# Combined Metabolic Activators Reduces Liver Fat in Nonalcoholic Fatty Liver Disease Patients

**DOI:** 10.1101/2021.05.20.21257480

**Authors:** Mujdat Zeybel, Ozlem Altay, Muhammad Arif, Xiangyu Li, Hong Yang, Claudia Fredolini, Murat Akyildiz, Burcin Saglam, Mehmet Gokhan Gonenli, Dilek Ural, Woonghee Kim, Jochen M. Schwenk, Cheng Zhang, Saeed Shoaie, Jens Nielsen, Mathias Uhlén, Jan Borén, Adil Mardinoglu

**Author notes:** **Clinical trial registration number:** NCT04330326 (https://clinicaltrials.gov/).

## Abstract

Nonalcoholic fatty liver disease (NAFLD) refers to excess fat accumulation in the liver. In animal experiments and human kinetic study, we found that administration of combined metabolic activators (CMA) promotes the oxidation of fat, attenuates the resulting oxidative stress, activates mitochondria and eventually removes excess fat from the liver. Here, we tested the safety and efficacy of CMA in NAFLD patients in a placebo-controlled 10-week study. We found that CMA significantly decreased hepatic steatosis and levels of aspartate aminotransferase, alanine aminotransferase, uric acid, and creatinine, whereas found no differences on these variables in the placebo group after adjustment for weight loss. By integrating clinical data with plasma metabolomics and inflammatory proteomics as well as oral and gut metagenomics data, we revealed the underlying molecular mechanisms associated with the reduced hepatic fat and inflammation in NAFLD patients and identified the key players involved in the host-microbiome interactions. In conclusion, we observed that CMA can be used develop a pharmacological treatment strategy in NAFLD patients.

## Supplementary_ for "Combined Metabolic Activators Reduces Liver Fat in Nonalcoholic Fatty Liver Disease Patients": Supplementary Dataset 2.xlsx

### Sheet: Dataset S2
		Pre-Screening Visit																			Day_0 (Screening)																																																																														Day_14 (On-treatment First Visit)																																																																												Day_70 (On-treatment Second Visit)																																																																																END OF TREATMENT
		Informed consent - Demographic data					Physical examination							Blood sample collection - DNA analysis - Pregnancy test - Urine test					Radiological assessments			Physical examination							Body composition															ECG evaluation				Blood sample collection - Pregnancy - Urine test							Laboratory safety parameters																																													Physical examination						Body composition															Blood sample collection & Pregnancy & Urine test							ECG evaluation					Laboratory safety parameters																																										ECG evaluation				Physical examination								Body composition															Blood sample collection								Laboratory tests																																													END OF TREATMENT
Index	Patient Id	Group	Age Range	Gender	Alcohol consumption	Smoker	Body mass index (kg/m2)	HeartRate(bpm)	Systolic blood pressure (mmHg)	Diastolic blood pressure (mmHg)	Waist Circumference(cm)	Hip Circumference(cm)	Did the patient see the dietician for the diet?	Was blood sample collected for the genetic analysis?	Was pregnancy test performed?	Pregnancy test outcome	Was urine dipstick test performed for albuminuria?	Urine dipstick test for albuminuria? - Outcome	Liver Ultrasound (US) Assessment	Result of Liver Ultrasound (US) Assessment		Body mass index (kg/m2)	HeartRate(bpm)	Systolic blood pressure (mmHg)	Diastolic blood pressure (mmHg)	Waist Circumference(cm)	Hip Circumference(cm)	Did the patient see the dietician for the diet?	Trunk - Fat Mass (kg/m2)	Trunk - Fat Free Mass (kg/m2)	Trunk - Total Body Water (%)	Left Arm - Fat Mass - (kg/m2)	Left Arm - Fat Free Mass (kg/m2)	Left Arm - Total Body Water (%)	Right Arm - Fat Mass (kg/m2)	Right Arm - Fat Free Mass (kg/m2)	Right Arm - Total Body Water (%)	Left Leg - Fat Mass (kg/m2)	Left Leg - Fat Free Mass (kg/m2)	Left Leg - Total Body Water (%)	Right Leg - Fat Mass (kg/m2)	Right Leg - Fat Free Mass (kg/m2)	Right Leg - Total Body Water (%)	ECG - Findings	ECG - Findings Specify	Results	ECG - Result - Abnormal		Was blood sample collected for the genetic analysis?	Was pregnancy test performed?	Pregnancy test outcome	Was urine dipstick test performed for albuminuria?	Urine dipstick test for albuminuria? - Outcome	Was feces sample collected for the analysis of gut microbiome profile?	Complete Blood Count	Hemoglobin result	Hematocrit result	Red Blood Cells result	White Blood Cells result	WBC_abnormal	Platelet_result	Platelet_abnormal	NeutrophilPercentage_result	NeutrophilPercentage_abnormal	LymphocytePercentage_result	LymphocytePercentage_abnormal	MonocytePercentage_result	EosinophilPercentage_result	EosinophilPercentage_abnormal	BasophilPercentage_result	NeutrophilAbs_result	NeutrophilAbs_abnormal	LymphocyteAbs_result	MonocyteAbs_result	EosinophilAbs_result	BasophilAbs_result	Biochemistry	Sodium (mmol/L)	Potassium (mmol/L)	Creatinine (mg/dL)	Urea (BUN) (mg/dL)	Uric acid (mg/dL)	Alanine aminotransferase (ALT) (IU/L)	Aspartate aminotransferase (AST) (IU/L)	Gamma-Glutamyl Transferase (GGT) (U/L)	Alkaline phosphatase (ALP) (IU/L)	Total Bilirubin (mg/dL)	Albumin (g/dL)	Creatine Kinase (CK) (U/L)	Total cholesterol (mg/dL)	High Density Lipoprotein (HDL) (mg/dL)	Low Density Lipoprotein (LDL) (mg/dL)	Triglycerides (mg/dL)	Glucose (mg/dL)	Insulin (mIU/L)	HbA1c	HormonePerfm	Thyroid-stimulating hormone (TSH) (mIU/L)		Body mass index (kg/m2)	HeartRate(bpm)	Systolic blood pressure (mmHg)	Diastolic blood pressure (mmHg)	Waist Circumference(cm)	Hip Circumference(cm)	Trunk - Fat Mass (kg/m2)	Trunk - Fat Free Mass (kg/m2)	Trunk - Total Body Water (%)	Left Arm - Fat Mass (kg/m2)	Left Arm - Fat Free Mass (kg/m2)	Left Arm - Total Body Water (%)	Right Arm - Fat Mass (kg/m2)	Right Arm - Fat Free Mass (kg/m2)	Right Arm - Total Body Water (%)	Left Leg - Fat Mass (kg/m2)	Left Leg - Fat Free Mass (kg/m2)	Left Leg - Total Body Water (%)	Right Leg - Fat Mass (kg/m2)	Right Leg - Fat Free Mass (kg/m2)	Right Leg - Total Body Water (%)		Was blood sample collected for the genetic analysis?	Was pregnancy test performed?	Pregnancy test outcome	Was urine dipstick test performed for albuminuria?	Urine dipstick test for albuminuria? - Outcome	Was feces sample collected for the analysis of gut microbiome profile?		ECG - Findings	ECG - Findings Specify	Results	ECG - Result - Abnormal	Complete Blood Count	Hemoglobin result	HGB_abnormal	Hematocrit result	Red Blood Cells result	RBC_abnormal	White Blood Cells result	Platelet_result	neutPercentage_result	lympPercentage_result	monoPercentage_result	eosiPercentage_result	basoPercentage_result	neutAbs_result	lympAbs_result	monoAbs_result	eosAbs_result	basoAbs_result	Biochemistry	Sodium (mmol/L)	Potassium (mmol/L)	Creatinine (mg/dL)	Urea (BUN) (mg/dL)	Uric acid (mg/dL)	Alanine aminotransferase (ALT) (IU/L)	Aspartate aminotransferase (AST) (IU/L)	Gamma-Glutamyl Transferase (GGT) (U/L)	Alkaline phosphatase (ALP) (IU/L)	Total Bilirubin (mg/dL)	Albumin (g/dL)	Creatine Kinase (CK) (U/L)	Total cholesterol (mg/dL)	High Density Lipoprotein (HDL) (mg/dL)	Low Density Lipoprotein (LDL) (mg/dL)	Triglycerides (mg/dL)	Glucose (mg/dL)	Insulin (mIU/L)	HbA1c	HormonePerfm	Thyroid-stimulating hormone (TSH) (mIU/L)	Adverse Events	Serious Adverse Events	ECG - Findings	ECG - Findings Specify	Results	ECG - Result - Abnormal	Body mass index (kg/m2)	HeartRate(bpm)	Systolic blood pressure (mmHg)	Diastolic blood pressure (mmHg)	Waist Circumference(cm)	Hip Circumference(cm)	Did the patient see the dietician for the diet?	dietician for the diet - comment	Trunk - Fat Mass (kg/m2)	Trunk - Fat Free Mass (kg/m2)	Trunk - Total Body Water (%)	Left Arm - Fat Mass (kg/m2)	Left Arm - Fat Free Mass (kg/m2)	Left Arm - Total Body Water (%)	Right Arm - Fat Mass (kg/m2)	Right Arm - Fat Free Mass (kg/m2)	Right Arm - Total Body Water (%)	Left Leg - Fat Mass (kg/m2)	Left Leg - Fat Free Mass (kg/m2)	Left Leg - Total Body Water (%)	Right Leg - Fat Mass (kg/m2)	Right Leg - Fat Free Mass (kg/m2)	Right Leg - Total Body Water (%)		Was blood sample collected for the genetic analysis?	Was pregnancy test performed?	Pregnancy test outcome	β-hCG test results:	Was urine dipstick test performed for albuminuria?	Urine dipstick test for albuminuria? - Outcome	Was feces sample collected for the analysis of gut microbiome profile?	Complete Blood Count	Hemoglobin result	Hematocrit result	Red Blood Cells result	RBC_abnormal	White Blood Cells result	WBC_abnormal	Platelet_result	NeutrophilPercentage_result	NeutrophilPercentage_abnormal	LymphocytePercentage_result	LymphocytePercentage_abnormal	MonocytePercentage_result	MonocytePercentage_abnormal	EosinophilPercentage_result	EosinophilPercentage_abnormal	BasophilPercentage_result	NeutrophilAbs_result	LymphocyteAbs_result	MonocyteAbs_result	EosinophilAbs_result	BasophilAbs_result	Biochemistry	Sodium (mmol/L)	Potassium (mmol/L)	Creatinine (mg/dL)	Urea (BUN) (mg/dL)	Uric acid (mg/dL)	Alanine aminotransferase (ALT) (IU/L)	Aspartate aminotransferase (AST) (IU/L)	Gamma-Glutamyl Transferase (GGT) (U/L)	Alkaline phosphatase (ALP) (IU/L)	Total Bilirubin (mg/dL)	Albumin (g/dL)	Creatine Kinase (CK) (U/L)	Total cholesterol (mg/dL)	High Density Lipoprotein (HDL) (mg/dL)	Low Density Lipoprotein (LDL) (mg/dL)	Triglycerides (mg/dL)	Glucose (mg/dL)	Insulin (mIU/L)	HormonePerfm	Thyroid-stimulating hormone (TSH) (mIU/L)	Adverse Events	Serious Adverse Events	Subject Completed
9086	101004	Treated	40-49	Male	Yes	No	28.73	82	110	70	101	107	NO	YES	NO		NO		Performed	Moderate (diffuse increase of echogenicity- slight impaired visualization)		28.7	82	110	70	101	107	Performed	12.9	36.7	50.3	0.8	4.2	50.3	0.8	4.1	50.3	2.9	12	50.3	2.9	11.7	50.3	No		Normal			YES	NO		YES	Negative	YES	Performed	Normal	Normal	Normal	Normal		Normal		Normal		Normal		Normal	Normal		Normal	Normal		Normal	Normal	Normal	Normal	Performed	143	4.7	0.89	9	6.5	22	15	27	31	0.39	4.9	103	209	42	166	118	100	9.9	6.1	Performed	3.55		28.9	66	110	70	101	106	13.2	36.3	48.4	1.2	4	48.4	1.1	3.9	48.4	3.3	11.1	48.4	3.8	10.9	48.4		YES	NO		YES	Negative	YES		Yes	31	Abnormal	Clinically not significant as per PI's opinion	Performed	Normal		Normal	Normal		Normal	Normal	Normal	Normal	Normal	Normal	Normal	Normal	Normal	Normal	Normal	Normal	Performed	140	4.3	0.82	10	5.5	16	14	24	33	0.3	4.7	211	196	38	148	130	102	8.8	-	Performed	3.65	NO	NO	No		Normal		29.4	82	100	60	103	112	Performed		13.7	36.5	48.8	1.2	4	48.8	1.2	3.9	48.8	3.4	11.2	48.8	3.8	11.1	48.8		YES	NO			YES	Negative	YES	Performed	Normal	Normal	Normal		Normal		Normal	Normal		Normal		Normal		Normal		Normal	Normal	Normal	Normal	Normal	Normal	Performed	142	4.3	0.79	8	5.3	14	12	28	33	0.34	4.7	112	197	39	145	97	103	11	Performed	2.85	NO	NO	Yes
9142	101007	Treated	60-69	Female	No	No	43.37	76	140	70	123	120	YES	YES	NO		NO		Performed	Moderate (diffuse increase of echogenicity- slight impaired visualization)		43.4	78	130	80	123	120	Performed	17.4	28.5	37.4	3.8	2.9	37.4	3.4	2.8	37.4	9.6	8.4	37.4	9.7	8.5	37.4	No		Normal			YES	YES	Negative	YES	Negative	YES	Performed	Normal	Normal	Normal	Normal		Normal		Normal		Normal		Normal	Normal		Normal	Normal		Normal	Normal	Normal	Normal	Performed	143	4.3	0.62	15	9.6	22	20	41	66	0.5	4.3	126	187	51	134	137	101	35.2	5.3	Performed	1.61		44.1	78	150	70	121	120	17.4	28.9	38	4	3	38	3.6	2.8	38	9.9	8.5	38	10	8.8	38		YES	YES	Negative	YES	Negative	YES		No		Normal		Performed	Normal		Normal	Normal		Normal	Normal	Normal	Normal	Normal	Normal	Normal	Normal	Normal	Normal	Normal	Normal	Performed	144	4	0.61	18	7.9	14	16	35	71	0.34	4.4	96	205	51	131	204	97	64.8	-	Performed	3.52	NO	NO	Yes	27.36	Abnormal	Clinically not significant as per PI's opinion	44.3	64	140	80	116	133	Performed		19.3	27.9	36.9	4	2.9	36.9	3.6	2.7	36.9	9.9	8.3	36.9	10	8.5	36.9		YES	YES	Negative		YES	Positive	YES	Performed	Normal	Normal	Normal		Normal		Normal	Normal		Normal		Normal		Normal		Normal	Normal	Normal	Normal	Normal	Normal	Performed	143	3.9	0.62	21	6.7	19	19	45	83	0.32	4.2	120	195	45	136	227	91	46.7	Performed	3.27	YES	NO	Yes
9177	101011	Treated	40-49	Male	No	No	32.99	92	110	70	104	106	NO	YES	NO		NO		Performed	Moderate (diffuse increase of echogenicity- slight impaired visualization)		32.4	76	120	80	104	105	Performed	16	33.5	46.5	1.5	3.7	46.5	1.4	3.8	46.5	3.8	11.3	46.5	4.1	11.2	46.5	No		Normal			YES	NO		YES	Positive	YES	Performed	Normal	Normal	Normal	Normal		Normal		Normal		Normal		Normal	Normal		Normal	Normal		Normal	Normal	Normal	Normal	Performed	143	4.3	1	17	7.2	69	33	73	84	0.31	5	132	211	43	148	144	117	23.6	6	Performed	2.32		31.9	90	120	80	99	110	15.7	33.2	45.9	1.4	3.7	45.9	1.3	3.8	45.9	3.9	11.1	45.9	4.1	11	45.9		YES	NO		YES	Negative	YES		No		Normal		Performed	Normal		Normal	Normal		Normal	Normal	Normal	Normal	Normal	Normal	Normal	Normal	Normal	Normal	Normal	Normal	Performed	140	4.3	0.92	13	6.3	39	20	60	95	0.36	4.9	136	222	40	167	195	102	13.2	-	Performed	2.34	YES	NO	Yes	39	Abnormal	according to doctor clinically significant	31.9	85	120	70	105	109	Performed		16.3	33.3	46.2	1.5	3.7	46.2	1.4	3.8	46.2	3.9	11.2	46.2	4.2	11.1	46.2		YES	NO			YES	Negative	YES	Performed	Normal	Normal	Normal		Normal		Normal	Normal		Normal		Normal		Normal		Normal	Normal	Normal	Normal	Normal	Normal	Performed	140	4.2	0.93	17	5.8	31	20	57	84	0.33	5	107	215	42	139	312	117	21.6	Performed	3.12	NO	NO	Yes
9178	101012	Treated	40-49	Male	No	No	31	62	120	70	107	108	NO	YES	NO		NO		Performed	Moderate (diffuse increase of echogenicity- slight impaired visualization)		30.4	68	120	80	107	109	Performed	11.8	39.5	53.3	1.1	4.6	53.3	1	4.5	53.3	3.2	12	53.3	3.1	12.2	53.3	No		Normal			YES	NO		YES	Negative	YES	Performed	Normal	Normal	Normal	Normal		Normal		Normal		Normal		Normal	Normal		Normal	Normal		Normal	Normal	Normal	Normal	Performed	143	4.4	0.99	11	7.7	66	30	30	49	0.64	5.1	155	228	28	160	227	103	17.2	5.7	Performed	0.73		30.3	80	120	80	108	108	12.4	39	52.8	1.1	4.5	52.8	1.1	4.3	52.8	3.1	12	52.8	3	12.3	52.8		YES	NO		YES	Negative	YES						Performed	Abnormal	result 12.9 g/dL reference range: 13.1-17.2 g/dL	Normal	Abnormal	result: 6.15 M/uL reference range: 4.5-6.1 M/uL	Normal	Normal	Normal	Normal	Normal	Normal	Normal	Normal	Normal	Normal	Normal	Normal	Performed	142	4.2	0.97	14	6.3	28	14	26	63	0.35	4.8	127	207	28	132	331	90	20.4	-	Performed	0.9	NO	NO	No		Normal		30.2	86	100	70	104	105	Performed		10.4	40.4	54.2	1	4.8	54.2	1	4.5	54.2	3	12	54.2	2.9	12.3	54.2		YES	NO			YES	Negative	YES	Performed	Normal	Normal	Abnormal	6,35 M/uL ref. range: 4,5-6,1	Normal		Normal	Normal		Normal		Normal		Normal		Normal	Normal	Normal	Normal	Normal	Normal	Performed	145	4.5	0.97	12	6.4	22	16	27	62	0.42	5.2	237	234	30	175	274	95	23	Performed	0.68	NO	NO	Yes
9203	101018	Treated	30-39	Male	Yes	Yes	31.05	85	120	80	109	119	NO	YES	NO		NO		Performed	Moderate (diffuse increase of echogenicity- slight impaired visualization)		31.1	78	110	70	104	119	Performed	16.5	39.6	54.2	1.5	4.5	54.2	1.4	4.4	54.2	3.6	12.8	54.2	3.7	12.8	54.2	No		Normal			YES	NO		YES	Negative	YES	Performed	Normal	Normal	Normal	Normal		Normal		Normal		Normal		Normal	Normal		Normal	Normal		Normal	Normal	Normal	Normal	Performed	146	5	0.96	15	6.3	93	36	65	76	0.59	5	65	225	45	140	201	103	18.3	5.2	Performed	1.72		31.2	85	110	70	112	119	17.8	38.6	53.4	1.6	4.2	53.4	1.4	4.4	53.4	3.6	12.8	53.4	3.6	12.9	53.4		YES	NO		YES	Negative	YES		No		Normal		Performed	Normal		Normal	Normal		Normal	Normal	Normal	Normal	Normal	Normal	Normal	Normal	Normal	Normal	Normal	Normal	Performed	146	4.8	0.99	15	5.5	102	51	64	80	0.82	5.1	104	214	47	141	194	98	14.6	-	Performed	1.75	YES	NO	No		Normal		30.6	80	120	80	108	118	Performed		17.2	38.4	52.8	1.5	4.2	52.8	1.5	4.2	52.8	3.5	12.6	52.8	3.5	12.8	52.8		YES	NO			YES	Negative	YES	Performed	Normal	Normal	Normal		Normal		Normal	Normal		Normal		Normal		Normal		Normal	Normal	Normal	Normal	Normal	Normal	Performed	141	4.7	1.05	12	5.1	55	24	67	78	0.84	5.49	80	216	51	146	167	106	20.4	Performed	1.63			Yes
9420	101042	Treated	30-39	Male	No	No	31.1	84	120	70	102	110	NO	YES	NO		NO		Performed	Moderate (diffuse increase of echogenicity- slight impaired visualization)		31	101	120	70	100	109	Performed	13.9	32	44.8	1.3	3.6	44.8	1.2	3.6	44.8	3.4	10.9	44.8	3.4	11.1	44.8	No		Normal			YES	NO		YES	Negative	YES	Performed	Normal	Normal	Normal	Normal		Normal		Normal		Normal		Normal	Normal		Normal	Normal		Normal	Normal	Normal	Normal	Performed	142	4.6	0.96	17	7.2	26	17	29	103	0.25	5	85	255	40	181	164	93	11.4	5.6	Performed	2.68		30.6	90	120	80	100	110	13.3	31.7	44.3	1.2	3.6	44.3	1.1	3.7	44.3	3.5	10.7	44.3	3.6	10.8	44.3		YES	NO		YES	Positive	YES		No		Normal		Performed	Normal		Normal	Normal		Normal	Normal	Normal	Normal	Abnormal	Normal	Normal	Normal	Normal	Abnormal	Normal	Normal	Performed	141	4.2	1.03	18	6.6	22	19	33	93	0.2	4.8	271	200	41	149	69	99	21.3	5.6	Performed	2.37	NO	NO	Yes	39	Abnormal	sinus rhythm with short PR but NCS according to PI.	30.3	72	110	70	98	108	Performed		13.9	30.6	42.9	1.3	3.4	42.9	1.2	3.4	42.9	3.7	10.5	42.9	3.7	10.6	42.9		YES	NO			YES	Negative	YES	Performed	Normal	Normal	Normal		Normal		Normal	Normal		Normal		Normal		Normal		Normal	Normal	Normal	Normal	Normal	Normal	Performed	141	5	0.89	17	6.3	20	13	29	62	0.26	4.91	59	238	62	191	140	94	16.7	Performed	3.29	NO	NO	Yes
9440	101047	Treated	20-29	Male	No	No	31.55	60	120	70	121	114	NO	YES	NO		NO		Performed	Severe (marked increase of echogenicity- poor or no visualization)		31.5	65	120	70	122	112	Performed	19.1	38.3	53.6	2	4.2	53.6	1.8	4.3	53.6	4.3	13.1	53.6	4.3	13.2	53.6	Yes	1	Abnormal	sinus bradycardia		YES	NO		YES	Negative	YES	Performed	Normal	Normal	Normal	Abnormal	result: 3.92 K/uL reference range: 4.1-11.1 K/uL	Abnormal	result: 140 K/uL reference range: 150-400 K/uL	Normal		Normal		Normal	Normal		Normal	Normal		Normal	Normal	Normal	Normal	Performed	142	4.3	0.73	13	5.3	20	13	17	41	0.49	4.5	65	178	54	129	57	90	6.8	5.1	Performed	1.35		31.9	71	120	70	124	114	19.9	37.7	53	2.1	4.1	53	1.8	4.4	53	4.7	13.1	53	4.8	13.1	53		YES	NO		YES	Negative	YES		No		Normal		Performed	Normal		Normal	Normal		Normal	Normal	Normal	Normal	Normal	Normal	Normal	Normal	Normal	Normal	Normal	Normal	Performed	141	4.6	0.83	11	5	15	12	17	46	0.42	4.8	68	173	52	114	77	91	10	-	Performed	1.53	NO	NO																																																																																	No
9461	101050	Treated	40-49	Male	Yes	No	34.09	80	130	90	118	125	NO	YES	NO		NO		Performed	Moderate (diffuse increase of echogenicity- slight impaired visualization)		34.2	78	130	80	118	125	Performed	23.1	43.6	59.6	2.2	5	59.6	2	5	59.6	6	14	59.6	6.2	13.8	59.6	No		Normal			YES	NO		YES	Negative	YES	Performed	Normal	Normal	Normal	Normal		Normal		Normal		Normal		Normal	Normal		Normal	Normal		Normal	Normal	Normal	Normal	Performed	142	4.5	1.17	13	7	68	32	98	63	2.27	4.9	212	227	38	166	213	113	62.9	5.7	Performed	2.43		33.7	81	120	70	115	123	23	42.4	58.1	2.2	4.8	58.1	2	5	58.1	6.3	13.6	58.1	6.4	13.5	58.1		YES	NO		YES	Negative	YES		No		Normal		Performed	Normal		Normal	Normal		Normal	Normal	Normal	Normal	Normal	Normal	Normal	Normal	Normal	Normal	Normal	Normal	Performed	144	4.5	1.18	17	7.1	46	25	68	61	0.3	5	194	198	35	142	162	108	31.5	-	Performed	2.07	NO	NO	No		Normal		34.4	76	120	90	116	123	Performed		23.5	43.1	58.9	2.3	4.9	58.9	2.2	4.9	58.9	6.4	13.9	58.9	6.7	13.6	58.9		YES	NO			NO		NO	Performed	Normal	Normal	Normal		Normal		Normal	Normal		Normal		Normal		Normal		Normal	Normal	Normal	Normal	Normal	Normal	Performed	144	4.5	1.13	14	7	65	26	87	62	0.43	4.74	184	198	33	149	206	108	39	Performed	2.29			Yes
9462	101051	Treated	30-39	Male	Yes	No	29.84	75	120	70	100	110	NO	YES	NO		NO		Performed	Moderate (diffuse increase of echogenicity- slight impaired visualization)		29.2	78	120	70	98	105	Performed	13	35.2	47.6	1.1	4.1	47.6	1	4	47.6	3.7	10.8	47.6	3.6	11	47.6	No		Normal			YES	NO		YES	Negative	YES	Performed	Normal	Normal	Normal	Normal		Normal		Normal		Normal		Normal	Normal		Normal	Normal		Normal	Normal	Normal	Normal	Performed	145	4.3	0.91	13	4.1	30	21	38	69	0.62	5.2	140	206	45	145	179	97	7.8	5.3	Performed	2.03		29.2	69	110	70	99	110	13.5	34.5	47	1.1	4	47	1.1	4	47	3.7	10.8	47	3.7	10.9	47		YES	NO		YES	Negative	YES		No		Normal		Performed	Normal		Normal	Normal		Normal	Normal	Normal	Normal	Normal	Normal	Normal	Normal	Normal	Normal	Normal	Normal	Performed	144	4.2	0.91	16	4	27	21	30	69	0.25	5.1	122	197	39	140	109	106	10.9	-	Performed	2.01	YES	NO	No		Normal		28.6	68	90	60	95	103	Performed		13.6	33.7	45.9	1.1	3.8	45.9	1	3.8	45.9	3.6	10.6	45.9	3.5	10.8	45.9		YES	NO			YES	Negative	YES	Performed	Normal	Normal	Normal		Normal		Normal	Normal		Normal		Normal		Normal		Normal	Normal	Normal	Normal	Normal	Normal	Performed	144	3.8	0.85	17	3.4	12	12	33	65	0.6	4.64	115	215	41	160	166	90	8.4	Performed	2.12	NO	NO	Yes
9475	101056	Treated	50-59	Male	Yes	No	28.33	63	120	70	102	105	NO	YES	NO		NO		Performed	Moderate (diffuse increase of echogenicity- slight impaired visualization)		28.33	66	110	70	103	105	Performed	13.6	31.6	42.3	1	3.3	42.3	0.9	3.4	42.3	2.9	9.7	42.3	2.8	9.9	42.3	No		Normal			YES	NO		YES	Negative	YES	Performed	Normal	Normal	Normal	Normal		Normal		Normal		Normal		Normal	Normal		Normal	Normal		Normal	Normal	Normal	Normal	Performed	143	5.2	1.06	15	5.5	19	18	30	81	1.81	5	155	172	64	98	73	105	8.1	5.1	Performed	2.47		28.3	60	120	70	102	106	13.1	31.8	42.2	1	3.4	42.2	0.9	3.4	42.2	3.1	9.5	42.2	3.1	9.6	42.2		YES	NO		YES	Negative	YES		No		Normal		Performed	Normal		Normal	Normal		Normal	Normal	Normal	Normal	Normal	Normal	Normal	Normal	Normal	Normal	Normal	Normal	Performed	144	4.9	0.9	17	5.2	12	14	27	85	0.89	4.81	167	162	62	95	62	101	12.9	-	Performed	2.94	NO	NO	No		Normal		28.2	68	100	60	102	104	Performed		14.3	31.4	42.2	1	3.3	42.2	1	3.3	42.2	2.8	9.7	42.2	2.7	10	42.2		YES	NO			YES	Negative	YES	Performed	Normal	Normal	Normal		Normal		Normal	Normal		Normal		Normal		Normal		Normal	Normal	Normal	Normal	Normal	Normal	Performed	143	4.7	0.86	14	5.2	10	14	27	102	1.45	4.57	179	176	56	114	116	96	28.5	Performed	2.74	NO	NO	Yes
9476	101057	Treated	40-49	Male	Yes	Yes	35.26	85	120	70	117	120	NO	YES	NO		NO		Performed	Moderate (diffuse increase of echogenicity- slight impaired visualization)		34.7	81	110	70	118	120	Performed	20	45.7	61.5	1.8	5.6	61.5	1.7	5.3	61.5	6	13.9	61.5	6.7	13.5	61.5	No		Normal			YES	NO		YES	Negative	YES	Performed	Normal	Normal	Normal	Normal		Normal		Normal		Normal		Normal	Normal		Normal	Normal		Normal	Normal	Normal	Normal	Performed	144	4.2	1.51	21	7.1	63	32	36	55	0.51	4.8	306	165	43	101	131	87	11.5	5.3	Performed	2.57																								YES	NO		NO		NO						Performed	Normal		Normal	Normal		Normal	Normal	Normal	Normal	Normal	Abnormal	Normal	Normal	Normal	Normal	Normal	Normal	Performed	141	4.4	1.36	28	5.6	54	31	35	58	0.52	5.4	252	184	40	127	152	105	17.1	-	Performed	3.15	NO	NO	No		Normal		34.7	90	120	80	120	120	Not Performed		20.2	47.5	64	1.8	5.8	64	1.7	5.6	64	5.5	14.4	64	6	14.2	64		YES	NO			YES	Negative	YES	Performed	Normal	Normal	Normal		Normal		Normal	Normal		Normal		Normal		Normal		Normal	Normal	Normal	Normal	Normal	Normal	Performed	142	4.2	1.15	53	5.3	44	26	47	65	0.36	4.53	219	171	42	116	138	102	13.9	Performed	3.27	NO	NO	Yes
9485	101062	Treated	20-29	Female	Yes	Yes	38.07	88	120	70	94	114	NO	YES	NO		NO		Performed	Moderate (diffuse increase of echogenicity- slight impaired visualization)		37.7	76	110	70	93	113	Performed	21.8	29.9	40	3.2	2.9	40	2.9	2.8	40	8.2	9.4	40	8.4	9.6	40	No		Normal			YES	YES	Negative	YES	Negative	NO	Performed	Normal	Normal	Normal	Normal		Normal		Normal		Normal		Normal	Normal		Normal	Normal		Normal	Normal	Normal	Normal	Performed	138	4.3	0.64	12	4.9	14	13	15	79	0.53	4.8	71	165	42	108	84	97	11.1	5.6	Performed	1.71		37.7	75	120	70	96	116	20.1	31	41.3	3.2	3	41.3	2.9	2.9	41.3	8.2	9.7	41.3	8.3	9.8	41.3		YES	YES	Negative	NO		YES		No		Normal		Performed	Normal		Normal	Normal		Normal	Normal	Normal	Normal	Normal	Normal	Normal	Normal	Normal	Normal	Normal	Normal	Performed	139	4.6	0.64	14	3.3	11	12	14	74	0.23	4.4	98	159	46	111	68	97	10.3	-	Performed	2.63	NO	NO					37.91	80	120	70	96	116	Not Performed	Due to Covid-19	20.1	31	41.3	3.2	3	41.3	2.9	2.9	41.3	8.2	9.7	41.3	8.3	9.8	41.3		YES	YES	Negative		NO		NO	Performed	Normal	Normal	Normal		Normal		Normal	Normal		Normal		Normal		Normal		Normal	Normal	Normal	Normal	Normal	Normal	Performed	141	4.5	0.6	9	3.7	13	12	19	87	0.25	4.73	90	186	48	130	94	97	21.1	Performed	2.36	NO	NO	Yes
9487	101064	Treated	40-49	Male	No	No	36.13	66	130	70	120	114	NO	YES	NO		NO		Performed	Moderate (diffuse increase of echogenicity- slight impaired visualization)		36.2	67	120	80	119	115	Performed	22.2	43.5	60.8	2.1	5.1	60.8	1.8	5.2	60.8	4.8	14.5	60.8	4.6	14.8	60.8	No		Normal			YES	NO		YES	Negative	YES	Performed	Normal	Normal	Normal	Normal		Normal		Normal		Normal		Normal	Normal		Normal	Normal		Normal	Normal	Normal	Normal	Performed	141	4.3	0.99	12	7.5	71	66	66	59	1.25	4.8	210	245	44	180	126	91	28.9	6.1	Performed	12.07																																																																											NO	NO	No		Normal		33.5	61	110	70	119	115	Performed		20.8	42.1	58.6	2.1	4.6	58.6	1.8	4.7	58.6	3.9	14.2	58.6	3.7	14.6	58.6		YES	NO			YES	Negative	YES	Performed	Normal	Normal	Normal		Normal		Normal	Normal		Normal		Normal		Normal		Normal	Normal	Normal	Normal	Normal	Normal	Performed	141	4.9	0.91	13	5.8	17	21	31	55	0.76	4.75	160	220	40	159	125	110	24.7	Performed	6.49	NO	NO	Yes
9491	101068	Treated	30-39	Male	Yes	Yes	33.9	75	120	80	115	117	NO	YES	NO		NO		Performed	Moderate (diffuse increase of echogenicity- slight impaired visualization)		33.94	66	120	70	112	117	Performed	15.4	36.4	50.2	1.4	4.4	50.2	1.3	4.3	50.2	4.5	11.7	50.2	4.7	11.7	50.2	No		Normal			YES	NO		YES	Negative	YES	Performed	Normal	Normal	Normal	Normal		Normal		Normal		Normal		Normal	Normal		Normal	Normal		Normal	Normal	Normal	Normal	Performed	140	4.3	1.03	14	6.8	64	29	95	79	0.39	4.9	160	254	52	174	114	92	13.1	5.3	Performed	2.03		34.2	75	110	70	111	116	15.2	37.1	51	1.3	4.5	51	1.3	4.3	51	4.3	11.9	51	4.6	11.8	51		YES	NO		YES	Negative	YES		No		Normal		Performed	Normal		Normal	Normal		Normal	Normal	Normal	Normal	Normal	Normal	Normal	Normal	Normal	Normal	Normal	Normal	Performed	142	4.7	0.86	14	5.6	47	19	122	84	0.35	5	76	230	44	168	131	100	22.1	5.3	Performed	1.88	NO	NO	No		Normal		35.1	70	120	80	116	116	Performed		16.4	37.1	51.2	1.5	4.5	51.2	1.5	4.4	51.2	4.6	12.1	51.2	5.1	11.9	51.2		YES	NO			YES	Negative	YES	Performed	Normal	Normal	Normal		Normal		Normal	Normal		Normal		Normal		Normal		Normal	Normal	Normal	Normal	Normal	Normal	Performed	139	4.1	0.94	14	6.2	45	20	126	84	0.41	4.92	140	308	44	234	277	101	21.2	Performed	1.83	NO	NO	Yes
9495	101072	Treated	50-59	Male	No	No	33.76	86	120	70	113	119	NO	YES	NO		NO		Performed	Moderate (diffuse increase of echogenicity- slight impaired visualization)		33.7	55	120	70	111	117	Performed	18.7	37.7	51.4	1.6	4.5	51.4	1.5	4.3	51.4	5	11.8	51.4	5	11.9	51.4	Yes	1	Normal			YES	NO		YES	Negative	NO	Performed	Normal	Normal	Normal	Normal		Normal		Abnormal	result : 39% ref. range: 40-70%	Abnormal	result: 51% ref. range: 18-50%	Normal	Normal		Normal	Normal		Normal	Normal	Normal	Normal	Performed	141	4.5	1.13	14	8.3	37	16	71	62	0.38	4.6	93	257	40	192	204	107	25.4	5.8	Performed	3.6																																																																											NO	NO	Yes	1	Normal		33.49	52	110	70	115	115	Performed		21.3	35.5	49.8	1.7	4.1	49.8	1.6	4.1	49.8	4.8	11.8	49.8	4.1	12.4	49.8		YES	NO			YES	Negative	NO	Performed	Normal	Normal	Normal		Normal		Normal	Abnormal	result: 37% ref. range: 40-70%	Abnormal	result: 51% ref. range: 18-50%	Normal		Normal		Normal	Normal	Normal	Normal	Normal	Normal	Performed	141	4.6	1.07	14	7.5	19	15	73	62	0.36	4.92	191	260	36	203	158	120	21.5	Performed	2.77	NO	NO	Yes
9502	101076	Treated	30-39	Male	No	No	28.73	74	120	70	96	100	NO	YES	NO		NO		Performed	Moderate (diffuse increase of echogenicity- slight impaired visualization)		28.4	73	120	70	95	100	Performed	11.4	34.4	46.4	1	3.9	46.4	1	3.8	46.4	3.1	10.6	46.4	3.3	10.6	46.4	No		Normal			YES	NO		YES	Negative	YES	Performed	Normal	Normal	Normal	Normal		Normal		Normal		Normal		Normal	Normal		Normal	Normal		Normal	Normal	Normal	Normal	Performed	146	4.9	1.05	22	5.6	28	16	56	81	0.34	5	123	193	48	133	115	111	14.7	5.8	Performed	1.93		28.2	62	120	70	93	97	11.2	34.7	46.9	1	3.8	46.9	1	3.7	46.9	2.6	11	46.9	2.8	11	46.9		YES	NO		YES	Negative	YES		No		Normal		Performed	Normal		Normal	Normal		Normal	Normal	Normal	Normal	Normal	Normal	Normal	Normal	Normal	Normal	Normal	Normal	Performed	144	4.7	1.01	20	4.8	21	16	46	82	0.45	4.68	138	196	42	139	104	99	10.2	-	Performed	2.13	YES	NO	No		Normal		27.6	78	110	70	94	96	Performed		10.6	34.1	45.8	0.9	3.8	45.8	0.9	3.7	45.8	2.8	10.5	45.8	3	10.5	45.8		YES	NO			YES	Negative	YES	Performed	Normal	Normal	Normal		Normal		Normal	Normal		Normal		Normal		Abnormal	ref. range : 0.5- 6.5% result: 0.4%	Normal	Normal	Normal	Normal	Normal	Normal	Performed	143	4.6	0.96	20	5.4	23	15	57	97	0.3	4.66	118	209	42	151	122	126	23.3	Performed	0.25	NO	NO	Yes
9510	101078	Treated	30-39	Female	No	No	35.55	92	110	70	99	118	NO	YES	NO		NO		Performed	Severe (marked increase of echogenicity- poor or no visualization)		36.1	73	120	70	97	115	Performed	20.2	28.2	37.5	2.8	2.7	37.5	2.5	2.5	37.5	7.7	9	37.5	7.8	8.9	37.5	No		Normal			NO	YES	Negative	YES	Negative	YES	Performed	Normal	Normal	Normal	Normal		Normal		Normal		Normal		Normal	Normal		Normal	Normal		Normal	Normal	Normal	Normal	Performed	145	4.8	0.58	9	5	13	13	24	79	0.16	4.39	59	159	52	105	50	98	20.8	5.2	Performed	1.75		35.9	78	110	70	100	119	21.5	27.5	36.4	2.8	2.6	36.4	2.5	2.4	36.4	7.7	8.7	36.4	7.8	8.6	36.4		YES	YES	Negative	YES	Negative	YES		No		Normal		Performed	Normal		Normal	Normal		Normal	Normal	Normal	Normal	Normal	Normal	Normal	Normal	Normal	Normal	Normal	Normal	Performed	140	4.6	0.58	12	5.7	12	12	21	73	0.32	4.5	69	179	54	121	62	91	18.7	5.2	Performed	1.17	NO	NO	No		Normal		37.4	100	110	70	115	124	Performed		22.2	28	37.6	3	2.7	37.6	2.7	2.5	37.6	8.2	9.2	37.6	8.3	9	37.6		YES	YES	Negative		YES	Negative	YES	Performed	Normal	Normal	Normal		Abnormal	result: 11.49 K/uL	Normal	Normal		Normal		Normal		Normal		Normal	Normal	Normal	Normal	Normal	Normal	Performed	142	4.3	0.55	16	4.6	18	15	30	87	0.15	4.52	56	222	50	161	112	91	26.6	Performed	6.83	NO	NO	Yes
9514	101082	Treated	30-39	Female	No	No	30.4	88	110	70	100	115	NO	YES	NO		NO		Performed	Moderate (diffuse increase of echogenicity- slight impaired visualization)		30.1	66	110	70	103	113	Performed	16.5	25.9	33.7	1.8	2.4	33.7	1.7	2.3	33.7	6	7.7	33.7	6.1	7.8	33.7	No		Normal			YES	YES	Negative	YES	Negative	YES	Performed	Normal	Normal	Normal	Normal		Normal		Normal		Normal		Normal	Normal		Normal	Normal		Normal	Normal	Normal	Normal	Performed	144	5.2	0.72	13	5.1	10	15	20	77	1	5.26	67	197	54	134	90	98	16.3	5.3	Performed	0.94																																																																											NO	NO	No		Normal		29	78	110	70	100	112	Performed		16.5	26.1	34.1	1.8	2.4	34.1	1.6	2.3	34.1	5.8	7.8	34.1	5.9	7.9	34.1		YES	YES	Negative		YES	Negative	YES	Performed	Normal	Normal	Normal		Normal		Normal	Normal		Normal		Normal		Normal		Normal	Normal	Normal	Normal	Normal	Normal	Performed	142	4.5	0.65	10	5.5	9	13	20	75	1.11	5.13	60	203	53	131	185	88	9.8	Performed	1.24			Yes
9517	101084	Treated	40-49	Male	No	No	34.21	76	140	100	115	117	NO	YES	NO		NO		Performed	Mild (slight increase of echogenicity- normal visualization)		33.7	74	130	80	115	120	Performed	21.3	38.7	53.4	2	4.4	53.4	1.8	4.4	53.4	5.1	12.7	53.4	5	12.8	53.4	No		Normal			YES	NO		YES	Negative	YES	Performed	Normal	Normal	Normal	Normal		Normal		Normal		Normal		Normal	Normal		Normal	Normal		Normal	Normal	Normal	Normal	Performed	143	5.1	1.15	12	8.8	57	33	55	67	0.34	4.72	336	195	47	128	124	99	36.3	5.8	Performed	2.1																																																																											YES	NO	No		Normal		34.6	79	110	70	112	118	Performed		22	39.8	55.4	2	4.5	55.4	1.8	4.6	55.4	4.9	13.2	55.4	4.6	13.5	55.4		YES	NO			YES	Negative	YES	Performed	Normal	Normal	Normal		Normal		Normal	Normal		Normal		Normal		Normal		Normal	Normal	Normal	Normal	Normal	Normal	Performed	143	4.8	0.98	12	6.5	43	25	62	70	0.41	4.66	253	188	48	111	206	92	34.2	Performed	3.78	NO	NO	Yes
9549	101094	Treated	30-39	Male	No	No	28.89	70	120	70	99	98	NO	YES	NO		NO		Performed	Moderate (diffuse increase of echogenicity- slight impaired visualization)		28.8	63	110	70	99	100	Performed	11.8	37.5	51.3	1.1	4.2	51.3	1	4.2	51.3	2.7	12	51.3	2.7	12.2	51.3	No		Normal			YES	NO		YES	Negative	YES	Performed	Normal	Normal	Normal	Normal		Normal		Normal		Normal		Normal	Normal		Normal	Normal		Normal	Normal	Normal	Normal	Performed	139	5.1	1.26	11	7.1	46	23	40	60	0.49	4.91	85	172	31	110	226	102	15.4	5.4	Performed	1.56																																																																											NO	NO	No		Normal		28.4	88	100	60	97ö	102	Performed		11.6	37.2	50.5	1.1	4.1	50.5	1	4.1	50.5	2.6	11.8	50.5	2.9	11.8	50.5		YES	NO			YES	Negative	YES	Performed	Normal	Normal	Normal		Normal		Normal	Normal		Normal		Normal		Normal		Normal	Normal	Normal	Normal	Normal	Normal	Performed	141	4.6	1.16	17	6.2	24	14	43	86	0.36	4.84	68	168	32	119	172	105	19.5	Performed	1.88	NO	NO	Yes
9077	101001	Placebo	50-59	Male	No	No	30.1	72	110	80	100	102	NO	YES	NO		YES	Positive	Performed	Severe (marked increase of echogenicity- poor or no visualization)		30.1	72	110	80	100	102	Performed	12.5	33.9	45.8	1.1	3.7	45.8	1	3.7	45.8	2.9	10.5	45.8	2.9	10.7	45.8	No		Normal			YES	NO		NO		NO	Performed	Normal	Normal	Normal	Normal		Normal		Normal		Normal		Normal	Normal		Normal	Normal		Normal	Normal	Normal	Normal	Performed	144	4.1	0.93	14	5.5	33	16	54	60	0.74	4.8	96	124	43	70	124	100	10.5	5.4	Performed	1.29		30	68	120	70	99	100	10.5	35.6	47.8	1	4	47.8	0.9	3.9	47.8	2.6	10.8	47.8	2.6	11.1	47.8		YES	NO		YES	Positive	YES		Yes	23.27	Abnormal	Clinically not significant	Performed	Normal		Normal	Normal		Normal	Normal	Normal	Normal	Normal	Normal	Normal	Normal	Normal	Normal	Normal	Normal	Performed	144	3.8	0.77	11	5.2	20	12	42	54	0.72	4.5	123	107	50	51	88	103	9.4	-	Performed	2.12	YES	NO	No		Normal		29.2	82	120	80	92	96	Performed		9.9	35.1	46.9	0.9	3.9	46.9	0.8	3.8	46.9	2.5	10.5	46.9	2.5	10.7	46.9		YES	NO			YES	Negative	YES	Performed	Normal	Normal	Normal		Normal		Normal	Normal		Normal		Normal		Normal		Normal	Normal	Normal	Normal	Normal	Normal	Performed	143	4.4	0.82	22	5.9	27	15	44	64	0.65	4.6	117	110	44	54	117	100	7.8	Performed	1.83	YES	NO	Yes
9172	101010	Placebo	20-29	Male	Yes	No	32.57	101	100	70	105	108	NO	YES	NO		NO		Performed	Moderate (diffuse increase of echogenicity- slight impaired visualization)		32.7	66	110	70	104	108	Performed	16.5	36	50.5	1.7	4.1	50.5	1.5	4.1	50.5	4	12.4	50.5	4.2	12.4	50.5	No		Normal			YES	NO		YES	Negative	YES	Performed	Normal	Normal	Normal	Normal		Normal		Normal		Normal		Normal	Normal		Normal	Normal		Normal	Normal	Normal	Normal	Performed	140	4.2	0.87	14	7.5	22	17	30	75	0.41	4.8	250	224	45	158	174	88	17.4	5.5	Performed	1.95		32.8	81	110	70	104	110	17	35.6	50.1	1.7	4	50.1	1.6	4.1	50.1	4	12.4	50.1	4.3	12.4	50.1		YES	NO		YES	Negative	YES		No		Normal		Performed	Normal		Normal	Normal		Normal	Normal	Normal	Normal	Normal	Normal	Normal	Normal	Normal	Normal	Normal	Normal	Performed	140	4.3	0.85	14	5.5	19	17	26	75	0.48	5.1	297	220	43	166	160	99	13.5	-	Performed	2.02	NO	NO	No		Normal		32.8	96	110	70	103	112	Performed		15.9	36.6	35.2	1.6	4.2	35.2	1.5	4.2	35.2	3.9	12.4	35.2	4.2	12.4	35.2		YES	NO			YES	Negative	YES	Performed	Normal	Normal	Normal		Normal		Normal	Normal		Normal		Normal		Normal		Normal	Normal	Normal	Normal	Normal	Normal	Performed	143	4.5	0.89	14	6	19	16	26	80	0.58	5.1	263	233	47	161	239	97	12.9	Performed	2.86	NO	NO	Yes
9414	101038	Placebo	40-49	Female	No	No	38.4	100	130	80	97	124	NO	YES	NO		NO		Performed	Moderate (diffuse increase of echogenicity- slight impaired visualization)		37.6	85	130	80	100	124	Performed	23.4	28.9	52	3.1	2.9	52	2.9	2.8	52	8.6	8.7	52	8.7	8.7	52	No		Normal			YES	YES	Negative	YES	Negative	YES	Performed	Normal	Normal	Normal	Abnormal	11,29 K/uL ref. range: 4,1-11,1	Normal		Normal		Normal		Normal	Normal		Normal	Abnormal	7,8 K/uL ref. range: 1,8-7,5	Normal	Normal	Normal	Normal	Performed	142	4.1	0.91	9	7.2	15	16	17	72	1.24	4.7	108	235	55	165	141	114	24.6	5.6	Performed	4.17		37.6	88	130	80	100	122	23.2	29.1	38.3	3.1	3	38.3	2.9	2.8	38.3	8.6	8.7	38.3	8.7	8.8	38.3		YES	YES	Negative	YES	Negative	YES		No		Normal		Performed	Normal		Normal	Normal		Normal	Normal	Normal	Normal	Normal	Normal	Normal	Normal	Normal	Abnormal	Normal	Normal	Performed	143	4.6	1.11	15	7	18	16	15	67	0.59	4.5	238	226	54	157	202	110	23.7	-	Performed	6.43	NO	NO	No		Normal		37	80	130	80	99	121	Performed		22	29.4	38.5	3	3	38.5	2.8	2.8	38.5	8.3	8.7	38.5	8.4	8.7	38.5		YES	YES	Negative		YES	Negative	YES	Performed	Normal	Normal	Normal		Normal		Normal	Normal		Normal		Normal		Normal		Normal	Normal	Normal	Normal	Normal	Normal	Performed	143	4.7	0.86	11	6	13	13	13	61	0.67	4.36	91	209	49	152	174	109	34.8	Performed	3.17	NO	NO	Yes
9419	101041	Placebo	30-39	Male	No	No	39.91	65	120	80	121	125	NO	YES	NO		NO		Performed	Severe (marked increase of echogenicity- poor or no visualization)		40.7	72	120	70	128	122	Performed	24	38.4	55.7	2.6	4.6	55.7	2.4	4.7	55.7	5.9	14	55.7	5.4	14.4	55.7	No		Normal			YES	NO		YES	Negative	YES	Performed	Normal	Normal	Normal	Normal		Normal		Normal		Normal		Normal	Normal		Normal	Normal		Normal	Normal	Normal	Normal	Performed	141	4.5	0.69	9	5.8	92	32	37	50	0.63	5	86	193	36	147	144	94	38.6	5.1	Performed	2.84		40.9	75	120	70	122	119	24	38.3	55.4	2.7	4.5	55.4	2.4	4.7	55.4	6.2	14	55.4	5.8	14.2	55.4		YES	NO		YES	Negative	YES		Yes	3	Abnormal	Sinus rhythmia with Sinus arrhythmia but not clinically significant	Performed	Normal		Normal	Normal		Normal	Normal	Normal	Normal	Normal	Normal	Normal	Normal	Normal	Normal	Normal	Normal	Performed	142	4.5	0.72	7	5.6	94	37	38	52	0.69	5.3	77	227	39	158	244	97	32.9	-	Performed	3.13	YES	NO					41.46	74	110	70	123	120			25.1	39.3	57.9	2.8	4.6	57.9	2.6	4.7	57.9	4.4	15.2	57.9	4.5	15.3	57.9		YES	NO			YES	Negative	YES	Performed	Normal	Normal	Normal		Normal		Normal	Normal		Normal		Abnormal	result: 10.4 % ref. range: 1-10%	Normal		Normal	Normal	Normal	Normal	Normal	Normal	Performed	140	4.8	0.75	9	-	107	34	38	-	0.85	5.3	96	232	58	138	133	111	28.7	Performed	3.39	NO	NO	Yes
9471	101052	Placebo	30-39	Male	Yes	No	30.4	65	120	80	104	113	NO	YES	NO		NO		Performed	Moderate (diffuse increase of echogenicity- slight impaired visualization)		30.6	88	120	70	103	113	Performed	15.9	41.1	55.3	1.4	4.7	55.3	1.3	4.6	55.3	4.2	12.6	55.3	4.4	12.5	55.3	Yes	1	Abnormal	sinus bradycardia, clinically not significant.		YES	NO		YES	Negative	YES	Performed	Normal	Normal	Normal	Normal		Normal		Abnormal	34. Unit: %. Ref. range. 40-70	Abnormal	52. Unit: % . Ref. range: 18-50	Normal	Abnormal	7.4. Unit: %. Ref. range: 0.5-6.5	Normal	Normal		Normal	Normal	Normal	Normal	Performed	144	4.3	0.87	16	9	34	30	48	63	0.58	4.7	1015	156	45	104	139	91	21.3	3.6	Performed	1.48		30.1	73	120	70	104	113	15.2	40.9	54.7	1.4	4.6	54.7	1.3	4.5	54.7	4	12.4	54.7	4.4	12.3	54.7		YES	NO		YES	Negative	YES		No		Normal		Performed	Normal		Normal	Normal		Normal	Normal	Normal	Normal	Normal	Normal	Normal	Normal	Normal	Normal	Normal	Normal	Performed	143	4.3	0.94	12	7.1	25	24	38	69	0.41	5	178	164	51	101	99	91	19.5	-	Performed	2.19	NO	NO	No		Normal		30.19	74	110	70	102	110	Performed		15.8	40.5	54.3	1.4	4.6	54.3	1.3	4.5	54.3	4.1	12.3	54.3	4.5	12.2	54.3		YES	NO			YES	Negative	YES	Performed	Normal	Normal	Normal		Normal		Normal	Normal		Normal		Normal		Normal		Normal	Normal	Normal	Normal	Normal	Normal	Performed	143	4.2	0.96	13	8.7	18	20	44	61	0.58	4.4	194	177	49	120	109	96	12.6	Performed	2.7	NO	NO	Yes
9478	101059	Placebo	20-29	Male	Yes	No	30.07	72	120	70	107	114	NO	YES	NO		NO		Performed	Moderate (diffuse increase of echogenicity- slight impaired visualization)		30.2	76	120	70	108	115	Performed	15.7	38.9	53.9	1.5	4.3	53.9	1.5	4.3	53.9	3.3	13	53.9	3.3	13.2	53.9	No		Normal			YES	NO		YES	Negative	YES	Performed	Normal	Normal	Normal	Normal		Normal		Normal		Normal		Normal	Normal		Normal	Normal		Normal	Normal	Normal	Normal	Performed	144	4.2	0.76	9	5.4	31	19	23	100	0.47	5	83	167	45	104	148	89	13.8	5.3	Performed	6.15		29.5	72	120	80	108	113	16.1	37.2	51.6	1.5	4.1	51.6	1.4	4.1	51.6	3.6	12.5	51.6	3.6	12.6	51.6		YES	NO		YES	Negative	YES		No		Normal		Performed	Normal		Normal	Normal		Normal	Normal	Normal	Normal	Normal	Normal	Normal	Normal	Normal	Normal	Normal	Normal	Performed	143	4.3	0.8	10	5.8	19	17	20	102	0.35	5.04	82	164	40	112	95	87	19.1	-	Performed	5.11	NO	NO	No		Normal		29.1	72	120	80	104	112	Performed		15.6	36.6	50.6	1.4	4.1	50.6	1.3	4.2	50.6	3.8	12.1	50.6	4	12.2	50.6		YES	NO			YES	Negative	YES	Performed	Normal	Normal	Normal		Normal		Normal	Normal		Normal		Normal		Normal		Normal	Normal	Normal	Normal	Normal	Normal	Performed	143	4.4	0.78	8	5.9	18	14	17	98	0.67	4.97	75	147	40	97	136	97	15.5	Performed	1.75	NO	NO	Yes
9492	101069	Placebo	60-69	Female	No	No	32.6	65	130	80	102	113	NO	YES	NO		NO		Performed	Severe (marked increase of echogenicity- poor or no visualization)		32.7	74	100	70	105	112	Performed	17.4	27.1	35.3	2.2	2.6	35.3	2	2.5	35.3	6.9	8	35.3	7	8.1	35.3	No		Normal			YES	YES	Negative	YES	Positive	YES	Performed	Normal	Normal	Normal	Normal		Normal		Normal		Normal		Normal	Normal		Normal	Normal		Normal	Normal	Normal	Normal	Performed	143	4.4	0.71	15	5	27	17	15	72	0.57	4.7	77	270	66	177	118	104	12.3	5.6	Performed	0.97		33.1	72	140	90	103	113	18.5	26.5	35	2.3	2.5	35	2.1	2.3	35	7.1	8.2	35	7.1	8.3	35		YES	YES	Negative	YES	Negative	YES		No		Normal		Performed	Normal		Normal	Normal		Normal	Normal	Normal	Normal	Normal	Normal	Normal	Normal	Normal	Normal	Normal	Normal	Performed	144	4.4	0.69	18	4.4	31	16	14	85	0.43	4.73	67	274	69	193	70	106	19.5	-	Performed	1.09	NO	NO	No		Normal		32.7	88	150	80	102	115	Performed		18.5	25.9	34.5	2.2	2.5	34.5	2.1	2.3	34.5	6.9	8.1	34.5	6.9	8.3	34.5		YES	YES	Negative		YES	Negative	YES	Performed	Normal	Normal	Normal		Normal		Normal	Normal		Normal		Normal		Normal		Normal	Normal	Normal	Normal	Normal	Normal	Performed	143	4.8	0.72	14	4.6	25	14	17	75	0.32	4.64	59	229	65	159	78	112	19.6	Performed	0.92	NO	NO	Yes
9503	101077	Placebo	30-39	Male	No	No	32.4	76	120	70	110	116	NO	YES	NO		NO		Performed	Moderate (diffuse increase of echogenicity- slight impaired visualization)		32.4	76	120	70	110	116	Performed	18.5	39.6	55	1.7	4.5	55	1.5	4.7	55	4.2	13	55	4.1	13.2	55	No		Normal			YES	NO		YES	Negative	YES	Performed	Normal	Normal	Normal	Normal		Normal		Normal		Normal		Normal	Normal		Normal	Normal		Normal	Normal	Normal	Normal	Performed	143	4.2	1.07	11	6	51	23	39	75	0.28	4.7	100	205	34	131	302	101	27.7	6	Performed	2.15		32.5	83	110	70	109	118	18.6	39.7	55	1.7	4.5	55	1.5	4.7	55	4.3	13	55	4.1	13.3	55		YES	NO		YES	Negative	YES		No		Normal		Performed	Normal		Normal	Normal		Normal	Normal	Normal	Normal	Normal	Normal	Normal	Normal	Normal	Normal	Normal	Normal	Performed	142	4.5	1.09	16	6.4	45	25	32	73	0.56	5.38	128	224	37	154	241	97	21.7	-	Performed	2.27	NO	NO	No		Normal		29.4	78	110	70	100	110	Performed		15.4	39.1	53.6	1.3	4.3	53.6	1.2	4.5	53.6	3.3	12.5	53.6	3.2	12.8	53.6		YES	NO			YES	Negative	YES	Performed	Normal	Normal	Normal		Normal		Normal	Normal		Normal		Normal		Normal		Normal	Normal	Normal	Normal	Normal	Normal	Performed	143	4.8	1.19	14	5.8	33	21	26	69	0.61	5.3	144	208	39	145	204	117	22.7	Performed	1.68	NO	NO	Yes
9511	101079	Placebo	40-49	Female	No	No	33.07	75	120	70	83	103	NO	YES	NO		NO		Performed	Moderate (diffuse increase of echogenicity- slight impaired visualization)		33.1	79	110	70	84	102	Performed	12.5	25.8	33.6	1.9	2.4	33.6	1.8	2.3	33.6	6.1	7.7	33.6	6.2	7.8	33.6	No		Normal			YES	YES	Negative	YES	Negative	YES	Performed	Normal	Normal	Normal	Normal		Normal		Normal		Normal		Normal	Normal		Normal	Normal		Normal	Normal	Normal	Normal	Performed	138	4.3	0.61	13	4.7	37	25	25	92	0.31	4.84	118	164	58	94	71	132	24.6	5.9	Performed	1.72																																																																											NO	NO	No		Normal		33.1	71	120	80	97	110	Performed		12.6	25.7	33.6	2	2.3	33.6	1.8	2.2	33.6	6.1	7.8	33.6	6.1	7.9	33.6		YES	YES	Negative		YES	Negative	YES	Performed	Normal	Normal	Normal		Normal		Normal	Normal		Normal		Normal		Normal		Normal	Normal	Normal	Normal	Normal	Normal	Performed	140	3.6	0.56	13	3.2	15	15	18	73	0.27	4.35	119	155	49	88	184	135	39.3	Performed	1.54	NO	NO	Yes
9537	101088	Placebo	40-49	Male	No	No	30.06	75	100	60	105	122	NO	YES	NO		NO		Performed	Moderate (diffuse increase of echogenicity- slight impaired visualization)		30.1	61	100	60	100	108	Performed	11.8	37.5	51.3	1.1	4.2	51.3	1	4.2	51.3	2.7	12	51.3	2.7	12.2	51.3	No		Normal			YES	NO		YES	Negative	YES	Performed	Normal	Normal	Normal	Normal		Normal		Normal		Normal		Normal	Normal		Normal	Normal		Normal	Normal	Normal	Normal	Performed	140	4.4	0.98	16	5.7	31	24	29	95	0.35	4.57	144	205	51	149	73	99	15.1	5.8	Performed	3.01																																																																											NO	NO	No		Normal		30.54	64	110	70	99	106	Performed		15.3	34.9	47.6	1.4	3.7	47.6	1.2	3.7	47.6	3.2	11.3	47.6	3.3	11.4	47.6		YES	NO			YES	Negative	NO	Performed	Normal	Normal	Normal		Normal		Normal	Normal		Normal		Normal		Normal		Normal	Normal	Normal	Normal	Normal	Normal	Performed	142	4.2	0.98	16	5.9	24	21	25	91	0.46	4.6	188	201	46	138	149	96	25.9	Performed	3.3	NO	NO	Yes
9550	101095	Placebo	20-29	Male	No	No	40.08	66	120	70	120	130	NO	YES	NO		NO		Performed	Moderate (diffuse increase of echogenicity- slight impaired visualization)		38.9	73	110	70	118	128	Performed	23.8	43.2	61.5	2.7	5	61.5	2.3	5.1	61.5	4.8	15.5	61.5	5.5	15.2	61.5	No		Normal			YES	NO		YES	Negative	YES	Performed	Normal	Normal	Normal	Normal		Normal		Normal		Normal		Normal	Normal		Normal	Normal		Normal	Normal	Normal	Normal	Performed	140	4.1	1.13	14	9.1	39	28	32	78	1.46	5.14	300	152	38	103	98	88	10.3	4.9	Performed	2.01																																																																											NO	NO	No		Normal		37.3	69	120	70	118	130	Performed		21	44	62.2	2.2	5	62.2	1.9	5.2	62.2	3.9	15.5	62.2	4.3	15.3	62.2		YES	NO			YES	Negative	YES	Performed	Normal	Normal	Normal		Normal		Normal	Normal		Normal		Normal		Normal		Normal	Normal	Normal	Normal	Normal	Normal	Performed	140	4.5	1.1	15	7.5	21	15	24	65	0.57	4.88	129	147	39	98	100	90	15.2	Performed	2.9	NO	NO	Yes

### Sheet: Figure Source File 1
Patient Id	Drug	Day_0																		Day_14																		Day_70
Patient Id	Group	Sodium (mmol/L)	Potassium (mmol/L)	Creatinine (mg/dL)	Urea (BUN) (mg/dL)	Uric acid (mg/dL)	Alanine aminotransferase (ALT) (IU/L)	Aspartate aminotransferase (AST) (IU/L)	Gamma-Glutamyl Transferase (GGT) (U/L)	Alkaline phosphatase (ALP) (IU/L)	Total Bilirubin (mg/dL)	Albumin (g/dL)	Creatine Kinase (CK) (U/L)	Total cholesterol (mg/dL)	High Density Lipoprotein (HDL) (mg/dL)	Low Density Lipoprotein (LDL) (mg/dL)	Triglycerides (mg/dL)	Glucose (mg/dL)	Insulin (mIU/L)	Sodium (mmol/L)	Potassium (mmol/L)	Creatinine (mg/dL)	Urea (BUN) (mg/dL)	Uric acid (mg/dL)	Alanine aminotransferase (ALT) (IU/L)	Aspartate aminotransferase (AST) (IU/L)	Gamma-Glutamyl Transferase (GGT) (U/L)	Alkaline phosphatase (ALP) (IU/L)	Total Bilirubin (mg/dL)	Albumin (g/dL)	Creatine Kinase (CK) (U/L)	Total cholesterol (mg/dL)	High Density Lipoprotein (HDL) (mg/dL)	Low Density Lipoprotein (LDL) (mg/dL)	Triglycerides (mg/dL)	Glucose (mg/dL)	Insulin (mIU/L)	Sodium (mmol/L)	Potassium (mmol/L)	Creatinine (mg/dL)	Urea (BUN) (mg/dL)	Uric acid (mg/dL)	Alanine aminotransferase (ALT) (IU/L)	Aspartate aminotransferase (AST) (IU/L)	Gamma-Glutamyl Transferase (GGT) (U/L)	Alkaline phosphatase (ALP) (IU/L)	Total Bilirubin (mg/dL)	Albumin (g/dL)	Creatine Kinase (CK) (U/L)	Total cholesterol (mg/dL)	High Density Lipoprotein (HDL) (mg/dL)	Low Density Lipoprotein (LDL) (mg/dL)	Triglycerides (mg/dL)	Glucose (mg/dL)	Insulin (mIU/L)
101004	Treated	143	4.7	0.89	9	6.5	22	15	27	31	0.39	4.9	103	209	42	166	118	100	9.9	140	4.3	0.82	10	5.5	16	14	24	33	0.3	4.7	211	196	38	148	130	102	8.8	142	4.3	0.79	8	5.3	14	12	28	33	0.34	4.7	112	197	39	145	97	103	11
101007	Treated	143	4.3	0.62	15	9.6	22	20	41	66	0.5	4.3	126	187	51	134	137	101	35.2	144	4	0.61	18	7.9	14	16	35	71	0.34	4.4	96	205	51	131	204	97	64.8	143	3.9	0.62	21	6.7	19	19	45	83	0.32	4.2	120	195	45	136	227	91	46.7
101011	Treated	143	4.3	1	17	7.2	69	33	73	84	0.31	5	132	211	43	148	144	117	23.6	140	4.3	0.92	13	6.3	39	20	60	95	0.36	4.9	136	222	40	167	195	102	13.2	140	4.2	0.93	17	5.8	31	20	57	84	0.33	5	107	215	42	139	312	117	21.6
101012	Treated	143	4.4	0.99	11	7.7	66	30	30	49	0.64	5.1	155	228	28	160	227	103	17.2	142	4.2	0.97	14	6.3	28	14	26	63	0.35	4.8	127	207	28	132	331	90	20.4	145	4.5	0.97	12	6.4	22	16	27	62	0.42	5.2	237	234	30	175	274	95	23
101018	Treated	146	5	0.96	15	6.3	93	36	65	76	0.59	5	65	225	45	140	201	103	18.3	146	4.8	0.99	15	5.5	102	51	64	80	0.82	5.1	104	214	47	141	194	98	14.6	141	4.7	1.05	12	5.1	55	24	67	78	0.84	5.49	80	216	51	146	167	106	20.4
101042	Treated	142	4.6	0.96	17	7.2	26	17	29	103	0.25	5	85	255	40	181	164	93	11.4	141	4.2	1.03	18	6.6	22	19	33	93	0.2	4.8	271	200	41	149	69	99	21.3	141	5	0.89	17	6.3	20	13	29	62	0.26	4.91	59	238	62	191	140	94	16.7
101047	Treated	142	4.3	0.73	13	5.3	20	13	17	41	0.49	4.5	65	178	54	129	57	90	6.8	141	4.6	0.83	11	5	15	12	17	46	0.42	4.8	68	173	52	114	77	91	10
101050	Treated	142	4.5	1.17	13	7	68	32	98	63	2.27	4.9	212	227	38	166	213	113	62.9	144	4.5	1.18	17	7.1	46	25	68	61	0.3	5	194	198	35	142	162	108	31.5	144	4.5	1.13	14	7	65	26	87	62	0.43	4.74	184	198	33	149	206	108	39
101051	Treated	145	4.3	0.91	13	4.1	30	21	38	69	0.62	5.2	140	206	45	145	179	97	7.8	144	4.2	0.91	16	4	27	21	30	69	0.25	5.1	122	197	39	140	109	106	10.9	144	3.8	0.85	17	3.4	12	12	33	65	0.6	4.64	115	215	41	160	166	90	8.4
101056	Treated	143	5.2	1.06	15	5.5	19	18	30	81	1.81	5	155	172	64	98	73	105	8.1	144	4.9	0.9	17	5.2	12	14	27	85	0.89	4.81	167	162	62	95	62	101	12.9	143	4.7	0.86	14	5.2	10	14	27	102	1.45	4.57	179	176	56	114	116	96	28.5
101057	Treated	144	4.2	1.51	21	7.1	63	32	36	55	0.51	4.8	306	165	43	101	131	87	11.5	141	4.4	1.36	28	5.6	54	31	35	58	0.52	5.4	252	184	40	127	152	105	17.1	142	4.2	1.15	53	5.3	44	26	47	65	0.36	4.53	219	171	42	116	138	102	13.9
101062	Treated	138	4.3	0.64	12	4.9	14	13	15	79	0.53	4.8	71	165	42	108	84	97	11.1	139	4.6	0.64	14	3.3	11	12	14	74	0.23	4.4	98	159	46	111	68	97	10.3	141	4.5	0.6	9	3.7	13	12	19	87	0.25	4.73	90	186	48	130	94	97	21.1
101064	Treated	141	4.3	0.99	12	7.5	71	66	66	59	1.25	4.8	210	245	44	180	126	91	28.9																			141	4.9	0.91	13	5.8	17	21	31	55	0.76	4.75	160	220	40	159	125	110	24.7
101068	Treated	140	4.3	1.03	14	6.8	64	29	95	79	0.39	4.9	160	254	52	174	114	92	13.1	142	4.7	0.86	14	5.6	47	19	122	84	0.35	5	76	230	44	168	131	100	22.1	139	4.1	0.94	14	6.2	45	20	126	84	0.41	4.92	140	308	44	234	277	101	21.2
101072	Treated	141	4.5	1.13	14	8.3	37	16	71	62	0.38	4.6	93	257	40	192	204	107	25.4																			141	4.6	1.07	14	7.5	19	15	73	62	0.36	4.92	191	260	36	203	158	120	21.5
101076	Treated	146	4.9	1.05	22	5.6	28	16	56	81	0.34	5	123	193	48	133	115	111	14.7	144	4.7	1.01	20	4.8	21	16	46	82	0.45	4.68	138	196	42	139	104	99	10.2	143	4.6	0.96	20	5.4	23	15	57	97	0.3	4.66	118	209	42	151	122	126	23.3
101078	Treated	145	4.8	0.58	9	5	13	13	24	79	0.16	4.39	59	159	52	105	50	98	20.8	140	4.6	0.58	12	5.7	12	12	21	73	0.32	4.5	69	179	54	121	62	91	18.7	142	4.3	0.55	16	4.6	18	15	30	87	0.15	4.52	56	222	50	161	112	91	26.6
101082	Treated	144	5.2	0.72	13	5.1	10	15	20	77	1	5.26	67	197	54	134	90	98	16.3																			142	4.5	0.65	10	5.5	9	13	20	75	1.11	5.13	60	203	53	131	185	88	9.8
101084	Treated	143	5.1	1.15	12	8.8	57	33	55	67	0.34	4.72	336	195	47	128	124	99	36.3																			143	4.8	0.98	12	6.5	43	25	62	70	0.41	4.66	253	188	48	111	206	92	34.2
101094	Treated	139	5.1	1.26	11	7.1	46	23	40	60	0.49	4.91	85	172	31	110	226	102	15.4																			141	4.6	1.16	17	6.2	24	14	43	86	0.36	4.84	68	168	32	119	172	105	19.5
101001	Placebo	144	4.1	0.93	14	5.5	33	16	54	60	0.74	4.8	96	124	43	70	124	100	10.5	144	3.8	0.77	11	5.2	20	12	42	54	0.72	4.5	123	107	50	51	88	103	9.4	143	4.4	0.82	22	5.9	27	15	44	64	0.65	4.6	117	110	44	54	117	100	7.8
101010	Placebo	140	4.2	0.87	14	7.5	22	17	30	75	0.41	4.8	250	224	45	158	174	88	17.4	140	4.3	0.85	14	5.5	19	17	26	75	0.48	5.1	297	220	43	166	160	99	13.5	143	4.5	0.89	14	6	19	16	26	80	0.58	5.1	263	233	47	161	239	97	12.9
101038	Placebo	142	4.1	0.91	9	7.2	15	16	17	72	1.24	4.7	108	235	55	165	141	114	24.6	143	4.6	1.11	15	7	18	16	15	67	0.59	4.5	238	226	54	157	202	110	23.7	143	4.7	0.86	11	6	13	13	13	61	0.67	4.36	91	209	49	152	174	109	34.8
101041	Placebo	141	4.5	0.69	9	5.8	92	32	37	50	0.63	5	86	193	36	147	144	94	38.6	142	4.5	0.72	7	5.6	94	37	38	52	0.69	5.3	77	227	39	158	244	97	32.9	140	4.8	0.75	9	-	107	34	38	-	0.85	5.3	96	232	58	138	133	111	28.7
101052	Placebo	144	4.3	0.87	16	9	34	30	48	63	0.58	4.7	1015	156	45	104	139	91	21.3	143	4.3	0.94	12	7.1	25	24	38	69	0.41	5	178	164	51	101	99	91	19.5	143	4.2	0.96	13	8.7	18	20	44	61	0.58	4.4	194	177	49	120	109	96	12.6
101059	Placebo	144	4.2	0.76	9	5.4	31	19	23	100	0.47	5	83	167	45	104	148	89	13.8	143	4.3	0.8	10	5.8	19	17	20	102	0.35	5.04	82	164	40	112	95	87	19.1	143	4.4	0.78	8	5.9	18	14	17	98	0.67	4.97	75	147	40	97	136	97	15.5
101069	Placebo	143	4.4	0.71	15	5	27	17	15	72	0.57	4.7	77	270	66	177	118	104	12.3	144	4.4	0.69	18	4.4	31	16	14	85	0.43	4.73	67	274	69	193	70	106	19.5	143	4.8	0.72	14	4.6	25	14	17	75	0.32	4.64	59	229	65	159	78	112	19.6
101077	Placebo	143	4.2	1.07	11	6	51	23	39	75	0.28	4.7	100	205	34	131	302	101	27.7	142	4.5	1.09	16	6.4	45	25	32	73	0.56	5.38	128	224	37	154	241	97	21.7	143	4.8	1.19	14	5.8	33	21	26	69	0.61	5.3	144	208	39	145	204	117	22.7
101079	Placebo	138	4.3	0.61	13	4.7	37	25	25	92	0.31	4.84	118	164	58	94	71	132	24.6																			140	3.6	0.56	13	3.2	15	15	18	73	0.27	4.35	119	155	49	88	184	135	39.3
101088	Placebo	140	4.4	0.98	16	5.7	31	24	29	95	0.35	4.57	144	205	51	149	73	99	15.1																			142	4.2	0.98	16	5.9	24	21	25	91	0.46	4.6	188	201	46	138	149	96	25.9
101095	Placebo	140	4.1	1.13	14	9.1	39	28	32	78	1.46	5.14	300	152	38	103	98	88	10.3																			140	4.5	1.1	15	7.5	21	15	24	65	0.57	4.88	129	147	39	98	100	90	15.2

### Sheet: Figure Source File 2
			Day_0																					Day_14																					Day_70
			Physical examination						Body composition															Physical examination						Body composition															Physical examination						Body composition
Index	Patient Id	Group	Body mass index (kg/m2)	HeartRate(bpm)	Systolic blood pressure (mmHg)	Diastolic blood pressure (mmHg)	Waist Circumference(cm)	Hip Circumference(cm)	Trunk - Fat Mass (kg/m2)	Trunk - Fat Free Mass (kg/m2)	Trunk - Total Body Water (%)	Left Arm - Fat Mass (kg/m2)	Left Arm - Fat Free Mass (kg/m2)	Left Arm - Total Body Water (%)	Right Arm - Fat Mass (kg/m2)	Right Arm - Fat Free Mass (kg/m2)	Right Arm - Total Body Water (%)	Left Leg - Fat Mass (kg/m2)	Left Leg - Fat Free Mass (kg/m2)	Left Leg - Total Body Water (%)	Right Leg - Fat Mass (kg/m2)	Right Leg - Fat Free Mass (kg/m2)	Right Leg - Total Body Water (%)	Body mass index (kg/m2)	HeartRate(bpm)	Systolic blood pressure (mmHg)	Diastolic blood pressure (mmHg)	Waist Circumference(cm)	Hip Circumference(cm)	Trunk - Fat Mass (kg/m2)	Trunk - Fat Free Mass (kg/m2)	Trunk - Total Body Water (%)	Left Arm - Fat Mass (kg/m2)	Left Arm - Fat Free Mass (kg/m2)	Left Arm - Total Body Water (%)	Right Arm - Fat Mass (kg/m2)	Right Arm - Fat Free Mass (kg/m2)	Right Arm - Total Body Water (%)	Left Leg - Fat Mass (kg/m2)	Left Leg - Fat Free Mass (kg/m2)	Left Leg - Total Body Water (%)	Right Leg - Fat Mass (kg/m2)	Right Leg - Fat Free Mass (kg/m2)	Right Leg - Total Body Water (%)	Body mass index (kg/m2)	HeartRate(bpm)	Systolic blood pressure (mmHg)	Diastolic blood pressure (mmHg)	Waist Circumference(cm)	Hip Circumference(cm)	Trunk - Fat Mass (kg/m2)	Trunk - Fat Free Mass (kg/m2)	Trunk - Total Body Water (%)	Left Arm - Fat Mass (kg/m2)	Left Arm - Fat Free Mass (kg/m2)	Left Arm - Total Body Water (%)	Right Arm - Fat Mass (kg/m2)	Right Arm - Fat Free Mass (kg/m2)	Right Arm - Total Body Water (%)	Left Leg - Fat Mass (kg/m2)	Left Leg - Fat Free Mass (kg/m2)	Left Leg - Total Body Water (%)	Right Leg - Fat Mass (kg/m2)	Right Leg - Fat Free Mass (kg/m2)	Right Leg - Total Body Water (%)
9086	101004	Treated	28.7	82	110	70	101	107	12.9	36.7	50.3	0.8	4.2	50.3	0.8	4.1	50.3	2.9	12	50.3	2.9	11.7	50.3	28.9	66	110	70	101	106	13.2	36.3	48.4	1.2	4	48.4	1.1	3.9	48.4	3.3	11.1	48.4	3.8	10.9	48.4	29.4	82	100	60	103	112	13.7	36.5	48.8	1.2	4	48.8	1.2	3.9	48.8	3.4	11.2	48.8	3.8	11.1	48.8
9142	101007	Treated	43.4	78	130	80	123	120	17.4	28.5	37.4	3.8	2.9	37.4	3.4	2.8	37.4	9.6	8.4	37.4	9.7	8.5	37.4	44.1	78	150	70	121	120	17.4	28.9	38	4	3	38	3.6	2.8	38	9.9	8.5	38	10	8.8	38	44.3	64	140	80	116	133	19.3	27.9	36.9	4	2.9	36.9	3.6	2.7	36.9	9.9	8.3	36.9	10	8.5	36.9
9177	101011	Treated	32.4	76	120	80	104	105	16	33.5	46.5	1.5	3.7	46.5	1.4	3.8	46.5	3.8	11.3	46.5	4.1	11.2	46.5	31.9	90	120	80	99	110	15.7	33.2	45.9	1.4	3.7	45.9	1.3	3.8	45.9	3.9	11.1	45.9	4.1	11	45.9	31.9	85	120	70	105	109	16.3	33.3	46.2	1.5	3.7	46.2	1.4	3.8	46.2	3.9	11.2	46.2	4.2	11.1	46.2
9178	101012	Treated	30.4	68	120	80	107	109	11.8	39.5	53.3	1.1	4.6	53.3	1	4.5	53.3	3.2	12	53.3	3.1	12.2	53.3	30.3	80	120	80	108	108	12.4	39	52.8	1.1	4.5	52.8	1.1	4.3	52.8	3.1	12	52.8	3	12.3	52.8	30.2	86	100	70	104	105	10.4	40.4	54.2	1	4.8	54.2	1	4.5	54.2	3	12	54.2	2.9	12.3	54.2
9203	101018	Treated	31.1	78	110	70	104	119	16.5	39.6	54.2	1.5	4.5	54.2	1.4	4.4	54.2	3.6	12.8	54.2	3.7	12.8	54.2	31.2	85	110	70	112	119	17.8	38.6	53.4	1.6	4.2	53.4	1.4	4.4	53.4	3.6	12.8	53.4	3.6	12.9	53.4	30.6	80	120	80	108	118	17.2	38.4	52.8	1.5	4.2	52.8	1.5	4.2	52.8	3.5	12.6	52.8	3.5	12.8	52.8
9420	101042	Treated	31	101	120	70	100	109	13.9	32	44.8	1.3	3.6	44.8	1.2	3.6	44.8	3.4	10.9	44.8	3.4	11.1	44.8	30.6	90	120	80	100	110	13.3	31.7	44.3	1.2	3.6	44.3	1.1	3.7	44.3	3.5	10.7	44.3	3.6	10.8	44.3	30.3	72	110	70	98	108	13.9	30.6	42.9	1.3	3.4	42.9	1.2	3.4	42.9	3.7	10.5	42.9	3.7	10.6	42.9
9440	101047	Treated	31.5	65	120	70	122	112	19.1	38.3	53.6	2	4.2	53.6	1.8	4.3	53.6	4.3	13.1	53.6	4.3	13.2	53.6	31.9	71	120	70	124	114	19.9	37.7	53	2.1	4.1	53	1.8	4.4	53	4.7	13.1	53	4.8	13.1	53
9461	101050	Treated	34.2	78	130	80	118	125	23.1	43.6	59.6	2.2	5	59.6	2	5	59.6	6	14	59.6	6.2	13.8	59.6	33.7	81	120	70	115	123	23	42.4	58.1	2.2	4.8	58.1	2	5	58.1	6.3	13.6	58.1	6.4	13.5	58.1	34.4	76	120	90	116	123	23.5	43.1	58.9	2.3	4.9	58.9	2.2	4.9	58.9	6.4	13.9	58.9	6.7	13.6	58.9
9462	101051	Treated	29.2	78	120	70	98	105	13	35.2	47.6	1.1	4.1	47.6	1	4	47.6	3.7	10.8	47.6	3.6	11	47.6	29.2	69	110	70	99	110	13.5	34.5	47	1.1	4	47	1.1	4	47	3.7	10.8	47	3.7	10.9	47	28.6	68	90	60	95	103	13.6	33.7	45.9	1.1	3.8	45.9	1	3.8	45.9	3.6	10.6	45.9	3.5	10.8	45.9
9475	101056	Treated	28.33	66	110	70	103	105	13.6	31.6	42.3	1	3.3	42.3	0.9	3.4	42.3	2.9	9.7	42.3	2.8	9.9	42.3	28.3	60	120	70	102	106	13.1	31.8	42.2	1	3.4	42.2	0.9	3.4	42.2	3.1	9.5	42.2	3.1	9.6	42.2	28.2	68	100	60	102	104	14.3	31.4	42.2	1	3.3	42.2	1	3.3	42.2	2.8	9.7	42.2	2.7	10	42.2
9476	101057	Treated	34.7	81	110	70	118	120	20	45.7	61.5	1.8	5.6	61.5	1.7	5.3	61.5	6	13.9	61.5	6.7	13.5	61.5																						34.7	90	120	80	120	120	20.2	47.5	64	1.8	5.8	64	1.7	5.6	64	5.5	14.4	64	6	14.2	64
9485	101062	Treated	37.7	76	110	70	93	113	21.8	29.9	40	3.2	2.9	40	2.9	2.8	40	8.2	9.4	40	8.4	9.6	40	37.7	75	120	70	96	116	20.1	31	41.3	3.2	3	41.3	2.9	2.9	41.3	8.2	9.7	41.3	8.3	9.8	41.3	37.91	80	120	70	96	116	20.1	31	41.3	3.2	3	41.3	2.9	2.9	41.3	8.2	9.7	41.3	8.3	9.8	41.3
9487	101064	Treated	36.2	67	120	80	119	115	22.2	43.5	60.8	2.1	5.1	60.8	1.8	5.2	60.8	4.8	14.5	60.8	4.6	14.8	60.8																						33.5	61	110	70	119	115	20.8	42.1	58.6	2.1	4.6	58.6	1.8	4.7	58.6	3.9	14.2	58.6	3.7	14.6	58.6
9491	101068	Treated	33.94	66	120	70	112	117	15.4	36.4	50.2	1.4	4.4	50.2	1.3	4.3	50.2	4.5	11.7	50.2	4.7	11.7	50.2	34.2	75	110	70	111	116	15.2	37.1	51	1.3	4.5	51	1.3	4.3	51	4.3	11.9	51	4.6	11.8	51	35.1	70	120	80	116	116	16.4	37.1	51.2	1.5	4.5	51.2	1.5	4.4	51.2	4.6	12.1	51.2	5.1	11.9	51.2
9495	101072	Treated	33.7	55	120	70	111	117	18.7	37.7	51.4	1.6	4.5	51.4	1.5	4.3	51.4	5	11.8	51.4	5	11.9	51.4																						33.49	52	110	70	115	115	21.3	35.5	49.8	1.7	4.1	49.8	1.6	4.1	49.8	4.8	11.8	49.8	4.1	12.4	49.8
9502	101076	Treated	28.4	73	120	70	95	100	11.4	34.4	46.4	1	3.9	46.4	1	3.8	46.4	3.1	10.6	46.4	3.3	10.6	46.4	28.2	62	120	70	93	97	11.2	34.7	46.9	1	3.8	46.9	1	3.7	46.9	2.6	11	46.9	2.8	11	46.9	27.6	78	110	70	94	96	10.6	34.1	45.8	0.9	3.8	45.8	0.9	3.7	45.8	2.8	10.5	45.8	3	10.5	45.8
9510	101078	Treated	36.1	73	120	70	97	115	20.2	28.2	37.5	2.8	2.7	37.5	2.5	2.5	37.5	7.7	9	37.5	7.8	8.9	37.5	35.9	78	110	70	100	119	21.5	27.5	36.4	2.8	2.6	36.4	2.5	2.4	36.4	7.7	8.7	36.4	7.8	8.6	36.4	37.4	100	110	70	115	124	22.2	28	37.6	3	2.7	37.6	2.7	2.5	37.6	8.2	9.2	37.6	8.3	9	37.6
9514	101082	Treated	30.1	66	110	70	103	113	16.5	25.9	33.7	1.8	2.4	33.7	1.7	2.3	33.7	6	7.7	33.7	6.1	7.8	33.7																						29	78	110	70	100	112	16.5	26.1	34.1	1.8	2.4	34.1	1.6	2.3	34.1	5.8	7.8	34.1	5.9	7.9	34.1
9517	101084	Treated	33.7	74	130	80	115	120	21.3	38.7	53.4	2	4.4	53.4	1.8	4.4	53.4	5.1	12.7	53.4	5	12.8	53.4																						34.6	79	110	70	112	118	22	39.8	55.4	2	4.5	55.4	1.8	4.6	55.4	4.9	13.2	55.4	4.6	13.5	55.4
9549	101094	Treated	28.8	63	110	70	99	100	11.8	37.5	51.3	1.1	4.2	51.3	1	4.2	51.3	2.7	12	51.3	2.7	12.2	51.3																						28.4	88	100	60	97	102	11.6	37.2	50.5	1.1	4.1	50.5	1	4.1	50.5	2.6	11.8	50.5	2.9	11.8	50.5
9077	101001	Placebo	30.1	72	110	80	100	102	12.5	33.9	45.8	1.1	3.7	45.8	1	3.7	45.8	2.9	10.5	45.8	2.9	10.7	45.8	30	68	120	70	99	100	10.5	35.6	47.8	1	4	47.8	0.9	3.9	47.8	2.6	10.8	47.8	2.6	11.1	47.8	29.2	82	120	80	92	96	9.9	35.1	46.9	0.9	3.9	46.9	0.8	3.8	46.9	2.5	10.5	46.9	2.5	10.7	46.9
9172	101010	Placebo	32.7	66	110	70	104	108	16.5	36	50.5	1.7	4.1	50.5	1.5	4.1	50.5	4	12.4	50.5	4.2	12.4	50.5	32.8	81	110	70	104	110	17	35.6	50.1	1.7	4	50.1	1.6	4.1	50.1	4	12.4	50.1	4.3	12.4	50.1	32.8	96	110	70	103	112	15.9	36.6	35.2	1.6	4.2	35.2	1.5	4.2	35.2	3.9	12.4	35.2	4.2	12.4	35.2
9414	101038	Placebo	37.6	85	130	80	100	124	23.4	28.9	52	3.1	2.9	52	2.9	2.8	52	8.6	8.7	52	8.7	8.7	52	37.6	88	130	80	100	122	23.2	29.1	38.3	3.1	3	38.3	2.9	2.8	38.3	8.6	8.7	38.3	8.7	8.8	38.3	37	80	130	80	99	121	22	29.4	38.5	3	3	38.5	2.8	2.8	38.5	8.3	8.7	38.5	8.4	8.7	38.5
9419	101041	Placebo	40.7	72	120	70	128	122	24	38.4	55.7	2.6	4.6	55.7	2.4	4.7	55.7	5.9	14	55.7	5.4	14.4	55.7	40.9	75	120	70	122	119	24	38.3	55.4	2.7	4.5	55.4	2.4	4.7	55.4	6.2	14	55.4	5.8	14.2	55.4	41.46	74	110	70	123	120	25.1	39.3	57.9	2.8	4.6	57.9	2.6	4.7	57.9	4.4	15.2	57.9	4.5	15.3	57.9
9471	101052	Placebo	30.6	88	120	70	103	113	15.9	41.1	55.3	1.4	4.7	55.3	1.3	4.6	55.3	4.2	12.6	55.3	4.4	12.5	55.3	30.1	73	120	70	104	113	15.2	40.9	54.7	1.4	4.6	54.7	1.3	4.5	54.7	4	12.4	54.7	4.4	12.3	54.7	30.19	74	110	70	102	110	15.8	40.5	54.3	1.4	4.6	54.3	1.3	4.5	54.3	4.1	12.3	54.3	4.5	12.2	54.3
9478	101059	Placebo	30.2	76	120	70	108	115	15.7	38.9	53.9	1.5	4.3	53.9	1.5	4.3	53.9	3.3	13	53.9	3.3	13.2	53.9	29.5	72	120	80	108	113	16.1	37.2	51.6	1.5	4.1	51.6	1.4	4.1	51.6	3.6	12.5	51.6	3.6	12.6	51.6	29.1	72	120	80	104	112	15.6	36.6	50.6	1.4	4.1	50.6	1.3	4.2	50.6	3.8	12.1	50.6	4	12.2	50.6
9492	101069	Placebo	32.7	74	100	70	105	112	17.4	27.1	35.3	2.2	2.6	35.3	2	2.5	35.3	6.9	8	35.3	7	8.1	35.3	33.1	72	140	90	103	113	18.5	26.5	35	2.3	2.5	35	2.1	2.3	35	7.1	8.2	35	7.1	8.3	35	32.7	88	150	80	102	115	18.5	25.9	34.5	2.2	2.5	34.5	2.1	2.3	34.5	6.9	8.1	34.5	6.9	8.3	34.5
9503	101077	Placebo	32.4	76	120	70	110	116	18.5	39.6	55	1.7	4.5	55	1.5	4.7	55	4.2	13	55	4.1	13.2	55	32.5	83	110	70	109	118	18.6	39.7	55	1.7	4.5	55	1.5	4.7	55	4.3	13	55	4.1	13.3	55	29.4	78	110	70	100	110	15.4	39.1	53.6	1.3	4.3	53.6	1.2	4.5	53.6	3.3	12.5	53.6	3.2	12.8	53.6
9511	101079	Placebo	33.1	79	110	70	84	102	12.5	25.8	33.6	1.9	2.4	33.6	1.8	2.3	33.6	6.1	7.7	33.6	6.2	7.8	33.6																						33.1	71	120	80	97	110	12.6	25.7	33.6	2	2.3	33.6	1.8	2.2	33.6	6.1	7.8	33.6	6.1	7.9	33.6
9537	101088	Placebo	30.1	61	100	60	100	108	11.8	37.5	51.3	1.1	4.2	51.3	1	4.2	51.3	2.7	12	51.3	2.7	12.2	51.3																						30.54	64	110	70	99	106	15.3	34.9	47.6	1.4	3.7	47.6	1.2	3.7	47.6	3.2	11.3	47.6	3.3	11.4	47.6
9550	101095	Placebo	38.9	73	110	70	118	128	23.8	43.2	61.5	2.7	5	61.5	2.3	5.1	61.5	4.8	15.5	61.5	5.5	15.2	61.5																						37.3	69	120	70	118	130	21	44	62.2	2.2	5	62.2	1.9	5.2	62.2	3.9	15.5	62.2	4.3	15.3	62.2
