## Supplementary_ for "Combined Metabolic Activators Reduces Liver Fat in Nonalcoholic Fatty Liver Disease Patients": Supplementary Dataset 5.xlsx (part 1 of 2)

### Sheet: Dataset S5
												CLIENT IDENTIFIER	Day_0 101001	Day_0 101003	Day_0 101004	Day_0 101007	Day_0 101009	Day_0 101010	Day_0 101011	Day_0 101012	Day_0 101013	Day_0 101016	Day_0 101017	Day_0 101018	Day_0 101019	Day_0 101021	Day_0 101022	Day_0 101024	Day_0 101025	Day_0 101027	Day_0 101030	Day_0 101031	Day_0 101038	Day_0 101041	Day_0 101042	Day_0 101047	Day_0 101050	Day_0 101051	Day_0 101052	Day_0 101054	Day_0 101056	Day_0 101057	Day_0 101059	Day_0 101061	Day_0 101062	Day_0 101064	Day_0 101065	Day_0 101067	Day_0 101068	Day_0 101069	Day_0 101071	Day_0 101072	Day_0 101074	Day_0 101075	Day_0 101076	Day_0 101077	Day_0 101079	Day_0 101080	Day_0 101081	Day_0 101082	Day_0 101084	Day_0 101085	Day_0 101088	Day_0 101090	Day_0 101094	Day_0 101095	Day_0 101096	Day_14 101001	Day_14 101004	Day_14 101007	Day_14 101010	Day_14 101011	Day_14 101012	Day_14 101018	Day_14 101038	Day_14 101041	Day_14 101042	Day_14 101047	Day_14 101050	Day_14 101051	Day_14 101052	Day_14 101056	Day_14 101057	Day_14 101059	Day_14 101062	Day_14 101068	Day_14 101069	Day_14 101076	Day_14 101077	Day_14 101078	Day_70 101001	Day_70 101004	Day_70 101007	Day_70 101010	Day_70 101011	Day_70 101012	Day_70 101018	Day_70 101038	Day_70 101041	Day_70 101042	Day_70 101050	Day_70 101051	Day_70 101052	Day_70 101056	Day_70 101057	Day_70 101059	Day_70 101062	Day_70 101064	Day_70 101068	Day_70 101069	Day_70 101072	Day_70 101076	Day_70 101077	Day_70 101078	Day_70 101079	Day_70 101082	Day_70 101084	Day_70 101088	Day_70 101094	Day_70 101095
												PARENT SAMPLE ID	7763546	7763575	7763576	7763609	7763639	7763640	7763672	7763547	7763577	7763578	7763579	7763610	7763641	7763642	7763643	7763673	7763674	7763675	7763548	7763549	7763580	7763611	7763644	7763676	7763550	7763581	7763612	7763645	7763646	7763677	7763551	7763582	7763583	7763613	7763614	7763647	7763648	7763678	7763552	7763553	7763584	7763585	7763586	7763615	7763649	7763679	7763680	7763681	7763554	7763587	7763588	7763616	7763617	7763650	7763651	7763555	7763589	7763618	7763652	7763683	7763556	7763619	7763590	7763620	7763653	7763684	7763557	7763591	7763621	7763654	7763685	7763558	7763592	7763655	7763686	7763593	7763622	7763656	7763569	7763603	7763632	7763665	7763698	7763570	7763633	7763604	7763634	7763666	7763571	7763605	7763635	7763667	7763699	7763572	7763606	7763636	7763668	7763700	7763573	7763607	7763637	7763669	7763670	7763701	7763574	7763608	7763638	7763671	0
												SAMPLE NAME	KGCO-20304	KGCO-20333	KGCO-20334	KGCO-20367	KGCO-20397	KGCO-20398	KGCO-20430	KGCO-20305	KGCO-20335	KGCO-20336	KGCO-20337	KGCO-20368	KGCO-20399	KGCO-20400	KGCO-20401	KGCO-20431	KGCO-20432	KGCO-20433	KGCO-20306	KGCO-20307	KGCO-20338	KGCO-20369	KGCO-20402	KGCO-20434	KGCO-20308	KGCO-20339	KGCO-20370	KGCO-20403	KGCO-20404	KGCO-20435	KGCO-20309	KGCO-20340	KGCO-20341	KGCO-20371	KGCO-20372	KGCO-20405	KGCO-20406	KGCO-20436	KGCO-20310	KGCO-20311	KGCO-20342	KGCO-20343	KGCO-20344	KGCO-20373	KGCO-20407	KGCO-20437	KGCO-20438	KGCO-20439	KGCO-20312	KGCO-20345	KGCO-20346	KGCO-20374	KGCO-20375	KGCO-20408	KGCO-20409	KGCO-20313	KGCO-20347	KGCO-20376	KGCO-20410	KGCO-20441	KGCO-20314	KGCO-20377	KGCO-20348	KGCO-20378	KGCO-20411	KGCO-20442	KGCO-20315	KGCO-20349	KGCO-20379	KGCO-20412	KGCO-20443	KGCO-20316	KGCO-20350	KGCO-20413	KGCO-20444	KGCO-20351	KGCO-20380	KGCO-20414	KGCO-20327	KGCO-20361	KGCO-20390	KGCO-20423	KGCO-20456	KGCO-20328	KGCO-20391	KGCO-20362	KGCO-20392	KGCO-20424	KGCO-20329	KGCO-20363	KGCO-20393	KGCO-20425	KGCO-20457	KGCO-20330	KGCO-20364	KGCO-20394	KGCO-20426	KGCO-20458	KGCO-20331	KGCO-20365	KGCO-20395	KGCO-20427	KGCO-20428	KGCO-20459	KGCO-20332	KGCO-20366	KGCO-20396	KGCO-20429	0
												BOX NUMBER	1	1	1	1	1	1	1	1	1	1	1	1	1	1	1	1	1	1	1	1	1	1	1	1	1	1	1	1	1	1	1	1	1	1	1	1	1	1	1	1	1	1	1	1	1	1	1	1	1	1	1	1	1	1	1	1	1	1	1	1	1	1	1	1	1	1	1	1	1	1	1	1	1	1	1	1	1	1	2	2	2	2	2	2	2	2	2	2	2	2	2	2	2	2	2	2	2	2	2	2	2	2	2	2	2	2	2	2	0
												CLIENT MATRIX	plasma	plasma	plasma	plasma	plasma	plasma	plasma	plasma	plasma	plasma	plasma	plasma	plasma	plasma	plasma	plasma	plasma	plasma	plasma	plasma	plasma	plasma	plasma	plasma	plasma	plasma	plasma	plasma	plasma	plasma	plasma	plasma	plasma	plasma	plasma	plasma	plasma	plasma	plasma	plasma	plasma	plasma	plasma	plasma	plasma	plasma	plasma	plasma	plasma	plasma	plasma	plasma	plasma	plasma	plasma	plasma	plasma	plasma	plasma	plasma	plasma	plasma	plasma	plasma	plasma	plasma	plasma	plasma	plasma	plasma	plasma	plasma	plasma	plasma	plasma	plasma	plasma	plasma	plasma	plasma	plasma	plasma	plasma	plasma	plasma	plasma	plasma	plasma	plasma	plasma	plasma	plasma	plasma	plasma	plasma	plasma	plasma	plasma	plasma	plasma	plasma	plasma	plasma	plasma	plasma	plasma	plasma	plasma	0
												CLIENT SAMPLE ID	Day_0 101001	Day_0 101003	Day_0 101004	Day_0 101007	Day_0 101009	Day_0 101010	Day_0 101011	Day_0 101012	Day_0 101013	Day_0 101016	Day_0 101017	Day_0 101018	Day_0 101019	Day_0 101021	Day_0 101022	Day_0 101024	Day_0 101025	Day_0 101027	Day_0 101030	Day_0 101031	Day_0 101038	Day_0 101041	Day_0 101042	Day_0 101047	Day_0 101050	Day_0 101051	Day_0 101052	Day_0 101054	Day_0 101056	Day_0 101057	Day_0 101059	Day_0 101061	Day_0 101062	Day_0 101064	Day_0 101065	Day_0 101067	Day_0 101068	Day_0 101069	Day_0 101071	Day_0 101072	Day_0 101074	Day_0 101075	Day_0 101076	Day_0 101077	Day_0 101079	Day_0 101080	Day_0 101081	Day_0 101082	Day_0 101084	Day_0 101085	Day_0 101088	Day_0 101090	Day_0 101094	Day_0 101095	Day_0 101096	Day_14 101001	Day_14 101004	Day_14 101007	Day_14 101010	Day_14 101011	Day_14 101012	Day_14 101018	Day_14 101038	Day_14 101041	Day_14 101042	Day_14 101047	Day_14 101050	Day_14 101051	Day_14 101052	Day_14 101056	Day_14 101057	Day_14 101059	Day_14 101062	Day_14 101068	Day_14 101069	Day_14 101076	Day_14 101077	Day_14 101078	Day_70 101001	Day_70 101004	Day_70 101007	Day_70 101010	Day_70 101011	Day_70 101012	Day_70 101018	Day_70 101038	Day_70 101041	Day_70 101042	Day_70 101050	Day_70 101051	Day_70 101052	Day_70 101056	Day_70 101057	Day_70 101059	Day_70 101062	Day_70 101064	Day_70 101068	Day_70 101069	Day_70 101072	Day_70 101076	Day_70 101077	Day_70 101078	Day_70 101079	Day_70 101082	Day_70 101084	Day_70 101088	Day_70 101094	Day_70 101095	0
												CLIENT SAMPLE NUMBER	1	2	3	4	5	6	7	8	9	10	11	12	13	14	15	16	17	18	19	20	21	22	23	24	25	26	27	28	29	30	31	32	33	34	35	36	37	38	39	40	41	42	43	44	45	46	47	48	49	50	51	52	53	54	55	57	58	59	60	61	62	63	64	65	66	67	68	69	70	71	72	73	74	75	76	77	78	79	127	128	129	130	131	132	133	134	135	136	137	138	139	140	141	142	143	144	145	146	147	148	149	150	151	152	153	154	155	156	0
												SAMPLE AMOUNT	1.5	1.5	1.5	1.5	1.5	1.5	1.5	1.5	1.5	1.5	1.5	1.5	1.5	1.5	1.5	1.5	1.5	1.5	1.5	1.5	1.5	1.5	1.5	1.5	1.5	1.5	1.5	1.5	1.5	1.5	1.5	1.5	1.5	1.5	1.5	1.5	1.5	1.5	1.5	1.5	1.5	1.5	1.5	1.5	1.5	1.5	1.5	1.5	1.5	1.5	1.5	1.5	1.5	1.5	1.5	1.5	1.5	1.5	1.5	1.5	1.5	1.5	1.5	1.5	1.5	1.5	1.5	1.5	1.5	1.5	1.5	1.5	1.5	1.5	1.5	1.5	1.5	1.5	1.5	1.5	1.5	1.5	1.5	1.5	1.5	1.5	1.5	1.5	1.5	1.5	1.5	1.5	1.5	1.5	1.5	1.5	1.5	1.5	1.5	1.5	1.5	1.5	1.5	1.5	1.5	1.5	1.5	1.5	0
												SAMPLE AMOUNT UNITS	ml	ml	ml	ml	ml	ml	ml	ml	ml	ml	ml	ml	ml	ml	ml	ml	ml	ml	ml	ml	ml	ml	ml	ml	ml	ml	ml	ml	ml	ml	ml	ml	ml	ml	ml	ml	ml	ml	ml	ml	ml	ml	ml	ml	ml	ml	ml	ml	ml	ml	ml	ml	ml	ml	ml	ml	ml	ml	ml	ml	ml	ml	ml	ml	ml	ml	ml	ml	ml	ml	ml	ml	ml	ml	ml	ml	ml	ml	ml	ml	ml	ml	ml	ml	ml	ml	ml	ml	ml	ml	ml	ml	ml	ml	ml	ml	ml	ml	ml	ml	ml	ml	ml	ml	ml	ml	ml	ml	0
												SAMPLE BOX LOCATION	A1	A2	A3	A4	A5	A6	A7	A8	A9	A10	B1	B2	B3	B4	B5	B6	B7	B8	B9	B10	C1	C2	C3	C4	C5	C6	C7	C8	C9	C10	D1	D2	D3	D4	D5	D6	D7	D8	D9	D10	E1	E2	E3	E4	E5	E6	E7	E8	E9	E10	F1	F2	F3	F4	F5	G1	G2	G3	G4	G5	G6	G7	G8	G9	G10	H1	H2	H3	H4	H5	H6	H7	H8	H9	H10	I1	I2	I3	F1	F2	F3	F4	F5	F6	F7	F8	F9	F10	G1	G2	G3	G4	G5	G6	G7	G8	G9	G10	H1	H2	H3	H4	H5	H6	H7	H8	H9	H10	0
												SUBJECT	101001	101003	101004	101007	101009	101010	101011	101012	101013	101016	101017	101018	101019	101021	101022	101024	101025	101027	101030	101031	101038	101041	101042	101047	101050	101051	101052	101054	101056	101057	101059	101061	101062	101064	101065	101067	101068	101069	101071	101072	101074	101075	101076	101077	101079	101080	101081	101082	101084	101085	101088	101090	101094	101095	101096	101001	101004	101007	101010	101011	101012	101018	101038	101041	101042	101047	101050	101051	101052	101056	101057	101059	101062	101068	101069	101076	101077	101078	101001	101004	101007	101010	101011	101012	101018	101038	101041	101042	101050	101051	101052	101056	101057	101059	101062	101064	101068	101069	101072	101076	101077	101078	101079	101082	101084	101088	101094	101095	0
												VISIT NUMBER	Day_0	Day_0	Day_0	Day_0	Day_0	Day_0	Day_0	Day_0	Day_0	Day_0	Day_0	Day_0	Day_0	Day_0	Day_0	Day_0	Day_0	Day_0	Day_0	Day_0	Day_0	Day_0	Day_0	Day_0	Day_0	Day_0	Day_0	Day_0	Day_0	Day_0	Day_0	Day_0	Day_0	Day_0	Day_0	Day_0	Day_0	Day_0	Day_0	Day_0	Day_0	Day_0	Day_0	Day_0	Day_0	Day_0	Day_0	Day_0	Day_0	Day_0	Day_0	Day_0	Day_0	Day_0	Day_0	Day_14	Day_14	Day_14	Day_14	Day_14	Day_14	Day_14	Day_14	Day_14	Day_14	Day_14	Day_14	Day_14	Day_14	Day_14	Day_14	Day_14	Day_14	Day_14	Day_14	Day_14	Day_14	Day_14	Day_70	Day_70	Day_70	Day_70	Day_70	Day_70	Day_70	Day_70	Day_70	Day_70	Day_70	Day_70	Day_70	Day_70	Day_70	Day_70	Day_70	Day_70	Day_70	Day_70	Day_70	Day_70	Day_70	Day_70	Day_70	Day_70	Day_70	Day_70	Day_70	Day_70	0
												VOL EXTRACTED	100	100	100	100	100	100	100	100	100	100	100	100	100	100	100	100	100	100	100	100	100	100	100	100	100	100	100	100	100	100	100	100	100	100	100	100	100	100	100	100	100	100	100	100	100	100	100	100	100	100	100	100	100	100	100	100	100	100	100	100	100	100	100	100	100	100	100	100	100	100	100	100	100	100	100	100	100	100	100	100	100	100	100	100	100	100	100	100	100	100	100	100	100	100	100	100	100	100	100	100	100	100	100	100	100	100	100	100	0
PATHWAY SORTORDER	BIOCHEMICAL	SUPER PATHWAY	SUB PATHWAY	COMP ID	PLATFORM	CHEMICAL ID	RI	MASS	PUBCHEM	CAS	KEGG	Group HMDB	Day_0	Day_0	Day_0	Day_0	Day_0	Day_0	Day_0	Day_0	Day_0	Day_0	Day_0	Day_0	Day_0	Day_0	Day_0	Day_0	Day_0	Day_0	Day_0	Day_0	Day_0	Day_0	Day_0	Day_0	Day_0	Day_0	Day_0	Day_0	Day_0	Day_0	Day_0	Day_0	Day_0	Day_0	Day_0	Day_0	Day_0	Day_0	Day_0	Day_0	Day_0	Day_0	Day_0	Day_0	Day_0	Day_0	Day_0	Day_0	Day_0	Day_0	Day_0	Day_0	Day_0	Day_0	Day_0	Day_14	Day_14	Day_14	Day_14	Day_14	Day_14	Day_14	Day_14	Day_14	Day_14	Day_14	Day_14	Day_14	Day_14	Day_14	Day_14	Day_14	Day_14	Day_14	Day_14	Day_14	Day_14	Day_14	Day_70	Day_70	Day_70	Day_70	Day_70	Day_70	Day_70	Day_70	Day_70	Day_70	Day_70	Day_70	Day_70	Day_70	Day_70	Day_70	Day_70	Day_70	Day_70	Day_70	Day_70	Day_70	Day_70	Day_70	Day_70	Day_70	Day_70	Day_70	Day_70	Day_70	0
1642	(14 or 15)-methylpalmitate (a17:0 or i17:0)	Lipid	Fatty Acid, Branched	38768	LC/MS Neg	100002945	5695	269.249	8181;17903417		C16995	HMDB0061859	51127588	42040432	34940596	58518636	51118832	83783688	29017984	51222064	77550128	30949554	26923596	56720032	27956064	48723600	16282054	77028824	32022342	22589448	38449788	59134052	32038030	20833830	33809080	18637508	21978476	24265162	52203780	12836384	18546636	32301820	22645984	23683254	29027646	32629048	22950806	33555116	44283972	52685972	32415040	34170948	22550616	22058076	24455466	25225170	15718590	29120336	65904836	22908578	29140440	20427124	29199012	24042020	36910084	35662068	66402192	41351512	22448338	35701832	29211470	78167864	18165942	105266968	18703882	45082596	45895104	17160232	42310816	63966496	30785508	8.35529e+06	29768882	23016860	23445798	27037400	31265186	32709404	34780312	17332994	24707240	12838420	13914431	51047132	30948798	23037318	85985864	20592602	22897742	42325636	67050556	18085900	32242072	23116592	17460904	26613746	27304728	32551578	40129860	31617740	27920730	22344922	30215194	22576228	23869602	54453892	20652198	25145600	34564616	20248694	0
1648	(16 or 17)-methylstearate (a19:0 or i19:0)	Lipid	Fatty Acid, Branched	38296	LC/MS Neg	100002356	5993	297.28	3083779	2724-59-6		HMDB0037397	5.10502e+06	4.00612e+06	3885477	4.28513e+06	6.66565e+06	9057441	2.80266e+06	5996555	11367511	3.87474e+06	2817151	8029728	3.76666e+06	5174967	1.74618e+06	5.51911e+06	2557365	1.8829e+06	2.86032e+06	4721201	4.01163e+06	2938779	3.01726e+06	1.93514e+06	2897211	2.47628e+06	5928454	1.68576e+06	1650011	3.41916e+06	2.19604e+06	3.2175e+06	4.06037e+06	3.03153e+06	2.46715e+06	3.56791e+06	6525382	3.98433e+06	3.00141e+06	4679519	2.52926e+06	2.58327e+06	3.51522e+06	3272875	2.44946e+06	2.695e+06	6.47471e+06	2.11024e+06	3.64809e+06	3.25353e+06	4.15417e+06	2.39696e+06	4.75958e+06	3.45228e+06	6374383	3.10979e+06	2.79416e+06	3.67543e+06	3.07516e+06	4.66715e+06	2.15853e+06	15895714	2458685	6.09432e+06	5227417	2.11819e+06	5.47015e+06	7.25181e+06	4.34751e+06	1.03845e+06	3288707	2.24487e+06	3.06024e+06	3.04116e+06	3.16021e+06	3.32023e+06	4939204	2.91832e+06	2.55127e+06	1.31609e+06	1.84554e+06	4.87615e+06	2.78059e+06	3.06946e+06	11294340	2480193	2.75851e+06	4.13083e+06	8629638	1.82376e+06	3711509	2.21447e+06	1.83824e+06	2.40569e+06	2.10512e+06	2753633	3.96312e+06	2644629	2.56617e+06	2.35073e+06	2727785	2.85325e+06	2.36968e+06	4728518	2.41081e+06	3.63871e+06	3.6292e+06	2.41666e+06	0
1498	(2 or 3)-decenoate (10:1n7 or n8)	Lipid	Medium Chain Fatty Acid	63436	LC/MS Neg	100021502	4990	169.123					756686	983889	851026	726594	232960	650261	541955	598491	438886	1.62584e+06	566467	427851	519559	1.30159e+06	1.47425e+06	970476	628680	635517	367247	512038	852000	634489	1.68014e+06	326006	316650	737203	459386	346177	585470	417958	734586	337036	982299	1255148	637699	284516	664800	684814	596846	316855	646137	198382	255898	547243	508792	1.25655e+06	339909	596292	497301	309859	601515	794206	414973	3.60634e+06	1.07764e+06	922944	659692	277191	441852	859009	263023	877264	533836	792996	1.22015e+06	280843	218566	998138	787753	427667	506846	532340	591916	524573	177868	915845	379874	408349	691532	450091	290478	729704	526818	395978	891697	486038	561258	1.12187e+06	405045	307931	315623	942727	530095	588234	800198	1.30654e+06	732994	221201	675622	599049	334678	250095	479228	1.48774e+06	344246	673816	273850	631294	0
5202	(2,4 or 2,5)-dimethylphenol sulfate	Xenobiotics	Food Component/Plant	62533	LC/MS Neg	100020519	3474	201.023									421585						134191		76295.8		227035		105729		563855	73751.7		69179.2	54615.9		114410		46874.5	30365.2		71663.5		76462	381492		284126		62530.2			679952	794266					21754.8				33125.7			62620.6		118264		49589.2					23498.6	20941.2				293303	34662.1	67821.3	85315.8	81260.5		242323	111120							55418.1			16730.2									98281.3		439554		121327		578807			16324.1					147200		67
550	(N(1) + N(8))-acetylspermidine	Amino Acid	Polyamine Metabolism	57814	LC/MS Pos Early	100016038	3080	188.176	123689;496		C00612,C01029	HMDB0001276,HMDB0002189	281502	175893	297304	319017	242172	200136	242805	248842	377213	183718	232515	279063	195084	290546	514479	420296	181826	196116	231290	315392	248821	214474	295863	397442	253910	295949	246858	330763	209302	265086	181746	256602	187953	165441	203872	238434	220633	209510	412295	335871	229870	225894	201602	285970	191454	264148	212220	335887	228471	345303	333549	321149	313198	500136	226660	412487	338807	329376	312213	205917	221536	258480	309342	203652	483840	424405	303121	378062	218124	277230	289997	230050	269190	238698	216029	284852	275675	261439	274598	368020	335008	398048	173581	303789	336712	237099	207594	195002	269958	327609	322142	327693	295459	276239	367396	198684	215811	194780	502917	207779	299730	172882	176783	203647	246197	294825	288288	415137	0
1919	(R)-3-hydroxybutyrylcarnitine	Lipid	Fatty Acid Metabolism (Acyl Carnitine, Hydroxy)	43264	LC/MS Pos Early	100003926	2400	248.149	53481617			HMDB0013127			182262	251571			196670		73285.5	229257		154247	4428990			100979					639950		93454.1		126754	224400	160380		247669	188846			310750	106510	75770.2		181916			123466	100811		180083	148478					200805			195751		2.50183e+06	138605		1.14152e+06	482308	166479				200155		695263		177556	287305	198146		122142	156032	335452	259518		255885		485818			742075	197472		267219	286893	165878		259070		214396	152246	442294		66120.9			312673		452161		183399	646428			263672	244878			51
1920	(S)-3-hydroxybutyrylcarnitine	Lipid	Fatty Acid Metabolism (Acyl Carnitine, Hydroxy)	52984	LC/MS Pos Early	100009271	2340	248.149	71464477			HMDB0013127	125466	154495	128320	176101	77345.6	122283	131924	80226.6	102011	129012	97377.8	98456	361976	119375	169170	101210	105117	104063	153193	181312	235948	68496.7	112240	94186.8	112969	118040	115115	142644	103307	113114	89261.8	56382	186628	179941	82205.2	56987.9	144674	151452	131184	127777	102869	64535.6	105524	130334	127344	153657	125355	107573	151916	106491	89181.8	147635	91856.7	340070	137341	107931	232085	235593	116053	167211	106126	124021	135548	89335.2	460082	89926	115590	201319	77301.4	130787	156121	96435	126897	167739	118918	134588	95472.5	206931	144298	142771	406747	70840.4	119225	148915	157286	176979	61531.4	170658	124998	134913	93596.4	176455	120128	62763.9	129957	166098	213408	89382.2	240977	119015	187912	235645	99653.8	159049	194946	124988	139211	111944	0
6218	1,2,3-benzenetriol sulfate (2)	Xenobiotics	Chemical	48762	LC/MS Neg	100006374	1709	204.981	54110629;92013662			HMDB0060018,HMDB0060016	559069	596474	53293.8	627140	7016015	1.91425e+06	2.76259e+06	140576	723531	295995	3.32158e+06	3.48964e+06	417728	16078.6	24787876		4724330		1.50395e+06	338791	1.02821e+06	16129281	87286.2		98800.9		54885	4.0037e+06	1.78658e+06		10217042	7272486	4477679	395836	460619	8156659	3966085		190455	46928844	3.24058e+06	91241.6	3088418	6.99257e+06	1.32558e+06	600081		1.30332e+06	684199	2.31927e+06	854781	92700.8	1132143	31216882	34001.2	6130050	85004.2	3.48684e+06	16631553	807649	10023681	493669	961129	7342376	180793	562744	188251		171441	1.5128e+06		24641634	925993	4.33327e+06		175297	8.24945e+06	5.61353e+06	653621		1.32018e+06	2.97427e+06	476022	13042153	91881.6	2.01773e+06	184032	29154.8	129159	35640.5	91173.4	4003314		6563433		749064	2.27485e+06		4.4126e+06	9571835	12091328	2.25485e+06	390220		303919	1880152	193598	5.79549e+06	15
2359	1,2-dilinoleoyl-GPC (18:2/18:2)	Lipid	Phosphatidylcholine (PC)	52603	LC/MS Pos Late	100008903	2100	782.569	5288075	998-06-1		HMDB0008138	94392176	117463144	115155104	79582632	118408760	92508664	94076424	69473744	80567352	98766592	129547656	118271584	37880820	163868720	106189520	71475920	147776592	127571792	128319128	90447848	46622592	111919096	89762056	97617984	112900000	71779912	64008512	111279888	68771592	77140264	113564872	96143304	98940424	108473368	86418592	95236288	71289048	74526792	115519872	127401592	108255040	83989120	77315256	158257952	78587928	163246832	124678488	100435064	86139200	103513520	101921248	107571936	85426888	53107852	80095704	110860576	112900448	122331768	101636896	62113060	113162672	94120928	107981208	104669104	45806368	111541976	105127880	80921816	89841360	107328528	101360584	133223592	139447264	88013752	101435744	74344368	114275208	98621800	62308464	88791608	127425352	86936216	88834144	103772216	84564472	99663456	116008352	95983072	79707440	69662328	56495440	71137864	116340952	90815536	144342432	136393424	75104736	101234512	159053952	117529536	120588760	150624496	146312080	115884248	77446960	113926184	61942636	149080032	0
2452	1,2-dilinoleoyl-GPE (18:2/18:2)*	Lipid	Phosphatidylethanolamine (PE)	53174	LC/MS Pos Late	100009217	2150	740.523	9546812			HMDB0009093	144048	246050	217577	211263	431295	135227		163974	162897	276265	375197	538405		242844	447588		1.93692e+06	322640	381134			288088	143925	112180	222175			371307		254912	416260		325387	380258	217008	149386	121522	99392.7	301356	590274	199430	179175	204990	767403	375778	514688	360976	197619	293439	238899	347081	352561	168248		121388	214075	348367	386864	191580	118101	828539	217826	192683	206973		297089		92887.5	84056.7	213917	431303	426857	457906	202808	93693.9		271904		256802	186809	650331		288009	616518	108033	406882	434800	168023				110167	876325	100554	451673	623978	129295	204102	498078	670824	321941	752776	1.3768e+06	648515	201182	967587	113486	549220	18
2278	1,2-dipalmitoyl-GPC (16:0/16:0)	Lipid	Phosphatidylcholine (PC)	19130	LC/MS Pos Late	100000657	2450	734.569	452110	63-89-8	D03585	HMDB0000564	25632184	26952236	25106562	31371314	27787270	26685844	27780988	30158644	27591838	21537830	34510160	24383964	25435894	33230896	28310448	24481250	36634552	26803284	38250240	31415658	36232668	27869314	29975144	30274784	29706444	28526700	19797506	22277808	20182492	22884156	28125854	27426428	27010240	29414698	25252692	33943364	28292364	31375248	33193432	27121940	24320710	25176120	25405452	25782852	26353500	25819136	34524436	27735140	30228504	29317998	28259446	32471818	25804370	25684144	28136850	27728856	25831880	31924562	24033664	26913930	34136308	24938810	30468236	28085508	25567552	28303758	29651742	30451106	22730420	21869226	25816498	22363204	26120832	28453018	29377818	25934030	26075968	24569508	22910912	19249864	36656640	22546364	31230840	31549866	26403636	40019300	30331916	31577718	24668336	24201718	28888170	23420932	24388002	20686408	24946708	29651134	32972800	32274574	31139146	29329394	32637212	33363798	31382842	26349422	27294310	31052076	30879256	25229214	0
2404	1,2-dipalmitoyl-GPE (16:0/16:0)*	Lipid	Phosphatidylethanolamine (PE)	57341	LC/MS Pos Late	100009204	2498	692.523	445468			HMDB0008923	72230							70142.3			81084.4						204764	32690	105991						42634					48997				74264.7	64570.3				88809.4			39701.2		49620.9			47979.8		79966.2	64203.3			53103.2					143158			96663.8	59261.3	45496.5								92022					25884.4					102177			88965.4	43148.8	63990.3			41390.3							60552.9	73382.9				73021	139234	121458	71956.5	113368	38359.7			72
4599	1,3,7-trimethylurate	Xenobiotics	Xanthine Metabolism	34404	LC/MS Neg	100001397	1985	209.068	79437	5415-44-1	C16361	HMDB0002123	123026	86646.2	22810.2	375686	118662	130040	258791		526473	51847.8	309598	142945	122802	36066.2	143212	41351.9	299206	338828	240745	748814	497036	45508.2	141089		167735	83878.5	153736	131394	125446	36627.6	67012.2	248424	35064.2	32855.5	137605	155845	109021	178198	74016.2	404225	124975			410891	292624	162495	237136	154359	181003	126785	36267.9	217137	75320.4	59115.5	81256.4	354008	226814	452795	69657.9	115080	53185.4	204609	337771	87327.3	268113	106003	74326.3	175393	411824	88422.8	106259		269204	64455.1	138634		193774	951460	338536	78791.9	836114	78096	49041.7	91352	40786.7	340759	96503.6				189461	640215	747766	36903.8			540054	64590.9	443251	171872	532494	293519	90752.6	106289		107636		147969	13
4596	1,3-dimethylurate	Xenobiotics	Xanthine Metabolism	32391	LC/MS Neg	100001106	1671.4	195.052	70346	944-73-0		HMDB0001857	321794	208938	210540	477074	672747	263300	357587	163735	757110	214812	457819	577608	362034	199817	546545	106216	171220	465173	567960	1.05147e+06	516929	126554	355182		166062	156297	230639	207999	228300	287572	111615	367086	110983	106180	295643	332699	352380	292151	170125	525023	310583		109861	621588	518522	399165	456896	71464	220022	436872	98300.1	349728	213535	142151	207476	688448	435069	603387	216414	262479	123500	376435	559699	180496	412110	110166	155336	357587	608010	304580	376211		501698	451965	487946		239432	2.01643e+06	434751	315388	756283	204312	81040.2		255422	628325	148011	57768.9			202638	233481	328298	131921	95602.3		430740	187383	391841	254422	848430	359908	161602	61928.2		174513	112992	417272	9
1220	1,5-anhydroglucitol (1,5-AG)	Carbohydrate	Glycolysis, Gluconeogenesis, and Pyruvate Metabolism	20675	LC/MS Neg	100000580	802	163.061	64960	154-58-5	C07326	HMDB0002712	151752512	71046576	57703932	198430704	105392656	103049880	173698976	171778288	78866960	96232752	200748752	152360256	146650016	97865392	60946968	115731152	92157072	84549912	84982744	73559032	168307824	54828172	142808736	101695176	116524496	35414780	90692144	146208192	70220664	125365200	176275312	235093424	137606112	109460504	183041664	206701520	185579344	82696480	115180408	105029176	188017616	168814640	141854160	158945376	95964216	129560800	127786448	125108080	145035504	152954496	123289264	84225016	204035248	244543744	134379184	178387040	55816336	253670368	89164352	139705776	136387520	151962976	160039456	36328708	169423024	76402944	146892624	24112470	87254192	66962100	102601264	139848848	189678448	202878896	97249160	180427520	134617760	209375504	111577576	73340696	207865616	114332408	118872664	169224688	162893008	147401680	44306556	138199248	131262824	31658328	90426944	44544380	96181640	156528192	113140904	106839856	163069456	120144408	71215312	115483416	97815640	178868704	129930720	147469024	137813216	163604768	188565200	174589504	0
4597	1,7-dimethylurate	Xenobiotics	Xanthine Metabolism	34400	LC/MS Neg	100001399	1578.6	195.052	91611	33868-03-0	C16356	HMDB0011103	2.20573e+06	1352770	627949	2.85655e+06	1.83187e+06	1.2251e+06	1.97824e+06	509931	3.54164e+06	992699	3.20287e+06	3174166	2.45289e+06	650554	2.34212e+06	655305	2911612	3.29574e+06	2274403	5.44272e+06	4.02339e+06	904471	1.65416e+06	319446	1.08518e+06	1267266	1270167	1.80734e+06	2158954	1.06593e+06	1.03153e+06	3.26557e+06	530649	694598	1.56588e+06	2552363	2701007	2541131	1.00724e+06	4489650	1.65736e+06	243822	525156	3.58113e+06	2.11222e+06	1.90028e+06	2.40381e+06	1.49851e+06	1.97534e+06	1.8801e+06	863343	1.5054e+06	1.23646e+06	1.43333e+06	1.60316e+06	4432721	2.22053e+06	4.4031e+06	747476	1.12444e+06	755119	1939260	3.14235e+06	1.01445e+06	2.21162e+06	1.49171e+06	1.04266e+06	1.64625e+06	2.31271e+06	1315042	1.41878e+06	269133	2.68124e+06	1.82503e+06	2.3761e+06	279699	1.89146e+06	4.2159e+06	2.40575e+06	1632565	4302995	1.88657e+06	458782	1.74616e+06	1460711	3585569	1.01655e+06	168794	114612		1.59676e+06	841773	1.04055e+06	872367	254325	204017	938166	873333	3.47212e+06	1.77564e+06	3866571	2.09897e+06	1.04323e+06	1.02078e+06	300941	1.95109e+06	380133	2.48805e+06	1
2836	1-(1-enyl-oleoyl)-GPE (P-18:1)*	Lipid	Lysoplasmalogen	44621	LC/MS Pos Late	100005372	1566	464.314					402950	356225	288061	746096	347964	550803	266871	499655	529996	607798	1.00173e+06	638555	532307	547790	495213	480398	553927	599026	872919	752662	567624	467532	824899	487271	416592	595574	566859	374629	435669	365145	415276	756377	493287	387950	450818	811580	502946	705512	595123	625672	474948	452329	421291	619052	303834	363261	781072	206865	734729	363164	590167	605161	434101	283138	719047	578737	257885	669938	749400	350954	455724	588869	690106	556492	471484	514174	491952	885202	386759	494522	271690	360102	673807	649534	677385	552428	628798	659284	341854	207684	992346	611668	509136	620242	461117	1.82401e+06	547392	573381	487832	459903	649612	378074	290716	401361	328625	320765	417966	580556	507381	672750	1.48571e+06	488530	454576	547626	250035	783456	865931	308612	0
2813	1-(1-enyl-palmitoyl)-2-arachidonoyl-GPC (P-16:0/20:4)*	Lipid	Plasmalogen	52689	LC/MS Pos Late	100009014	2200	766.574				HMDB0011220	23821584	22766548	13722696	26451790	21134366	32726406	15251681	16779458	21138246	14994105	24121916	21748432	16061563	26713186	9749171	28504030	23876652	22798502	22502946	20298964	20037142	13020715	20824990	20226452	22626422	24479796	18926902	24060628	19002304	19401290	14419003	25122878	18199836	18305458	18744266	21967054	22156604	19801656	27137648	20567062	20359190	14334515	21715938	15998424	10263197	18242596	26981466	22210150	20738700	14071899	20047514	20140016	26453254	18429854	18776548	24781890	14953719	23140032	22575792	14662545	15119746	18560604	23239320	17060960	13725317	22058378	16632647	31459166	16564359	21924446	19702036	17747420	18345382	23969368	20700596	24109624	22904050	26143112	22889034	7.8605e+06	29437220	23206184	12884256	17766956	17033788	18870894	18266634	17583022	24418906	23224724	17052022	23113526	18363824	17262008	14480381	18300964	23410694	20441914	29271084	35399260	18989498	17925104	12470943	20257796	17673346	21786350	33206900	26410782	0
2804	1-(1-enyl-palmitoyl)-2-arachidonoyl-GPE (P-16:0/20:4)*	Lipid	Plasmalogen	52673	LC/MS Pos Late	100009002	2300	724.528	52925126			HMDB0011352	11552554	16926894	8489023	15090030	11239614	19644278	12098775	9141012	13171920	13084688	20287650	20377836	9721602	13027126	6438068	13573281	13119813	15156589	16903106	16047795	12933236	10939470	17355300	17610558	13572667	12235227	14164498	13595196	10574624	12214586	12352703	13671670	10745686	11089734	12294483	15738258	14125716	12836579	13414304	19939688	13604190	8.06145e+06	15484501	15744804	10220070	10102821	14833525	14558946	15522856	10777300	14013513	12401985	11246806	10201597	14777646	16299105	7190950	17666176	14850144	8735035	10925018	10965319	19148956	10249153	13524003	14429996	13202767	23064752	11682307	16747907	11441714	14513541	18572144	11992799	14227050	16203344	24050170	17826128	17491652	5.45739e+06	26569630	14369086	11776456	10227136	8482711	27007112	15445834	12435742	15197542	13335899	11709713	8965827	10987582	11616845	8598240	12246506	9709462	11474803	18459826	23953126	23985274	15516042	12749270	14857692	9260589	22051480	16983246	12231071	0
2814	1-(1-enyl-palmitoyl)-2-linoleoyl-GPC (P-16:0/18:2)*	Lipid	Plasmalogen	52682	LC/MS Pos Late	100009009	2300	742.574	24779386			HMDB0011211	28373504	31340654	24738246	27171710	33480956	36381128	18033354	17820464	23554166	23624726	29688212	30620546	20914604	51987924	19354128	27527062	19422042	28006566	34995712	32248096	24668260	20624474	28142356	34696536	26730704	20176884	24745838	30219188	27406362	34496380	27090582	32857880	36824516	25374578	22121894	31591092	30745800	25413730	28990350	26039868	28632414	24063692	24058148	28288448	26927734	24730722	31845034	27532326	26499964	25033296	30737714	27163608	27836140	23848542	17399544	29588928	27564110	26830878	25586444	16094954	17344630	26129868	26497196	19828988	22659954	31633398	20713734	27715344	29370960	30787498	29530594	27981126	39909944	27424820	33084772	29777416	32918074	40821936	19497610	15923115	28347644	26267834	12879725	19736568	21453024	25379354	25480334	24165860	17345286	19614578	28165962	25903226	26941492	24774266	25974530	25645710	19968724	31323566	39923012	32790604	29191552	33164298	26189170	27726406	23369710	36738452	27347382	36015520	0
2801	1-(1-enyl-palmitoyl)-2-linoleoyl-GPE (P-16:0/18:2)*	Lipid	Plasmalogen	52677	LC/MS Pos Late	100009069	2400	700.528	52925127			HMDB0011343	2.49425e+06	3.71821e+06	2.39833e+06	2.89171e+06	2.98954e+06	4624334	1935381	1.24846e+06	2.44904e+06	2.70639e+06	4.226e+06	4256137	1.35683e+06	3.4794e+06	1.2966e+06	2.42446e+06	1.92261e+06	2451583	3.69471e+06	3.44726e+06	1.91611e+06	1808731	2.74418e+06	3.58633e+06	2.42455e+06	1.90622e+06	2.62596e+06	2890813	2.04535e+06	2903789	3117871	3.4961e+06	2.2894e+06	2.41473e+06	2.18629e+06	3.57092e+06	3.11211e+06	2.19543e+06	2.07313e+06	4848235	2786653	1.60341e+06	2.4368e+06	3.95477e+06	3.94417e+06	2.57127e+06	2.62912e+06	2396304	2932101	1.92138e+06	3.05703e+06	2.23058e+06	2.22032e+06	1.33466e+06	2.08355e+06	3.46865e+06	1.93447e+06	3727765	2.25408e+06	1220939	1.65937e+06	2.65705e+06	3.03438e+06	1.7528e+06	2.2758e+06	3.19723e+06	2.01681e+06	3110771	2.46952e+06	2.93833e+06	2.79765e+06	3741375	5.01833e+06	3.05665e+06	3127911	3082824	4.56268e+06	4041157	3.21332e+06	1.85218e+06	4.25435e+06	3.0995e+06	1773160	1.62853e+06	1.91306e+06	2.43183e+06	2.73642e+06	2.04568e+06	1.83364e+06	2.01227e+06	2.11939e+06	1.65416e+06	2.60856e+06	2665601	1.92307e+06	2.24605e+06	1.81947e+06	2074686	4.83624e+06	3799533	2.52861e+06	3.45624e+06	3.36474e+06	2.24609e+06	2574346	3.59922e+06	2.04154e+06	2.68688e+06	0
2806	1-(1-enyl-palmitoyl)-2-oleoyl-GPC (P-16:0/18:1)*	Lipid	Plasmalogen	52478	LC/MS Pos Late	100009007	2550	744.59	34779384			HMDB0007996	9753736	11387541	8732374	9955330	10679558	10877791	5.65439e+06	7.45908e+06	8360143	6216037	9152297	8133895	13225784	20839704	6987409	11399317	5.76677e+06	10119304	14986896	14303301	12137335	8080952	9648109	12500275	6577376	9409355	9095651	6802466	11756661	8413100	9041391	10787547	10208522	8.17736e+06	7611780	12094437	13848519	14841628	10289976	8670239	6579289	9439194	7.91528e+06	8290986	6.61876e+06	7.75297e+06	9911689	8606785	9572970	9087392	11730452	10627242	11365561	8451588	8478123	12311723	9092407	8.38273e+06	10210289	5585708	4.88951e+06	8.09714e+06	10325644	8387559	7.16132e+06	11255204	7859603	10677048	11853158	12744403	7.76989e+06	9268883	11635608	11719971	16583455	9025022	7.62312e+06	12034363	8285392	6425026	8293327	9782165	4854956	6773415	8940234	10657795	7.92424e+06	8439913	6.14557e+06	7854970	12998155	13051552	7930911	9347763	7509887	8.3443e+06	10983643	17125738	12590159	10206004	11431084	9350737	7574429	9254826	9398044	10377149	10173128	8064056	0
2800	1-(1-enyl-palmitoyl)-2-oleoyl-GPE (P-16:0/18:1)*	Lipid	Plasmalogen	52477	LC/MS Pos Late	100009005	2750	702.543	52925128			HMDB0011342	2463866	2800789	1.65147e+06	3.77487e+06	2.82682e+06	4.1319e+06	2.06052e+06	1.60907e+06	2.77493e+06	2.31895e+06	5059948	3.27592e+06	1.64777e+06	3189371	1471417	2.70451e+06	2.4203e+06	2326751	4.37085e+06	3.84437e+06	2.48664e+06	2.45815e+06	2.30364e+06	2.96628e+06	2.68043e+06	2485837	2.54143e+06	2.45725e+06	2.11465e+06	2.97001e+06	2.34739e+06	3.45752e+06	2.11381e+06	2624998	1.93131e+06	2955140	3296610	2644314	2240244	4.08391e+06	2.19504e+06	1.51747e+06	2.485e+06	3.01071e+06	2.62861e+06	2.54335e+06	3.44909e+06	2104344	3.2702e+06	2.16443e+06	2.28747e+06	2.80644e+06	2179365	1.26191e+06	2.55706e+06	2.83013e+06	1.64388e+06	3.83463e+06	2.66605e+06	1.48293e+06	1.65051e+06	2776129	3.28561e+06	2769022	2.08085e+06	3594578	2.38266e+06	3.41672e+06	2352242	2773121	2.64506e+06	2678058	3243894	3.04984e+06	3.27289e+06	2457069	3.88311e+06	3.29609e+06	2.14171e+06	1.853e+06	5.21496e+06	3.77048e+06	1.83034e+06	2.46009e+06	1.99298e+06	3345561	2.82717e+06	1.86316e+06	2.4912e+06	2.17967e+06	2557262	2.29565e+06	2199365	2.30735e+06	1.79365e+06	2.44651e+06	2.3641e+06	2.34069e+06	3.64271e+06	2927467	3.2588e+06	3.1435e+06	2.06316e+06	2.53417e+06	2.7571e+06	2.75508e+06	2.39633e+06	1.74752e+06	0
2803	1-(1-enyl-palmitoyl)-2-palmitoleoyl-GPC (P-16:0/16:1)*	Lipid	Plasmalogen	52713	LC/MS Pos Late	100009160	2218	716.559	52923882			HMDB0011207	594238	1.19416e+06	528064	780014	978803	702736	394294	633233	758063	479286	615271	689778	770187	1.40157e+06	455771	916928	420581	778612	1.10913e+06	957287	970548	613531	497408	771793	389385	698477	565700	614356	814769	760796	850974	768066	989327	731906	509232	932268	970163	1.02319e+06	966584	554027	514401	782996	703277	449569	436041	705254	671580	711791	730870	773118	1.03734e+06	884237	1.00249e+06	702538	717964	677776	498544	670356	652385	626916	339905	474954	890943	599175	329734	750503	395090	698119	749244	706230	662452	913980	1139884	954109	1.12977e+06	735841	527161	1.20137e+06	656989	400043	710163	693244	469959	468880	660074	868112	527740	505873	386170	643823	649954	842866	683036	894585	674020	748348	895185	1.24018e+06	926502	925428	739936	995974	422186	686243	663682	967699	876660	584072	0
2802	1-(1-enyl-palmitoyl)-2-palmitoyl-GPC (P-16:0/16:0)*	Lipid	Plasmalogen	52716	LC/MS Pos Late	100009162	2550	718.574	11146967			HMDB0011206	7.62209e+06	11350860	7439745	8.34566e+06	10357009	7.78302e+06	6996554	7.5441e+06	7391856	5.65671e+06	7.55604e+06	6313752	9932268	12810919	4.52022e+06	10909765	7.88609e+06	10116690	10263059	11127309	10866580	7534234	8304343	9739852	5779931	8958316	6.69436e+06	7203369	8555764	7.35164e+06	8423219	7881647	9991442	9462599	6972092	8849431	11401910	11896042	10024585	7.96897e+06	7837928	8164821	9200872	6.74962e+06	5353358	8.34784e+06	8.18899e+06	9111722	8397955	8220219	10065217	11693844	10373948	8705825	7.36745e+06	10114714	7.44172e+06	7367400	8026785	7090491	5.20893e+06	6.44712e+06	9647655	7455999	5852247	8.38838e+06	6.73451e+06	9524037	8.33818e+06	9675553	7.70207e+06	8972928	11698752	9909689	12351934	9597417	7110478	10685074	6.75269e+06	5239138	7929533	7.07873e+06	6294265	6935012	7.24575e+06	9489428	7271212	7834760	5555017	7.91602e+06	8997992	9572710	7.49193e+06	8705584	8076035	9460512	10276606	12127682	10231835	11356772	8124334	8867620	6.68706e+06	8603383	7550607	10202970	10414245	9075806	0
2833	1-(1-enyl-palmitoyl)-GPC (P-16:0)*	Lipid	Lysoplasmalogen	52474	LC/MS Pos Late	100002875	1547	480.345	10917802			HMDB0010407	6.87979e+06	4734840	3.78074e+06	5111358	4263671	5172609	2.53546e+06	4814147	3748261	3.38397e+06	5.15716e+06	4960601	3.38247e+06	6725136	2503500	5143926	5007702	6.09852e+06	6.67162e+06	3.49549e+06	3.12439e+06	3.5224e+06	6474341	4.22953e+06	3.6477e+06	4.91118e+06	3.79339e+06	3549123	3.80834e+06	3.63984e+06	3.49346e+06	5.77318e+06	3.86827e+06	4.28949e+06	4.14338e+06	6.12065e+06	4.63213e+06	5.17642e+06	7.95725e+06	4.95382e+06	3378836	3.69529e+06	2.74891e+06	3.11785e+06	1.43542e+06	4.6845e+06	5687413	2944528	5.31142e+06	3.25009e+06	5047320	5.16789e+06	7470180	3460432	4.69243e+06	9010943	3.36654e+06	4301645	4267525	3.54524e+06	4234818	4792184	3.96337e+06	5.23663e+06	2.65807e+06	5290165	3657855	6.1135e+06	4.18808e+06	3.41138e+06	4.68099e+06	2.55019e+06	4.49985e+06	5.37625e+06	5.12568e+06	4272457	4.02276e+06	4.92703e+06	3.34151e+06	1.90757e+06	4.66681e+06	5.86355e+06	3748664	6922856	5.51549e+06	3.57982e+06	4.04066e+06	5.05155e+06	3185436	3.98569e+06	4723737	4679012	3.61806e+06	3.71366e+06	2.48992e+06	4.72147e+06	3.91923e+06	5675177	4943499	4342067	5076664	3.94133e+06	2.72331e+06	4240090	3.83396e+06	5.74526e+06	6362823	5226729	0
2834	1-(1-enyl-palmitoyl)-GPE (P-16:0)*	Lipid	Lysoplasmalogen	39270	LC/MS Pos Late	100003000	1558	438.298				HMDB0011152	959249	1.02218e+06	785895	1.90359e+06	863702	1.17786e+06	638271	1207466	1394959	1.28658e+06	2.45227e+06	1.50139e+06	1.12338e+06	1.25645e+06	1.0821e+06	992363	1.34102e+06	1.35048e+06	1.90295e+06	1.6436e+06	1.35191e+06	1.04139e+06	2.24691e+06	1.01213e+06	992235	1.24106e+06	1.19577e+06	1.04776e+06	879676	961037	1.05379e+06	1.65474e+06	1.38063e+06	1.13644e+06	1.20484e+06	1.75876e+06	1.12695e+06	1.18992e+06	1.58543e+06	1.47969e+06	1.13205e+06	977985	1.16798e+06	1.35042e+06	702872	972835	1.33933e+06	486948	1.63636e+06	869931	1203431	1.68926e+06	1.12438e+06	759216	1.42971e+06	1.3473e+06	582763	1.72237e+06	1.51823e+06	907917	1.12522e+06	1.22732e+06	1.47456e+06	1.21888e+06	1.15223e+06	1.2292e+06	1.0543e+06	1.91581e+06	735559	981152	804872	859538	1.77997e+06	1.1678e+06	1.1043e+06	1.20885e+06	1.61839e+06	1222274	896911	472439	2.70936e+06	1.13843e+06	1.30319e+06	1.4277e+06	977719	3.61417e+06	1.29147e+06	1712026	1.11786e+06	1.15445e+06	1350882	800095	881010	846572	841363	1012999	1.0561e+06	1.04577e+06	1.31047e+06	1.4635e+06	3.15376e+06	1.21799e+06	1.09959e+06	1159070	826879	1.52189e+06	2.10918e+06	975024	0
2818	1-(1-enyl-stearoyl)-2-arachidonoyl-GPE (P-18:0/20:4)*	Lipid	Plasmalogen	52475	LC/MS Pos Late	100008999	2550	752.559	9547058			HMDB0005779	40933908	37966652	23139750	51188676	36418292	68994568	25455510	29389322	42320148	36346312	60439580	59823496	29210954	54810020	18934428	39321352	57534168	45027876	55779140	43613664	34991672	24203994	43747556	39951936	46157180	43088384	35604528	38603556	29068348	28086102	29422548	42129112	26895564	32209724	31560912	46305696	36973668	34621800	48655416	43228504	33778492	24446580	46940180	42949832	26347932	34542676	59400112	37793832	43091516	24154650	39399832	42931528	37174824	22335856	44562376	40145236	21984028	46628904	53305632	26722722	25173576	35094456	52536016	31670560	37584460	48639748	39264836	58971792	31677482	34423868	25289858	37032232	40157372	42034292	46373404	44740764	62773036	48074780	44045412	9039154	64045664	59288984	33207006	31789800	31354984	62617764	47390200	38492236	54929600	29476000	30450418	33909712	32607860	24971738	21352568	35564656	35846888	34631700	56666816	72892728	66963872	37504868	30216698	37693436	22479978	45630028	68000816	38959508	0
2810	1-(1-enyl-stearoyl)-2-linoleoyl-GPE (P-18:0/18:2)*	Lipid	Plasmalogen	52748	LC/MS Pos Late	100009225	2750	728.559				HMDB0011376	14099088	13804083	12378493	17399748	19482396	29016166	8939925	7.43686e+06	15590202	15335326	19923942	24467790	6763748	26138492	8401392	10601945	19291532	13712838	26504272	18962910	9314252	11380099	12331958	14482634	15697991	12043131	15481635	12156222	10469024	15622061	12371441	19517122	9623803	13435216	9873731	17202364	17634884	12932582	13153947	24902096	13596455	8801595	14967340	22491652	19867830	14595905	20774364	12666589	15863447	9259861	14817826	14419819	12277983	4.98283e+06	14477931	16483608	9241282	17471608	14166768	6715525	8345286	19008476	15157256	13587480	11633885	18815524	10603951	15570605	12661081	13315832	15219783	16169542	20170632	21652136	21305526	13398127	24516310	22258346	12629383	7004902	22066246	23647510	9121256	11595047	12890728	11179707	15911150	10979354	12930565	8.30581e+06	11687646	10799238	16262762	10734404	10194286	12980714	12007875	13870255	31091988	14597470	15061202	19166068	17339072	12497996	12708765	15316502	12423788	10844484	0
2809	1-(1-enyl-stearoyl)-2-oleoyl-GPE (P-18:0/18:1)	Lipid	Plasmalogen	52614	LC/MS Pos Late	100008919	3100	730.574	42607457	144371-68-6		HMDB0011375	3790466	2358345	1.88966e+06	4.68326e+06	4.17787e+06	6.86269e+06	1.79142e+06	1.91539e+06	3.32056e+06	2.48811e+06	5.73826e+06	4.38632e+06	1.72591e+06	4585637	1.23842e+06	3.07964e+06	2.99836e+06	2.86442e+06	5.03673e+06	4.13643e+06	2.72527e+06	2.38564e+06	2.27366e+06	3.35732e+06	3.04193e+06	2.96929e+06	3.55902e+06	1.91623e+06	2830829	3283968	2192618	4260564	1.8696e+06	2593641	1.85253e+06	3.33895e+06	3.75221e+06	3.03784e+06	3.01215e+06	4604413	2031692	1.69157e+06	3.05335e+06	3.91914e+06	2.92987e+06	2.4306e+06	4647903	2.1322e+06	3698120	1.98013e+06	2.65636e+06	3162528	2.69795e+06	1.00058e+06	3947715	3620710	1.77313e+06	4.60128e+06	3.53669e+06	1.46341e+06	1.75798e+06	3.13976e+06	3.71087e+06	3.26072e+06	2.31854e+06	4.1879e+06	2.66544e+06	3.7221e+06	2.47888e+06	2.93198e+06	2.65527e+06	2.65111e+06	3.52023e+06	4413059	4.08823e+06	2.62246e+06	4257598	4240856	3.05658e+06	1.47178e+06	5.84252e+06	6.40814e+06	2.07386e+06	2.71013e+06	2644896	3.05418e+06	3.27029e+06	1.90126e+06	3.50222e+06	2134388	2.6769e+06	3.24791e+06	2.69538e+06	2.02614e+06	1.58912e+06	2540455	2.9958e+06	3060111	5.36747e+06	3.22963e+06	3.78914e+06	2.9731e+06	2.58318e+06	2.69222e+06	2.86792e+06	2645041	3.25984e+06	1.83346e+06	0
2838	1-(1-enyl-stearoyl)-GPE (P-18:0)*	Lipid	Lysoplasmalogen	39271	LC/MS Pos Late	100003001	1649	466.329					1.57299e+06	1.03867e+06	1101383	2026999	1.16971e+06	1.7226e+06	732420	1.38554e+06	1.80504e+06	1.44448e+06	2.87674e+06	2.0058e+06	1.11817e+06	2.35494e+06	904410	1.47982e+06	2385609	1.83394e+06	2.22575e+06	1.83219e+06	1.41942e+06	1.14802e+06	2.30727e+06	1.18245e+06	1.48264e+06	1.73005e+06	1.70495e+06	1.17376e+06	1.22033e+06	1.22301e+06	1.17513e+06	2.08107e+06	1.31993e+06	1.22886e+06	1.38774e+06	2.37876e+06	1.50248e+06	1.73762e+06	1.98853e+06	1.74139e+06	1.41731e+06	1.29881e+06	1.48993e+06	1.881e+06	795217	1.26557e+06	2.16694e+06	784471	1.86031e+06	1026051	1.55602e+06	2000067	1.62986e+06	765173	1.91645e+06	2.28223e+06	924650	1.7914e+06	2074589	1.19127e+06	1.2297e+06	1.83186e+06	1.74244e+06	1.52222e+06	1.54598e+06	1.89612e+06	1.30314e+06	2.1992e+06	1.07807e+06	1.15135e+06	1.04031e+06	1.03739e+06	1875284	1.80316e+06	1.67055e+06	1.72834e+06	1.85975e+06	1.85888e+06	1259586	503480	2.48206e+06	2.0148e+06	1.78078e+06	1.71873e+06	1.55777e+06	3.98713e+06	1.77774e+06	1.92791e+06	1.67877e+06	1313567	1.63183e+06	1.25927e+06	1.41207e+06	1.06924e+06	849800	1.17466e+06	1.22458e+06	1.73385e+06	1.76544e+06	1.84279e+06	3.61169e+06	1.58151e+06	1.34961e+06	1.53043e+06	954242	1.86452e+06	2.64729e+06	1.15865e+06	0
2635	1-arachidonoyl-GPC* (20:4)*	Lipid	Lysophospholipid	33228	LC/MS Pos Late	100001551	1460	544.34	24779476		C05208	HMDB0010395	96375552	68343784	49699956	70649888	41290160	57308316	49043184	67789664	71680632	65148580	105758144	66017944	67091964	69931688	44983604	104793056	124718048	82212880	97564136	52203356	77241616	54210152	63293096	81012304	54405420	99793056	54728176	55541168	61896812	47422728	53892896	81171896	59547972	59658088	67691072	62873316	48857732	77330528	101959528	69578168	62050280	46131188	62840616	45956936	29674206	84563848	98523720	45208484	77345936	40902108	47888612	65459384	76948512	65718176	77494432	112736776	45562120	66999876	67651056	67425712	57532868	70391624	75049192	60915148	48486660	80967432	69287688	109495064	63445280	48411440	57436136	46319064	35649288	63099500	62257644	68180872	51272164	51893092	54134592	32263124	69570984	89107120	77166560	76920904	82158008	43910360	52585368	62670944	58878944	84816440	56965680	79118816	53574892	53712588	33309894	73215688	59839200	79020704	78528064	105286824	70096352	51350588	51305696	79556520	76176792	63141644	77966040	59854584	0
2686	1-arachidonoyl-GPE (20:4n6)*	Lipid	Lysophospholipid	35186	LC/MS Pos Late	100001571	1470	502.293	42607465			HMDB0011517	8.14129e+06	6572924	4.30385e+06	7.12988e+06	5394354	6270727	4292087	6273349	5661806	6323426	9295928	6.55408e+06	4938006	4.71993e+06	5194218	8130063	8.12738e+06	6803254	7.28881e+06	4.21487e+06	5.36654e+06	4610660	4825492	5.49333e+06	5.16395e+06	6704103	4.53883e+06	5.83853e+06	4.42884e+06	5.66297e+06	5823552	6944623	5.70221e+06	6852800	5.7888e+06	5.55499e+06	5077623	5.48163e+06	9889089	7.31127e+06	5523189	4781606	6.11184e+06	4.25589e+06	3.17195e+06	6044548	8047118	5.80942e+06	7580465	4751324	3.3684e+06	7201429	6376507	5705436	6895793	9012751	4063775	7.77713e+06	5592801	5806129	5151406	6.32372e+06	6608149	6.50031e+06	4428771	7.14089e+06	5154272	7947369	4.81274e+06	3.86957e+06	6279555	4765206	4991551	5573286	4901104	5774772	5411489	6967464	5.80843e+06	3718879	8742761	8.29053e+06	6.41421e+06	6.98893e+06	6063136	6.2097e+06	4528865	4345746	6638951	6720610	4845665	5945314	5.02716e+06	6029798	4509760	8.0471e+06	6123047	5399219	6.74533e+06	6758916	6.51016e+06	5436113	5619278	7251182	8.01925e+06	5843646	6.03708e+06	5.80713e+06	0
2731	1-arachidonoyl-GPI* (20:4)*	Lipid	Lysophospholipid	34214	LC/MS Neg	100001654	5482	619.289	121596217			HMDB0061690	8.28491e+06	9124999	7923489	9211485	8559147	7623603	6074633	7.96559e+06	10485280	10270962	9024591	10929965	10854366	13496657	7920095	8792899	18149320	8.33945e+06	17340358	10562882	10194498	10117474	6.92082e+06	6614974	6.82699e+06	9737013	9030099	7.30134e+06	7861336	6836549	5953747	9969347	8832261	12950582	8884102	8414007	8266497	11462144	7.58575e+06	9221644	8608780	7595878	10086319	8831583	5.08914e+06	11458163	10890448	3.24663e+06	8143058	7.01352e+06	7574379	10353676	8469929	8220345	14227377	9759048	8592116	8.31299e+06	10204835	9721472	10443689	9188641	8666166	12078127	7118322	5558722	10631011	12320938	7.04894e+06	6.04113e+06	6.8423e+06	7681128	6813966	5.78241e+06	8769381	10779092	6.47155e+06	6.00016e+06	8394565	6.54149e+06	3.56643e+06	10498012	9187127	8322027	12752137	8961447	9390606	7.34371e+06	8476837	12110612	10424234	9820326	8730504	7.23117e+06	6598662	14424512	12948942	11729094	11522806	15445963	8141422	7694223	6.69506e+06	10573461	8055764	10578351	12947488	5.06057e+06	0
2862	1-arachidonylglycerol (20:4)	Lipid	Monoacylglycerol	34397	LC/MS Neg	100001433	6250	303.233	16019980;5282281	35474-99-8	C13857	HMDB11578	712147	355193	194718	505635	159987	446015	458184	832973	442886	639150	543045	1.65199e+06	462178	979328	502661	978432	1.62712e+06	560832	800429	877736	2430858	848051	725444	722216	255270	908369	1335540	218168	1.27865e+06	420585	1.08531e+06	1.49573e+06	378479	325565	637244	606446	379001	2.25252e+06	420980	853951	356121	827808	466879	1.54345e+06		1.06953e+06	611968		1.33288e+06	999384	275276	503380	265167	1.57737e+06	2.67936e+06	1.82598e+06	226882	847459	612215	998364	422106	1768231	2.06592e+06	464157	1.23385e+06	484117	1.57751e+06	768543	772469	368164	630289	693620	925885	378190	599434	1.42478e+06	258724	910308	314932	444408	137573	1.22433e+06	833123	606134	945839	1.39313e+06	241473	400130	1.05836e+06	1.41426e+06	627497	729633	439858	1.70967e+06	379404	298052	856931	837709	252572	611721	258130	999476	929051	758454	1.26667e+06	605889	580287		3
391	1-carboxyethylisoleucine	Amino Acid	Leucine, Isoleucine and Valine Metabolism	62558	LC/MS Neg	100020427	2628	202.108					98205.8	58658.9	77108.4	138232	126446	132743	204825	154172	121133		102121	111978	71782	72001.8	64414.4	75128.2	285731	99585.2	86967.3	84809	81133.9	133905	144258	97936.2	194966	61093.6	124036	243240	57858.2	133345	107082	104196	52792.9	94379.9	127626		92577.9	56536.2	150564	123549		63276.8	160436	163812	117224	137539	181640	58665.6	180619	83110.7	84671.8	86506.4	82993.6			97148.7	86088.8	202735	94330	88108.2	222162			118101		86666.7	149093	84612.2	150880	94188.9	152655	80016.4	145016	95906.4	89706.3	80125.9	106394	111973	209541	91864.5	255604	93189.4	172498	154212	65734.5	86194.4	130009	135146	147972	95174.8	93489	103130	146797	77499.1	99219.6	132673	147966	85956	130064	196184	91878	335391	177743	99939.8	134466	130968	136247	144787	8
340	1-carboxyethylleucine	Amino Acid	Leucine, Isoleucine and Valine Metabolism	62559	LC/MS Neg	100020425	2663	202.108					162057	147549	178442	238783	152988	263669	454091	263544	173887	240206	203181	268438	171735	136853	107992	235777	457137	162491	130161	175621	224674	237887	218997	216045	234235	158659	281781	370128	121622	254656	236332	215111	143864	180326	219832	172636	197931	139836	232258	253750	266122	134847	249881	223553	184863	294688	371942	100296	248400	144853	161730	181158	159985	223820	329624	174829	164510	362628	201515	179310	245939	431724	304246	199004	293055	160217	226310	125337	232334	173307	353628	184786	253332	158333	193265	189725	176952	142012	328220	188868	376511	183882	347438	237539	223350	254937	230296	242504	259711	158043	197908	155217	255540	195272	166164	190469	218520	114087	144302	312651	132666	420788	232440	180071	237647	222254	192623	199140	0
146	1-carboxyethylphenylalanine	Amino Acid	Phenylalanine Metabolism	62566	LC/MS Neg	100020419	2844	236.093	59100900				265922	174895	211541	456498	262398	356271	560060	402197	337067	170113	325226	331034	143957	164306	190455	189547	810301	378091	189390	219599	281304	391254	410285	302626	428808	209143	398991	793078	207813	317785	398963	318345	185858	334839	367022	324875	265261	213395	325734	320093	239103	219834	452676	441781	306154	424577	486741	224215	423115	367997	276509	254567	249085	177265	274311	290021	171603	666343	317678	299182	368246	310318	328802	310491	343635	247244	376400	175172	463820	283087	430357	234679	594338	279085	317420	321508	265784	370892	382086	280415	766168	334045	519189	367658	253099	300814	319887	459328	451651	199738	260305	305639	429807	334182	260645	293534	385278	288659	290801	557789	238512	721573	642923	253710	379282	345853	302395	349515	0
164	1-carboxyethyltyrosine	Amino Acid	Tyrosine Metabolism	62564	LC/MS Neg	100020421	1846	252.088					38797.4	36133.9		79817.5	47825.1	67244.9	115602	66271.6	71193.2	34714.2	52872	65031.7		43838.5	42732.4	47113.8	117009	59438.2	35821.3	40075.6	60918.8	71396.9	77184.6	46668.1	84031.7	44611	88491.5	165508	43349	57957.8	92089.1	64101.4	30600.4	53382.5	61190.4	51549.8	58444.7	44753.2	57861.5	58698	54615.8	39574.6	72837.6	87007.8	69439.9	67812.1	74810.3	33426.1	93123.5	76002	57220.9	52817.5	35071.8	25854.7	43500.1	46477.1	25512.5	142594	63671.2	56778.8	61664.5	63772.6	63110.1	50921.7	58318.5	37457.5	94066.1	28514.4	93157.9	57047.9	64128.1	53017.3	139477	57737.2	69057.1	54620.6	48098.6	71248.7	64941.8	34058.4	115133	45453.2	108597	59209.5	48320.4	75445.6	52811.8	68593.8	107760	51557.5	62414.1	52454.2	77583	57549.8	63377.7	61508.7	93141.7	28802.1	58981	102742	42447.5	176540	126744	54778.1	63686.5	68927.5	51594.7	67323.2	2
420	1-carboxyethylvaline	Amino Acid	Leucine, Isoleucine and Valine Metabolism	62562	LC/MS Neg	100020423	2008	188.093					285496	262141	265036	463207	322380	471981	653451	493086	391207	300411	324402	388328	231951	245513	154887	395177	821032	232329	330513	388028	429090	356245	346864	411381	541762	264241	408882	600521	218721	426759	424837	355012	276675	288486	361514	184381	312989	264436	492534	441761	315353	241272	415480	419019	348480	566646	587605	178671	491236	299216	296435	374795	274419	206005	465864	330899	258122	465564	247062	284358	515191	524474	385699	309207	318497	286646	414662	262556	442201	288579	522174	357611	510867	267454	329085	295054	361712	359593	635484	342721	583388	293666	662879	506767	256536	433862	317360	400805	476075	309576	357794	225884	477726	353900	193952	406074	458324	197556	350199	492499	188226	721037	351880	356148	384961	343361	364902	261960	0
2861	1-dihomo-linolenylglycerol (20:3)	Lipid	Monoacylglycerol	48341	LC/MS Neg	100006121	6400	305.249					292845	334448	331438	514893	297726	594546	218077	564402	534918	969767	628438	586509	316938	599906	570897	797287	1.00968e+06	554339	381676	799778	781446	357770	763447	243831	445933	345953	1.03766e+06	183293	272923	255914	276655	409964	211118	698760	393213	598545	608723	981224	632998	269786	166625	650603	601169	404908	130306	803755	373292		412098	697050	288490	687256	265883	547183	1.89189e+06	519631	261222	571455	1084777	429274	899771	1434895	832609	731772	760085		548430	1.09217e+06	331538	193610	421600	316317	364944	346678	646296	1.02006e+06	571971	470009	202195	288288	82125.2	603699	492271	534467	763754	727799	382790	579221	629679	502778	291378	701300	320676	411128	670926	373048	1.1169e+06	447816	317106	527754	353722	280674	300041	502385	755746	509328	524886	84245.1	2
2866	1-docosahexaenoylglycerol (22:6)	Lipid	Monoacylglycerol	35153	LC/MS Neg	100001481	6150	309.222	53480995			HMDB0011587	128662			185715		113578		281451	209077	265270		385723	177128	443304	221945	225458			444847	423704	751724	323075	594946			123776	472927		305722		166079					84463.5	61101.2	1.07633e+06				129946			215277	408577			258732		89042.2	243510			653323	383318			203846	903158		386060	389151	90926.3	415192		478404	163332	322243				106273			143747		125996				189836	225344		317358	243639		195932	143337	221296	335216	118802		355637			181381	201705					50593	99711.7	158919				50
2649	1-lignoceroyl-GPC (24:0)	Lipid	Lysophospholipid	49617	LC/MS Pos Late	100002873	1907	608.465	24779481	325171-59-3		HMDB0010405	381540	363906	588488	464549	497342	457409	238782	448025	430992	424484	586468	379897	223680	449977		368823	682338	526045	857907	533380	380567	455003	423646	476461	367056	443668	283811	396903	460967	229911	294784	430515		469952	470936	537967	376768	755330	554257	532259	491247	430466	261867	335083	487243	691777	591546	377697	435735	366426	408334	379196	413225	257951	525584	426580	583727	493492	329052	377424	336370	453425	252142	440546	184373	504238	327572	450655	356825	565873	309700	362853	305755	455817	572468	311802	292100	410405	298678	427206	403740	459083	430508	471960	324755	322185	315400	561920	309388	337017	414691	491389	308097	352912	287633	374914	527951	533743	494034	401193	373831	557585	368314	381300	395395	587724	240741	465232	2
2618	1-linolenoyl-GPC (18:3)*	Lipid	Lysophospholipid	45951	LC/MS Pos Late	100005350	1410	518.324			C04100	HMDB0010388	3736284	1.12236e+06	1.83925e+06	1.54586e+06	3.14591e+06	5152494	1.4599e+06	1877329	1.40646e+06	1.35633e+06	3.45786e+06	2.52071e+06	901217	834239	541401	1.74076e+06	3.25059e+06	1.64309e+06	5.14944e+06	2.19125e+06	1.1501e+06	1.60077e+06	2.10306e+06	2282401	2.2489e+06	2.05922e+06	1695308	1.05129e+06	1626653	1.62121e+06	3.15253e+06	3356989	1.35249e+06	1.29656e+06	1.0881e+06	3.12876e+06	1.49182e+06	1.1845e+06	3.1159e+06	3400254	1.30851e+06	1.29875e+06	2.93721e+06	1.41827e+06	1.1813e+06	2.35383e+06	5.28855e+06	1.08265e+06	4.01421e+06	2.84725e+06	963740	971244	1.50577e+06	559392	1.87083e+06	3.59058e+06	1.87308e+06	2.44011e+06	2.55353e+06	1.79169e+06	5215434	2876953	2.22469e+06	2240945	840954	2.70971e+06	1.68173e+06	1.80373e+06	1.53033e+06	1.18714e+06	2616627	1.73785e+06	3407246	2.46987e+06	1.82073e+06	1.3581e+06	1.79264e+06	2.35906e+06	1.68803e+06	1.69592e+06	3.03091e+06	3.33373e+06	5.18445e+06	3468907	1.77647e+06	1.41521e+06	1.82296e+06	1.08864e+06	1.33697e+06	1.92322e+06	1.39852e+06	1.73605e+06	3120036	1.04563e+06	1.43805e+06	1.66264e+06	1.44432e+06	1.43391e+06	1.23057e+06	2.4465e+06	1.98656e+06	2848643	1.39464e+06	1681243	4.11795e+06	1.59819e+06	2.45248e+06	1.36946e+06	0
2365	1-linoleoyl-2-arachidonoyl-GPC (18:2/20:4n6)*	Lipid	Phosphatidylcholine (PC)	52710	LC/MS Pos Late	100009131	2000	806.569	24778979		C05208	HMDB0008147	47739292	63431408	43678784	53975068	47619564	61906028	40534280	38525952	57828728	47850048	73195760	61002636	28528950	58690644	33533332	47567800	81166128	49208688	74295328	63061988	46690296	42256532	43793420	48463552	50549580	52990784	38645360	55349808	46418884	28435054	48473316	45740008	39248820	46803476	40190772	49453292	40005148	38298176	71005728	53418372	43559560	36917584	44071060	43587856	55619360	67479632	76234976	53065256	52505532	38774108	41804024	51794772	40443680	32763602	54386548	48160584	42948176	53829460	63464288	43802420	46615028	50014776	58226496	53587776	19156414	52850824	41979776	50733096	46375344	35199200	41727280	56366760	38954472	44929216	44637556	37081296	49772192	45961692	32980428	31041532	60201284	59737068	51081792	50373040	39018132	48298560	41989184	46993488	39840988	44586268	38272052	47471236	44062064	39806584	39238936	50940516	47295760	32970810	66590368	56918288	53459116	47726532	51413088	62219836	47628140	45299112	40055316	65458704	0
2454	1-linoleoyl-2-arachidonoyl-GPE (18:2/20:4)*	Lipid	Phosphatidylethanolamine (PE)	53189	LC/MS Pos Late	100009222	2080	764.523	348279332			HMDB0009102	392911	478605	300384	539362	487186	236720	279119	376882	449296	481775	1.10235e+06	660292		277493	534561	441761	1.19149e+06	552598	747117	228276		328419	185242	337147	255636		188300	389533	282211	431188	513659	351292	613902	631304	482533	325930	313294	279272	758182	771340	521719	543510	370101	542264	995680	607744	814660	432691	629120	430672	274494	620850	233185	283079	508329	477340	391441	946261	349532	306230	623933	674076	711444	459054	220402	477340	318342	338354	99897.4	252306	431921	520995	753694	390656		390078	501170	603084	291945	339020	1.08255e+06	373548	602586	536148	269565	1.49054e+06	490375	266362	388239	380718	104808	313469	557525	430542	584134	619958	421271	329004	659237	497562	986943	872728	891951	746435	533486	626180	337443	435616	4
2360	1-linoleoyl-2-linolenoyl-GPC (18:2/18:3)*	Lipid	Phosphatidylcholine (PC)	53176	LC/MS Pos Late	100009343	1939	780.554	52922731			HMDB0008141	3.30513e+06	3132676	3.55266e+06	2.03534e+06	3802829	3.04996e+06	2243554	2335901	2.50936e+06	2429238	5642557	5.97087e+06	1.03572e+06	2.87863e+06	1.33485e+06	1.19163e+06	6282672	2.95756e+06	6628502	5.84768e+06	2855552	3.72136e+06	4236019	2.35508e+06	3172265	1.68571e+06	2100413	2.33191e+06	3.19088e+06	1.57192e+06	3.10697e+06	6.42742e+06	1.31423e+06	1.98732e+06	1.68307e+06	6336219	1477687	1.60786e+06	2.08562e+06	7.42031e+06	1.42818e+06	2.46935e+06	1.62106e+06	3.5371e+06	2421542	4.34288e+06	4.46281e+06	2.0767e+06	2.80046e+06	3.41841e+06	2.30934e+06	2033534	2603483	448120	3006597	2637773	3.1207e+06	3.02046e+06	3.11785e+06	2.13556e+06	5.3077e+06	3480074	3.89287e+06	2.80402e+06	818163	3000397	2.69054e+06	1.36218e+06	3.00023e+06	1.65649e+06	2.23566e+06	5117032	8446738	2921959	2788372	1.21009e+06	2.80429e+06	2.10549e+06	1.62911e+06	1.80227e+06	3116746	2.4052e+06	2.98812e+06	6026604	2061503	2335541	2453392	2.37071e+06	1.8707e+06	1475577	2.64834e+06	1431489	6.52808e+06	1.3537e+06	1.53246e+06	2379095	1.4627e+06	2.30812e+06	2.93894e+06	4235808	3945785	6473421	4984212	2592930	2.27572e+06	2.57832e+06	1.05498e+06	2.6542e+06	0
2616	1-linoleoyl-GPC (18:2)	Lipid	Lysophospholipid	34419	LC/MS Pos Late	100001395	1465	520.34	11988421		C04100	HMDB0010386	306346432	215708192	263333424	191261648	232171184	183104336	164623888	231955552	227138384	240696880	309375584	233241824	159511024	253865808	184787744	199572272	346020736	270757184	350497056	204810784	149988608	234406240	247398752	231322384	214106560	209754752	173186240	189516112	179725184	210015072	230678224	219992304	223056272	233527936	219175472	223694112	167356096	206103200	272073760	289969408	203537568	171381808	190349760	299879616	183660320	271853984	285866048	164153440	261536656	179626112	206454160	250067552	259935712	168551424	207151312	371211552	241169280	231866336	216031616	179881568	225188480	226888080	187777952	224391856	164193104	254496352	234962592	280029728	205928672	229164112	216888208	225027712	261726000	184800336	209683200	186587680	214761552	234705056	239479168	206722384	239697504	223801936	202245120	282211872	257792400	144470576	229450608	231186704	167170816	201129488	192786688	195241248	240848944	199700080	194301456	282433536	151005792	248795008	325867328	290559264	280781344	250166672	255445536	232582608	183054880	269741952	188835008	255018528	0
2673	1-linoleoyl-GPE (18:2)*	Lipid	Lysophospholipid	36600	LC/MS Pos Late	100001570	1482	478.293	52925130			HMDB0011507	9887348	7309022	9703074	6.43197e+06	11914472	9366287	6.0037e+06	7.78736e+06	7.58495e+06	7488821	11977516	7.75152e+06	3744577	5902656	7.34781e+06	6189232	17205770	10285921	10410781	4845021	3.17856e+06	7828651	8.17151e+06	6742842	7800795	5672504	4771511	7739476	4.57824e+06	8451247	9419665	6.9798e+06	8.13147e+06	10572733	6.63658e+06	6625828	6.2466e+06	5106768	11187318	11895716	7.15152e+06	6081764	7.27319e+06	9186328	5.71308e+06	8901034	12946864	8.22535e+06	9829305	8.22423e+06	5171690	10401483	7440596	5.35708e+06	7.05465e+06	16192737	9062300	11452915	5.59937e+06	6.13891e+06	11918590	8014505	6887269	9455778	4090590	8848982	5850365	7.87131e+06	5.40129e+06	6.22856e+06	12072787	8638881	12430659	6242570	5.40923e+06	6235387	8628064	12454587	8604533	8.05147e+06	12924685	8856637	10202568	13255452	7.06187e+06	5594677	7277052	6.43436e+06	6303320	5657659	5.60321e+06	5942980	10982966	7725418	8253159	12640460	6082397	7.86538e+06	10965334	9473042	7843768	13482100	14044897	12194811	8600364	10767960	5.60259e+06	9432947	0
2715	1-linoleoyl-GPG (18:2)*	Lipid	Lysophospholipid	54885	LC/MS Neg	100009227	5516	507.273					298886	375137	356274	393623	599784	280124	349482	348844	265373	436278	313879	264005	213427	263909	409382	276312	735456	397934	247256	249414	298141	448209	320729	246891	389638	219517	130644	368389	222898	421806	337565	282893	417517	661055	367470	196726	152791	312109	322949	220666	607164	290336	337989	405352	226422	568947	309294	287402	331476	233270	304755	300206	290783	411790	283478	465580	340647	395189	208068	418883	587418	216083	252065	442668	238211	223612	321539	304748	274440	249219	529463	368061	421478	157821	286412	290690	329494	227691	489894	251432	312959	251138	331075	429163	270457	256269	451959	269657	386723	164165	231740	191892	550087	323009	484632	649992	294226	276909	425028	650623	223068	365641	615116	561440	300148	534947	259980	551182	0
2725	1-linoleoyl-GPI* (18:2)*	Lipid	Lysophospholipid	36594	LC/MS Neg	100001778	5494	595.289	11124828				3.2385e+06	4.94095e+06	4642443	3.5091e+06	5.404e+06	3.73735e+06	3.84117e+06	4.3106e+06	4207197	4291978	3.58686e+06	4496201	2.26693e+06	6.17626e+06	7195615	4.41601e+06	10690182	3.80896e+06	7752813	4.20511e+06	4.59754e+06	6152114	3.79845e+06	3667325	4.91471e+06	2786096	3129011	3.87943e+06	2.96708e+06	3241663	3851115	3.86452e+06	4.00113e+06	6.64842e+06	3.52649e+06	3519346	4.31729e+06	4.6382e+06	3347172	3.87886e+06	5.37266e+06	2.9165e+06	4.3083e+06	8566632	5701269	8837258	5.54096e+06	1.84798e+06	3.46609e+06	3.31214e+06	4.96888e+06	5696924	2.76488e+06	3.91528e+06	4599638	3.97358e+06	4868363	4.17817e+06	4.1038e+06	5.32626e+06	8149466	3.33947e+06	4.2759e+06	4.98824e+06	4105739	2.50364e+06	5636516	4450190	2710257	2.49771e+06	3.5791e+06	5.36405e+06	5.86503e+06	3.07362e+06	4109359	4.30828e+06	4.32164e+06	3.73893e+06	4.19888e+06	5.04921e+06	1751077	3.54763e+06	4.79852e+06	5458234	5200358	4.46812e+06	5622010	3.85911e+06	4.01522e+06	3.3902e+06	2.75458e+06	3.23489e+06	5.57541e+06	3.85161e+06	3.65559e+06	6.36201e+06	4516416	5461429	6277163	9054983	3.34431e+06	6243559	5.47122e+06	5166740	2.98329e+06	6.34451e+06	3.36521e+06	3271591	0
2856	1-linoleoylglycerol (18:2)	Lipid	Monoacylglycerol	27447	LC/MS Neg	100001040	6477	279.233	5283469	2277-28-3		HMDB0011568	9004255	3406176	2944057	3.23015e+06	2.03045e+06	2.43181e+06	4.62017e+06	11268575	3.50523e+06	5.80751e+06	6.89274e+06	15757493	9115235	7992548	4843432	7241812	38508332	9619638	4.73503e+06	5.30274e+06	11221915	12060658	6066876	3.67024e+06	2020400	8123184	10288148	3573768	7845301	5730107	10938522	11044292	2.5789e+06	2.72494e+06	11252806	8846258	5.48814e+06	11419641	5812241	9360249	4372512	9554232	2.4262e+06	19622448	1.49057e+06	17343546	6.41443e+06	2.16788e+06	7354069	6.36571e+06	2.14286e+06	5.70554e+06	6.79637e+06	15813978	15552161	13039495	2.88295e+06	8731860	3.22529e+06	10919701	5852762	16478069	12746030	3.7573e+06	10746387	4.41238e+06	11975020	4437425	7564122	3.7356e+06	8722835	8446395	6.59655e+06	4245094	4.33526e+06	12256265	4.30096e+06	6.0239e+06	2328719	5414770	959799	10147508	7.28494e+06	12987681	17860432	10643881	2.7838e+06	4140656	7.65378e+06	11150050	7832757	3.73887e+06	7454040	13957071	3.33628e+06	3.08456e+06	4.29775e+06	5.35515e+06	2.79334e+06	4383719	2.75053e+06	8.25683e+06	10899449	10975111	7499920	12410205	2.55544e+06	1838041	0
91	1-methyl-4-imidazoleacetate	Amino Acid	Histidine Metabolism	32350	LC/MS Pos Early	100001208	2064	141.066	75810	2625-49-2	C05828	HMDB0002820	627614	369292	339587	662556	492431	373484	608672	411579	998945	384465	1057919	817276	489964	493892	600546	503381	455158	492061	691588	4.90043e+06	443181	943980	530856	464684	579143	906467	603024	516007	572849	412643	421509	381907	411212	416787	444223	676595	474300	462548	587055	1.32199e+06	414398	474347	461510	583121	413839	365716	636357	422053	656505	440307	802344	412533	346761	554665	382927	598986	292663	455410	441859	420789	369765	549159		559025	405208	455027	717990	1.81295e+06	488140	501524	378890	385866	332415	409799	664808	349853	603381	272622	575504	352883	498957	545110	426862	316764	457825	541766	501277	617711	1.43093e+06	315773	647855	843856	1.78178e+06	359738	222696	331109	484275	584645	530784	301344	814678	550152	545317	536032	371985	1.09845e+06	259015	560708	1
92	1-methyl-5-imidazoleacetate	Amino Acid	Histidine Metabolism	62946	LC/MS Pos Early	100002910	1989	141.066	6451814	4200-48-0		HMDB04988	395496	888793	1.07917e+06	484654	403058	1.0656e+06	2.38686e+06	303640	470920	207915	780052	1452192	2.13069e+06	323767	99016.2	589831	465105	378320	206911	1.11686e+06	1.14984e+06	524466	862382	863670	873737	326415	311618	1.91207e+06	1506929	218372	130156	517968	472721	550198	557290	354536	819797	79638.3	1.08807e+06	1.4961e+06	1.10853e+06	117658	352482	333660	142927	130066	1.49392e+06	305354	1.17769e+06	278301	717377	177900	366283	584936	156006	1.09101e+06	259593	426910	209188	339548	1.59198e+06	315661	2.11598e+06	232026	942391	365479	1.05045e+06	589421	1.26824e+06	1.0181e+06	330000	194295	214156	184551	83400.9	448965	2.62649e+06	313757	1.05945e+06	92582	667993	113979	764223	425317	174114	559700	1.35929e+06	305854	553517	513761	522214	540566	371939	460895	65623.2	382625	406998	270117	3195453	1.72736e+06	277016	157817	220119	1.04843e+06	240789	827636	663634	1.00334e+06	0
93	1-methyl-5-imidazolelactate	Amino Acid	Histidine Metabolism	64596	LC/MS Pos Early	100021478	1995	171.076		2022510-60-5			46295.5	872345	1.01788e+06	463588	370625	1.22853e+06	2.0053e+06	327112	422522	304458	636058	1.29136e+06	1.02662e+06	427864	140802	568904	439646	383851	407206	1519503	1350169	555524	910945	1.14155e+06	680136	527222	632356	1.04592e+06	1.18518e+06	318635	192614	629242	260103	712082	745374	252488	1.08186e+06	133201	984166	848740	791355	174174	406074	383544	229883	216468	1.37994e+06	395869	1.14641e+06	278166	669339	346685	325386	992396	229457	481563	292096	413188	460701	412647	981708	345307	2.70078e+06	420243	737748	790538	536803	742824	1.72984e+06	1.03657e+06	469573	378911	386852	415079	145073	439200	2.03978e+06	670486	762417	107994	1.05209e+06	308086	702631	315146	298649	713054	1.37543e+06	458408	459918	644033	724590	422843	304018	444060	100983	442385	502738	251260	1.88996e+06	1.22149e+06	271102		263748	882381	372892	831678	510984	1.45008e+06	1
71	1-methylhistidine	Amino Acid	Histidine Metabolism	30460	LC/MS Neg	100001051	1227	168.078	92105	332-80-9	C01152	HMDB0000001	270858	191840	204925		289091	216454	407306	306380	241937	171891	239268	353212	381784	247990	156491	221520	280585	208924	261730	255345	271681	237340	277186	260057	253203	240493	440491	419417	382575	282115	244130	278940	171818	297710	365939	337798	393378	247558	354405	283728	312663	202347	291239	408210	238535	192266	405022	201466	359966	113654	128441	235656	412131	473315	259432	317142	211557	209810	200284	291503	347429	301976	308795	183647	310046	162226	259929	264028	257009	218094	310191	194364	153336	256816	197198	348731	361701	198804	466984	187162	243662	259755	179368	284527	269221	327575		193827	261288	307940	385493	135126	275255	248386	133272	250761	255794	277710	304031	370867	397159	182734	175965	304089	308777	446872	317109	384557	2
4316	1-methylnicotinamide	Cofactors and Vitamins	Nicotinate and Nicotinamide Metabolism	27665	LC/MS Pos Early	55	1940	137.071	457	1005-24-9	C02918	HMDB0000699	1335229	1.3593e+06	1.27977e+06	676679	1.0987e+06	520595	981024	854030	1.10498e+06	1428763	982790	1.02172e+06	928094	591520	702615	416904	573002	659006	787754	1.61395e+06	831152	537036	617544	1.22641e+06	1.17902e+06	863467	1.42041e+06	351363	1.24611e+06	1.27082e+06	436141	726485	316026	1.42271e+06	1.27741e+06	557329	678545	782474	623149	1.43899e+06	414116	536807	677178	427237	718085	671706	1.31023e+06	754881	771286	429706	506227	396023	461633	1.41398e+06	620139	707474	8299306	2.44781e+06	652205	3.86716e+06	5911625	8880604	821065	277431	1.74804e+06	1.95454e+06	2537068	2.62789e+06	570094	11425162	7634351	739545	434091	11039424	642356	6.42033e+06	785322	8885246	1309258	13815261	23374936	840744	1.06923e+06	28742896	746983	489082	663718	426944	1.3253e+06	9001350	1.02329e+06	4.29384e+06	16769495	810429	6.04799e+06	9107981	20590832	260349	16086264	687002	891373	1410193	340787	1.22108e+06	7498550	461640	4.26282e+06	567087	0
4594	1-methylurate	Xenobiotics	Xanthine Metabolism	34395	LC/MS Pos Early	100001400	1461	183.051	69726	708-79-2	C16359	HMDB0003099	199467	144770	226695	208125	583087	259017	276774		356815	102933	251936	352238	488953	86474.3	752362		234850	143524	206745	902492	248606	77938.8	313214		106028	115928	100731	235713	312189	237492	138452	195235	148552	64508.9	293051	228305	794618	298659	200407	647410	199426		123648	497139	246831	167956	516483	100379	159462	237395	174645	118824	281638	93738.7	67649.8	336105	633777	256076	144253	158726	112769	172927	284229	143174	247237	367309		284047	131632	212515	304296		216972	395480	222606		365078	457561	180325	331291	325313	283101	80835.6	197778	83260.2	215822	134087	25246.7			72071	187572	347825	83424.6	73452.5		358721		634512	344801	690398	177031		90924.7		258061	86180.6	376647	13
4600	1-methylxanthine	Xenobiotics	Xanthine Metabolism	34389	LC/MS Neg	100001405	1568.8	165.042	80220	6136-37-4	C16358	HMDB0010738	2.13897e+06	1.49102e+06	2.15356e+06	1.34828e+06	4.57201e+06	3.5588e+06	3.60062e+06	628056	2.61949e+06	1.39653e+06	2.52571e+06	3.36184e+06	7289135	1.06144e+06	7363332	1.30054e+06	3.04539e+06	2.90155e+06	1.7734e+06	5141743	2.57241e+06	2.03717e+06	4.01831e+06	992912	933778	1.96026e+06	1.8571e+06	2.78474e+06	5.07101e+06	2.75961e+06	1.49814e+06	2.68223e+06	1.6084e+06	768076	4.09398e+06	3.4965e+06	8577055	3.47856e+06	1.83176e+06	4.99395e+06	3097474	175051	936822	5932931	2.47002e+06	1560044	6.88777e+06	1.73468e+06	1.45449e+06	3791532	1465056	1.405e+06	3115223	1.55471e+06	1.4598e+06	3.51142e+06	5583460	2.3758e+06	2.01483e+06	1.98209e+06	1.15483e+06	2.16401e+06	3465505	1.88793e+06	3941990	4914302	892194	2.52588e+06	2.76699e+06	3.28201e+06	4914605	533019	3082123	5.27017e+06	3.05334e+06	513197	3.5578e+06	6039483	2227319	4.15032e+06	2960236	4962068	969629	2.22103e+06	1.35423e+06	3103005	2.23683e+06	327486			2.09568e+06	3086497	4255769	1170273	856558	355802	3.09982e+06	1.32194e+06	4.42686e+06	2.85972e+06	7.33103e+06	3.02696e+06	1.45392e+06	1.65228e+06	178423	3.51624e+06	925889	2403410	2
2266	1-myristoyl-2-arachidonoyl-GPC (14:0/20:4)*	Lipid	Phosphatidylcholine (PC)	53195	LC/MS Pos Late	100009139	1950	754.538	24778634			HMDB0007883	13858347	5.74906e+06	6059094	18901246	9496899	19940270	6.63774e+06	8502835	11820397	7.24723e+06	25528528	9221539	1.62723e+06	7503876	2.26468e+06	6119514	17122420	10091785	15651241	10407464	13375010	7287164	10186516	7.78681e+06	9175821	14089371	9631412	10319972	7.61016e+06	4.30692e+06	9519770	10593401	5.68578e+06	5501025	8.04193e+06	11729606	7.45957e+06	6.19075e+06	16081189	8508508	5418911	7080420	8548592	5863177	10801362	13361789	13957216	7.73364e+06	12138850	7.18233e+06	3.94685e+06	6100889	5608583	3.00031e+06	17553720	9976177	6.86891e+06	16689899	12930413	9590948	12032652	10907893	15847589	11245550	4.24002e+06	8434693	6851401	6.77962e+06	7924320	4.58141e+06	8981297	7802566	6.77556e+06	10822215	7500657	5.83269e+06	8823071	8837951	8258002	4763785	13367765	19184872	13253091	12025685	6831804	9595948	5.83737e+06	10655731	10166988	8896529	6.27898e+06	9159428	6740337	7582098	7041240	7812003	12906339	4.75758e+06	7331278	10186254	11980540	10830173	9829254	8328257	15784840	5491528	11693709	7717878	0
2262	1-myristoyl-2-palmitoyl-GPC (14:0/16:0)	Lipid	Phosphatidylcholine (PC)	19258	LC/MS Pos Late	100000672	2250	706.538	129657	69525-80-0		HMDB0007869	9863770	2072079	5239331	8920123	7.63971e+06	12844156	5616334	5944637	5650571	3.63298e+06	12417131	4589092	1175334	4276048	952453	4.03697e+06	9884453	5.04934e+06	12437383	7088358	5.95288e+06	4447647	6558065	6599017	7052764	6.52812e+06	7868056	3176739	2428187	4.13793e+06	8782925	4427855	3409459	5184002	4.10802e+06	12410761	6684078	4.77939e+06	8139161	4742200	2113396	5486323	6040797	4341421	5348852	5.60331e+06	11702561	7104258	7574382	7476488	2.99829e+06	3429673	3516945	1642044	7.12716e+06	7616979	8116143	9702170	5808420	7067263	13894991	6017129	8578864	8194147	3640156	5708864	4664552	3436508	4478667	3141788	7.04572e+06	2414934	4552924	7246216	6.4539e+06	3912973	4711694	5491704	7502905	5558846	9862798	7873300	15936797	7408255	3835336	5335531	5094090	5277590	6162707	4402406	4346950	4309843	5205745	2859868	6.61296e+06	5883027	9226344	4.61702e+06	3782103	3186943	9497464	10262204	8463439	5.57802e+06	13346358	3304714	10599824	2351591	0
2848	1-myristoylglycerol (14:0)	Lipid	Monoacylglycerol	35625	LC/MS Neg	100001618	6353.3	227.202	10957631	75685-84-6	C01885	HMDB0011561	574852		236322	296148	269587	585791	257657		460025		700857			160987		298646	1.48475e+06	446595	352425	461787		234147	390834	311985		420440	608483	219165	125109	353076					369486	399579	307087	416069	396328			271945	302329	484813	203593	746000	590570		369761			127720	360315		611757			436351	197132	426643	1.05799e+06	324928	196710	549169		307670			195586		571064		203128	219140	228794	290437	326978					367798	939302						260201				353867				367535	267878		199171	522370	243841	447834	477515	698835		758504	178671	42
2447	1-oleoyl-2-arachidonoyl-GPE (18:1/20:4)*	Lipid	Phosphatidylethanolamine (PE)	55041	LC/MS Pos Late	100009219	2200	766.538	348281223			HMDB0009069	3655240	4481587	1.63735e+06	7284474	3.06571e+06	2.49369e+06	2.65382e+06	5.37396e+06	4084047	5.43315e+06	9033625	5.85449e+06	4405197	4190005	6532038	6331888	7.68473e+06	3.81008e+06	6.95153e+06	2.5868e+06	4142686	4.09603e+06	1781359	3858567	2.18503e+06	4263615	3.00121e+06	4.5119e+06	3059165	3.92139e+06	4197261	5078187	4544486	4.29863e+06	5.92241e+06	3.70798e+06	4.1586e+06	4.35936e+06	7.72621e+06	6336738	3.21203e+06	5260988	3.78017e+06	4.6245e+06	2094723	4922497	4531039	2365953	4.8534e+06	2.78514e+06	1.57991e+06	6907839	2.09345e+06	2.77204e+06	6495669	3068341	2584886	7.57148e+06	4190169	2.71616e+06	4518552	5306408	6597449	3.75298e+06	2.17895e+06	4956175	3.87708e+06	4.6277e+06	2.24793e+06	2.81149e+06	4605171	4.19956e+06	4.25585e+06	5563278	4.50821e+06	3.5966e+06	4.92145e+06	5205697	2.88834e+06	2.3938e+06	8195991	4114351	4.04776e+06	5.15991e+06	3497820	12609568	2982120	2.03673e+06	3.59614e+06	4.18201e+06	2.43774e+06	3.63574e+06	2.84775e+06	4.0049e+06	3.43995e+06	4679356	5517357	3.22327e+06	6267177	3.30359e+06	10562237	3.72349e+06	4.52361e+06	4.27514e+06	6912857	3802059	3.89184e+06	2.81242e+06	0
2358	1-oleoyl-2-docosahexaenoyl-GPC (18:1/22:6)*	Lipid	Phosphatidylcholine (PC)	52697	LC/MS Pos Late	100009130	2100	832.585	24778955			HMDB0008123	12883511	19048074	13617571	19369632	14302725	19721992	12533548	15023938	16905980	18540204	10471612	17700526	14232770	18603770	23374478	15530128	13745843	13830411	19553344	18699206	16742101	13475584	16807580	9809529	13879931	15301726	17295570	13180059	11939433	6.71332e+06	9123202	13304278	10989640	12105311	14293025	17070466	13251977	15376482	17045094	12683342	7257001	14149956	9154026	10699998	15619735	13357005	17431272	11265234	11930941	8.01766e+06	15248936	17459794	19086326	11467036	16914590	12136887	12453871	11721030	17863826	15724815	14072944	14244255	13420694	17998432	9483398	10180339	14955656	14622207	16105881	12294138	9124294	9643373	9501915	10911731	13696060	8.35583e+06	11584045	10482521	11858604	6.43578e+06	13864969	18170188	17243480	13811360	17411880	15223569	13701322	15524084	13198605	10549328	20588200	17471976	8012043	11410836	7.67935e+06	11343933	13240384	12725341	11641015	6.64019e+06	17540734	9160496	12668030	14688504	10529001	12498366	14300523	14095826	0
2444	1-oleoyl-2-linoleoyl-GPE (18:1/18:2)*	Lipid	Phosphatidylethanolamine (PE)	52687	LC/MS Pos Late	100009078	2270	742.538	9546753			HMDB0005349	2.39878e+06	3.04238e+06	2.01706e+06	2.76896e+06	3.65064e+06	1901558	1.32431e+06	1.97349e+06	2.36045e+06	2.98126e+06	4.08213e+06	3.99474e+06	1.38109e+06	2.85744e+06	4.53866e+06	1.45372e+06	8979962	2.5117e+06	4792102	1.55538e+06	1.27609e+06	3.24231e+06	1.02324e+06	1.77178e+06	2.58707e+06	1.33681e+06	1.81646e+06	3.4673e+06	1.34729e+06	2.91306e+06	3.19361e+06	1915440	2.27168e+06	2721552	3489776	1.99374e+06	1.87043e+06	1.50292e+06	3.59853e+06	5654832	1532940	2.41925e+06	1.85292e+06	5.82961e+06	2.14686e+06	3.51334e+06	3.6904e+06	1.52601e+06	3.04603e+06	2435936	1.40395e+06	4.52488e+06	1643349	784979	2.56133e+06	1.98615e+06	3065610	5.53142e+06	1.7975e+06	1.18033e+06	5062862	3.46805e+06	3182913	3.25299e+06	622845	2295673	2.17943e+06	1.66786e+06	1.31529e+06	2.83231e+06	4.92885e+06	3.69828e+06	3.06584e+06	2.3885e+06	1.6631e+06	1.44114e+06	4092286	3.48023e+06	1.97536e+06	2.60631e+06	5.96347e+06	1.70966e+06	2.86908e+06	5101773	1.8468e+06	4.27035e+06	2996176	1.2844e+06	1.92817e+06	1.45061e+06	1.14166e+06	1.58846e+06	4.32398e+06	2.09112e+06	2890513	3933445	2.40972e+06	1.6602e+06	5.27891e+06	2.88374e+06	4293099	5088465	8702401	3313755	3715500	3.62906e+06	1.30695e+06	1865685	0
2613	1-oleoyl-GPC (18:1)	Lipid	Lysophospholipid	48258	LC/MS Pos Late	100001272	1540	522.355	16081932	19420-56-5	C03916	HMDB0002815	181136336	117280416	115752200	102036920	118663320	154183360	76137216	123895880	104710688	102919512	160909808	119601904	89252312	140081520	91149328	128486112	135311184	130353080	196660256	124715216	83533736	119260624	116732560	114809896	100852760	128839456	125789096	85398208	109611368	95298848	106063664	132089368	110572592	120336416	99288624	132379304	124864184	122751016	164911840	152634960	75611048	92169760	112744688	104204096	63292624	115225288	169581632	73132728	151661040	104064872	97104984	122454168	142111936	81074664	140743136	201792304	120450256	115642632	122675040	93119752	138178096	119599152	105655152	150677472	78632088	131663432	110003760	154864864	121045592	117540136	105599544	92331016	110268752	129085736	124007560	105739624	97547568	124442296	117646720	110123352	120119688	182840160	125182328	158323008	125642104	91255376	110692760	98954816	99778528	113899904	123226176	144625392	90297808	95095824	78119408	134926976	112530304	143597312	146924272	107822152	147757216	115743688	87394968	120869256	146705600	114954592	125039504	97778664	0
2671	1-oleoyl-GPE (18:1)	Lipid	Lysophospholipid	35628	LC/MS Pos Late	100001569	1554	480.308	9547071	89576-29-4		HMDB0011506	6.54846e+06	3.2174e+06	3455001	3.64057e+06	5087503	5.24488e+06	2238570	3.58269e+06	4.28719e+06	3.11318e+06	6270800	4.54651e+06	2.51678e+06	2.68412e+06	2.9802e+06	3.06556e+06	7573261	4.11972e+06	7.1923e+06	2.50702e+06	2.31537e+06	3627192	3.0832e+06	3.6297e+06	3.87474e+06	3.14721e+06	2.96144e+06	2.81341e+06	2494088	3245983	4.73106e+06	4.29845e+06	3.37101e+06	4813446	3.63432e+06	2.93033e+06	4.67624e+06	2.65968e+06	6940716	6.7472e+06	2366474	2.36853e+06	3.93183e+06	4.44115e+06	2.16052e+06	2.89935e+06	5685172	2.70286e+06	6088811	4.08772e+06	2.54442e+06	3848100	4322201	1.92206e+06	3.58865e+06	6960940	5450731	6.17828e+06	3.52641e+06	2.11643e+06	5832539	3.59929e+06	4085386	5.24623e+06	1.78498e+06	4486181	4526207	4531975	2.97048e+06	4.82711e+06	3840556	4629870	6434928	3851337	4.00199e+06	2944119	3.98249e+06	4119680	4.05788e+06	3.75572e+06	7.76158e+06	4689427	4649215	7423339	3.04963e+06	4730365	3469668	2.53711e+06	3.28917e+06	2.86521e+06	3.3242e+06	4.27949e+06	3.02416e+06	3.13626e+06	2.64507e+06	5.47876e+06	3.6028e+06	4640777	5715297	4890155	5.41417e+06	6134568	6399757	4.2413e+06	4718768	4633571	4.21913e+06	3.29276e+06	0
2713	1-oleoyl-GPG (18:1)*	Lipid	Lysophospholipid	45968	LC/MS Neg	100005716	5610	509.288					652004	269931	209519		1.14472e+06					497325	179649	207083	149106				620156	278303			181444	505613			471888	418934		316693		377758	240536	242466		1.13386e+06	226086	108575	142233	65483.2	263822	323608	147727		484775	253806	273891			114110			376883	250964				361413	367971	661073		336967	522544		343281	471896			431864		140583	70103.2	358800	458664	258477		374202	246556	550961	389093	736539		584658		380606			351389	510907		735126	301599	448116		347335		243861	338280	271710	376427	399094	360552	187591	293906				571369	396520		40
2723	1-oleoyl-GPI (18:1)	Lipid	Lysophospholipid	36602	LC/MS Neg	100001777	5599	597.304	86289645			HMDB0061693	1.74994e+06	1.55765e+06	1.40985e+06	1.49555e+06	3.09996e+06	3.42066e+06	1.07811e+06	1.7021e+06	2.47831e+06	2051641	2.45741e+06	2207390	1.39338e+06	4370028	1.79927e+06	1.52415e+06	4508667	2.42589e+06	8.38256e+06	3.96198e+06	2.04851e+06	3.47499e+06	1.41939e+06	1.71438e+06	3.48069e+06	1224142	2637003	1.60403e+06	1.17581e+06	2.91123e+06	1.34564e+06	2.23005e+06	1.08111e+06	3.24317e+06	1.74992e+06	2.44402e+06	3.11142e+06	2.78241e+06	1.95062e+06	2.94981e+06	1.21041e+06	944328	3008241	3.95384e+06	2.15655e+06	3.13775e+06	4422604	625269	2.05197e+06	2319477	2.36016e+06	2.51973e+06	1.67888e+06	541870	3.32492e+06	1357079	2585690	2.48122e+06	3.15907e+06	1.47021e+06	5.09756e+06	1.22276e+06	2863091	4.16019e+06	1.29665e+06	2.27136e+06	3.43088e+06	2642894	1.5109e+06	2.3474e+06	1.68952e+06	2.96011e+06	3107131	2.08452e+06	3.94202e+06	1.72591e+06	1.96011e+06	2.17994e+06	2456553	3.00585e+06	1.38789e+06	2.96426e+06	2.31591e+06	2.30127e+06	2.20372e+06	2.18829e+06	3.38383e+06	1.06355e+06	2.81118e+06	2.31763e+06	2.81788e+06	2624295	2.09687e+06	1.0068e+06	1.04082e+06	3.78695e+06	3812388	4.34945e+06	4.02707e+06	4.14224e+06	2.55834e+06	2989899	1734598	1.97191e+06	1.39123e+06	2.45462e+06	3.20441e+06	901952	0
2703	1-oleoyl-GPS (18:1)	Lipid	Lysophospholipid	19260	LC/MS Neg	100000630	5607	522.284	85036846	326589-90-6		HMDB0061694								68568		130218	118023	88898.9	139183	116122	162263				161750		158392	203772				55201.9	141132		49866.8			208596	198902		94862.8	94154.2	88147.1	143466	100298			326258	257003	241430			140217		90715.1	228408	79755.5	87886.5	117647		91242			102054	305113	99581.6	138281		217804	295375	156393	114961		279087				145306	339895			161381	83626.3	75163.6		49805.2				103521		1.49685e+06	301984	150885		79522.8					147859		172815	143716		181066	957329	129333	44935.5	113256		145468	498889		48
2855	1-oleoylglycerol (18:1)	Lipid	Monoacylglycerol	21184	LC/MS Neg	100000924	6650	281.249	5283468	111-03-5		HMDB0011567	7613153	13811219	15023415	23832470	12286962	14516694	9941080	6.89506e+06	15322065	17912166	4861665	11576341	10360280	8532679	11701595	16057572	19628114	9626130	7124787	19538064	4900739	5.71307e+06	18595924	6.78033e+06	15797334	6.91791e+06	10120231	13131900	4.32055e+06	3.80283e+06	4.60026e+06	6534584	4365846	12584691	6.64501e+06	6230465	4.47834e+06	20138560	29030404	5.97716e+06	3.24229e+06	4.2809e+06	16982158	9604037	4849959	10870962	8437992	3.4387e+06	4.94067e+06	7.37572e+06	9704741	19320196	30407362	3.97672e+06	8592740	5626199	19107078	4.89922e+06	17162936	12127709	25384484	8849734	11128043	36064452	4.1672e+06	3.57489e+06	6.2714e+06	19742210	3173351	7.87767e+06	9829253	3354288	7.37241e+06	4381165	9210443	5833165	21961374	2270474	10241796	3.35722e+06	2.68227e+06	10727075	7858019	7.81411e+06	11348249	4.3793e+06	13598002	13098505	5862713	6951877	6072615	25170810	5.75385e+06	5.67497e+06	14506523	14510249	29902202	9313191	12275548	12010689	20711990	3.98873e+06	5005867	10125572	13153752	4.23145e+06	22341104	5125614	0
2310	1-palmitoleoyl-2-linolenoyl-GPC (16:1/18:3)*	Lipid	Phosphatidylcholine (PC)	53180	LC/MS Pos Late	100009345	1900	754.538	52922452			HMDB0008008	748319	903572	917020	799016	1118435	1.68515e+06	879194	970366	818851	780940		1.23387e+06	218611	827362	819819	676996	1.37624e+06	941983	1572275	1.56976e+06	700779	1.09875e+06	968480		902526		799851	1.07583e+06	568541	473537	803800	1.12301e+06	519417	519760	679406	2.01911e+06	648750	619166	1.05119e+06	1.29691e+06		981374		696447	1.19373e+06	1059816	1.61345e+06	571302			643709	759850	716628	259777		809118	899504		1.68151e+06	903985	1.69057e+06	1.38831e+06		1.06643e+06	262719	718332	645081	495497	675460		923546	968438	1.01778e+06		895343	396369	721478	826312	551044	558066			1.33143e+06	1.40606e+06	808147		694550	936716			612505	387720	844103	898332	447950	718901	710759	436404	601595	900214	873263	1.37647e+06	991359	809006		926269		974007	19
2602	1-palmitoleoyl-GPC* (16:1)*	Lipid	Lysophospholipid	33230	LC/MS Pos Late	100001511	1450	494.324	24779461			HMDB0010383	19098412	13276018	10641834	14977371	13575508	19464998	8797510	17103684	10697429	10855292	14248159	13635767	6.41935e+06	11834818	8381524	13203924	17328412	13462877	22187732	10913180	9529076	11573890	11157141	8573501	10487297	19141580	14954638	9900528	7567801	8.30256e+06	16834232	11018448	13016224	13096264	14158404	15843449	13393732	11686102	23848728	15890569	5814186	9763498	11257705	8.20605e+06	8516431	14201715	21640880	7767379	18648708	9895391	8932599	13059456	13585499	7.88298e+06	17598204	19959062	9990407	17117338	13917257	13659696	19855264	16859616	13419694	16001523	6215468	9855078	10434720	14113943	16605059	5483408	13741064	8639030	11425679	19520680	10317200	8411086	10758493	15841912	11544756	7794541	20834486	23270852	17910348	18654264	15399289	9002150	12332152	11360348	10355729	14678002	11783396	9937719	9222167	11717166	7993316	13410949	14842185	11295035	12640286	10209943	14303944	15787826	10003665	12952236	23449312	9496498	12022359	10712344	0
2852	1-palmitoleoylglycerol (16:1)*	Lipid	Monoacylglycerol	52431	LC/MS Neg	100008952	6094	253.217					824254			469095	518624	795437		435299	485685		729661	712355	336989	525826	224464	511745	691604	206377	673469	480169	1.40144e+06				345859	919057	782474	353807		275157	578524	365818		461016	484913	560355	434271	351488	573987	379828		259613	482552		238235	472813	488554		199432	347985		559741	442490			1.43828e+06	186448	588808	205543	493189	1.24338e+06	918614	451609	705061			213662	733374	339173		524684				79377.5	347966	475133	265404			247833	856008	584156	744076	725674	409517			317980	996657	335506	415992	170227	2.70539e+06		195394	920797	59443.2		184255	376680	306645	352479	363443	766611	148787	430289		28
2297	1-palmitoyl-2-arachidonoyl-GPC (16:0/20:4n6)	Lipid	Phosphatidylcholine (PC)	52462	LC/MS Pos Late	100008914	2200	782.569	10747814	35418-58-7	C05208	HMDB0007982	486910976	492784480	380887616	515795264	390977568	478479936	420938976	458901408	499568544	422909696	534605568	443784928	479650976	394408032	380061824	530425440	640426304	401142752	586171712	481769280	579603584	400913120	393578336	415359680	439262784	505499584	386885120	462845056	364705440	316728288	420948896	477368032	426967968	484653248	468589088	400342560	415391648	429219520	560102208	442663776	376218400	320780800	462962336	362562112	348013792	479301760	468786752	428593952	474523808	365453888	348727392	498417376	423505728	473795200	539437376	463974688	406571360	488351552	410596448	442286752	438088736	454699808	561758208	455069088	343855424	430210368	481502112	545418624	449164192	376062400	436733568	394679200	334361856	465884192	404798432	416049344	478756832	408037568	388658592	319676736	530285024	497404896	491987456	486277120	416135296	436435680	366865952	442171104	501281632	497944384	418942688	486700352	400653824	403189376	371630752	479269472	557771328	403175168	515253760	546520832	493311648	428910784	411108096	460494880	530099232	434219456	438886624	419300224	0
2416	1-palmitoyl-2-arachidonoyl-GPE (16:0/20:4)*	Lipid	Phosphatidylethanolamine (PE)	52464	LC/MS Pos Late	100008990	2250	740.523	9546800		C05210	HMDB0005323	6.79478e+06	8896186	4090405	13183206	7.59668e+06	5.39517e+06	4854076	9212560	7.77293e+06	7.51118e+06	13424410	9588979	9187201	5655732	10239325	9752531	14127405	7159484	16477279	4.2582e+06	8378085	7396872	3493215	6.42979e+06	6905251	7722801	5346675	6486883	5324080	9213995	11449496	8289040	8.25259e+06	9855574	10918451	6.1107e+06	8451826	8094911	13921804	12381771	5.80128e+06	8399207	8512253	9142201	4.83869e+06	10179708	9007933	4.59956e+06	14150064	6.66238e+06	2.97831e+06	15377734	4.64125e+06	5943776	11215619	5167151	4.89426e+06	14672292	4.84634e+06	6226172	11932023	10466938	12887649	9469006	3756984	7240776	6.61841e+06	8.19601e+06	4.69065e+06	5190344	12258338	6.57332e+06	6023705	11395293	6.40757e+06	7604289	12462002	11646413	5.27544e+06	5.08573e+06	20035906	7.54084e+06	9024885	10631170	7306923	18137652	7469094	3.92582e+06	6.99736e+06	7.71267e+06	4.09502e+06	7507326	8.17609e+06	7228810	7461717	9828540	12257005	5.42245e+06	12729562	6.08033e+06	13557230	7.66173e+06	9516282	7911031	20791512	6152370	6172672	4.15076e+06	0
2539	1-palmitoyl-2-arachidonoyl-GPI (16:0/20:4)*	Lipid	Phosphatidylinositol (PI)	52467	LC/MS Pos Late	100008993	2567	876.56				HMDB0009789	2280194	1.44664e+06	1.00367e+06	2950405	3766843	6117689	1657254	1.37621e+06	2.02176e+06	1.77147e+06	2.79347e+06	3.63693e+06	1759108	1.23029e+06	1.55915e+06	1.12012e+06	5.4098e+06	2.16087e+06	4360531	1470954	2327930	2.09812e+06	2.27133e+06	1820109	3.25083e+06	2.90862e+06	1.59035e+06	1.65533e+06	643385	681054	2175239	1.71956e+06	1.41602e+06	3126407	2.16002e+06	2.39787e+06	2669214	2.42327e+06	3.91267e+06	1.49604e+06	1.68376e+06	980498	2.36488e+06	1.94342e+06	1.45263e+06	3.60895e+06	3.90149e+06	2796444	3.07589e+06	3.21569e+06	1857835	2.63004e+06	2.26178e+06	1.31025e+06	3.28848e+06	1.62858e+06	1313159	4340180	2498945	3.70334e+06	3.50936e+06	4.14585e+06	3.52185e+06	4.003e+06	518512	1.24106e+06	2.78767e+06	1.56046e+06	1.52135e+06	617121	2697411	697098	1.85302e+06	2873221	1.56612e+06	1.29849e+06	2884757	1.16486e+06	1.71342e+06	710534	3.6059e+06	5932293	5.66023e+06	3.023e+06	2.07725e+06	2.26018e+06	2.78487e+06	1.87883e+06	2.61096e+06	2.27012e+06	1264696	1.69335e+06	2.04067e+06	931476	2.22113e+06	3.8228e+06	4.91774e+06	2002143	1.77609e+06	1.13576e+06	1580430	3.27187e+06	2787974	3.71669e+06	6.45067e+06	1167167	2.621e+06	2402306	0
2293	1-palmitoyl-2-dihomo-linolenoyl-GPC (16:0/20:3n3 or 6)*	Lipid	Phosphatidylcholine (PC)	52454	LC/MS Pos Late	100008985	2285	784.585					274026048	290327168	282066016	309709728	325723168	382690720	261022832	290378240	279640480	294115520	304363712	324339136	184335504	257687808	244360352	306956032	374074336	324701952	317396480	332982688	315609568	325132832	256314400	257252624	352822752	386270592	289678848	272465536	249710608	295861536	261197424	262772768	311265248	389128832	291410464	282597888	289591392	262933744	371434272	309984032	279033984	252182160	300813824	253966960	250653136	346172960	421015680	269878944	333038816	318708512	231849568	301842400	280181056	203298848	349075392	237525568	295321504	339433952	288107040	291350016	391662208	343932512	381881024	376063072	223001664	315559040	315074528	313145312	271734176	231716864	383918592	232843472	256741120	320050304	278128704	253018304	365661600	267904848	226726112	276325568	358599008	346379328	391024416	371931840	292750112	287027360	325695872	272075776	384930528	308792896	242079104	299709376	329163680	242977232	314224064	353246688	385608384	243684608	304477952	250020304	338127360	330348000	255798752	324146528	395959680	250166912	266443952	265719568	0
2303	1-palmitoyl-2-docosahexaenoyl-GPC (16:0/22:6)	Lipid	Phosphatidylcholine (PC)	52610	LC/MS Pos Late	100008915	2055	806.569	6441886	59403-54-2		HMDB0007991	206279104	261672224	253920496	316142400	232534688	262177072	264648720	325981760	325056384	260179760	147479904	262965200	317040288	241469248	262015744	238449424	342066816	243216080	358351936	314075232	343957088	244882672	314183680	151826752	243265392	247034080	294978464	184190208	191747648	162262656	203417616	231878240	206008464	228520064	253016112	205291536	264581344	280850368	255591120	204182704	134470816	195969712	179080960	212099680	231356896	266949968	227719056	187743712	251709376	113000856	279988480	326418848	288415008	229170672	269180352	195640496	234155040	200644240	251041152	329261408	264282272	226095360	236260000	263827088	225577504	149563952	265633968	245142000	310934912	211749152	200315904	165524048	139697920	213804832	223734256	191365712	242961840	179405984	199716304	146076640	232646640	242636832	304045376	297020800	296470048	227053600	253512464	342154944	228654224	184669872	331028128	261448640	172796320	195257888	149274992	192531680	263686672	264130304	203201536	177006064	272195744	152767856	187079200	240757216	239730784	242070096	240357920	179742080	0
2418	1-palmitoyl-2-docosahexaenoyl-GPE (16:0/22:6)*	Lipid	Phosphatidylethanolamine (PE)	52465	LC/MS Pos Late	100008991	2160	764.523	9546799			HMDB0008946	2.20423e+06	4.36953e+06	3.08469e+06	8800303	4486037	2.91099e+06	2366027	5.6948e+06	5860667	5.85687e+06	3000599	5111730	5031242	4063870	8799181	3.74807e+06	6221678	2.07409e+06	11103568	3.55362e+06	5124504	4.5652e+06	2495962	1.38752e+06	3.68265e+06	2.47739e+06	3431429	2.64208e+06	2.59674e+06	3.03008e+06	3.3747e+06	4561025	2.51178e+06	3.39936e+06	5.2992e+06	2.72891e+06	4.14792e+06	3.90325e+06	6.09445e+06	5363273	978375	3366560	3.05193e+06	4.76011e+06	5.57576e+06	7.72054e+06	3.85335e+06	1713870	6235754	1070067	2.23332e+06	10735222	2.49597e+06	1.79294e+06	6005246	1.60768e+06	2.48109e+06	4752573	2.25492e+06	4579008	7.52885e+06	5834417	4.80681e+06	6888372	1.64507e+06	2.07011e+06	2.52087e+06	2.71149e+06	2.98247e+06	2546708	4.97954e+06	1.82136e+06	1.07332e+06	4.947e+06	2.56365e+06	2580225	7.03922e+06	3.6997e+06	2498419	1925966	8174649	2554127	4.79956e+06	5430454	4.72742e+06	4.4009e+06	5182620	2.10638e+06	3.1765e+06	2.19244e+06	3383740	3.92982e+06	3520296	2.25808e+06	2248309	2.90303e+06	6857433	2.13792e+06	5280500	1.56557e+06	4.89603e+06	1.74401e+06	3.61236e+06	3.182e+06	8869579	1.47872e+06	1.50035e+06	1.34537e+06	0
2286	1-palmitoyl-2-linoleoyl-GPC (16:0/18:2)	Lipid	Phosphatidylcholine (PC)	42446	LC/MS Pos Late	1537	2160	758.569	5287971	40811-94-7		HMDB0007973	712253440	762247040	807180352	715500800	742576768	642967424	728199680	719701568	722226688	711206400	752427328	737150336	629326976	724795392	680195072	643891136	939134720	742711424	902383872	892344576	658789440	743101632	697355008	591599936	753732480	666482560	657298048	662031232	572369600	678191424	722939136	669191360	752556352	878137984	710035840	650787776	639262592	664848704	766574784	809506112	674884224	579274816	626154176	815134976	648639424	777969600	742533568	691819776	712531136	573014848	641167936	926607616	659689280	604304640	719185920	726945792	848502976	748092992	649658624	710104576	765488128	740210560	791012992	731536128	542372032	638593856	776053184	728223808	679860160	611649216	752310976	692389376	712165504	683925824	636872256	599763904	860844096	719466816	630254400	658010112	784028736	670842304	710073728	811176000	690118208	682674304	783284544	743284288	691543936	604943232	648669504	635960128	729176064	696964288	761789248	826791168	765276416	682002496	891565760	776129280	835281664	842737792	767343296	767146688	680234688	731538432	551543488	637634240	0
2410	1-palmitoyl-2-linoleoyl-GPE (16:0/18:2)	Lipid	Phosphatidylethanolamine (PE)	42449	LC/MS Pos Late	100001870	2350	716.523	9546747			HMDB0005322	4.00619e+06	5.0362e+06	4623029	5532970	7.44577e+06	3.82205e+06	3.13999e+06	4941894	4106743	4593585	6.7081e+06	5150029	2.98515e+06	3897940	6976595	3.32362e+06	10936864	4.38159e+06	8391358	2.73622e+06	3133187	5614355	2.0229e+06	2.78047e+06	5102123	2.77264e+06	3.00963e+06	4123580	2.19819e+06	6.96419e+06	9567981	3.63028e+06	4766039	6.5979e+06	6238361	3.83559e+06	4266359	3.89695e+06	6660532	9375735	3.15722e+06	5183593	5.06513e+06	9216989	3.65945e+06	6594518	5834063	3.22336e+06	6854022	5.1839e+06	1935964	11384899	2.50972e+06	2.35322e+06	4979874	3.56284e+06	5.07708e+06	9856759	2.2767e+06	2.91331e+06	11598215	7420131	7.37219e+06	6488165	1754847	3256932	3.66089e+06	2.89233e+06	2.59504e+06	2748138	10831873	4.3765e+06	4.29563e+06	5.13367e+06	3.06831e+06	3768667	10223518	7790439	2.89767e+06	5273150	13355582	3.23534e+06	6495005	8517586	4.01702e+06	7467682	5.73925e+06	2131814	3.89557e+06	2.83986e+06	2.279e+06	2.87021e+06	7724595	4.16952e+06	6.65563e+06	6.92962e+06	6486715	3.00232e+06	8431751	3.56936e+06	6756466	8687840	11882760	6075428	11442935	4490100	2109573	2444610	0
2536	1-palmitoyl-2-linoleoyl-GPI (16:0/18:2)	Lipid	Phosphatidylinositol (PI)	52450	LC/MS Pos Late	1528	2730	852.56	46891795			HMDB0009784	2.64127e+06	2700282	2.34206e+06	3922614	6.17002e+06	6.12176e+06	4.46059e+06	4.8154e+06	2.50517e+06	2354124	2.02455e+06	3.50747e+06	1.09774e+06	2.02067e+06	4.00422e+06	1.76108e+06	6.15039e+06	3.06608e+06	4.18909e+06	3.04689e+06	3.59683e+06	3.75532e+06	3846921	2.01902e+06	5243319	2.20744e+06	1.13311e+06	2.09199e+06	1.05558e+06	1.25557e+06	4785742	2.61389e+06	2.63822e+06	5544842	2.46095e+06	2039825	4.04547e+06	3.81023e+06	4.42366e+06	2.56325e+06	3.6047e+06	1.59302e+06	2.09318e+06	5046105	3.64452e+06	5294334	3247406	3238330	4267054	4153642	2.29564e+06	4.8518e+06	2.13224e+06	3.30707e+06	3759748	2738063	2.39268e+06	4908157	2.64842e+06	4.25316e+06	8005143	4.43446e+06	5088548	4.44405e+06	2.13821e+06	1624470	3.99936e+06	1.92483e+06	1.75363e+06	1.1273e+06	3.12847e+06	2.62347e+06	3632331	4079010	2.59918e+06	1.90458e+06	5269287	3.78924e+06	1543823	1.91663e+06	4538666	4431842	6.15489e+06	6.05791e+06	2765985	3.85368e+06	4.55608e+06	3751699	3.40925e+06	1787606	1466359	1.55262e+06	2.63819e+06	2.68195e+06	3.8522e+06	4954643	5779412	3466931	2403228	2004327	2.78497e+06	5482830	4.97892e+06	4.24162e+06	4847953	3422111	1.99041e+06	3.30629e+06	0
2283	1-palmitoyl-2-oleoyl-GPC (16:0/18:1)	Lipid	Phosphatidylcholine (PC)	52461	LC/MS Pos Late	1539	2450	760.585	6436017	26853-31-6;26853-31-6	C13875	HMDB0007972	486655872	431581632	439253152	448578400	473622240	647036736	378921056	486243776	452350592	361043072	471986720	433804384	433302368	418023104	299379040	454135040	539096064	414218048	677109248	594386944	498182944	424500512	395062528	376989120	454708544	502366208	506451360	332128896	334196320	410905760	501518176	414621504	435520064	510414464	425805184	394153152	526939744	475732800	552026560	510153056	269152960	331141248	504653600	389117248	286578016	450816640	610813632	382839200	560836352	426988672	344594720	537743040	429641920	332468544	513113760	466137568	511086336	448436960	458542336	445362048	592498432	485395072	544097600	557832896	300232800	395779968	450970624	490843360	481797152	360221056	497291008	341289824	357341248	569934080	455544736	409016512	479581632	472684384	407685856	431354880	581417536	616980352	570772928	553865024	421932800	466384928	455748544	376418880	456619872	444524640	484948576	527351712	385165344	363189600	405287360	502933376	629111040	456789696	496979840	377905920	559294720	447825760	354800160	494412928	689484288	373779776	446822688	291737120	0
2408	1-palmitoyl-2-oleoyl-GPE (16:0/18:1)	Lipid	Phosphatidylethanolamine (PE)	19263	LC/MS Pos Late	1526	2600	718.538	5283496	26662-94-2		HMDB0005320	3.87447e+06	3.50893e+06	2842332	5864154	4717213	4.5791e+06	2808657	5.13526e+06	4.00464e+06	3003830	7.58428e+06	5264736	2888400	2.30648e+06	3.61076e+06	4189267	8786623	3105730	7.96526e+06	2350672	4.7228e+06	4.10757e+06	1.75919e+06	3045948	5.05015e+06	3895957	3135950	2.6767e+06	2.02512e+06	4.85508e+06	7.90782e+06	4.40974e+06	4.00731e+06	5.63298e+06	5.4651e+06	3.00509e+06	5320644	3.6202e+06	7.15156e+06	6769133	2005139	3.63605e+06	5439465	5.53306e+06	2.45876e+06	4.11602e+06	6.498e+06	2393504	7.57118e+06	4338011	1.3969e+06	6.7121e+06	2.84201e+06	2.04809e+06	4.6867e+06	2.43437e+06	3.95743e+06	9057215	2.69188e+06	2731412	9335375	6222898	9383741	6.80804e+06	1.57797e+06	3.14005e+06	4.2677e+06	3.86973e+06	2797508	2.45883e+06	7.04193e+06	3.34321e+06	3.33202e+06	6.8347e+06	3.30156e+06	3.00921e+06	8.01605e+06	4482018	2.63112e+06	3.14269e+06	13840649	4.15821e+06	6544440	7883714	3.28192e+06	9771271	4231095	1.77751e+06	4.77976e+06	3.14962e+06	2836011	3.56238e+06	4.13331e+06	2.98705e+06	3.14672e+06	4942471	8662574	3238660	6212791	2.96802e+06	7.12333e+06	5990709	6.04732e+06	4.59077e+06	12185047	2974848	3.73192e+06	1712604	0
2534	1-palmitoyl-2-oleoyl-GPI (16:0/18:1)*	Lipid	Phosphatidylinositol (PI)	52669	LC/MS Pos Late	100009066	3140	854.575	71296232			HMDB0009783	2.75997e+06	1.15783e+06	1193472	2.72471e+06	4.36021e+06	5.90854e+06	2.29197e+06	3.18043e+06	1.52837e+06	1.07947e+06	1988061	2.82339e+06	924547	1.45035e+06	1.19916e+06	1.12322e+06	3.74809e+06	2127554	5572410	2.86255e+06	3.07484e+06	2284506	1748191	1.57863e+06	3.38195e+06	2.20187e+06	2028944	1.01645e+06	711567	1.1906e+06	2.79691e+06	1.65494e+06	1246651	4142044	1.85076e+06	1.90419e+06	4.13842e+06	3.02927e+06	3028959	3.13168e+06	1.06828e+06	885753	1675919	3.1867e+06	1.42754e+06	2.27217e+06	3.21778e+06	2.07888e+06	2.87723e+06	2676047	1.53265e+06	3.18058e+06	1.41829e+06	1.48137e+06	4007965	1533739	1.68552e+06	3.12434e+06	2.55254e+06	2.04123e+06	4.98817e+06	3.21188e+06	4790467	3.66526e+06	1.12992e+06	1.53737e+06	3.58564e+06	1.66955e+06	1.65374e+06	1.24704e+06	2.41856e+06	1.35208e+06	2.04964e+06	4169339	3.52867e+06	874673	3.00302e+06	2.53372e+06	1.34475e+06	1.47813e+06	3233132	5593464	4.03789e+06	3.58515e+06	2.13591e+06	2515121	3047353	1.45235e+06	4.60204e+06	2.07047e+06	1.68956e+06	1.64688e+06	1.51321e+06	1.33111e+06	1.2904e+06	3.23139e+06	5.9406e+06	3181956	1.69542e+06	1.00185e+06	2.75494e+06	3039007	2321768	2.6812e+06	4461648	1.92598e+06	2.1947e+06	1.2003e+06	0
2279	1-palmitoyl-2-palmitoleoyl-GPC (16:0/16:1)*	Lipid	Phosphatidylcholine (PC)	52470	LC/MS Pos Late	100008984	2200	732.554	6443788			HMDB0007969	35859212	19333194	23531182	44479796	41899896	64131204	28184334	34764308	28778402	17625438	36154116	29129412	12730616	20815762	10939138	32291398	42967900	25821452	51615148	32157864	33264124	26320548	25292350	20168740	32792646	40385128	42971344	19152238	14046564	29092976	54184836	21898120	29930068	36828120	26589350	32419874	42720772	26262198	49272400	33394810	11010337	21554270	45034968	19627804	23667182	36212588	65546996	28830276	47868784	31912712	15412486	30671208	18606654	14467430	38948768	31761002	31483654	50405608	30818568	43203684	78323760	42434240	43668956	46405192	16526196	24347020	21568892	24323968	32534820	12211628	49804704	18846600	26188118	48267092	28919562	22723168	35323124	42320472	31606584	27330722	71158768	57298236	81485456	37369800	24825930	29046750	27976492	20967290	36105868	32647180	25721588	23826300	31779178	25446268	34865136	34105156	64677172	24027152	23915598	18817140	36753424	43107760	26689742	35360564	92428144	17037876	33171396	12695968	0
2281	1-palmitoyl-2-stearoyl-GPC (16:0/18:0)	Lipid	Phosphatidylcholine (PC)	52616	LC/MS Pos Late	100008921	2750	762.601	24778686	59403-51-9	C03889	HMDB0007970	12365879	13442918	10655923	14010174	14814230	12873290	13152187	15366200	14458106	12391074	19424800	13469598	10108820	16236244	11247680	12543608	20396514	13938379	18296658	13701158	14398943	13226547	14353004	12939338	14723517	12895147	10278451	12035496	9896449	10540546	10250884	14127828	11447679	12250084	12896961	16455152	12058373	14464006	18537018	13201647	13638133	12157809	12438435	14247249	10402931	13394435	16800296	12737778	15528962	13137006	12960304	15341612	14008896	9122668	15035033	12823909	10719711	13727196	13312496	11653074	17770876	13379483	14374324	14306889	10223005	12826181	13845206	13033467	9318710	10110872	11571596	9166330	11148733	11866623	13809788	12440935	13550976	12214341	8823639	9032131	15715165	11691138	15872614	15894724	12855705	22083100	13760406	13549689	14390057	11017224	11271355	11305980	10937365	8365801	11466206	13324420	13029480	13332886	13648253	12478942	17465960	14597372	14413900	13248034	12190403	14722346	15893547	11436654	0
2407	1-palmitoyl-2-stearoyl-GPE (16:0/18:0)*	Lipid	Phosphatidylethanolamine (PE)	57388	LC/MS Pos Late	100009205	2850	720.554	5326793			HMDB08925	79676.2		37269.6	103175	65198.8	41349.7			72161.2	52976.8	150740	72581.2			56526.4	58389.8	259644	35223.7	210340		47585.7	57753.1		41934.8	59396.7	56768.5	35679.2	69221.5		41342.1			80932.1	72249.6	90300.7	49513.7		63893.2	127867	62590.6	62105.4	72792.2	76349.7	117895			144246		157992	42503	33125.3	80977.3	79001.1		88340.6	61657.3	44720.4	157539			146900	81187.3	75469.6	79726.5			60072.9	73735.5			80915		97595.7	71200.7			72283.8	77489	81363.1		151378	42017.8	116645	106657		184714	58328.8		43980.9	44195.9					55941.6	88071.3	69788.2	77631.4	67641.2	88247.2	188206	136162	243269	99090.2	127178	66570.2	109604		32
2600	1-palmitoyl-GPC (16:0)	Lipid	Lysophospholipid	33955	LC/MS Pos Late	100001263	1525	496.34	86554	17364-16-8	C04102	HMDB0010382	448634784	405982688	413690720	368849632	365712768	376101984	348108832	433200800	365840512	313296192	419059680	397618400	340725856	368086176	326140064	390842464	541299136	424939040	514890848	363082560	328927584	367968032	423912288	317983552	381153728	441814112	367781504	347334368	295370336	310778080	355636032	365533760	386572544	443182752	426185312	412270976	351797312	389334720	510141472	403094368	312915136	322551648	290903328	363619232	224040656	427614080	405493664	315689184	446347552	314249504	352203456	424196800	439980608	351273984	437000160	529079328	371725824	362555840	322631296	367356032	468877888	398154304	352696864	397710240	282005440	369310656	358305088	446821216	412685216	302042240	420221920	314012544	341229984	437337344	364197248	352201728	417120000	376154912	343332096	314762784	400492480	429418336	429883584	519232544	404617312	307313472	404961472	423572832	330681248	372036224	393368768	354418720	334694816	330959904	293988992	409561440	370677152	390534880	388008480	335487584	432382400	382826720	282824288	387802240	408427520	401631104	374751200	392143424	0
2662	1-palmitoyl-GPE (16:0)	Lipid	Lysophospholipid	35631	LC/MS Pos Late	100001567	1544	454.293	9547069	53862-35-4		HMDB0011503	4.03586e+06	3.50869e+06	3446139	3.76445e+06	3.44416e+06	3.27658e+06	2364665	4651897	3395596	3191132	3.98936e+06	3.41817e+06	2964333	2.31289e+06	3.58973e+06	3.20935e+06	4807946	3.74551e+06	4769872	2.3003e+06	2.85135e+06	3700259	4083824	2.30303e+06	2992464	3399752	2.56392e+06	2322361	2868766	2993268	3.56886e+06	3.25636e+06	2.93007e+06	3784669	3.89429e+06	4.36535e+06	3126453	4.29319e+06	4871371	4403824	1.95564e+06	2.75898e+06	2.56498e+06	2927642	2.08767e+06	3.43394e+06	3.30089e+06	2.29677e+06	4.10696e+06	3.05251e+06	2.4281e+06	5430951	3.49037e+06	2.71822e+06	4.16456e+06	4.96803e+06	3.44242e+06	4559032	2.06723e+06	3.22256e+06	5.81192e+06	4176951	3657745	4918937	2.07622e+06	2905834	2.54119e+06	3.43523e+06	2.74137e+06	2.29666e+06	3937201	2.25083e+06	3.32319e+06	3.3739e+06	2878963	2590196	3.54166e+06	4.03877e+06	3.42145e+06	2327193	5.40704e+06	3.40956e+06	4.09012e+06	5662418	4.098e+06	4.48258e+06	3.20759e+06	3.14212e+06	2475582	2964743	3.50289e+06	3.60755e+06	2.7339e+06	2.64359e+06	2233038	3.7281e+06	3.49679e+06	4.19819e+06	3.20261e+06	1.8226e+06	4.08391e+06	4.10713e+06	3495856	3.39379e+06	4.53771e+06	3.47862e+06	3.02526e+06	2341859	0
2708	1-palmitoyl-GPG (16:0)*	Lipid	Lysophospholipid	45970	LC/MS Neg	100005717	5570	483.273	3300276				409595	119723	230302	323318	420762	293613	185246	131928	221904	193801	278562	108047	216514	129167	145207	158427	331977	206911	301509	141413	119484	202722	172046	144256	381783	172811	130838	224235	87306	277032	176521	242657	221914	368807	255804	329931	273680	202410	220138	183863	180933	203925	235600	214860	108304	213342	228545	163985	190144	252135	185959	206735	322740		219960	238622	189870	465820	110289	259718	458944	154813	168215	320135	127758	125106	313454	161446	159959	60708.7	245885		247391	239438	157425	196382	268871	118387	329332	102695	322304	152829	280247	197144	166136	186783	296302		232884	139207	182707	181271	258321	121079	243323	361618	400593	173572	204073	386436	257846	350343	307733	271604	249653	244124	532982	237845	3
2717	1-palmitoyl-GPI* (16:0)	Lipid	Lysophospholipid	35305	LC/MS Neg	100001655	5564	571.289	71296207			HMDB0061695	863723	825260	1.01628e+06	1.2146e+06	1.92074e+06	2.98389e+06	1171845	1.79081e+06	1.45482e+06	1.61471e+06	1.52128e+06	2.40736e+06	1310543	2.6329e+06	1.61007e+06	1.07127e+06	2.92769e+06	1733414	4638982	1.98288e+06	1.57762e+06	2.77382e+06	1.98076e+06	1.34316e+06	2151380	1.54959e+06	1.41172e+06	911088	986399	1.55368e+06	1.56294e+06	1702401	1.21349e+06	2724836	1.84756e+06	2.92584e+06	2380181	3.2469e+06	1.62863e+06	1.23015e+06	1.80023e+06	1.82223e+06	2.41459e+06	2.52841e+06	448872	3.13806e+06	2.34578e+06	418703	1.50592e+06	2854881	1.65664e+06	2.83065e+06	1.37419e+06	756135	3241741	1.09698e+06	1.47009e+06	1674458	2.49951e+06	2177255	5.95033e+06	2251602	2400304	3851734	1.42737e+06	1109678	2.42682e+06	2.2135e+06	966436	769950	1.59964e+06	1.46073e+06	2.15689e+06	1.31837e+06	2.55353e+06	1.92204e+06	1.72958e+06	1.71964e+06	1.08353e+06	1.55793e+06	680890	2.92634e+06	3.26808e+06	2.19632e+06	2.55967e+06	1.82695e+06	3.26366e+06	1.39984e+06	2.06225e+06	2.73794e+06	1.71018e+06	1.63136e+06	2.25027e+06	975214	1.70825e+06	3.27111e+06	4.13892e+06	3.37706e+06	1189164	1.97199e+06	1.58913e+06	1.93616e+06	1.41206e+06	2.3913e+06	2.02285e+06	1.94485e+06	3.62302e+06	365929	0
2851	1-palmitoylglycerol (16:0)	Lipid	Monoacylglycerol	21127	LC/MS Neg	100000827	6550	255.233	14900	542-44-9		HMDB0011564	4.80433e+06	8808969	6962388	10822974	9249804	17823292	8103557	4.55751e+06	23469862	13357365	7.16777e+06	9961181	7531571	10835627	12376402	14315602	14676980	11477188	10699723	13086570	22007422	3.7273e+06	17186112	10361391	8832113	4552147	7.75873e+06	18959334	2.54554e+06	4.47367e+06	19192744	14495737	3.83159e+06	15245571	5169415	5.66966e+06	7.11265e+06	18756026	12833124	2.56976e+06	2.64868e+06	4846125	12500868	8322281	5768797	6525426	6123154	2.78124e+06	3.91626e+06	4229583	6.20766e+06	20524422	18383846	4.2093e+06	29120600	4875861	7.13188e+06	5550823	18726866	9044155	21817090	9957703	5891589	15908468	7592926	3.83367e+06	4559909	27584562	15053688	2.03718e+06	5.88048e+06	5525967	3213940	21669528	9711130	9327206	24411716	3.47217e+06	7798083	2.12769e+06	3.88253e+06	6.74733e+06	6963206	5017480	10719234	4.91174e+06	8294749	9287451	4477631	4926010	11632723	17863390	4489629	3499266	10272827	17307272	20379440	10080968	10597020	23417290	15779802	4196462	6.18138e+06	5.83675e+06	9454906	5958715	18926682	3.86819e+06	0
96	1-ribosyl-imidazoleacetate*	Amino Acid	Histidine Metabolism	61868	LC/MS Pos Early	100001668	2006	259.092	440569	29605-99-0	C05131	HMDB0002331	504847	221972	361061	530825	507525	309156	521253	452994	941779	317866	707876	484864	283711	382787	589578	239791	588406	359936	628607	2403074	347357	1.00159e+06	452200	343545	473319	610185	394727	473899	420683	321778	374851	378410	363584	348719	318718	737904	358146	347886	496200	1.58332e+06	279811	391921	550735	492485	581449	461717	563393	286224	491920	313465	729246	274131	327352	315309	368239	489965	359226	273161	300450	452772	438402	370302	382599	483285	387953	387344	571812	1072488	319249	422608	361231	320117	330838	271683	521253	277873	517274	216266	451854	484277	371810	292863	432652	331624	362404	408020	425792	493307	1.15998e+06	189386	385173	584080	1.44841e+06	398701	315473	249816	392800	416866	439393	320924	774517	349271	393809	395161	344987	952584	307116	482614	0
2333	1-stearoyl-2-arachidonoyl-GPC (18:0/20:4)	Lipid	Phosphatidylcholine (PC)	42450	LC/MS Pos Late	100001869	2400	810.601	16219824	35418-59-8		HMDB0008048	358896736	376529472	282910752	404918560	298822048	373251712	335196864	350464288	384810208	374061216	403890912	363274816	294392544	330277440	338467072	384081888	499079872	328412480	371111296	347326976	410585728	318270848	306245600	314299072	351143104	397744128	334771680	348920064	314000192	264438976	294517184	393532000	317355296	385740800	327258880	270565024	327501856	365972384	447286080	353121024	353948704	288513152	368480960	280210016	273772672	403209632	392037312	359956928	401486624	291812512	294939936	349991776	342052224	376338656	414354976	349179104	261163520	394965664	329359328	372326432	302587648	370382336	385019904	381442048	271531776	318312032	338878528	372817152	337705760	287952704	315177472	292916832	244436608	325256352	361536480	303466336	333970368	280530016	235541952	209368528	376383872	407679552	406136160	344919264	344752512	309252416	293247936	338817184	403806144	329089504	331189568	374034528	306318528	310584416	262892320	366448544	407498944	324100480	362382368	377908448	315789664	316179040	323587296	375847200	400600704	370478880	343986720	351015072	0
2438	1-stearoyl-2-arachidonoyl-GPE (18:0/20:4)	Lipid	Phosphatidylethanolamine (PE)	52447	LC/MS Pos Late	100008977	2475	768.554	5289133		C05210	HMDB0009003	30252208	38034276	19424238	57376512	26429340	21732290	21960100	41372016	38760484	40194616	63882836	39691332	27305178	28750428	42758996	38041980	72573272	33615072	54166368	25032350	42451020	29883384	20385738	25284312	28575168	35871728	25658132	36075140	21531988	36155748	37829192	44530260	36499140	36075340	43346452	22522156	32138488	34040068	53888496	45948664	28893770	35354152	35005228	38167236	16742143	47712248	43527100	18839730	52989996	23415876	16359752	57365012	22204296	25378036	46270252	21789430	19687748	58087624	26040544	30690504	36338448	43379576	56112576	37725040	19493504	33753876	29176884	35102156	19720228	18708450	45696392	31860896	30145190	43346540	27362468	30841930	48545968	36695436	20255804	17034576	69194520	32781520	43828872	49123796	35320956	85551536	30098184	23306670	36270508	33469882	21810304	28588458	34519356	31475390	29731090	34923180	52239564	26077984	49356912	29849070	71664912	33863704	35673396	36561388	63405836	31781684	30652622	21111142	0
2556	1-stearoyl-2-arachidonoyl-GPI (18:0/20:4)	Lipid	Phosphatidylinositol (PI)	52449	LC/MS Pos Late	100000616	3000	904.591		383907-33-3		HMDB0009815	43173148	39647340	30030992	50766284	43420376	43622724	39447380	52220712	40298572	38423080	45620680	51654756	37692852	36380228	34226396	32421712	68544016	39065832	63303348	49412104	44565204	34275336	35513880	24864894	34145332	46560552	34826608	36020416	26080256	18696902	31011276	42695696	30677904	46455116	42343476	28542252	38516432	44862924	47053096	40383252	31516694	27250496	28297008	35474036	18730864	45122684	38645840	36944560	43751168	24152304	30601408	51172752	43424908	37818160	58364628	39338684	29014714	45250048	37170396	43268952	36133328	54661796	45498816	48255028	21415204	27706748	41321216	37767216	37112136	22636682	32308508	26032546	29956684	36427296	35227032	31820066	42127548	34035616	27995542	19156160	46845368	52533332	41848488	48993668	44463568	46354836	34867392	43896084	43786876	35849272	40863516	38204644	25951940	31409600	25346424	46619124	61800068	41063324	34094468	27978480	51867648	39624284	29308404	44603372	46902340	40166996	43559916	37073664	0
2508	1-stearoyl-2-arachidonoyl-GPS (18:0/20:4)	Lipid	Phosphatidylserine (PS)	52235	LC/MS Pos Late	100001872	2565	812.544	24779545			HMDB0012383	1.11886e+06			7.74233e+06	872709	336275	1.31134e+06	6254089	5578747	3799484	14667195	3.10387e+06	3749038		3649718	3.83561e+06	4.3871e+06	5.00089e+06	4991458	3.38317e+06	8965686	3022057	4.04791e+06	2.25399e+06	3166723	3972324	3.23777e+06	3.7859e+06	2.4177e+06	3058572	5213499	5.86472e+06	7.66031e+06	2.99662e+06	6217715	3.17035e+06	3.96227e+06	5251401	5092333	5.57251e+06	5390505	5577025	5242338	4.96329e+06	1.52741e+06	708799	8205893	1.51485e+06	7.67666e+06	5000340	4.04999e+06	3.9745e+06	2.78373e+06	3.50007e+06	4.97108e+06	2.25216e+06	1.43513e+06	8.35876e+06	5674063	5.28158e+06	3.82621e+06	4.94737e+06	10661034	2.93743e+06	5287529	5081813	5.0161e+06	5740147	1.02694e+06	3599684	949458	5.20185e+06	9458106	3959513	3760788	5041353	4.11657e+06	4691901	1.38375e+06	1.6811e+06	13038315	3.31257e+06	6863247	5942324	2.48068e+06	41125704	5107747	6323758	5827548	4.03474e+06	3.52134e+06	1.1378e+06	2101463	4465842	6.40843e+06	2939462	4.05678e+06	4.14967e+06	4.55052e+06	4.44097e+06	24144850	6.235e+06	3.54765e+06	3.31439e+06	1.38116e+06	7.77147e+06	8575505	2.32365e+06	3
2339	1-stearoyl-2-docosahexaenoyl-GPC (18:0/22:6)	Lipid	Phosphatidylcholine (PC)	52611	LC/MS Pos Late	100008916	2300	834.601	24778876	59403-52-0		HMDB0008057	61304088	83476608	78508544	133758544	80545136	104073768	105582016	123315784	120253672	87650656	44222100	97094808	99271888	70506360	104485784	65599404	105698568	76910304	108234560	101357096	103932560	83885096	123238816	39020288	90878240	73640360	104199680	43987632	65525884	46690816	71487496	86441576	56929764	72084472	68352728	72725416	93977064	97103144	83854896	63684096	43213440	85016152	64850724	62624988	89308504	103992888	74934744	56248916	104612648	37169872	125240296	91107856	100585712	73451256	81969408	51769976	61989320	69996240	78824864	124758880	102310472	88200240	72357600	86649392	82628936	35676216	88047816	63789596	104717824	69889968	52308076	53288280	45231820	70393784	83067472	54868948	64920156	50042816	59991920	40406260	81959296	82202368	136910064	89945952	103242960	78678968	86840368	123715288	76500632	45425464	145661760	84809616	51246512	54504820	39508452	57213808	81226584	99430936	50354112	54425424	67520288	43072244	71177232	79052288	92161472	93799976	86259488	59521084	0
2442	1-stearoyl-2-docosahexaenoyl-GPE (18:0/22:6)*	Lipid	Phosphatidylethanolamine (PE)	52466	LC/MS Pos Late	100008992	2375	792.554	9546798			HMDB0009012	1.85995e+06	2.54575e+06	2.15837e+06	6.88656e+06	2995264	2.48726e+06	2.5443e+06	4926785	5.88037e+06	4915690	2380897	3.82588e+06	4.14966e+06	2220615	5673691	1.81943e+06	5818252	2.01514e+06	5956908	3.06575e+06	4.76683e+06	3705024	2664313	1.12574e+06	3.17149e+06	1.90807e+06	3.16825e+06	2443737	2.2948e+06	2231559	2878992	3.70881e+06	1.76083e+06	1.77387e+06	3.98384e+06	1.94413e+06	3.33705e+06	3.07466e+06	4124388	3.85543e+06	1.01637e+06	2.55257e+06	2.01067e+06	3.80044e+06	5172256	6.2307e+06	3495553	1.4026e+06	5225041	660781	2.08359e+06	6807587	2.30088e+06	1.77034e+06	3.82408e+06	1.56237e+06	2.03285e+06	3.47096e+06	2.07631e+06	3.93085e+06	4831015	4.15548e+06	3884918	4.19415e+06	1.75401e+06	1530470	2.42572e+06	2.11873e+06	2.29711e+06	2.16415e+06	3574566	1.73239e+06	1.14093e+06	3.57255e+06	1.79449e+06	2507671	4.59764e+06	2284444	1.62259e+06	1.64723e+06	6655779	1.95968e+06	4.1225e+06	4.9371e+06	4.24435e+06	4.26193e+06	3.79382e+06	1.80114e+06	2.46511e+06	1.71964e+06	3.3415e+06	2.10895e+06	2.83438e+06	2134027	1.61329e+06	1.72549e+06	5.22749e+06	2.12959e+06	2.83429e+06	1.851e+06	2952758	1.43002e+06	2.80199e+06	2658469	5.81961e+06	1.85498e+06	1.8828e+06	1.32783e+06	0
2325	1-stearoyl-2-linoleoyl-GPC (18:0/18:2)*	Lipid	Phosphatidylcholine (PC)	52452	LC/MS Pos Late	100008980	2450	786.601	6441487			HMDB0008039	510461472	601535616	573170816	588643712	631965888	590247424	560182336	503232544	593332736	659887168	588216448	616859136	373330336	635898944	621088192	412516320	701350016	558318720	725609280	736179520	452795456	582707072	580191424	457943264	631785792	478835264	478813696	528077376	433370880	482610848	487583520	544842752	552075840	646326208	483603264	471382048	471744128	517676416	650980096	633202688	540785344	489021216	505164288	644301184	570698880	671239488	643738496	549917760	567417792	432134336	534817664	645880448	547297536	401403040	532113824	539068288	559836096	574656576	538008704	535899712	547823296	607996096	539732992	602386624	392258848	527478560	553887744	502684384	478851104	515096672	553310720	521461216	576541888	501662720	560892224	425027232	623299776	521017344	450007456	439554656	610051392	492965184	625636416	610472768	581289152	499622720	611815168	601186816	546645952	389506624	517554976	530234080	567531008	490260320	527807520	631146944	536533120	492297184	677077312	544241536	599484352	620744256	580659776	620033728	451085088	590170112	489965344	566771264	0
2429	1-stearoyl-2-linoleoyl-GPE (18:0/18:2)*	Lipid	Phosphatidylethanolamine (PE)	52446	LC/MS Pos Late	100008976	2575	744.554	9546749			HMDB0008994	17331080	20105444	17896104	27738444	28258140	18904148	16999016	18972544	23973566	25573706	30163826	27474536	11429463	18596402	26325702	13736471	71266384	20298166	37152124	15812940	12027462	22256086	11350219	11591279	24323802	12180870	12007455	26315772	8894020	27364070	28904072	17611836	17854688	23997274	25160506	11552219	15527104	15095250	35698316	32198840	13086663	16554548	19438694	36590848	13773992	39223364	35770748	13339136	28531606	13371232	9352981	41978492	14447108	7953534	20504204	13639868	20307182	40407956	13036826	15599411	38787764	29354300	27391532	28977394	6.33102e+06	17896592	16964124	14295473	10503504	13505535	43407372	18176490	16391453	19320746	15424647	11997930	41204660	22053156	13994111	16523579	50517396	15866056	35481072	36005228	17860576	28040474	22273044	12026880	18863216	10960798	11064797	14662071	32802550	15715440	21169160	25893344	27295922	13817978	35164664	19903868	25435670	29323006	41163408	30854410	36420448	21360682	12298892	14117909	0
2543	1-stearoyl-2-linoleoyl-GPI (18:0/18:2)	Lipid	Phosphatidylinositol (PI)	52468	LC/MS Pos Late	100008994	3185	880.591				HMDB0009809	7.81452e+06	10206926	8.33971e+06	11004061	15869048	11231769	12456894	14646585	8766721	8.26368e+06	6694483	11246094	3.4694e+06	10157841	17593992	7.97277e+06	20097938	10365048	15469721	13950566	9980733	10758928	9749930	7.31184e+06	11879024	7.17122e+06	6.03593e+06	8601412	4.38256e+06	4.25834e+06	9048898	8445494	6.2849e+06	12687038	9010215	6.64146e+06	10248331	10218644	11083068	8713867	9613956	5.27642e+06	6086539	15545420	9671098	16160866	10167823	10593754	10061194	6.47033e+06	8694051	14297897	7955502	9116156	11928472	8905944	7632536	10494859	7159632	10278212	12126558	11177214	11925050	10704075	5585222	8586836	10701877	7659582	6.47608e+06	4970438	7.29093e+06	8.0334e+06	10035656	8559896	10798993	6.42735e+06	13801271	9312663	5408027	6514236	9327874	10875499	11383236	15071046	9760273	10361269	10951848	11327253	10773035	5783444	5.78336e+06	6.65117e+06	6.81905e+06	8234057	8193232	12501701	14351978	8417442	8530101	7.34029e+06	8725917	12466850	10571801	11428755	8.15382e+06	9495306	5924683	10711671	0
2322	1-stearoyl-2-oleoyl-GPC (18:0/18:1)	Lipid	Phosphatidylcholine (PC)	52438	LC/MS Pos Late	100008904	2644	788.616	24778825	56421-10-4		HMDB0008038	181406848	118262952	122556968	181572112	208484000	306379392	136970272	151356512	179966880	136887360	191073120	183102784	101440632	146670688	100644712	130936136	174703216	145553360	242952528	214182688	140182672	177371792	148576608	125550344	187896352	148187616	208019152	99321288	126052480	144360064	148304640	167755696	122605288	184141760	127346960	147945024	191970672	169147792	214950848	195294496	106111224	130179544	201374656	142311824	120631064	166936352	286562272	127295040	241155792	162177072	130639312	155711136	143920448	74445624	177940496	152456112	134137944	181851984	161318032	145128880	232305952	210417872	175184528	247137328	93531176	157237248	161773824	121134944	161091072	149432096	172819920	111269560	146551424	193639904	191169024	132212776	167447392	168959232	124774008	128942824	223709984	259697760	258730112	189906544	142328320	170310608	189286624	112851296	216852016	128411560	165121472	183294784	147045040	110198176	142363648	180434448	212873232	170782176	150066304	119036440	186844288	160389184	149389712	164214720	311296448	148781504	169241280	92516328	0
2425	1-stearoyl-2-oleoyl-GPE (18:0/18:1)	Lipid	Phosphatidylethanolamine (PE)	42448	LC/MS Pos Late	100001856	2950	746.569	9546742			HMDB0008993	5.75417e+06	3.41231e+06	3.06918e+06	6.10733e+06	6196910	6164263	3.67825e+06	5205656	6010151	4071320	8909690	7135488	2749318	3.54923e+06	3862045	2956616	17597204	4.61918e+06	9709055	3.87132e+06	4.63934e+06	5.74736e+06	2.54928e+06	3.61031e+06	6.56221e+06	3437043	4.7019e+06	5.53882e+06	2.71263e+06	6.40097e+06	6.42962e+06	6556290	3.84728e+06	4.64956e+06	6966957	2.42245e+06	5876473	4.06247e+06	8.15512e+06	9434360	2664799	3035349	5.9922e+06	11376636	3.13879e+06	5.88345e+06	9895812	3.05411e+06	10947766	3486255	2232333	5385404	4.21479e+06	1.63754e+06	5297529	3.52762e+06	4207486	10183844	3.59737e+06	2.55537e+06	8816272	6221713	9179073	7.99179e+06	1.80192e+06	4.8563e+06	5.99245e+06	3.76169e+06	3091001	4.53579e+06	8459838	5.58055e+06	5.17943e+06	6222773	4.53651e+06	2.94225e+06	10374889	4415980	3.75996e+06	3.49107e+06	15063648	5.28808e+06	8683270	10290055	3.69906e+06	10267319	5330762	2185001	6466919	2834193	3.28637e+06	4438917	5754500	3.71262e+06	2.83343e+06	5.11556e+06	8033002	4.12491e+06	7750903	4961346	7.95887e+06	7347936	11837311	6712308	10348641	5.43148e+06	4381727	3.07847e+06	0
2542	1-stearoyl-2-oleoyl-GPI (18:0/18:1)*	Lipid	Phosphatidylinositol (PI)	52726	LC/MS Pos Late	100009181	3711	882.607					2246755	960638	863899	1798405	3176317	4295183	1.70638e+06	2442971	1.81918e+06	1215006	1.7453e+06	2173126	623916	2050837	1009266	953979	3.17329e+06	2.28001e+06	4584283	3265553	2215340	2172512	1395225	1.49915e+06	2228829	1271549	1805346	932728	1038975	1.03832e+06	1.66661e+06	1.94087e+06	783036	2775874	1.67815e+06	1317193	2399658	2.53287e+06	1920297	2553921	774227	686371	1352451	3.44089e+06	1106963	2.46934e+06	2.78283e+06	1.58904e+06	2441937	1299121	1576131	2730273	1.66637e+06	944723	2718004	1317034	1428943	1949452	1.84099e+06	1.44314e+06	2596449	1.88199e+06	3039705	3069332	724662	1.90798e+06	2665795	1585176	1389598	1485131	1.70257e+06	1162639	1310894	2548418	3.51263e+06	981775	2792636	1693745	1003291	1324071	1.66436e+06	3137249	2.20525e+06	3278056	1.68557e+06	1891536	2122203	1017466	3030243	1272036	1451645	1.78907e+06	1.02395e+06	1250544	1176508	2414800	3443646	3.11274e+06	1805277	909369	2243764	2094579	1394428	1.99047e+06	1832421	1410870	1504585	1027915	0
2505	1-stearoyl-2-oleoyl-GPS (18:0/18:1)	Lipid	Phosphatidylserine (PS)	19265	LC/MS Pos Late	100000639	3000	790.559	9547087			HMDB0010163	1.15685e+06	2367726	1.56411e+06	6.8133e+06	1.38572e+06	2180185	1.95928e+06	5.64252e+06	6201686	4.36577e+06	13508444	2.97109e+06	3.54594e+06	2.41061e+06	4462119	4377531	5.20092e+06	5.14207e+06	5777877	5.58125e+06	9218163	3.88662e+06	4502414	2.2644e+06	3.38338e+06	3.07617e+06	4051862	2.75662e+06	2432315	2962474	4633362	5.78912e+06	7552384	2.78459e+06	3.63353e+06	2929073	3977877	4923631	5.19489e+06	4.04453e+06	3.71022e+06	6.65845e+06	3.95385e+06	5.3251e+06	1.88432e+06	1.32212e+06	10460599	1.45536e+06	7705909	4996374	3.63292e+06	5.92955e+06	3.12502e+06	3.56326e+06	5834374	2.45045e+06	1.78773e+06	5.84676e+06	6.77546e+06	4811487	4.10019e+06	3.68014e+06	9347959	4.97104e+06	4376820	6056190	4.05671e+06	5567316	1.07661e+06	2806430	1.46088e+06	4584799	11103941	3.54318e+06	3.48312e+06	3.53837e+06	4899174	5239453	1.74242e+06	1.6503e+06	9715918	3.48482e+06	7236803	4817072	2.2451e+06	38016988	7326739	6136850	5148094	2924467	4.58896e+06	1.27347e+06	3.1478e+06	3.34395e+06	6.24322e+06	2.3106e+06	5.35124e+06	4.01801e+06	3.74481e+06	3.57854e+06	28284262	7.04301e+06	4327870	4527667	1.46418e+06	6.17675e+06	8532474	3025144	0
2611	1-stearoyl-GPC (18:0)	Lipid	Lysophospholipid	33961	LC/MS Pos Late	100001271	1606	524.371	497300	19420-57-6		HMDB0010384	191147264	177445760	166379712	189915296	186599152	217632736	170865408	200904528	194322800	196429120	238272528	219542080	106319184	207801200	171125520	162450976	266077776	221262960	254898224	188779104	123928160	177217920	230886080	154237152	186250240	200937392	162354176	163164112	154376944	152239920	144106240	206621024	180984400	211534832	175630864	198352624	153846224	197877600	276199456	194225120	167766288	163777760	134433792	166679296	102432736	239382320	227871760	153957344	222221408	141397968	187691792	205894384	202968896	138833392	211316480	230538688	154755440	179945776	168675344	175924928	188091920	204034016	147707120	232286224	116309408	178516720	177896320	183976960	184651536	119489616	192126496	118340888	184928912	179305472	193393392	162763616	170551024	168496832	130956280	108776376	176230448	222154464	227672816	251562128	224285520	147630176	201757584	221967568	166790208	145858368	186482336	193452688	159682144	131043768	133573376	202272016	176619120	182982912	191659712	150050624	169041840	191105488	154919088	183853584	184684240	212719824	180921392	204634624	0
2669	1-stearoyl-GPE (18:0)	Lipid	Lysophospholipid	42398	LC/MS Pos Late	100001461	1626	482.324	9547068	69747-55-3		HMDB0011130	6137137	6.18569e+06	5143481	7412535	5.42198e+06	5.76762e+06	3.58834e+06	7.28791e+06	6720844	6035432	9697164	6458770	3998017	5245981	5.96673e+06	5125635	9722421	6395096	10079265	5.22846e+06	4829199	5293874	7.08567e+06	3992153	4.99387e+06	6053244	4.33993e+06	5.01197e+06	4.31112e+06	5052642	5502636	7.0146e+06	5.89073e+06	6188839	6271352	6.86111e+06	4740614	6809468	8643170	8.11225e+06	4329728	5430368	5.13891e+06	6.1857e+06	2507065	6931129	7284072	3.62821e+06	8.37705e+06	4.43996e+06	4.31292e+06	8863484	5.59734e+06	3969277	7837283	9080329	4.99758e+06	8481466	4478632	4690242	8406027	8.16324e+06	6724440	7875016	3.67431e+06	5833905	4.60521e+06	6.84677e+06	3.80264e+06	4.09653e+06	6075308	4.02771e+06	7190387	6.13523e+06	5253962	5.01396e+06	6356000	7.38e+06	4.64758e+06	3.7662e+06	10078629	6801331	6924637	9925661	6.75167e+06	12378580	5949826	5873711	5135811	5.28994e+06	4741894	5.64821e+06	4.75776e+06	4485129	4.28429e+06	6.52111e+06	6795123	5.93921e+06	6592638	4.13507e+06	9881396	6965022	5.80381e+06	5.37218e+06	8076286	6.05742e+06	5579349	5437776	0
2711	1-stearoyl-GPG (18:0)	Lipid	Lysophospholipid	34437	LC/MS Neg	100001462	5816	511.304					201618	110081	98722.7	178410	254607	162005	101323	111946	158768	142386	159599	101260		135854	96335.9	63025.1	231823	113544	165852	113206	54436.8	124542	97148.1	71217.7	186117	95612.1	113415	76128.5	44600.6	121494	82024.7	94831.4	112192	213670	160355	171805	147391	123158	161883	112151	151697	103612	179223	152446		140831	136462	59256.9	168490	67415.1	82856.2	147748	156554	66731.8	141907	118200	119305	157858	69033.3	129557	169075	141519	95805	226300	57667.1	56195.3	189421	123450	89429.6		137080	64821.2	105325	97348.1	123045	108643	174623		109858		168444	76664.5	163163	120548	120208	72547.9	197204	63312.7	197798	117519	143459	80552.7	126383	59446.8	137953	188917	266020	99983.9	72691	168770	104715	74764.1	90480.3	146802	160268	147870	214894	123973	5
2721	1-stearoyl-GPI (18:0)	Lipid	Lysophospholipid	19324	LC/MS Neg	100000656	5794	599.32	71581135;42607495	796963-93-4		HMDB0240261	3.27704e+06	6.45583e+06	7207395	7613864	6.80347e+06	7.36372e+06	4906740	4313225	8914705	12606363	5.25836e+06	8184283	6977986	19418038	10386992	5.3801e+06	9862074	6.95783e+06	19022670	11266250	5.19017e+06	8927724	9125463	5.09007e+06	7.26348e+06	5.95921e+06	6.51893e+06	7147886	5.72379e+06	6.16537e+06	3.75299e+06	8166436	6939134	10625509	8.08362e+06	8168338	7344961	11112472	7004352	4449370	7279230	6.27522e+06	10188605	9202756	1.59924e+06	10367383	6824927	1754255	4181767	5633275	9226470	14228057	9157686	3.57066e+06	11845612	5.26737e+06	8299712	5.33843e+06	10610377	7.62472e+06	14435536	5309718	6992258	16431261	5576255	5.82889e+06	6613593	13840614	4.02146e+06	2.88165e+06	4470300	7.30145e+06	8409222	3.59346e+06	7921551	8926645	8.18856e+06	5033470	5.71515e+06	5419106	2.86227e+06	6145958	7770237	5959474	12312431	6603537	11649028	8995183	5839156	9842861	13317435	10735913	7.65578e+06	4.59733e+06	6.45326e+06	12690353	15717144	11583872	6.20992e+06	9914080	9674676	5.06332e+06	3.62223e+06	8539190	4.00319e+06	6977582	15554133	2.69444e+06	0
2702	1-stearoyl-GPS (18:0)*	Lipid	Lysophospholipid	45966	LC/MS Neg	100004327	5800	524.299	74819135			HMDB0061698				388208					300678	131420	106055			119323	109309				444580	292416			115798		255434								726842						309636		207722	132174	721770	73391.9						193557	82009.1						78116.9		430071		489823		273657	325370				701055				203936	384935				235923				212889					2.07232e+06	400501	237852							663778	102215	285908		260455	613637	2496358					148733	1.2504e+06		69
1531	10-heptadecenoate (17:1n7)	Lipid	Long Chain Monounsaturated Fatty Acid	33971	LC/MS Neg	100001278	5555	267.233	5312435	29743-97-3		HMDB0060038	34683340	53278276	23345216	68319096	37778060	62689384	26697766	37293512	45568712	23195516	16497690	40412136	28555706	45280184	26568952	109323536	26081506	15064629	38556220	52806896	30938828	20066458	24261784	11674036	11100844	22593230	44729092	7995185	19119426	20659668	21838364	15505398	31430494	32274894	16246153	26967948	40191460	65803992	29880802	30163086	14878248	19763126	16571084	13367370	18240198	31104698	46678164	18265556	27263956	15527711	21210940	30193704	21322662	62709448	77741984	33541844	14461088	29122372	22363414	108280240	10383151	87347744	15763305	30574398	42000880	10207064	26369782	42601348	24982468	6907952	20902630	23790282	15183933	22968578	24724424	31857608	25743124	12655787	14525901	9736716	9469577	45400512	27746652	13872650	89562984	23291472	17030654	27498874	47628144	14509838	37705132	21552416	13548574	38738588	38220836	29377850	35991132	29663404	25671404	12264056	27560660	12763458	13826244	56112080	22005232	23242188	20384276	13113458	0
5664	10-hydroxywarfarin	Xenobiotics	Drug - Cardiovascular	62970	LC/MS Neg	100020811	3910	323.092	54692492			HMDB0013884																																																																																																													108
1540	10-nonadecenoate (19:1n9)	Lipid	Long Chain Monounsaturated Fatty Acid	33972	LC/MS Neg	100001277	5780	295.264	5312513	73033-09-7		HMDB0013622	21778388	18021636	10599812	22969486	13476085	24592120	12610501	15825765	16012579	12096422	9986762	17722532	14997163	21583634	8842379	34596824	14458358	9000017	14940012	23192674	15325466	10166757	13288333	8132012	6.20811e+06	10611770	20596510	4270067	8633252	10012045	10786329	6.41952e+06	14096980	13869250	8462625	14383926	16460045	21989602	10124793	10903034	6800480	10148508	9444786	9154749	6461021	14012482	20606402	9194770	11916187	7.06868e+06	7.22314e+06	10679275	11713115	24185322	27139394	17567280	7476235	15153543	8.01989e+06	36663028	4278928	35895524	8023832	13770571	23255540	7.60026e+06	13579320	19575736	13723412	3681566	11092108	9116466	7968716	9386782	11626466	15362706	10448096	6322645	7.51704e+06	4720319	3664878	20820686	12978690	5996204	30340358	10723826	8242296	15235240	19570340	7.31002e+06	14788554	10463066	7.24983e+06	14373859	11324605	13907179	13834847	12430104	9539561	8519217	11068594	7.90679e+06	8669138	22149668	10377015	7894359	11940617	6.85868e+06	0
1500	10-undecenoate (11:1n1)	Lipid	Medium Chain Fatty Acid	32497	LC/MS Neg	100001197	5085.8	183.139	14891	1333-28-4	C13910	HMDB0033724	7502807	4585446	6.2931e+06	7799882	3700375	5778318	4830684	6.59663e+06	6275665	5977215	4544089	3.84465e+06	4186787	9605138	2.68279e+06	10148637	4.58606e+06	3.56698e+06	5670113	8475532	8.06006e+06	2.96623e+06	4.83058e+06	3.44649e+06	2446373	5307003	8022331	3.20852e+06	12596558	4.05827e+06	4512452	1.84003e+06	7533375	5697160	5.93655e+06	3.47831e+06	8458985	9543354	6.81062e+06	3.5894e+06	2.65978e+06	3.65396e+06	6396638	3896624	32537006	10619304	4692671	5.84475e+06	2364327	1.62879e+06	3.57897e+06	4.30195e+06	6.73213e+06	4845481	7.31055e+06	8.23098e+06	5.67163e+06	2.53953e+06	14411799	10547518	1.76228e+06	7.27251e+06	4.65861e+06	5.04142e+06	10064387	2.58863e+06	3578851	6337677	8.27442e+06	2.68436e+06	4076969	6491588	1.98682e+06	3.59619e+06	5.63072e+06	7.95301e+06	5.24835e+06	3934938	6476055	2.85875e+06	1.80731e+06	11112945	3875309	2.40762e+06	8030900	4.14475e+06	3.99981e+06	4.83219e+06	3.49174e+06	3319236	7593336	6.26929e+06	2273539	3.65984e+06	3.11008e+06	3908541	4.62845e+06	4374166	2.99588e+06	4.59339e+06	6628044	1.39223e+06	3.47729e+06	6691818	2667569	2547086	3763012	2493783	0
3336	11-ketoetiocholanolone glucuronide	Lipid	Androgenic Steroids	47135	LC/MS Neg	100005402	4280	479.229		17181-16-7			82711.6	58978.3	94820.6	87024.8	87060.5	24016.9	86797.8	92626	51477		111124	62147.1	154030	67752.9		82189.1	67495	53569	126932	44286.8		31004.9	201257	56382.4	64080.1	79396.4	161350	63742.5		154699		81286.3	71211.7		99758.6	125180		78069		42997.8		33228.8	37168.8	99440.3	42432.5				48643.9		95862.6		71004.1		83959.3	76784.6	136527	87485.8	75755.5	56819.5	97277.7	75066.7			159141	73526.6	71621.6	59049.6	78069		136598	26324	21944				112729	28679.5	54765.7		58477	39001.1	95859.1	119378	21107.8			153613	113140	89879.8	71048.9		88250.1	28857.9		28349.3	61954.1	53722	33776.8		69716.1	43370.1	22080.3		38397.4	128301	119818	33270.9	28
3401	11beta-hydroxyandrosterone glucuronide	Lipid	Androgenic Steroids	63251	LC/MS Neg	100020541	4209	481.244					702986	257204	369620	514191	811958	392290	1.59239e+06	1.3352e+06	493547	244799	467596	616804	1.06882e+06	389909	421837	660310	535584	923138	580540	462809	290963	481780	802375	837625	482143	505923	762922	651086	403177	540204	800062	950490	347119	666042	1.00591e+06	275271	766371	430245	373655	575291	462210	336448	381655	940519	295281	382530	536900	258917	333192	246480	288143	268888	907690	479786	523264	769964	454024	436726	392788	1454164	1.04413e+06	731340	235839	703775	687874	1.09325e+06	442942	558933	899649	350045	602254	580710	488711	467279	383655	460639	638464	382496	627880	309020	372767	476232	1.79577e+06	1.12716e+06	811247	220886	625042	603735	368576	414104	845070	478932	392752	598467	278486	741141	794412	272636	414616	424223	700528	321126	201640	340596	385000	439164	877442	687591	0
3357	11beta-hydroxyetiocholanolone glucuronide*	Lipid	Androgenic Steroids	64418	LC/MS Neg	100020542	4160	481.244		17181-15-6			138656	140094	143055	183825	162974		34346.7	234113	94875.1	33912.5	299707	48248.7	111841	105049	29580.4	179760	110518	117764	178128	118541		94508.4	234223	90184.7	150658	69261.9	308311	153921	38838.7	242174		80530.2	188256		93371.9	199469	51848.3	167639	54559.1	75585.8	61551	87053.8	113042	127245	127701				101089	59625.4	235273		102638		277499	135852	413664	165923	52669	57031.6	273878	44473.3			344278	105315	192892	85226.1	125042		138044		56107.4	52753.5	53115.3	115415	138490	82822.5	144833	97781.7	162003	83754.6	41122.6	191982	27524.3			208949	188919	85697.4	103021		119918		41147.3	19816.3	54849.9	179877	116731	23672.2	79891	128032	80388.2		103981	285025	130258	28324.9	18
2030	12,13-DiHOME	Lipid	Fatty Acid, Dihydroxy	38395	LC/MS Neg	62	5137	313.238	10236635	263399-35-5	C14829	HMDB0004705	122562	179847	271899	217255	237196	161062	186433	136871	136001	188680	163463	158516	71207.1	193252	650670	175772	1.44138e+06	133043		191329	102264	106115	341795	165904	136697	140438	82483.7	289617	178403	91650		161860	109003	299036	1.57614e+06	134717	169795	309208	381140	116493	188764	131298	113039	353721	297899	208003	210535	153429	272468	197245	228237	78385.3		245283	130567	123880	178010	171881	414680	182471	189991	133387	116963	84583.7	136631	215619			129323	140888	153243	131657	405059	127868	228455	310721	108530	190456	397230	255033	483037	241253	153916	335243	133993	136326	101364	164743	119169	59295.2	114766	100470	284466	93369.8	459234	253511	189874	214988	191842	562644	152904	282483	1.01759e+06	741738	50567.8	245078	100360	232736	5
2141	12-HETE	Lipid	Eicosanoid	37536	LC/MS Neg	100002167	5326	319.228	5283155	71030-37-0;73837-14-6	C14777	HMDB0006111				580630	119383	253655	291467	339790	155853		338985	134482	327463	287841	334422	394347	385711	124322	104556	291240	327912	128459	160384	143975	76755	335680	396662	96194.5	219188		198527	356276	449658	129927	205516	169700	197506	197221	329369	173478		144546	256927	180443	214446		362613	194761	306865	174167	88102.8	316674		250887	574037	313358		350443	497473	225774			167007	184186	301101	180206	165296	490767	451502			141763	83301.3	292762	117574	343886	123972	122646		166056	487315	366526	258538			1.19096e+06	186288	257406	94471.7	281872	346584	65012.3	83134.9	181520	294374		484916	48938.9	201711	175037	2.55246e+06	260920	131404	304191		347889	353724	179397	18
2014	13-HODE + 9-HODE	Lipid	Fatty Acid, Monohydroxy	37752	LC/MS Neg	100002196	5275	295.228	5312830;1424;5282947;5282944;5282945		C14767,C14762	HMDB0004667,HMDB0004670	914067	2.57564e+06	1.49237e+06	2.57028e+06	714076	1.70657e+06	2.28439e+06	1.78445e+06	850932	2254039	1798885	1.97632e+06	1.26352e+06	1405539	4.31835e+06	4.0094e+06	9278255	2.14154e+06	1.74756e+06	2.06815e+06	2.05202e+06	1.63673e+06	2.1378e+06	673190	1.41385e+06	1.45333e+06	1.75836e+06	1.44398e+06	1.59041e+06	882620	2.01345e+06	963834	2.05144e+06	2.22405e+06	1.63677e+06	1.02247e+06	1.62965e+06	2.44669e+06	2163439	1.28379e+06	1.47076e+06	1.17023e+06	1.30701e+06	3.66202e+06	3.97073e+06	1.6081e+06	1.4252e+06	1.64825e+06	2.02589e+06	1.54609e+06	2.20568e+06	1.71353e+06	1.19352e+06	3.87676e+06	2123956	2.32436e+06	4.06508e+06	1.90811e+06	1.84251e+06	3.32811e+06	1.30441e+06	2.38656e+06	1.46556e+06	1.66729e+06	1.99453e+06	932270	944597	1.63581e+06	1.39009e+06	5242754	1.24899e+06	1.70939e+06	2.33985e+06	1.61748e+06	726418	2176970	872600	1.41232e+06	2.70039e+06	1.77641e+06	1.7771e+06	1.90148e+06	1.27054e+06	2271997	2.80477e+06	2.21588e+06	1.88987e+06	2.25754e+06	1.48284e+06	1.35534e+06	1.61712e+06	1.86823e+06	1.19428e+06	2.48958e+06	3.5815e+06	3085594	1.37323e+06	2833848	2141065	4499771	2.48837e+06	2.30977e+06	4.0449e+06	5785446	1.62864e+06	3.05528e+06	1.33124e+06	1.18995e+06	0
3339	16a-hydroxy DHEA 3-sulfate	Lipid	Androgenic Steroids	38168	LC/MS Neg	100002126	4240	383.153	20848950			HMDB0062544	5222754	2.66154e+06	156812	5744456	1.2395e+06	914123	3153633	3.34346e+06	894887	7144937	3760657	2.64835e+06	6.14835e+06	1.2633e+06	1286401	2.02468e+06	2.07228e+06	4.73024e+06	887519	1.32005e+06	1.16624e+06	1.68416e+06	3.57168e+06	2326541	2960984	1580534	1869577	2.22736e+06	500341	2.06685e+06	4.16549e+06	6.75882e+06	1.57479e+06	6675646	2.23848e+06	998834	2.47759e+06	695455	2.39904e+06	1.95165e+06	6.73284e+06	3.38172e+06	1.20675e+06	2.08241e+06	587709	461097	946906	2.09423e+06	551069	1.42198e+06	1.04061e+06	2.60096e+06	2.05429e+06	14007086	1.36822e+06	5285113	526553	4.28009e+06	530602	2.42784e+06	2.20356e+06	2.17853e+06	2870478	1.665e+06	3.32603e+06	2.3374e+06	4421194	1.60709e+06	2.44945e+06	856438	2.02284e+06	1447353	5.10024e+06	1.74157e+06	919467	704367	1.31577e+06	3.05886e+06	4.2741e+06	452069	3.5749e+06	879263	1.87377e+06	3.27397e+06	3.54329e+06	3268950	2.35762e+06	3081067	2.31083e+06	1207265	3.74367e+06	439368	1297959	3.85786e+06	1278370	4.80395e+06	2.55034e+06	767228	2.01493e+06	1.00569e+06	1.87345e+06	5.60962e+06	816566	2.66416e+06	448605	1.59973e+06	2.11533e+06	17520510	0
3248	17alpha-hydroxypregnanolone glucuronide	Lipid	Pregnenolone Steroids	47403	LC/MS Neg	100005418	5071.9	509.276					209256	346058	220424	369675	172996	168503	375138	208732	233198		491942	203048	136554		204180	329317	261966	223345	94626.7		649214	372495	367674	190572	949848	266729	179986	298299	252967	269721	174965	342512	366297	335431	394961		319399		549235	196350	68699.3	86493.3	493476	172864		283067	298844	133120	179470	371568	127214	81642.3	192309	501050	312151	276961	321809	243177	114355	426495	391853	54762.9	884927	424576	237660	346109	790771		220290	211996	309689	79134.2	29223.9	129630		402918	108223	404298	246196	252122	284084	195341	389513	322570	110580	403925	461103	218309	867549	188633	464294	270534	314109		150816	192403	229216		200368	448056	323160	81180.4		208797	330743	82877	349218	889559	11
3247	17alpha-hydroxypregnenolone 3-sulfate	Lipid	Pregnenolone Steroids	37482	LC/MS Neg	100002128	4800	411.185	152971	28901-70-4		HMDB00416	142596	144684		38006.6	84628.8	101637	42557.5	127988	48361.9	32543.4	124292	24733.3	90805.3			178863	32951	209642	19630.6		30550.9	70313.1	232612	191253	29112.1	85464		146707	224875	102310	110490	104695	214462	98014.4	203531		77671.4	64696.8	101033	31653.8	68453.1		40595.7	32596.9		52422	98031.4		52122.2		50415.8		132212	81687.9		284657	84474.4	121669	164020	79581.3	145839	63003.1	74981.5	85969.4	100951	209066		108956		206261	180023	64960.4	46797.6	83729.5		45996.6		35610.6	276853	32524.1		158505	109242	151420	36480.9		65331.6	103243		110074	81182.6	220595	91346.7	53755	358006	74151.5	202493		26329.1	85926.4		41537.1	23460.2	145529		100388	123016	140504	22
4235	2'-deoxyuridine	Nucleotide	Pyrimidine Metabolism, Uracil containing	52602	LC/MS Neg	536	1586	227.067	13712	951-78-0	C00526	HMDB0000012	111632	103620	70349.8	63694.8	83045.2	92185.6	80920.9	100650	66578.9	57472.7	86659.1	61839.3	43537.5	87851.4	57501.2	78666.3	50943.9	65909.9	55060.5	89822.9	61197	81608.3	84258.4	127938	77042.9	82885.3	51849.1	37361	73474.6	102142	76598.5	55077.7	25156.7	77032.4	116999	79896.5	82757.8	85607.5	65323.8	56685.8	72780	55684.7	78137.1	49420.8	79367.5	97616.1	62839.2	129650	56328.9	65268.6	111421	81993.7	81851	88294.8	42936.1	135836	83165	85820.8	69590.5	86884.9	98103.2	90159.8	46560.5	118200	61158.9	109633	104924	79725.2	97779.7	116590	113092	64142.9	85595.3	29710.7	74266.3	67750.2	70907.4	90158.8	102225	96492.2	31670.9	70412.6	63648.5	100079	87942.7		54385.9	45061.8	114983	82097.4	87864.7	107266	66719.2	96979.4	59820.1	74277.7	62026.7	71965.3	70119.5	104245	30332.1	47815.5	71823.7	74360.5	111073	74360.5	99674.2	103858	1
4223	2'-O-methyluridine	Nucleotide	Pyrimidine Metabolism, Uracil containing	57655	LC/MS Neg	100010896	1831	257.078	102212	2140-76-3			139097	83486.4	90667.8	109028	80197.1	113313	94772.7	106563	91473.2	78137.3	115931	73167.8	82686.6	115759	138865	109912	62715.5	101091	105504	96965.9	110365	94026.5	92073.3	128697	133402	123321	119674	78970.4	125501	79693.5	71518.8	108171	73901.9	97589.7	79608.4	148270	99363.2	143025	134650	73472.1	105116	104845	110148	107112	90841.8	138086	192211	110958	84978.4	102488	106750	120926	101133	105588	81586.4	145138	85152.4	95660.2	127459		106914	81597.8	121964	88681.3	85056.4	107070	139018	106417	101796	127090	87149.2	67478.3	95057.3	101710	156014	130347	133738	121191	142691	105648	110870	1.96849e+06	84372.7	122876	92200.7	115607	117135	61230.7	130688	102494	98804	120340	75691	93309.5	99334.6	89390.7	72247.2	110161	76982	97843.6	147940	90558.5	114564	101188	108775	132190	109192	95026.9	1
429	2,3-dihydroxy-2-methylbutyrate	Amino Acid	Leucine, Isoleucine and Valine Metabolism	57547	LC/MS Neg	100010869	787	133.051	301941	14868-24-7		HMDB0029576	169298		426228	561078	457043	602024	304330	420211	407766	249351	462992	238608	83945.1	306858	250009	192398	704624	246174	479017	218193	316020	325847	439627	118436	276705	349839	340582	478159	600123	564862	475425	420903	317818	591388		322550	249068	144944	378576	251191	194964	281210	422188	648552	206413	523553	401162	189345	512691	261376	312154	505646	273389	254141	328981	133080	318422	441815	191965	343389	345346	437669	301068	773585	427216	373924	253658	350541	491512	977726	679621	188697	283127	538890	311680	237201	440710	228352	633247	551736	398468	274031	201056	488332	162359	286874	329434	242659	578450	366490	250961	597958	561740	337524	341801	303573	344590	137521	602538	291840	509171	417801	342107	422551	550649	767660	211644	544100	2
448	2,3-dihydroxy-5-methylthio-4-pentenoate (DMTPA)*	Amino Acid	Methionine, Cysteine, SAM and Taurine Metabolism	62805	LC/MS Neg	100020893	1156	177.023				HMDB0240388	3.25062e+06	2.1306e+06	2.35735e+06	4.62475e+06	2861962	2.5238e+06	3887040	3.59525e+06	3.3383e+06	2130688	3.41642e+06	3.49453e+06	2.87834e+06	3.25349e+06	3634845	2.50421e+06	4250178	3.30854e+06	2.95335e+06	3.77703e+06	3.17174e+06	2615238	3.14943e+06	2.79606e+06	4.02419e+06	3.02465e+06	4.31065e+06	3.58122e+06	3.92521e+06	2981534	3.25671e+06	3.18089e+06	2.59697e+06	3876630	3062745	3.38975e+06	3522294	3.10548e+06	3.47237e+06	3.2214e+06	3.15299e+06	3.33524e+06	3.68592e+06	3.57183e+06	2.93162e+06	3.87031e+06	3.88716e+06	2.67525e+06	3.37232e+06	2.34752e+06	3202417	2.3708e+06	3.23657e+06	3.66773e+06	3.1438e+06	3716813	2212432	4.40847e+06	2577214	3.42884e+06	3.43256e+06	3398169	3.62325e+06	2.64602e+06	3137710	2.52951e+06	4.06754e+06	3.28924e+06	3.61249e+06	3112626	3.1569e+06	2865488	2.72293e+06	3.48253e+06	3.55529e+06	2.80674e+06	3.47123e+06	2.50475e+06	3.62868e+06	2.23794e+06	4.19833e+06	2.94832e+06	3.19098e+06	3.30907e+06	3.35365e+06	3.02642e+06	2.73374e+06	2.99294e+06	3.93808e+06	2.69582e+06	3853513	3.51074e+06	3007344	3.04343e+06	2401747	3.23353e+06	3.1516e+06	3.57446e+06	4.13457e+06	3.6779e+06	3.78533e+06	3.61242e+06	2.88489e+06	2526584	3.82798e+06	3.81459e+06	3.31243e+06	4.03264e+06	0
4772	2,3-dihydroxyisovalerate	Xenobiotics	Food Component/Plant	38276	LC/MS Neg	100002417	819	133.051	677	1756-18-9	C04039	HMDB0012141			281936	131297	149611		102406	160898	103136	104051	183741	90221.6	98740.1	87923.4	72275.4		208441		2.68169e+06	473300		66554.3	120973	95268.1	206331	106909	228649	612140	392230		201877	37801.2	128653	49375.4		48912.5			234871	69445.7		127842	151027	196153		613723		77232.1	137552	90366.5	86254.5	196196		140114	38006.7	37950.9	186904	171100	113359	128128		166912	131975	139682	87701.2	67208.1	284658	139693	100212	427580		86651	139335	144947	62748.8	71417	238672	129853		258738	166238	63040.4	43237.2	178769		109766	69734.4	24910.4	185123	165003		275898	140824	106241	186480	630695	90538.8	448194	241229	138690	201100	311591	320275	290538	168091	212217	192078	212952	19
6177	2,4-di-tert-butylphenol	Xenobiotics	Chemical	64328	LC/MS Neg	100021918	5749	205.16		96-76-4			110957136	154048976	110705416	137532672	209583808	166666528	106659344	137328448	163297424	137676944	132709536	134596880	76880288	181373312	119747552	169218304	274191616	131037592	228041200	195447488	171799696	89578352	104197480	118627336	122954048	121335528	141468272	101843216	89213576	87319024	130593144	118638448	108880432	141943264	106694528	132753616	128295736	209118816	187122544	150413936	98137080	107364216	122532816	119316408	112706728	212207264	202994320	79786688	100631072	112426976	79848376	141231632	132575080	125097040	178320960	123353808	102245312	160587280	125866480	190142976	150831184	113669320	142932768	142963136	84547496	94264760	134851600	109097384	107442736	66736348	125520792	120654176	99191688	122420672	135835216	95742880	114283928	104057808	121454648	74164088	65046784	151586416	94261432	86652360	120607152	80966624	86634616	97204520	97988728	76943984	108575776	126886624	84504616	88728320	97684112	135669072	159291472	92177696	111924952	97623072	76190984	114958176	82920816	127304872	135770672	83543736	88690048	69306600	0
5961	2,6-dihydroxybenzoic acid	Xenobiotics	Drug - Topical Agents	63042	LC/MS Neg	100020837	2575	153.019	9338	303-07-1		HMDB0013676	12292479	6.40873e+06	7.59383e+06	31897926	6453900	5296456	9165823	9249578	13251268	14622916	21594986	8.27422e+06	3.25816e+06	6063524	11356822	7.2127e+06	8386481	11257382	9080365	21212038	10792188	7.21617e+06	14680922	8877539	4107472	1.07166e+06	8356007	10177867	2.69701e+06	6.587e+06	16930662	22133204	5137335	10771323	7.1435e+06	11242621	13189083	6.49897e+06	3896331	9650300	15668165	10665908	6.54901e+06	12111896	15367763	12154809	7432028	6.41892e+06	6.3713e+06	5847910	3943540	4.69844e+06	6.01997e+06	14332266	8427538	13129155	8584566	25039896	2.72272e+06	8.31575e+06	13544598	7.45103e+06	15781352	6.21515e+06	7949473	9397959	5453324	2133226	6.86585e+06	4426511	7.14088e+06	8824129	11488385	13244795	11745251	7090354	3367295	9361165	13496309	6.28627e+06	31571192	7.87932e+06	7.24533e+06	13083017	5.45485e+06	14619909	3136722	6.50045e+06	5.13745e+06	4625365	6.07386e+06	4792738	6121009	11340400	7862470	10487067	20205784	7254381	11264903	4732959	7320166	11802032	15162863	9353306	5.63847e+06	6.14391e+06	4975143	21420764	0
5249	2-acetamidophenol sulfate	Xenobiotics	Food Component/Plant	48580	LC/MS Neg	100006190	2251	230.013	181671	40712-60-5			91572.9	42596.3	760372	356735	93497.6	57886.3		29528.2	145040	22975.7	396481	148836		71149.7	31714.9	162338	108566	65770.5	22860	72582.7		26520	135297	283482	54876.4		174428	15093.8		104838	213520	70932.2	48099.5	69822.1	41269.5	269477	77984	77341.4	28780.4	258971	39505.9	26670.8	144950	264629	27789.4	54174	312065	82956.7	54601.5	186202	113774	43445.1	76759.2	137355	36222	117766	1.09924e+06	196150	39431.4		128815	12472.9	154599	30737.6	13525.5	164708	367089	25345.7	146766	156300	88478.1	43738.9	49346.7	114021	150194	181782	80228.1		255805	136368	188126	104238	60835.8	93578.1		82294.1		29893.9	83789.6	86909.1	26337.6		75217.2	27992.4	89771.7	89165.2	64123.6	97960.3	220708	116311	107988	95421.4	113093	140771	94496.3	125003	57724.4	26277.6	10
123	2-aminoadipate	Amino Acid	Lysine Metabolism	6146	LC/MS Polar	381	3500	160.061	92136	542-32-5;1118-90-7	C00956	HMDB0000510	177447	387329	352993	480009	354211	650031	491080	256685	669526	435529	372998	611012	471263	267510	208120	349947	414356	388133	204706	242191	361119	567830	560128	460989	212203	339318	732639	953594	829374	476295		330048	288149	453907	532234	220608	577091	257512	182354	192450	311664	425710	1.03164e+06	512814	243911	261201	517522	163593	222560	257363	503569	457968	553139	974416	456847	201954	142198	931934	829638	473218	211353	558487	366372	556518	459150	279973	295248	358771	676261	938643	503122		312501	566990	275732	696355	659771	434386	455712	342634	643426	757212	497170	205427	471711	492466	563267	562101	300978	525153	474154	675225	417101	179363	249834	668216	559315	199731	285780	513067	401832	838155	387299	349238	203060	675909	719470	734821	2
580	2-aminobutyrate	Amino Acid	Glutathione Metabolism	42374	LC/MS Pos Early	1128	2059	104.071	80283	1492-24-6	C02356	HMDB0000452	42943284	49956868	42325744	44412548	24181052	42762020	58079688	40322952	41461908	32701436	36462020	48894232	81313144	34589180	26505670	52562428	45135852	40883612	48768060	73903136	36118536	29855868	37208748	42435256	30593110	49601020	53349956	45449800	59641048	44907208	22143756	29557040	42778512	42465568	42717684	27204850	38887408	37752424	35143280	34994556	27431072	25753994	41896556	42794360	40390484	24528462	44250492	39142176	26432230	16813050	36147256	46171104	39777532	105304664	44642076	55103432	38458336	40860348	52939160	36715628	32109196	39788464	32444842	25281918	34781156	33388744	43437800	57052864	48587400	63888036	35657296	32199976	31672432	35791432	30084870	38472388	46125036	78876216	55935272	25342174	47243916	47429608	29894194	29213916	61189428	33490560	32890730	39208224	35064108	41659648	45935796	53542344	33283048	34582124	25948294	34584816	31306850	24733932	36914444	53456400	41694348	59170328	33897716	45532948	20763974	50059832	29665602	47266408	0
1750	2-aminoheptanoate	Lipid	Fatty Acid, Amino	43761	LC/MS Pos Early	100004542	3160	146.118	227939	1115-90-8		HMDB0094649	1.94694e+06	848971	839404	2.35743e+06	1.74563e+06	361424	1.25881e+06	900275	1.44557e+06	1.40434e+06	1.07058e+06	1.22595e+06	494712	1143824	1.47225e+06	1.03681e+06	1.43854e+06	675903	745826	1.04283e+06	675189	1.04308e+06	1010022	685970	1.33813e+06	748146	709925	854989	604955	705448	1.16124e+06	1.51069e+06	1.5882e+06	1.23535e+06	841775	651478	1.18317e+06	975231	1.63873e+06	1.01597e+06	1.35777e+06	751898	1.11064e+06	2.21779e+06	1.58506e+06	1.42169e+06	912357	649169	1.16792e+06	591935	1.33313e+06	705975	1.06312e+06	757444	612858	2.18045e+06	1.71871e+06	1.82859e+06	534843	1.42271e+06	995358	1167197	579830	761424	745502	1.22848e+06	1.0337e+06	1.07272e+06	620662	4563151	788877	1120410	1.3985e+06	1.28897e+06	2148617	1.12017e+06	1.10109e+06	692314	1342326	1.53187e+06	1.72252e+06	553605	1.09896e+06	1.19727e+06	963914	854071	1.66917e+06	1.07281e+06	760588	2.31786e+06	631978	911997	1.7987e+06	1.05528e+06	1.60507e+06	1.44527e+06	1.24464e+06	1.64369e+06	1.7383e+06	2.02416e+06	1.09759e+06	940975	1.21828e+06	1.1833e+06	1.10785e+06	1.09597e+06	1.2448e+06	2.88821e+06	0
1755	2-aminooctanoate	Lipid	Fatty Acid, Amino	43343	LC/MS Neg	100004227	3385	158.119	69522	644-90-6		HMDB0000991	242106	358606	133501	165855	135844	45789.4	217313	162434	142380	167267	127283	136609	52605.2	425737	133211	159841	321763	75217.2	161252	182042	88950.9	104443	155342	146282	296618	126040	255448	233826	115053	154635	162284	148134	220242	146052	253091	87638	192798	156308	219951	97478.1	148539	96547.1	97189.6	458178	175660	188983	144804	149277	118269	25136.7	90423.1	166865	215000	200881	145227	250907	263626	162535	84799.8	171490	201414	172706	65322.1	75583.8	122491	251906	172106	199647	250199	215460	128595	230924	87923.5	182536	280842	95844.8	275912		147425	263724	97634.4	128885	122069	233179	273006	93794.8	108111	58657.8	86061.6	184820	210954	108238	293823	181642	244826	242690	149620	172707	209655	154599	196083		61940.7	137941	94610	76638.2	157645	365151	2
5250	2-aminophenol sulfate	Xenobiotics	Food Component/Plant	43266	LC/MS Neg	100004322	1677	188.002	181670			HMDB0061116	1.1632e+06	627901	5.11319e+06	3.11143e+06	890193	1.13953e+06	579128	876210	1.4185e+06	577219	2.57523e+06	1.26171e+06	54341.2	996051	449467	899219	971863	689691	261770	1.20819e+06	223179	346799	1517224	2.70818e+06	779471	141049	1.30709e+06	438527	281187	1402598	2.27162e+06	615312	503608	1.0257e+06	910344	1.50596e+06	1.2745e+06	779228	475212	607655	897742	769260	1502224	1.38859e+06	542845	569862	2.27294e+06	713349	751055	1.15941e+06	710668	430601	925737	399702	151323	1.09227e+06	10549547	2.82273e+06	268226	585582	2.3582e+06	1.2168e+06	2.07666e+06	398804	575852	1.45311e+06	5.60099e+06	504730	1.48224e+06	5.25603e+06	1.29198e+06	440582	873555	3.27867e+06	3.02092e+06	8.02125e+06	499932	232367	2.06508e+06	8.13639e+06	5.0248e+06	1.99917e+06	872537	2.57098e+06	116639	903251	176679	586837	1.57801e+06	2.74373e+06	339492	921496	7763467	454852	3626554	2.58996e+06	2458257	1.16576e+06	3.08299e+06	840965	754163	1.55964e+06	1.45633e+06	1.60411e+06	2.75071e+06	794231	2107190	1.24582e+06	0
2873	2-arachidonoylglycerol (20:4)	Lipid	Monoacylglycerol	19266	LC/MS Neg	100000584	6170	303.233	5282280	53847-30-6	C13856	HMDB0004666	176945			385203			90888.6		277436	336886	279696	489308	267493	328623		173600	251117		306906		704789	89922.7	281434			68672		181523	220750	93185.7		411850	132970	96229.3	159878	300235	300882	238179	175754		243462	216723	305240	257547		238555			137847	231696	169123	171320	297369	174507		655127		169653	234751	206452	392060	336595	373890			160231	391936	103412	198476		155938		232511			231181	144615	179348				124660	197641	174343	184393	216356	112576	197281	121347	116888	91563		133304	434369	142080	188863	318541			340201	128494	224245	73917.4	189942	133874	189942	464530		31
1828	2-butenoylglycine	Lipid	Fatty Acid Metabolism (Acyl Glycine)	61785	LC/MS Neg	100016110	1380	142.051	6303498	71428-89-2					49373.3				39458.9						79571.8																				47172.9					114898				37464.9												201307			60458.5																												116963								24426.9					87872.8				152524							96
4520	2-ethylphenylsulfate	Xenobiotics	Benzoate Metabolism	36847	LC/MS Neg	100001809	3416	201.023									213682										111745		70789.9		65679.8						23726.1					42559.9			342447		83198.6		29828.4			369901	339318												27026.2		51912.2												51364				53778.1			28091.2																			81999.7		227213		49678.2		408265								63796.4		87
395	2-hydroxy-3-methylvalerate	Amino Acid	Leucine, Isoleucine and Valine Metabolism	36746	LC/MS Neg	100001541	1800	131.071	164623	488-15-3		HMDB0000317	479073	664620	1.37219e+06	642121	778356	2.02079e+06	1.75858e+06	825956	971298	815370	773493	1.00518e+06	1.3842e+06	963859	956833	1.07502e+06	1.21393e+06	1.09455e+06	736459	341543	441088	2.01547e+06	1.67055e+06	876638	1.13138e+06	1.27354e+06	1909315	1.64697e+06	903425	1.34243e+06	1220332	1.05219e+06	326116	1.56547e+06	1.71998e+06	500459	1.37475e+06	370956	1756751	674827	885950	1.05412e+06	2.46584e+06	984352	874589	839587	2304779	820375	1.31256e+06	591236	1.08027e+06	951324	1.15668e+06	2.54175e+06	477522	634994	1.36629e+06	746887	1.51918e+06	1.28767e+06	1.76954e+06	693497	907112	1.86728e+06	1.62563e+06	870184	933258	1.40739e+06	1.62276e+06	1.1046e+06	1.4715e+06	966516	804921	1.45915e+06	309271	1.73992e+06	849562	1.22724e+06	939813	1.31946e+06	1.31813e+06	2071424	1.54804e+06	994402	900687	874541	1972826	1.94474e+06	1.12077e+06	1.32807e+06	1.38915e+06	1.36122e+06	1.20008e+06	975156	313576	1.47193e+06	1.74823e+06	632852	814683	2.0637e+06	703466	1.10754e+06	1.08888e+06	961441	1.37602e+06	1.52973e+06	1.80972e+06	1.52364e+06	0
449	2-hydroxy-4-(methylthio)butanoic acid	Amino Acid	Methionine, Cysteine, SAM and Taurine Metabolism	63739	LC/MS Polar	100021372	1065	149.028	11427	583-91-5		HMDB0037115	761146	343246	549097	792883	727360	913964	1609550	1.18475e+06	867930	420282	730113	892049	700331	618661	698602	771236	876409	1079940	354891	491809	609696	1.28613e+06	1.38948e+06	486795	677756	981533	1.39011e+06	937406	1.41324e+06	1.22875e+06	1.18243e+06	1.42917e+06	311020	1.2082e+06	921827	1.19336e+06	946729	413930	1.00233e+06	817678	931822	1.41742e+06	2.0426e+06	859405	1.04987e+06	863954	1.67727e+06	792583	970780	881034	1.0613e+06	788696	509870	1.02129e+06	508527	777535	514990	884141	760701	1341674	1.18519e+06	790302	654203	1.01945e+06	1.64454e+06	735068	667264	908320	1.16227e+06	1.10522e+06	781260	1.19741e+06	756338	1.06858e+06	556502	1.62488e+06	871474	855762	941156	661712	1.37196e+06	960148	2.18456e+06	1.0611e+06	742812	673764	1.20126e+06	1.65581e+06	1.24238e+06	869798	1.13823e+06	891123	532738	1.37475e+06	459789	778691	1.38837e+06	662475	705252	1.70936e+06	447225	753895	1.1093e+06	788284	941957	1.20789e+06	898738	758908	0
5379	2-hydroxyacetaminophen sulfate*	Xenobiotics	Drug - Analgesics, Anesthetics	33173	LC/MS Neg	100001791	1674	246.008	86290013			HMDB0062547						3.53196e+06																																										546673					4500558								7.42076e+06																					8359221																											103
1973	2-hydroxyarachidate*	Lipid	Fatty Acid, Monohydroxy	61700	LC/MS Neg	100019892	5990	327.291	5225199				472302	210979	265782	403508	495208	318258	284465	343173	328152	279934	559192	643173	296872	209326	151223	225647	1.1908e+06	292613	323746	299036	301180	310180	153881	240470	259686	224486	412800	389964	250386	201630	376598		375334	306354	816513	309324	496364	301112	243350	270494	418854	342588	231943	395802	440195	319505	288569	199311	410902	353362	206225	200103	343765	322933	494160	414457	291617	560116	257766	379579	326685	437470	133550	289518	305929	193932	361725	298310	374902	351554	223214	235490	466701	365842	283885	230985	266042	273912	407075	305383	324243	357884	345902	373846	345041	255158	299854	249231	287973	161992	386580	150672	242488	232921	445892	439606	311259	341462	352081	946767	268385	889831	790850	524434	207716	376616	510446	356735	1
1974	2-hydroxybehenate	Lipid	Fatty Acid, Monohydroxy	57663	LC/MS Neg	100015637	6384	355.322	193484			HMDB0061660	719238	226983	364556	500681	523549	455201	449288	417572	461214	428063	481818	519002	321884	288578	286460	284234	719433	391624	579261	445790	444088	353778	287323	368055	475627	454060	352589	333826	256790	332469	474963	426726	438665	477468	427365	448309	593917	569265	473696	513407	515660	497371	280859	464981	425681	521143	579000	317086	573881	341657	282610	485764	416842	411760	617010	625765	591288	612323	336827	530431	410032	517989	451979	346237	454813	361739	489245	556860	343406	371784	348580	696755	614631	377092	545338	292168	398261	322498	653324	308165	219275	417788	449957	534581	567348	286063	293589	336756	556033	428869	480425	261425	300591	418503	366656	434462	464678	437813	539765	543830	325682	460351	334544	462056	432546	660858	550491	523116	0
582	2-hydroxybutyrate/2-hydroxyisobutyrate	Amino Acid	Glutathione Metabolism	52281	LC/MS Polar	100008928	1258	103.04	4277439;440864		C21297,C05984	HMDB0000729,HMDB00008	78466792	93119944	81241496	95847768	35564448	108681912	93873320	92001128	76093312	68488608	52471776	86388304	157531200	56309848	49531776	86139520	75739208	52644176	52090652	103207696	116016224	73062952	65201492	58714460	60517140	102438392	136255824	69211800	79522488	67800856	51689504	56239712	68722992	76105672	82854360	36261204	82046232	47930080	65580164	71956552	73278424	38557600	85893720	62563808	68194184	46428272	97208712	65306468	69529320	42738700	46256808	111554104	52911576	166977296	92634648	91789496	92374808	92012840	110492848	83241808	53018360	86686400	84212528	60236220	114799520	56011408	62997384	92331320	132192224	57166584	66349652	78582872	78272920	67946408	39027032	90397056	72046384	85698592	94101904	64557192	73148312	135521168	80319808	55462180	126630552	65956460	77699440	118825432	69794680	81069696	112441200	90367128	54023296	58531172	39365092	57332464	76405528	33647844	55363824	129692640	55789460	88579600	61803912	87467128	62084196	67512312	56382104	45970644	0
1962	2-hydroxydecanoate	Lipid	Fatty Acid, Monohydroxy	42489	LC/MS Neg	100004089	4840	187.134	21488	5393-81-7		HMDB0094656	2865827	990733	1.54657e+06	1403190	1.65383e+06	1.0072e+06	1818438	1.00865e+06	2.65752e+06	1.40169e+06	1.9669e+06	2.98079e+06	1.03498e+06	1.87283e+06	1.72374e+06	1.47776e+06	5.26136e+06	2.14527e+06	1732490	1.92263e+06	1.17785e+06	1.33785e+06	1.70653e+06	1.91689e+06	2.45483e+06	1059164	1.78319e+06	2206568	1.98036e+06	1.46275e+06	1.62712e+06	3386127	1.36862e+06	1.88431e+06	3.85932e+06	886708	1.69025e+06	1.31941e+06	2.51911e+06	1.68858e+06	1.09092e+06	1239067	1.37888e+06	5061058	7189711	2.33015e+06	2292611	1.36675e+06	3.76037e+06	1.12624e+06	1.90378e+06	1.42004e+06	1.15795e+06	1.92993e+06	1.60435e+06	2.25051e+06	3.43659e+06	2.49664e+06	2222142	996092	2.6203e+06	1560853	1.10892e+06	907483	1.50157e+06	4466572	1.82753e+06	1.97506e+06	1.29537e+06	2.96825e+06	1.23912e+06	3161174	4.15412e+06	1646575	1.90067e+06	1.44139e+06	1.84093e+06	1.86771e+06	2.56886e+06	2777267	1.42794e+06	1.49168e+06	1.15213e+06	3.2422e+06	1.03501e+06	954746	1210505	1.06141e+06	2.23807e+06	1.17072e+06	1.09157e+06	1.60236e+06	1.63696e+06	1.96646e+06	1.44135e+06	2.01617e+06	1.38185e+06	1.90156e+06	3608234	2.3598e+06	1.99111e+06	1.20784e+06	3.53847e+06	2.57488e+06	907503	2.99249e+06	1.53476e+06	1.61714e+06	0
1663	2-hydroxyglutarate	Lipid	Fatty Acid, Dicarboxylate	37253	LC/MS Pos Early	100002070	958	131.034	43	40951-21-1	C02630	HMDB0059655	411578	519105	425030	742298	466825	232876	651777	408025	317228	361489	415801	438244	349731	265323	511070	446095	357948	372670	1425626	579108	648372	566415	600185	657567	281254	583805		439640	630235	327211	534363	423894	418105	304809	448872	452625	656501	307696	511436	404201	473301	328349	351334	355753	352213	484326	636314	376439	447357	550911	169355	711010	252181	289220	296963	369823	415310	472990	472837	434132	538506	341721	594210	296295	545277	341943	410330	455266	543599	545655	388945	390214	364308	582320	493572	480353	267310	431310	504506	697649	648521	420946	329639	518589	364522	869667	436403	497651	390337	310542	285789	458738	434882	393962	621744	272437	391655	379020	344695	282721	399785	398518	501667	441059	457031	395146	249293	485634	1
4466	2-hydroxyhippurate (salicylurate)	Xenobiotics	Benzoate Metabolism	18281	LC/MS Neg	1869	2184	194.046	10253	487-54-7	C07588	HMDB0000840	179894	154825	108888	769990	267980	40788.3	156688	88800.7	390976	196845	327971	326719	78887.6	234482	325217	200553	668047	181585	307090	289036	533279	96982.2	384633	296324	1.16347e+06	323146	231219	589307	58017896	414738	70533.6	218404	104328	147705	452133	700943	191372	226150	433263	2488466	115929	271273	792858	401906	99779.6	427841	921356	246170	137327	366998	255182	340342	271435	145432	79638.9	353555	225586	453619	102191	127347	195217	180915	416316	55201	147666	229766	421118	677852	304730	8881898	558775	56486.1	324810	1.18651e+06	252700	172404	243609	92155.9	1.15791e+06	180821	419573	183423	59038.5	288171	108821	368604			517693	256974	236263	187010560	991317	82342.4	112997	251965	374496	1.44562e+06	877611	542772	179695	326921	144632	223617	249944	484894	229632	428075	2
5395	2-hydroxyibuprofen	Xenobiotics	Drug - Analgesics, Anesthetics	43330	LC/MS Neg	100004169	3462	221.118	10443535	51146-55-5		HMDB0060920																																																																																		12074496																											107
1966	2-hydroxylaurate	Lipid	Fatty Acid, Monohydroxy	52916	LC/MS Neg	100008934	5211	215.165	97783	2984-55-6			733452	1.03981e+06	683209	767281	1.04403e+06	716822	985009	826795	900192	792568	609007	856879	827435	830706	1042606	1.08267e+06	1099438	945482	938858	607404	1.31733e+06	1.02872e+06	751434	965864	951854	817095	689384	1.11345e+06	987616	924307	1.0092e+06	822874	1.03632e+06	1.39248e+06	1.16692e+06	515927	885840	675247	1.03766e+06	750641	723098	869932	1.1081e+06	1.12291e+06	769868		1.07739e+06	1.00486e+06	1.00496e+06	638290	622990	679904	865985	1.10343e+06	830572	639327	739771	663767	793407	774228	850612	835496	1008494	916165	727505	732906	993894	945402	671270	1.11274e+06	925796	968274	837006	811211	576608	1.21488e+06	1.17094e+06	686738	740399	694319	689227	722075	593276	778588	820039	1199434	974425	758566	703638	908938	612598	1.10641e+06	901410	923658	923431	1.43909e+06	728679	720085	801789	1.16512e+06	1.18291e+06	677004	817959	1.40552e+06	913451	674925	956499	1074504	1
1976	2-hydroxynervonate*	Lipid	Fatty Acid, Monohydroxy	61698	LC/MS Neg	100015638	6345	381.337	5312783				2.13032e+06	1.4767e+06	1.22112e+06	2.03563e+06	2.24307e+06	1.38091e+06	1.45863e+06	1.69796e+06	1.37888e+06	1.45452e+06	1.22984e+06	1.79628e+06	1.98482e+06	1.10164e+06	1.05754e+06	1.25244e+06	1.54482e+06	1.02368e+06	1.98747e+06	2164213	1.70372e+06	1.44161e+06	851047	1.21284e+06	1334680	1.51065e+06	1.33372e+06	897139	1.25672e+06	842680	1.30837e+06	1.42908e+06	1.74699e+06	1.63318e+06	1.47094e+06	1.97277e+06	1745937	1.93911e+06	1.37077e+06	1.32008e+06	1.50831e+06	1.4454e+06	911227	1.44595e+06	1.19037e+06	1.50764e+06	1.42083e+06	792143	1.36679e+06	1.28253e+06	1.21031e+06	1.49832e+06	1.54251e+06	1296491	2.20254e+06	2.0637e+06	1480927	1.95968e+06	1.25574e+06	1.77051e+06	1.22269e+06	1708435	932758	1.37144e+06	1.60016e+06	1.12267e+06	1.59632e+06	2.40901e+06	1.3436e+06	899082	1014735	1.72884e+06	2.17484e+06	1.30602e+06	1.71174e+06	1.0924e+06	1.05575e+06	856696	2553288	1.36556e+06	737300	1.69625e+06	1.02438e+06	1.44336e+06	2.19302e+06	1.10561e+06	1.0113e+06	908934	1.44719e+06	1.30272e+06	1.47421e+06	1311807	750014	1.21461e+06	1.17151e+06	1.52041e+06	1.54187e+06	1.57482e+06	1.47781e+06	1.53205e+06	985290	1.14859e+06	762263	1.47869e+06	1.10773e+06	1.49755e+06	2327494	1.00329e+06	0
1960	2-hydroxyoctanoate	Lipid	Fatty Acid, Monohydroxy	22036	LC/MS Neg	100000743	3736.8	159.103	5312860;6995013;94180	617-73-2		HMDB0002264	774797	1.59929e+06	427804	455143	422308	199201	809530	451038	469116	432295	645393	311846	281370	603299	528183	236380	1.44526e+06	333855	458656	700575	307096	325381	840105	361196	1.13243e+06	336235	652762	747948	555754	438603	632520	509612	392537	603968	1.14736e+06	275153	497592	372634	564897	624927	478360	249033	407156	1.49056e+06	1.2585e+06	735221	500408	505912	590641	200832	476615	354769	336839	735840	302179	616786	866538	398973	341528	588775	495622	327971	276613	255944	609940	557160	554527	652736	933603	1.22702e+06	412782	859425	525111	472544	547296	351700	763217	556480	502457	654299	437487	318127	454305	721319	389275	392411	404380	317614	305296	629625	470914	336193	769387	501199	647062	715018	523016	530458	1.13053e+06	782347	558249	399668	559227	494039	343953	490584	325019	1.15161e+06	0
1968	2-hydroxypalmitate	Lipid	Fatty Acid, Monohydroxy	35675	LC/MS Neg	100001579	5511.2	271.228	12575964;92836;11065598	764-67-0		HMDB0031057	38006460	41117032	49110836	38735820	38389060	41784488	32347310	52849720	45097812	46021208	37625800	57898076	53615132	72021728	35083212	43503876	50882588	44673764	64354708	58101720	43334944	48516388	46806324	40756592	37882260	43591668	50733888	29791578	47561780	30660092	39677044	48082372	38927492	53587248	42897296	54689480	41659908	54500288	42673772	39861380	56579192	43634904	42359656	38161556	22341470	44378708	39566376	24966500	43694372	48256536	33352652	52549424	44934068	44486568	53031788	63865244	40826376	32179000	36802492	45332952	56072884	65372640	38188736	48197512	54043572	39210540	51402000	57511812	43668120	30133822	40973072	35404688	36513688	31409874	47293576	53058644	36160300	26259784	33888076	33615620	14259158	41652344	36164076	47687540	57822456	38799728	42449060	43724212	53055736	45496180	47622024	47669748	33678236	51802064	41078232	58510216	59019040	49690324	43101048	45390160	32596888	28217318	30338936	49300264	48518980	48340408	53619988	24740658	0
156	2-hydroxyphenylacetate	Amino Acid	Phenylalanine Metabolism	1432	LC/MS Polar	235	858.6	151.04	11970	614-75-5	C05852	HMDB0000669	1354798	407724	927116	2.73194e+06	933468	652360	1.96694e+06	1.76795e+06	1.86811e+06	1.00254e+06	1.5834e+06	1.65777e+06	1.12038e+06	1.37879e+06	2.45189e+06	971561	1.2722e+06	1.50111e+06	1.11024e+06	2208168	1.21691e+06	2.39717e+06	1297082	1.08714e+06	1.34562e+06	813452	1.74303e+06	1.90885e+06	1.63287e+06	1.649e+06	2.3254e+06	849885	940120	1057755	905278	1.87186e+06	1.48992e+06	1.08113e+06	1.51938e+06	1.43588e+06	917108	1.03244e+06	1.85692e+06	1.05283e+06	789563	1.1087e+06	2.26874e+06	1.01677e+06	2.07945e+06	1.23853e+06	989473	572737	1.04152e+06	1.14965e+06	1.46578e+06		1.20184e+06	1.10901e+06	809102	1.46522e+06	1.53435e+06	1.78788e+06	1.45847e+06	1.07292e+06	1.94598e+06	1.34074e+06	2.4566e+06	979302	998634	2.37181e+06	1.77954e+06	2.04011e+06	1.97094e+06	1.56158e+06	1.23812e+06	1450108	1.04373e+06	636279	2549251	910944	1.54952e+06	1.04113e+06	1.98145e+06	1.95779e+06	1.25014e+06	1.46775e+06	2.44988e+06	1.14538e+06	2.08885e+06	837286	1103619	817299	1.78718e+06	1.00097e+06	945579	1180104	1.63967e+06	1.2434e+06	1.60135e+06	1.08183e+06	1.30865e+06	691089	1.32388e+06	843627		1.59742e+06	1.26545e+06	3.046e+06	2
1654	2-hydroxyphytanate*	Lipid	Fatty Acid, Branched	61702	LC/MS Neg	100004414	5751	327.291	189026	14721-68-7		HMDB0061666	7216466	1.59531e+06	2640804	3.57795e+06	3.29816e+06	5792648	3924589	2.59098e+06	2.01179e+06	2.86478e+06	4.96765e+06	3.03027e+06	1.44e+06	2695129	1.19307e+06	2.4507e+06	1.6296e+06	1.98972e+06	4.33759e+06	4783432	3.7842e+06	3.7367e+06	2.43132e+06	2.3285e+06	2.66144e+06	2117198	5552826	1.35779e+06	2.50637e+06	1.53128e+06	3.16892e+06	1902579	1.51384e+06	1.60145e+06	1857459	13896161	3.10986e+06	2.21967e+06	1.29479e+06	2.86124e+06	1.46838e+06	5.45409e+06	3.00235e+06	7161154	4.14929e+06	2.43201e+06	5.37697e+06	1268200	2.99044e+06	992722	1374172	1.75774e+06	2.38591e+06	1.43845e+06	3.23802e+06	7.46086e+06	2.17569e+06	2.6668e+06	2.39049e+06	3.37035e+06	1.91714e+06	4.33073e+06	2.88633e+06	2.13611e+06	2.64322e+06	1.76149e+06	2.98476e+06	2.04474e+06	3915089	1.01345e+06	2.22349e+06	2.98707e+06	11059031	2.97556e+06	3.4652e+06	1.99751e+06	4655348	3.48983e+06	2.56919e+06	3.03734e+06	653195	3.94345e+06	2963705	2.23472e+06	3.18734e+06	2.10482e+06	2.20527e+06	1934556	3.29272e+06	1.4005e+06	4.11653e+06	1.26662e+06	1.5884e+06	2.47679e+06	2.0767e+06	2.1338e+06	2.63113e+06	1.28683e+06	3829646	1.85431e+06	2.55411e+06	4.9917e+06	2.27883e+06	1.91718e+06	2.59084e+06	2.36233e+06	2089491	2.53758e+06	0
1709	2-hydroxysebacate	Lipid	Fatty Acid, Dicarboxylate	63357	LC/MS Neg	100020378	1324	217.108	128458	103963-71-9		HMDB0000424	176029	88351.4		77165.8		51640.2	51191.9		40534.9		263501	102727	90899	78575.2	134240		210589	126081		68887.9	38426.9		56397.8		94228.3	75640.1		164689		49912.8		114177	33324.3		243275	47156.7				99772.4			120089	222864	254782	52313.4			115355		173563			147685	76553.3	84978.6	148708	251292		40256.8	149783	84891.6	56486.7		64220.1	95625.9	134284	88950.7	70096.9	136016		32072.7	244840					95295.5	143029	125328	160816			156656					136083	19000.3	68295.2		112673	71559.3		122415		75280.3	350800	167859	76721.5	214344	221899			223995		196670	41
1971	2-hydroxystearate	Lipid	Fatty Acid, Monohydroxy	17945	LC/MS Neg	1239	5695	299.259	69417;439885;439887	629-22-1	C03045,C03042	HMDB0062549	17661872	13563341	20479238	16393367	13751929	18558476	14500524	17941594	17813388	19510234	16869902	24211376	16485783	22049860	11289633	12459344	16277379	17039562	25092528	21076380	19577360	20534672	16946110	17561722	15101050	20617064	18987216	10828492	17225830	13478314	13874054	19548138	13091575	15382547	16775658	22066612	17671232	22972374	14633544	15708771	27331454	18493838	16851014	16303951	9828862	20692600	19226776	8350727	16118476	19167912	12688401	16384034	14833759	15830090	21881660	18713296	16954730	16361128	10984845	14449815	18696222	22639060	14207743	20343638	22194166	16531505	14487672	18034664	17479738	10480397	17411924	16295202	17239884	13858831	22688250	20630066	12656539	11918294	13883983	14182105	6.74336e+06	18321870	15464531	17761376	25127008	15777052	18662402	15722953	21387262	16665449	19074210	16790088	14572527	14850516	13669407	23243978	22016600	19368668	14507064	16685076	11178516	13283436	12443403	18327360	18408640	19833356	20146314	9589500	0
4780	2-isopropylmalate	Xenobiotics	Food Component/Plant	15667	LC/MS Polar	100000409	2605	175.061	77	3237-44-3	C02504	HMDB0000402		220409	364069	236559	354345	557050	540379		261488	127130	115283	470973	244544	489919	239517	1576373	4.77401e+06	496335	1.89971e+06	510159	298177	387297	297415	279290	252813	483774	403798	1.66739e+06	709097	304750	447387	223562	341244	403293	1.30614e+06	181358	260565	789317	601065	371316	247875		474469	1.52652e+06	416240	1.52827e+06	516613	161572	803812	491902	321994	690030	173438	283451	301886	262709	568109	592114	707084	283234	566790	325757	479890	479576	335125	421444	563882	324539	380681	554294	426598	530990	494880	270096	229770	440043	524646	419844	564002	530010	818941	449589	496067	424021	421106	171351	471504	424651	622884	176173	126906	430833	1.13748e+06	184374	528090	178436	427425	1417456	500465	615744	779674	1.03177e+06	614671	321688	341207	458489	363238	510714	3
5129	2-keto-3-deoxy-gluconate	Xenobiotics	Food Component/Plant	48141	LC/MS Polar	100005946	1900	177.041	161227	17510-99-5	C00204	HMDB0001353	5.02564e+06	1.46103e+06	2.70593e+06	2.40677e+06	1.89198e+06	1.91933e+06	2.68226e+06	3.23141e+06	1.55426e+06	1.88661e+06	2.03897e+06	2.81198e+06	2.41598e+06	1.88469e+06	2216998	1544353	2008251	2.60178e+06	2.94744e+06	2.32805e+06	2.73971e+06	2.46338e+06	2196933	2.27348e+06	4.2412e+06	2.538e+06	2.9594e+06	2.12484e+06	4.87359e+06	3.02868e+06	2941925	2.82e+06	2.02616e+06	3.79323e+06	2961858	2.96989e+06	1.89443e+06	2.88696e+06	4.73242e+06	2.89444e+06	1914227	3.10461e+06	2.66151e+06	3.18574e+06	1.48259e+06	2.16941e+06	3.42653e+06	1.99095e+06	2.50176e+06	2.40334e+06	3067158	3.26015e+06	3.0633e+06	2.17331e+06	2.66005e+06	3.27197e+06	2.61782e+06	2.04089e+06	2.47212e+06	4.18109e+06	3417437	2.44075e+06	2.62073e+06	2.43932e+06	2.55019e+06	2.18289e+06	3518303	2.31045e+06	3308392	4345965	3.61173e+06	3.90827e+06	1709360	2645354	2.57495e+06	2.98343e+06	2973565	1.40288e+06	2.29644e+06	2.73184e+06	2.41942e+06	2.19147e+06	2147176	4337261	3.03926e+06	2.49386e+06	2.76298e+06	2.42237e+06	3.83066e+06	2.53693e+06	2.37704e+06	3256209	3.4699e+06	3.31813e+06	2.26329e+06	2.95467e+06	2.20689e+06	2.63974e+06	3.50922e+06	2.42651e+06	2.57959e+06	2.06671e+06	2070647	2417481	3.86546e+06	3.70757e+06	1.9612e+06	2.83583e+06	0
348	2-ketocaprylate	Amino Acid	Leucine, Isoleucine and Valine Metabolism	63120	LC/MS Neg	100020833	3951	157.087	67600	328-51-8		HMDB13211	1.64763e+06	2803197	715427	918737	858822	441161	1419313	790278	874294	1221263	1.03517e+06	1.52732e+06	752900	2.32417e+06	943454	715628	3.04575e+06	755458	1.13091e+06	1.53661e+06	433478	951150	1.3025e+06	763259	2694041	852466	1.3077e+06	1.32212e+06	1.12778e+06	815779	1.16573e+06	883682	928607	1.09338e+06	1.77576e+06	783989	1.33874e+06	934770	920999	781991	698743	562487	642238	3.19799e+06	2.58887e+06	1.84444e+06	1.03552e+06	888657	894490	365120	804789	583846	782864	1.53525e+06	624550	1.29371e+06	2.39533e+06	818783	754716	1.05242e+06	976204	1.40348e+06	499270	461216	1.31975e+06	1178442	1.44999e+06	1284433	2.1141e+06	1.98634e+06	496975	1.92351e+06	864334	1054233	1.45473e+06	611939	1.54154e+06	754556	1.06558e+06	1.37072e+06	736320	889544	729883	1.448e+06	1.59232e+06	598414	750186	561653	600080	1.21443e+06	1.19981e+06	462490	1.23536e+06	970790	1.51194e+06	1373404	935518	1.29308e+06	2.35235e+06	1.49343e+06	1.62442e+06	545222	803745	892848	581046	730848	624765	2.57412e+06	0
2872	2-linoleoylglycerol (18:2)	Lipid	Monoacylglycerol	32506	LC/MS Neg	100000987	6250	279.233	5365676	3443-82-1		HMDB0011538	969193	699150		1.06895e+06	400274	552550	620483	1.1305e+06	713169	1.35991e+06	1.2972e+06	2.44675e+06	606409	1.78379e+06	911084	1.42782e+06	3.95425e+06	1.0757e+06	2.11732e+06	923555	1.61078e+06	1367597	1731804	739561	468379	871932	992554	886382	1.2593e+06	1.09683e+06	1.71943e+06	2763353	861433	887866	1.58753e+06	2.05418e+06	668216	1997908	659410	1.11743e+06	1.40051e+06	1.93472e+06	1.16017e+06	2.36783e+06	256791	2.76803e+06	721198	395067	1.48263e+06	1802575	741274	1.48706e+06	1546954		1.5065e+06	4.13457e+06	776615	1.31627e+06	749004	1.96186e+06	1.83556e+06	2.2899e+06	2.22397e+06	863160	1.62193e+06	1.10428e+06	2852950	485061	993876	568626	1.12277e+06	1.0492e+06	1.93269e+06	986872	978325	1.81162e+06	1.4301e+06	1.2845e+06	719417	1019479	308190	1.25579e+06	1.16069e+06	1.34095e+06	1916144	1.72711e+06	728457	1.09126e+06	926744	1244799	1.07094e+06	621639	1.34741e+06	2775613	801384	1.16752e+06	1.65828e+06	1.54275e+06	596592	1.29285e+06	670662	2.01627e+06	1434926	2.08449e+06	929774	1.28058e+06	1657089	170430	2
5381	2-methoxyacetaminophen glucuronide*	Xenobiotics	Drug - Analgesics, Anesthetics	33161	LC/MS Neg	100001795	1633	356.099	121596203			HMDB0240215						430212																											75948.6															19305.4					228907								912598																					1454098																											102
5380	2-methoxyacetaminophen sulfate*	Xenobiotics	Drug - Analgesics, Anesthetics	47031	LC/MS Neg	100001793	1949	260.023	86290014			HMDB0062550						401229																											62941															51587.2					849948								845164					31191																889336																											101
4584	2-methoxyhydroquinone sulfate (1)	Xenobiotics	Benzoate Metabolism	64049	LC/MS Neg	100021839	1505	218.997					1200940		259731	1.82989e+06	109314	62541.4	174053	92756.6	76250.6		1.29947e+06	401763	77723.6	66402.7		118323	582991	201106			38391.2	230893	45716.9	476533	296601		69220.5	197690	141816	226969	1.33197e+06	161505	110117	238135	233203	587824	659758	43262.4	162374	381928	147118		774118	342629	82313.8	258695	1430993	366878	168734	188084	430537	61898.6	130043	273450		275432	1719890	315037	119350	85504.9	648155	83467.3	242851	101152		216665	1.15469e+06		182168	2831904	62301.5	58557.7	460935	366704	682777	716759			931748	1.81708e+06	692925	377840	537425	705720		370745	106619		271836	67498.8	130499	407512	462404	55186.1	240134	146896	475813	930483	647954	598187	86959.4	267601	682184	249301	317538	189260		1.08353e+06	15
4585	2-methoxyhydroquinone sulfate (2)	Xenobiotics	Benzoate Metabolism	64050	LC/MS Neg	100021840	1619	218.997					131547		45827.9	322846							148164		32739.8				81485.4	28296.3						58856.6	46823.4			34520	22870.3	28018.6	173457		20618	48577.4	39178	100623	123691			62828.1			120611	85323.5		89973.3	221263	53392		44130.2	75795.8		27187.3	64064.5			289831	38638	36894.6		95026.9	27555.4		26819.2		39305.4	114240		33607.1	354400				58238.1	108470	110436			147374	125985	135567	90971.1	57450	120068		31024.6			27262.1			92037.5	70470.2		32997.1	30899.3	148169	138556	142158	100667	22113.7	34333.5		32924.9	36747	33840.2		117290	45
6220	2-methoxyresorcinol sulfate	Xenobiotics	Chemical	48445	LC/MS Neg	100006184	1863	218.997		1446269-78-8			58992.2	39651		102008	162914	48938.2	1.02705e+06		76089.7		397661	340361			4901600	201312	1.32996e+06	159290	124462		120287	1.80642e+06		24714.2				329013	133060	35038.7	1.58789e+06	2.50282e+06	927489		72192	445374	241118	62092.2		5.75807e+06	302147		103483	138831	32310.2	449669	55748.4		93647.9	561108	22439.5		30989.8	1.84871e+06		879017		473503	1.17291e+06	365086	826382	107877	182447	829823		918064				63695.2		2.5545e+06	75329	153849	110371		171045	213885	74961.5		185322	91751	147527	2.64567e+06		246553	24689					447232	800915	558194		45942.9	499222	169652	156896	641664	292385	346060	49837.7			155688		273856	33
397	2-methylbutyrylcarnitine (C5)	Amino Acid	Leucine, Isoleucine and Valine Metabolism	45095	LC/MS Pos Early	100001509	3050	246.17	6426901	31023-25-3		HMDB0000378	751527	304881	378034	589506	503910	489014	785752	471650	464461	268112	845828	806743	571018	360170	242304	424359	484280	493282	367493	488548	354830	405959	516860	501535	627315	446949	738811	481905	513323	669612	462314	543955	345904	432687	572834	425734	686338	422330	460311	731766	885849	417203	718604	893680	524181	325663	722128	317794	591968	238750	347855	318265	507462	857343	595357	737818	428734	1.17409e+06	479874	479582	597567	822482	599216	330779	645390	417533	919028	642099	704650	541633	583816	360054	292911	752006	447955	747869	775058	451434	943794	329877	1.01746e+06	442207	541351	600791	546068	382933	466445	498396	1.00001e+06	586518	477773	513669	585176	379443	313850	428354	584550	404212	884465	729799	743420	798284	806775	392501	607030	564136	855474	492415	0
16	2-methylserine	Amino Acid	Glycine, Serine and Threonine Metabolism	53229	LC/MS Pos Early	100009246	1652	120.066	94309		C02115		768160	803645	953195	1.61944e+06	877530	993923	1.09282e+06	978414	1.3679e+06	713776	1.06106e+06	1121539	663694	2.55382e+06	1202103	1011176	1.00642e+06	1.12816e+06		4750590	1.71049e+06	1.0592e+06	1.41672e+06	930544	1.24754e+06		1.69591e+06	1.60741e+06	1.49391e+06	584526	815055		787190	782901	858387	1.05975e+06	693174	1.30497e+06	1.02346e+06	774396	800654	737578	1.00076e+06	1.83989e+06	1.07783e+06	1083150	1.01724e+06		874907	981076	1.0643e+06	1.88646e+06	1.39093e+06	1.15633e+06	941889	704781	1.51263e+06	1.08847e+06	1200807	1.02568e+06	1.05074e+06	958475	952343	1.26613e+06	662134		1.01994e+06	1.26017e+06	583119	1.16694e+06	854940	1.59205e+06	1.05538e+06	899323	1.08232e+06	830327		981252	1.02783e+06	670096	1.48416e+06	798708	1.07784e+06	936914	805430	993994	1.11566e+06		794410	1.13251e+06	1.00424e+06				1204366	1.258e+06	994466	918143	1092632	926182	1.25473e+06	892452			783557	793257	979288	1.28704e+06	12
6175	2-naphthol sulfate	Xenobiotics	Chemical	62520	LC/MS Neg	100020515	3658	223.007	74428				63648.3	125391	203543	115622	1.4889e+06	235431	369247	177931	105284	110353	342180	680402	140401	106508	457849	123275	1.29401e+06	351919	652458	202556	177559	298511	341098	220384	261487	218459	179613	238963	331883	1296968	88038	117613	618976	79957.9	702746	121101	2.46454e+06	124965	111791	401041	650810	425772	86142.9	181914	127097	335905	1.68688e+06	409404	191870	272408	240566	401760	450119	429426	830306	184922	261775	184810	207561	311276	262010	568353	189869	357560	445625	173520	258768	199422	471904	285424	1.31633e+06	48565.6	1.03952e+06	1.48471e+06	167635	46489.5	236283	663565	197565	85918.5	177962	643368	210552	192036	2.64214e+06	169329	244080	123005	1.05434e+06	247059	447564	92290.4	926896	116363	765871	115783	1.47996e+06	144418	690344	91681.8	250332	607594	215564	893080	90219.1	163312	524542	154878	0
4352	2-O-methylascorbic acid	Cofactors and Vitamins	Ascorbate and Aldarate Metabolism	63990	LC/MS Polar	100003258	1512	189.041	54726398	17860-87-6		HMDB0240294	10428390	8789523	6402490	10938208	7.829e+06	9571510	11106075	8987078	11636884	7.24906e+06	7763482	9180012	5.31561e+06	9461018	12429664	7.90821e+06	11691288	7.78061e+06	11743604	11229610	8815168	8.2138e+06	9272337	7193008	18345154	12708744	16166239	14508820	9469530	9508506	12731502	9409471	8.19475e+06	9038891	9729541	5090550	10395852	9876198	13356010	11279094	10669393	8582748	7.17659e+06	15085130	8.34238e+06	10411761	14301872	5.55737e+06	13929314	11963256	9671114	16515450	10610214	5971735	13387043	11474007	6673370	8.09507e+06	7588702	9226900	8097793	9597115	9446393	7.86283e+06	11460624	7928530	10563162	10797460	11729506	7.62556e+06	11278475	12433212	5736702	9508177	9121344	6.61032e+06	15629774	7.09584e+06	10413157	6634624	5.42735e+06	6.26316e+06	11112048	7.69117e+06	11578168	8419189	7206869	8884671	17081936	10886245	14960189	5282761	9296779	10534453	9309849	6.78775e+06	14337676	8752308	8371101	6.46095e+06	14565234	9689227	6.74636e+06	7021043	11172059	10315458	6422872	7534202	0
2871	2-oleoylglycerol (18:1)	Lipid	Monoacylglycerol	21232	LC/MS Neg	100000943	6500	281.249	5319879	3443-84-3		HMDB0011537	904260	6.62742e+06	2.59444e+06	5.68754e+06	1.90627e+06	2.91067e+06	1.02962e+06	1.0931e+06	3.1443e+06	3.28539e+06	1.19325e+06	2.44596e+06	1.33452e+06		2.9836e+06	3.99586e+06	2.9261e+06	3.58017e+06	1.86288e+06	3.62984e+06	828710		4546205	2284978	4097455	557662	1.72164e+06	2932958		1.00341e+06	1.02109e+06	542306	860308	2.59768e+06	1.08048e+06	1.34647e+06		8499919	6.08604e+06	4350711	491305	543256	6.39746e+06	1.5227e+06	813846	1.04223e+06	882048		542619	670473	2.58586e+06	4236225	5.26141e+06		1.84953e+06		3841051	708358	2811817	1.02779e+06	6494395	1.94951e+06	1.17866e+06	2.52524e+06	1135422		4653363	5.44638e+06	4.35515e+06	1.88145e+06	1.01416e+06			1.2906e+06	3.78825e+06	1.36546e+06	5267501		2.21731e+06			817678	1.4486e+06	1.05642e+06	1.61527e+06	736465	4611917	2.4973e+06	752808			4.03321e+06	2.41425e+06		3.16276e+06	4170202	7.51341e+06	3.08761e+06	2.20244e+06	3.15212e+06	6591109	342406	999610	1.06912e+06	625828	5545763	6715847	90067.4	16
491	2-oxoarginine*	Amino Acid	Urea cycle; Arginine and Proline Metabolism	55072	LC/MS Pos Early	100002784	1760	174.087	558	3715-10-04	C03771	HMDB0004225	488545	721227	653107	522722	873617	864625	1.36031e+06	504634	660563	306996	749122	818538	387955	295032	262967	316337	836399	1026567	824154	1605662	518893	643009	1.27719e+06	1.06863e+06	801713	408746	902188	674792	577040	1.05634e+06	377194	1.00534e+06	535142	873930	513143	1.85051e+06	998402	320748	548183	789888	667818	1.26982e+06	1.58994e+06	928514	1.18386e+06	567152	1.89774e+06	638533	1.07496e+06	1.21604e+06	615026	250451	590020	308543	653149	616989	594171	992392	676764	1.02611e+06	1.54414e+06	517944	1.31389e+06	584091	348947	903783	1.43654e+06	738276	1.26256e+06	719456	1147077	463872	549475	1.11178e+06	797444	1.36027e+06	1.37268e+06	480640	1.1749e+06	677435	878569	678623	901479	948304	521981	815652	1022640	590438	762162	643099	508774	565825	2145854	560944	437881	582912	1.02978e+06	500912	642782	1.16976e+06	764407	1389235	1.14175e+06	614353	646486	834815	957627	750573	0
2603	2-palmitoleoyl-GPC* (16:1)*	Lipid	Lysophospholipid	47118	LC/MS Neg	100001561	5720	568.326	122164832			HMDB10383	281163	505739	362380	482046	619944	677775	208041	404566	359557	232227	394009	404834	163482	410053	303757	389251	536541	365900	827341	203670	56441.9	276186	315564	109323	309447	491941	439303	338292	198371	296469	441728	248124	455724	444058	313821	481600	355526	199492	644954	341308	91580.3	322507	454045	232989	174649	493783	668725	150815	444791	363486	172908	301735	469809	252936	525793	467115	313185	491876	382899	392924	737828	422198	306755	448101	161249	199917	239365	542279	412325	76880.3	390200	289351	355566	443003	326441	302416	318802	376646	581030	268126	300476	625251	448077	465849	464003	247737	335766	303947	259653	482569	347018	274667	280258	395294	378505	409359	647544	306840	326032	314219	336639	415673	294614	402581	540941	282270	389402	351677	0
2601	2-palmitoyl-GPC* (16:0)*	Lipid	Lysophospholipid	35253	LC/MS Neg	100001562	6215	570.341	15061532			HMDB0061702	27446600	26458514	28088842	21613430	28872470	25375946	17388928	28626964	23051564	21321446	21506360	20639274	18831130	25887186	20696360	20567722	38772316	25391490	41262564	23872796	14648410	19808576	26974142	18638624	21765240	25257436	21473652	21613116	18628354	17721784	17741570	17366154	23087166	26919894	24024144	27257336	18458908	26350466	31639176	19770094	20294402	18969294	20376710	21523434	8981776	33000140	25075840	14090185	19265526	18282450	18742048	25794560	33574896	21123374	27396084	26986766	23776004	20367746	17204700	22478152	32363218	20337654	18720916	25156532	16090591	18402634	22990774	31590168	20990258	12964600	24096720	17069406	20811268	20882554	22296952	24548976	20905076	15530207	27107996	19745292	12440881	23921174	21786240	30740536	31341348	16912518	24032258	23697310	20209032	24157262	24742046	24311164	19950182	17763202	21160952	27896708	33425546	21440302	23225722	24915830	20422892	18831346	14191488	23781974	22087966	23897478	25498742	26188636	0
4636	2-piperidinone	Xenobiotics	Food Component/Plant	43400	LC/MS Pos Early	100004295	1675	100.076	12665	675-20-7		HMDB0011749	3614323	7346002	1.48318e+06	5.74699e+06	5682455	6.36214e+06	7.63303e+06	1.50664e+06	6167860	2.06466e+06	4.30532e+06	3608015	2.157e+06	2.91221e+06	11696118	916071	1708858	1.80255e+06	3362428	3.20417e+06	11204998	6.1935e+06	3245572	6450004	10397467	6274267	2.0525e+06	3.84899e+06	25309918	4576936	2886488	7.24215e+06	2.52582e+06	3.16681e+06	2.56633e+06	3984762	17736090	3243588	8.07539e+06	2.71979e+06	12084797	2.13284e+06	11546475	15512239	12105058	9499310	3939749	10959226	3.26048e+06	6.21107e+06	2.16649e+06	2282056	6222958	12566134	1.298e+06	5565874	1.43068e+06	8.08808e+06	1.05052e+06	6.17075e+06	6234955	2.88141e+06	26471456	9015336	1.00562e+06	13145141	1.52157e+06	2.97402e+06	6957350	10240049	4.32077e+06	3295748	2.66995e+06	10128972	5387841	7702286	2.53132e+06	883253	8175795	23954038	4.82017e+06	2091585	5756997	1.576e+06	6291718	14002603	730513	2.30896e+06	1.87232e+06	2.76783e+06	2715952	16768410	1.50828e+06	2.77439e+06	3.66117e+06	4869661	8597109	1.92521e+06	2.48779e+06	8412825	3.06507e+06	3.36722e+06	8988873	17996110	2701320	2.76265e+06	5356227	774133	0
2670	2-stearoyl-GPE (18:0)*	Lipid	Lysophospholipid	41220	LC/MS Neg	100003901	6350	480.31	90658453;53480667			HMDB0011129	3.6499e+06	1.35023e+06	1.13289e+06	1.52251e+06	1882729	1.26598e+06	1.19061e+06	4.12382e+06	1.52631e+06	1.28122e+06	1984920	6.58123e+06	1.16267e+06	1.26887e+06	1.43478e+06	1.56413e+06	2964969	1.84649e+06	2.61058e+06	1.04303e+06	3.25167e+06	2.63959e+06	1.37679e+06	1.13484e+06	905857	1585791	2.0706e+06	1.184e+06	2410033	1.79273e+06	2.89118e+06	2.7027e+06	1.42515e+06	1.3316e+06	1.84584e+06	1.87237e+06	1.4102e+06	2.519e+06	1.82175e+06	4.67563e+06	1.0024e+06	2.10694e+06	1.09785e+06	2.26615e+06	475195	2.35264e+06	1.89736e+06	899894	3.47609e+06	2533727	702941	1.64487e+06	1.33442e+06	1.40776e+06	2.805e+06	7962840	1.07792e+06	3.06371e+06	834568	1.81687e+06	1.94643e+06	3.5834e+06	2.50015e+06	1.47005e+06	1516413	1.55648e+06	3.35952e+06	1.53876e+06	1.3077e+06	1.01783e+06	1.78014e+06	1.53114e+06	3423098	1784101	1.79655e+06	2.09393e+06	1.00039e+06	2.2181e+06	1.58203e+06	2.12537e+06	1332908	2.50088e+06	1.35808e+06	3.57863e+06	2.3073e+06	5.46399e+06	1.05197e+06	1.00973e+06	1.61708e+06	2.83796e+06	1.31713e+06	1100112	1767020	4624387	1.18444e+06	1433318	1.54973e+06	1714529	1.30518e+06	1.11095e+06	1.64885e+06	2700843	3365999	1.82957e+06	2.63228e+06	1.84463e+06	1.20357e+06	933736	0
3253	21-hydroxypregnenolone disulfate	Lipid	Pregnenolone Steroids	46115	LC/MS Neg	100001999	3935	245.067	134595	1164-98-3			1.57801e+06	1.36858e+06	440409	794592	671498	1.13376e+06	1.63512e+06	1.53704e+06	581269	724109	779808	856049	1.20536e+06	669314	596806	746487	831085	1.74974e+06	412351	564503	625571	669398	1.40771e+06	1.69112e+06	617054	866361	306128	1.59915e+06	818445	849419	922407	1.22079e+06	1.83293e+06	950881	1.56672e+06	507272	1.267e+06	736356	1.0581e+06	564650	974567	475406	485545	744129	272957	415025	913528	640042	334265	400211	443968	451769	1.17003e+06	2.28116e+06	359992	2.17909e+06	662462	550327	891805	1.39968e+06	1.17614e+06	865473	447065	754730	1.54406e+06	1.65521e+06	663515	960305	420258	1.0278e+06	769254	701061	1.32057e+06	945678	604978	590876	614357	1.27148e+06	1.55166e+06	552431	512945	1.00845e+06	1.29675e+06	1.61457e+06	1.21372e+06	460791	834053	1.39478e+06	529450	641663	460050	1.07225e+06	597903	1.0673e+06	1.80845e+06	1.02071e+06	1.37231e+06	611540	601162	670990	832153	783013	255619	725864	351941	706036	1.30375e+06	2.24871e+06	0
3250	21-hydroxypregnenolone monosulfate (1)	Lipid	Pregnenolone Steroids	37174	LC/MS Neg	100002003	4624	411.185	174681	88378-34-1			70308.1	48325.7		31187.2	21561.8	115934	36506.6	81673.1		41992.9	31091.7	37617.3	52790.3			51170.4	50984.3	91220.3	30175.1		18550.1	58974.3	99784.2	82816.9		53452.5		75661.8	27869.7	61071.6	48311.9	51267.5	100998	61988.7	59815.6				54480.3		32166.3						32556.2						68165.3	164443		101840	45485.8		66375.2	38491.3	61457.8	33041.6	27098.2	65232.7	64645.8	108145		41144.2		44073.2	64552.3	21453.4	56396.2					44308.3	99501.3	29223.5		107474	49711	97423.8	52944.6		36568.5	76405.7		44049.3	33553.2	51487	47787.1	70333.8	110069	63404.9	48579.2			26382.7		37903		57185.6		28994.8	47288.7	133414	37
2034	2R,3R-dihydroxybutyrate	Lipid	Fatty Acid, Dihydroxy	63109	LC/MS Polar	100002367	1543	119.035	13120901	759-06-8		HMDB0000498	29603070	21430356	22345812	26736000	31187900	17916018	30462830	19799038	53075380	24386106	31566588	30266888	25831862	19398436	28501010	21920790	18352096	24699746	38397668	27649544	20863396	22925280	32846220	22064992	42398916	24297900	33394676	19512804	26238322	34396600	40341312	17632798	30124316	26257010	28819560	22415188	34624364	28104016	29022836	45576452	21882124	24544346	30140288	36420012	33207078	31395360	44194508	15416566	30842514	36159540	19891056	24649462	22072480	21057596	22243574	28012400	17336010	28201758	20427818	16137079	21436882	20865146	28637104	18826388	16744110	18529096	31771762	21370228	28509864	23751160	23339568	38308816	18084668	19072688	24971264	19771936	38141424	15494024	27170750	17066268	18195728	16073675	24853416	15026627	22927270	25081116	25035550	28749780	30866590	14416311	24012052	16532657	18199412	26784942	17851880	18231164	14508242	35427640	23385764	18632258	37062580	16594342	40833264	17126368	19794534	27749236	16579407	25579894	0
2037	3,4-dihydroxybutyrate	Lipid	Fatty Acid, Dihydroxy	62952	LC/MS Polar	100001730	2204	119.035	150929	51267-44-8		HMDB0000337	5.10481e+06	2.33219e+06	3084011	4728273	4.14077e+06	2.43436e+06	5722723	4.06851e+06	3.45144e+06	2.48123e+06	4.85211e+06	3.8634e+06	3.17458e+06	3719243	5.5043e+06	3.76079e+06	5.11525e+06	6.80253e+06	5.37473e+06	4799132	3.13762e+06	4361952	3.00998e+06	3.94275e+06	5.11559e+06	4926669	3.90262e+06	3847979	4673455	3628366	4.87446e+06	3.75315e+06	4756741	3726252	3524110	2.95061e+06	3.7353e+06	4.06556e+06	5.28818e+06	6573526	5003110	3.32745e+06	4464089	5841758	4.04558e+06	4.05323e+06	5297193	1851136	4.8082e+06	4.12313e+06	4326304	3.91911e+06	3431407	4.1549e+06	4.52201e+06	5630662	4.08362e+06	4947603	2.65347e+06	3.19396e+06	4290474	3.41325e+06	3.29657e+06	2893882	6.37341e+06	6226758	5.375e+06	5942936	4.10803e+06	5599874	5.74909e+06	4628051	3026176	3.76452e+06	3.54698e+06	3.39833e+06	4119356	2.99836e+06	5164381	4326622	5.02098e+06	2537890	4.17082e+06	4384305	3008901	3024194	4067513	3.38845e+06	5575895	4.94331e+06	4.18902e+06	3.45531e+06	4.16774e+06	4041948	3.76586e+06	3.19765e+06	4.36911e+06	5508305	7404167	3.99575e+06	4178618	3079287	5.38929e+06	3289551	5207966	3.80814e+06	6407450	4.68456e+06	0
6259	3,5-dichloro-2,6-dihydroxybenzoic acid	Xenobiotics	Chemical	63589	LC/MS Polar	100021324	693	220.941	24721632				2.03683e+06	1.39049e+06	1.52739e+06	1.85503e+06	1.44471e+06	3.42002e+06	2.17182e+06	1.3958e+06	1.65837e+06	892107	2.85015e+06	2.326e+06	2.36913e+06	1.66264e+06	1.57251e+06	1946068	1.37479e+06	3.6065e+06	2226930	1795228	1.51645e+06	2.70535e+06	2.36295e+06	2.40834e+06	1448722	1.52881e+06	1.74492e+06	2.25641e+06	2800525	1.33149e+06	1.53707e+06	4261490	1.42991e+06	2.39844e+06	1443255	4582393	1303950	1.84935e+06	1.18005e+06	2.17326e+06	877795	1.42144e+06	1.92088e+06	2.11696e+06	1621321	1.43615e+06	1.80868e+06	1644755	2.04984e+06	1.06115e+06	1539636	3.64866e+06	1.91862e+06	2.13429e+06	1841544	2257371	1.51533e+06	1779603	3.84124e+06	1.88247e+06	1.63474e+06	2.19343e+06	1.75105e+06	2.47019e+06	2.28801e+06	2.39514e+06	1.41315e+06	1.55163e+06	2.07584e+06	2.36881e+06	1.57331e+06	1.6752e+06	2049892	1.43834e+06	1.79842e+06	1.77056e+06	1.78786e+06	2.32012e+06	1.87604e+06	1688441	1.70152e+06	2932949	1750506	1.79018e+06	2.41254e+06	1.56705e+06	2.85228e+06	2.15413e+06	1.47179e+06	1.54184e+06	1.75067e+06	2.01616e+06	1492615	1.53151e+06	1.69494e+06	2.03997e+06	1.28866e+06	1.71905e+06	1.91405e+06	1852733	1.58682e+06	2.09916e+06	1.8671e+06	1.65783e+06	1.90802e+06	1.38809e+06	1.92702e+06	2.4546e+06	0
4598	3,7-dimethylurate	Xenobiotics	Xanthine Metabolism	34399	LC/MS Neg	100001398	1418	195.052	83126	13087-49-5	C16360	HMDB0001982				57357	147290	258833	104731		101140			88913.1	84094.8		114252			110977	93394.5	118864	40024.7				286614		200058	275056	162592	117775				145333			144746		369343	293438	78768.8			365329	91199.4		205266	116422	440680	57395.9	57268.7		38123.8		89675.2		113782		262383	68685.7	59380.3		247350	58442.4				160912	104011		266148		306730	110013			64212.1	160592	64408.2	66402.3	93090.6	105556	78124.6	122589	123775	75366	54618.3				86313.2		176319	194195	119307	81265.8	121882	127331	219696	53797.9	130928	33361.8	87471.4		159724	92681.9		191698	40
4244	3-(3-amino-3-carboxypropyl)uridine*	Nucleotide	Pyrimidine Metabolism, Uracil containing	62924	LC/MS Neg	100001426	1369	344.11	171198	52745-94-5			68841	40707.4	42737.3	66330.5	53971.5	43523.1	64169.9	65805.7	41546.1	33731.5	69102	64697.3	53940.7	53417.8	75861.2	55524.4	62178.3	55424.4	47574.4	58956.9	69170.3	58329	44736.5	60982.5	72480.1	73758	60475.5	54880.6	55444.9	61652	64172.4	61875.7	43936.2	58760.5	60506.4	81880.8	75537.6	66508.7	61692.8	54090	57900.5	77261.4	46691.4	70640.8	39495.9	55793.8	56199.4	38416.7	62275.4	59824.6	48144.5	36975.8	59378.7	99208.8	69135.7	70464.6	41650.1	72341.5	43734	65918.5	45512.7	60118.3	50355.5	41186	80040.5	51123.2	77607.1	51236.6	44663.3	61422.2	41105.5	61656.2	53492.9	61877.6	85555.3	66583.8	55120.4	57420.9	43554.9	57401.7	58471.6	54190.1	57652.1	52681.1	54707.3	67005.5	40173.9	48575	77804.5	50572.2	65467.7	49542.8	65929.6	75341.2	35150	46293.6	54233.5	61221.4	59411.4	44771.2	55241.7	45878.6	39190.7	49819	78960.1	60399.5	58524.5	65329	0
4571	3-(3-hydroxyphenyl)propionate	Xenobiotics	Benzoate Metabolism	35635	LC/MS Neg	100001624	1980	165.056	91	621-54-5	C11457	HMDB0000375	77650.8	129531		1.01775e+06	118821	1.8129e+06	99589.5	189762	1675121	65456.2	269009		497564	322503	992616	209697	1.9993e+06	524609	189119	324589		471253		480538	483711		242640	401858	4.22591e+06		1.98084e+06	198181	113167	333939	204861	287319	9539938	1.96997e+06	716923	1752394	416667	132771		993743	94668.9	511182	753192	1.12966e+06	123280	379870	880880	581637	295988	1451253	1.45956e+06	122824	1.19288e+06	227265	158518	68148.9	572520		119355	69353.8	297552	1980323	713071	134437	642587	439529		1.68012e+06	269667	175794	815628	62903.9	1.23023e+06	584883	494156	1.05862e+06	104581	2303142		466964	77285.1	175129					419135	461158	329839	580506	164899	200341	573818	477024	2.77475e+06		219948	579930	72217.9	2.76536e+06	149007	2.2027e+06	190868		16
4568	3-(3-hydroxyphenyl)propionate sulfate	Xenobiotics	Benzoate Metabolism	45415	LC/MS Neg	100005391	1294	245.012	187488	86321-32-6		HMDB0094710			30709	90723	168136	163988			106141		77809		25127	41128	99079	28339.6	397520	109353	17511	76503				56283.8	39783	19265	105078	22010	398606	40030.1	169336	33456		39771		251637	906871	270662	69055	446693				99872		62494.9	95693.1	208757	47442	19879	219784	30887		201774	565981	38210	169951	99858			63378					203174	85113		99968	22231		137931	26622	27772	132482		90826	64669	89082	192729	41600	286153		89812					15997	152789	34722		87672.1	61254			77922	65438.6	925465		20036	105894		484781		468732			38
181	3-(4-hydroxyphenyl)lactate (HPLA)	Amino Acid	Tyrosine Metabolism	32197	LC/MS Neg	240	1379	181.051	9378	6482-98-0	C03672	HMDB0000755	9709386	8.21127e+06	7.54728e+06	12608340	10253790	14821266	18596926	12301530	11182832	6998242	10408590	13199539	10743574	8922324	9711859	10089539	11139749	14343891	7194821	6921467	12163602	12508298	18370420	10346567	12139342	13887497	22633748	13664102	13724002	14880783	10758585	12797343	6536698	19844784	9539502	11316973	13589474	6963766	13277912	11527486	12037320	10645571	19575100	11638973	12511590	11643043	13721287	12926070	16138105	12745550	11682351	7975058	9173152	19436184	10563583	10022523	7395576	14694305	14021063	13636211	8751440	9981957	12662991	9649620	17000842	8218067	13272754	10056131	19484510	12162968	15611218	8878043	13262715	15429094	8933662	16712324	9604362	11104586	10888791	7.76729e+06	16934446	14564424	18700910	10364172	11082625	12472830	10772867	18158168	12790249	10936692	19006214	12576593	14186929	13736451	6.29399e+06	14008918	15093746	8030047	8.06145e+06	20920962	9843502	12081615	14879124	12462900	14773542	17639044	9153470	10995594	0
4573	3-(4-hydroxyphenyl)propionate	Xenobiotics	Benzoate Metabolism	39587	LC/MS Neg	100002914	1670	165.056	10394	501-97-3	C01744	HMDB0002199				251984			90587							43598.7	203778		117967	54215						113918				82763.5	106079	45795	237046	71680.1		75522			60691.4	115748	146421	59007.4				95916.5		88093	79743	118014		34320.3		102591		162098	27783.4		159344		22125.8		101144					135556			106144	691472		128372	129180		148883			129875		129198		74413.1	46683	58996.9										121999		42849.9	78283.4				41893.6			68533				38686.7	63
5382	3-(cystein-S-yl)acetaminophen*	Xenobiotics	Drug - Analgesics, Anesthetics	34365	LC/MS Pos Early	100001797	2420	271.075	171264			HMDB0240217																																																													451311																					667926																											106
5386	3-(methylthio)acetaminophen sulfate*	Xenobiotics	Drug - Analgesics, Anesthetics	62567	LC/MS Neg	100020827	2265	276.001										1.07596e+06									2.87526e+06																		659355															721181					2.92182e+06								14492924					1.24126e+06																1.49459e+06																											100
5376	3-(N-acetyl-L-cystein-S-yl) acetaminophen	Xenobiotics	Drug - Analgesics, Anesthetics	45721	LC/MS Neg	2048	2094	311.071	83967	52372-86-8								1134349									147043																		62250															113737					1099222								1379390					99116.1																3265263																											100
6107	3-acetylphenol sulfate	Xenobiotics	Chemical	48693	LC/MS Neg	100004326	2477	215.002								49117.6	79725	109931			19405.9		48513.4		43720.8				136067	44447.1		124867				42374.8	54945.4		62603.3	58445.8	61136	53259.5	90177		56339.6		95558.4		269577	28880.9	66879.2	118846	51159.3			201265		29503.8	84493.8	74486.8	121653		50208.7				39136.1		33255.3	19634	39100.5		33539.2	113216				86682.4	27456.4	61973.1	37998.8	20990.6	71490.6	35078.6	119872	30159.1	30766.5		30878.8	13540.6	20631.7	53622.4	61638.2	46546.7		34014.5								344171	398574	22163.5	98496.9		359890	42429.4	215660			18091.6		54299.9		49749.7			46
489	3-amino-2-piperidone	Amino Acid	Urea cycle; Arginine and Proline Metabolism	62853	LC/MS Pos Early	100020361	2065	115.087	5200225	1892-22-4		HMDB0000323	484000	260159	299234	440482	491347	359500	467313	385879	388792	425270	494485	627857	294613	345141	408225	421485	654560	436082	409644	535894	221263	380822	308527	452973	521584	525871	336949	447353	575750	484771	343100	425174	352803	634959	417925	738605	464684	378466	412150	515667	436112	568588	593892	509391	338304	647568	470188	325888	429061	298469	413743	312919	604255	357420	362584	542132	188098	331358	431429	407220	359438	414560	360260	312349	135210	393983	397731	362279	482817	509099	345766	403069	362854	474707	522291	535034	546341	320225	595836	169363	443144	382871	340408	234881	499960	372338	456632	321464	480522	336383	371265	445178	403684	420750	152590	459031	234601	409187	216314	593132	493215	580944	513387	482795	220710	601952	204454	670588	0
4283	3-aminoisobutyrate	Nucleotide	Pyrimidine Metabolism, Thymine containing	1566	LC/MS Pos Early	1114	2190	104.071	64956	10569-72-9;214139-20-5	C05145	HMDB0002166	2.62532e+06	1.7724e+06	2.38745e+06	5.89674e+06	2.78502e+06	1.5522e+06	2.96068e+06	2.99339e+06	2497488	1.59247e+06	9266290	3.88257e+06	3967169	4861792	4.32276e+06	2.64899e+06	1.62743e+06	1.70729e+06	2.25751e+06	4.87966e+06	3.44236e+06	2.28933e+06	3641625	2770426	2.97251e+06	1.61269e+06	2.25756e+06	2.82237e+06	2.75798e+06	3.42338e+06	1.26654e+06	2469618	1.48909e+06	3980037	3.98131e+06	4.6905e+06	3.10752e+06	4.50682e+06	3.02545e+06	2.56037e+06	1.68609e+06	2.94951e+06	2.17987e+06	3.2805e+06	2.4677e+06	3349066	2364364	1.09283e+06	2310902	7897442	1924656	2.33405e+06	1.93696e+06	6127567	3.41976e+06	3028812	3196597	5.8709e+06	2.2515e+06	3149157	2.49366e+06	4.11652e+06	3.63647e+06	2.1405e+06	4.15272e+06	2459757	5.78493e+06	1642804	2227427	2.67276e+06	3284823	1.45586e+06	3.29237e+06	2997466	5147574	1804374	3237383	4.15656e+06	3829863	2418338	7761182	2.23322e+06	2.6227e+06	2.84755e+06	3.80008e+06	3.56232e+06	2.20866e+06	3.27724e+06	3.08741e+06	1.26238e+06	3.17933e+06	3.11552e+06	3.00185e+06	2.1304e+06	903409	2539260	3.46539e+06	2941416	2.42426e+06	2252961	3.31089e+06	4.9872e+06	2.5503e+06	1.86238e+06	2.38217e+06	2.0204e+06	1.84336e+06	2.8694e+06	0
6260	3-bromo-5-chloro-2,6-dihydroxybenzoic acid*	Xenobiotics	Chemical	63681	LC/MS Neg	100021707	4505	264.891	134581543				434480	317047	373230	400387	301841	548330	344800	271322	319123	163398	537480	457011	444130	367469	258922	540934	282486	555063	472403	455924	337260	416022	450412	469140	251630	272452	354872	414828	508027	250708	290265	319676	260145	412391	207306	394817	214770	348330	234063	366646	132230	257902	364111	316906	281292	361770	390220	209873	330483	174742	233822	297235	395413	463286	295435	508420	348675	321686	496986	400465	264937	449757	269730	447516	465300	459011	265057	308826	394404	404861	311569	272421	424114	199744	308752	382763	329221	342673	466722	340220	217041	547187	330091	225836	476756	295134	415934	452659	259394	229934	352791	448043	253343	316549	243473	384800	209758	263495	456426	416371	282335	340089	279809	299552	312257	223602	391746	382405	0
1707	3-carboxy-4-methyl-5-pentyl-2-furanpropionate (3-CMPFP)	Lipid	Fatty Acid, Dicarboxylate	61871	LC/MS Neg	100020004	4000	267.124	194501			HMDB0061643	12926878	12252551	25459396	15742145	23710054	22917482	23136742	53024668	60345724	19107494	12938632	21553206	11664064	11621513	13881561	11150580	16489225	8822071	20226390	43590408	45522608	12326061	22891886	10621207	16632213	11325723	28504562	8997357	21295050	6935214	11426433	13695370	7.14223e+06	8.23201e+06	13604152	48366624	15766123	33331964	8598277	11680442	7.01819e+06	29465680	10913680	20528598	130347800	20123584	20113446	10248290	22120578	13442820	18447106	10808495	10806892	15852586	19992274	18000086	20534202	12967363	16485959	46223332	17805246	23525256	12256277	15935710	11239760	7964705	24987144	8812154	18367958	20814384	6.96474e+06	9972140	9829257	11329505	20952434	9231089	15200401	10730815	14591232	14506494	9262219	14871979	16530346	15342892	12751756	10771868	14043778	21605256	19978000	7288671	60141656	9392877	11379885	7.98116e+06	12153248	8701987	9109309	11390241	12723064	12927007	17112612	7721133	8073244	15956650	12238932	9299080	5693365	15021954	0
1705	3-carboxy-4-methyl-5-propyl-2-furanpropanoate (CMPF)	Lipid	Fatty Acid, Dicarboxylate	31787	LC/MS Neg	100001178	2800	239.093	123979	86879-39-2		HMDB0061112	10650574	8562593	19791136	52497536	48267136	34226984	46090552	111448568	132553072	133829296	1309689	63210368	51310332	62052344	165879600	18111564	168892160	59284924	75736816	158315408	66973032	161397136	105325168	3.40758e+06	63019776	11348032	146242624	20231962	51173312	9434032	17398548	63366636	2.78711e+06	4340077	102756072	73328600	91994504	76428832	84170816	26034650	1.76968e+06	86379144	25590486	32497920	136203184	101908936	14520367	2.40359e+06	43647952	1.81452e+06	96252864	76150072	82022600	119124168	39790620	8309862	18437920	34254944	20888918	77147248	112497040	46738244	31579588	109014280	85328488	2.29138e+06	127102936	18976230	109833352	63655904	6.91249e+06	7.57533e+06	28764424	74400336	54923512	17360340	14393644	24792172	78706248	14663105	94934760	9374779	139351808	113647600	38393812	12031652	194592864	66230808	25920588	11610391	265418592	49591136	4853728	3.18177e+06	6.54662e+06	3.26424e+06	38158208	33924032	9765770	5.91218e+06	23938702	7.36902e+06	34921640	16623467	29489712	21029334	31467864	30387422	0
1879	3-decenoylcarnitine	Lipid	Fatty Acid Metabolism (Acyl Carnitine, Monounsaturated)	63361	LC/MS Pos Late	100021136	1045	314.233					2540280		2165454	2.23104e+06		1125607		1.95016e+06	1.11467e+06		1360443	1.11768e+06	1.82368e+06			2.73619e+06	2529451	2.40319e+06	1.48273e+06	2120134			2.01275e+06	1.10981e+06	1414143	1.49803e+06	1.06751e+06	1.58563e+06		2330655	1.7135e+06		1.80495e+06	3.09544e+06	2.55923e+06	784073	1.63264e+06	2.44441e+06	3339680	2.41378e+06	2.75935e+06				1.71162e+06			2.09509e+06	1.92915e+06	766398	1.74875e+06		1.56209e+06	10045456		3.10427e+06		1308899	1341515		1.3406e+06				1.70001e+06	1.08445e+06	2.19068e+06	2930574		1.75756e+06		2.65919e+06		1.4417e+06	1342926				2830768		1.23185e+06	1.2485e+06		2.17516e+06			1.12095e+06		1.56196e+06	1.23155e+06	936470		1.55954e+06	3.03563e+06	1.60259e+06	2078256	1.93134e+06	1194615	3.09006e+06			848640	1.04338e+06		1.37643e+06	1922802	1.46567e+06	3.65616e+06	37
4897	3-ethylcatechol sulfate (1)	Xenobiotics	Food Component/Plant	62796	LC/MS Neg	100020851	3422	217.018						31281.8	26114.1		127622	67306.5	43450				321060	51451.8	71002		135021		140729	57526.6	203348	215054			143656		91652.1	42052.2		22490.2	45652.6	150626			234822		121278		240536		36491.2	117866	299970					50782.6	76000.7	57418.8					35999.3		112432	21965.6	121543		26010.8			172807			53102.5	49550.9	214485		68123.7	51391.1	173539			70762.8						89170.6	39018.9	61455.6							13822.6		62395.1	160894	291577	33502.4	212770		244788		150986					42210.1			70367.8	39479.2	53
4785	3-formylindole	Xenobiotics	Food Component/Plant	62863	LC/MS Pos Early	100020219	2736	146.06	10256	487-89-8	C08493	HMDB29737	897946	1.31288e+06	1.39472e+06	868070	1312499	1.64151e+06	1.92626e+06	1.78933e+06	1.84178e+06	1061451	1.15304e+06	1.85829e+06	968516	1053820	1.14125e+06	882292	1.38275e+06	1.17627e+06	1.29952e+06	1083973	1.55539e+06	1120055	1.31655e+06	921203	1.2942e+06	1210561	1.62996e+06	1.75198e+06	1.52339e+06	1.07771e+06	1.26491e+06	1.18516e+06	876415	1.60224e+06	1.18995e+06	1.09226e+06	1676692	827010	1.40896e+06	1.3513e+06	945703	928006	1.04868e+06	891747	1661433	1.21639e+06	1.61105e+06	2.0957e+06	994148	1.06228e+06	1.2171e+06	925201	1.27656e+06	1190969	1.33988e+06	1.22569e+06	1.06689e+06	1.01435e+06	1201690	1.41182e+06	1.32685e+06	1.55915e+06	1446325	1.15116e+06	677949	907111	961942	950480	1.57663e+06	1.2654e+06	1.33838e+06	1.13752e+06	630515	1.47116e+06	1.01934e+06	985760	1.47937e+06	948675	1.75109e+06	1.229e+06	1102700	1.35292e+06	1.6643e+06	1.37922e+06	1424411	1.25711e+06	1.21898e+06	1.38668e+06	980205	1.12641e+06	1.61751e+06	902081	1.32115e+06	1.13662e+06	931922	1.39526e+06	1667968	821711	946830	802285	1.33213e+06	968599	1.13769e+06	1.49861e+06	862705	1.33283e+06	822089	1986105	0
405	3-hydroxy-2-ethylpropionate	Amino Acid	Leucine, Isoleucine and Valine Metabolism	32397	LC/MS Neg	100001170	975	117.056	188979	4374-62-3		HMDB0000396	2.49744e+06	1.43759e+06	2.11644e+06	2.89048e+06	1677220	3185985	2.36543e+06	1.87128e+06	3.91225e+06	1.62916e+06	1.76241e+06	2.71677e+06	2.90821e+06	2.09543e+06	1.14913e+06	3.06578e+06	2.54659e+06	2.18978e+06	1.84103e+06	2.41839e+06	2.3985e+06	1.21031e+06	1908125	1.3499e+06	1.75073e+06	2.10252e+06	2993828	1.78943e+06	1.90976e+06	2.89412e+06	1.58204e+06	2.25492e+06	2.05807e+06	2.1745e+06	2.03969e+06	1.47868e+06	2.96175e+06	1.63438e+06	2.81854e+06	2.08467e+06	1.36288e+06	1.20474e+06	2480482	2324747	2.06213e+06	1.48048e+06	2.49812e+06	1.47347e+06	2159208	1.05426e+06	1.84193e+06	1.45104e+06	2342515	2368221	2667980	2.28377e+06	1.9597e+06	2257455	2.4085e+06	2.22429e+06	1.85962e+06	3308283	2.1204e+06	1.49831e+06	3075585	1.26907e+06	2447215	3191836	2.6692e+06	1.47391e+06	2.45043e+06	1.48713e+06	1.33339e+06	2.22692e+06	1.50956e+06	2.30447e+06	2.62317e+06	1.68964e+06	2.21108e+06	1.63161e+06	2.24213e+06	2239538	2.07229e+06	1.85336e+06	3222351	1.63236e+06	1.18976e+06	2.52098e+06	3.46795e+06	1.83998e+06	2187565	2118646	1.81642e+06	1.15131e+06	952229	1.63642e+06	1577246	1353055	2.13957e+06	2.19562e+06	2.46234e+06	1.67393e+06	1.80608e+06	1.9105e+06	2.03174e+06	2119405	2.20889e+06	1.80897e+06	0
6254	3-hydroxy-2-methylpyridine sulfate	Xenobiotics	Chemical	63227	LC/MS Neg	100020975	1849	188.002					39078.6	13926	71747.6		100022	67862					65242.6		158437			23013.2	96012.1						40262.8	16354.1	38158.8	27742		547216	28963.9	121977			136040		453771	121424	29264			48060.2	47384.6		35512.4	46448.4	20888.5	32053.2	139700	29135.3	31458.8	19994.8	21006.3		18258.5		19676.3		96705.2	44813.4	42939.1		25912.1	767325				27234.7	50915	29488.9	57098.7	100525	238805		16673.8						41802.2	28352.9	344217										34362.9	4.19992e+06			30972.3		3.6883e+06	25095	58376.5		34768.2	25254.8	107426	38937.7		62113.6	150701	34073.3	47
3175	3-hydroxy-3-methylglutarate	Lipid	Mevalonate Metabolism	531	LC/MS Polar	112	2850	161.046	1662;5459993	503-49-1	C03761	HMDB0000355	68968408	75469464	78625856	77973240	62704300	62293908	71681032	71959024	90225400	92810456	80002280	82189512	64023864	71395800	70887616	83026984	64846384	73873320	79734280	76881480	71411512	77657928	71665280	70629008	75027752	71496888	79745000	74835872	90407672	75040576	76915872	74984536	75952384	75936944	80659968	74744304	69064568	83763576	67736448	71350720	78160264	96367088	87627016	84157320	52376444	64822252	74161336	48939056	74349120	97602680	88036552	97704568	69490328	72839464	69520512	71493960	77162472	84803048	60630196	70837168	74568088	77499264	75152240	74954608	82918920	80060520	75836992	72351720	76064232	76995760	74372648	72757512	79939032	64897560	79587080	88913256	78163184	67935368	62649768	77953408	77794552	62708396	79835200	69081352	75925448	77968088	77682672	77488432	76316688	76431880	78387672	72772504	74321352	73373720	76557008	69569840	81138296	79086088	72591592	72649976	79108488	79828984	71032696	61814664	74964424	79748456	72291688	63157192	0
1668	3-hydroxyadipate	Lipid	Fatty Acid, Dicarboxylate	62069	LC/MS Polar	100004396	3131	161.046	151913			HMDB0000345	695861	745447	863503	901502	375258	462680	1.05454e+06	473237	531512	1.06329e+06	954865	665873	2194548	926592	1608635	706117	872813	1.53703e+06	959281	1.53309e+06	726215	2128190	413116		984811	510121	861067	2.09652e+06	900052	1.1038e+06		614942	1.02907e+06	813034	889655	385287	1.02804e+06	810588	798196	803680	566865	627850	625570	1471991	2.04348e+06				908573		738778	1285368	407397	2.51068e+06	665947	1.00485e+06	1.23378e+06	871928	1.99123e+06			758245	385623	2.39442e+06	1.0643e+06	567534	700917	1.05838e+06	1.15633e+06	1213528	692188	615957	1154603	719396	518635	531450	646860	924265	710318	3.37301e+06	528823			484123	786200	359236	368772	619924	827062	415270	947921	408693	643791	501016	495152	652914	462606	899152	1.2771e+06	1.19588e+06	908587	1.11847e+06	508167	600156	394464	642133	416972	603834	10
1938	3-hydroxybutyrate (BHBA)	Lipid	Ketone Bodies	542	LC/MS Polar	254	1480	103.04	441;94318;92135	625-72-9	C03197,C01089	HMDB0000011,HMDB0000357,HMDB0000442	8694312	35777332	10354330	16920812	8116174	11288802	15307276	10947156	20763766	28257096	11025265	12181813	250404064	48304572	33061936	28908722	19411306	11962615	9442037	37139936	36250116	11624623	11075297	10529088	9332959	11574473	13421120	14196505	17070258	16358285	7.41649e+06	5235280	26128488	17982416	14096846	8395179	10801651	18001812	11360192	10714812	10090763	7.77987e+06	11971066	14833512	12430163	13000261	13589258	11075092	12477228	8533299	19164232	31272260	10699443	331488480	21125274	11901300	58359344	29590412	12413433	30675978	9280793	20386312	15137045	9915768	83638848	10256382	10845066	23809878	9176919	15370221	13266088	14833458	17209456	9623407	5.33461e+06	17740918	11329909	7.53156e+06	8852908	7576449	14882902	20659190	10945438	16806022	37587724	10120022	10833982	17150640	13421770	15372260	24354930	20730032	15969937	16223694	12304637	24894398	10145763	9195265	20146246	21246568	15686865	24472782	17087368	46192764	11904148	25581758	13935113	16649204	0
1831	3-hydroxybutyroylglycine	Lipid	Fatty Acid Metabolism (Acyl Glycine)	62064	LC/MS Pos Early	100020211	978	162.076						166771	213556	77982.6	102941	122177	117019	108775	75193.2	111428	88711.6	78814.9	1.37326e+06	283559	375714	156717	177010	99779.7	281932	294435	257112	105142		53740.3	178648	157422	138079	284253	133404	140549	119782	72468.2	274139	148225	103023	243788		186256	105238	129691	72837.4	148371	200636	192512	109522	180632	134196	127735	113973	40969.3	178131	220465	91329.2	801839	294297	96150.2	377367	212931	166425	173862	104897	206203	87463.1	128629	163081	61336.5	159259	207951	113351	73035.7	108934	158934	203509	94025.5	202114	229360		144911	52140	155662	170339	135479	75438.1	188135	327574	92258.6	89005	69696.3	122858		183961	222067	229231	144683	109269	140874	84898.7	189597	82401.8	202411	170041	302099	109996	281686	165434	192895	96960.1	95110.4	5
4614	3-hydroxycotinine glucuronide	Xenobiotics	Tobacco Metabolite	43470	LC/MS Neg	100004494	1745	367.115	53477725	132929-88-5		HMDB0001204					180728										70420		50363.4																111525		81579		24358		34834	149892	62939														49647																27451.6			30309																			18364.4		106106		26537		50305										92
1982	3-hydroxydecanoate	Lipid	Fatty Acid, Monohydroxy	22053	LC/MS Neg	100000997	4634.7	187.134	26612	5561-87-5		HMDB0002203	1.36181e+06	1.55209e+06	2.5996e+06	1.52284e+06	902172	1.48454e+06	1.36373e+06	1.2605e+06	1.24543e+06	1.69229e+06	1.27276e+06	1.29283e+06	1.37049e+06	2.15155e+06	1.7152e+06	1.97792e+06	1.07777e+06	1702104	1.19487e+06	1.66177e+06	2633184	1.1383e+06	2.25917e+06	892080	1.06867e+06	1123364	1.62481e+06	1.16872e+06	1.32713e+06	2.39616e+06	1.13581e+06	915075	1.91391e+06	2.07301e+06	1.90117e+06	1.02623e+06	1.55346e+06	1.34548e+06	1.83123e+06	1.13667e+06	1.29588e+06	1.00871e+06	1.07606e+06	1.26909e+06	1.62793e+06	2.42608e+06	1.09409e+06	1.25975e+06	1.58569e+06	1.1502e+06	1.17957e+06	1.81531e+06	1.60283e+06	4.90368e+06	2.04622e+06	1.38445e+06	2582934	1.03957e+06	1.02861e+06	1.41434e+06	742506	1.89784e+06	1.74813e+06	1.50257e+06	2.91127e+06	861044	1.04245e+06	1.83682e+06	1.33799e+06	1.0247e+06	2195008	1.01942e+06	1.80842e+06	1.03974e+06	932902	1.76288e+06	1.01803e+06	1.13166e+06	1.45482e+06	2.01929e+06	928304	1.68368e+06	1.1558e+06	1.05268e+06	1913694	1.55263e+06	1.04119e+06	1.86319e+06	989394	998908	1.39805e+06	1.77839e+06	1.49323e+06	1.08082e+06	1.40706e+06	1.79541e+06	1.3596e+06	934433	1.11503e+06	1.49092e+06	1233725	1.07692e+06	1.64378e+06	2.65985e+06	1.22676e+06	1.29648e+06	1.31981e+06	1.04045e+06	0
1927	3-hydroxydecanoylcarnitine	Lipid	Fatty Acid Metabolism (Acyl Carnitine, Hydroxy)	63358	LC/MS Pos Late	100021141	961	332.243	121454166			HMDB0061636	1.87638e+06	1.17737e+06	2.22023e+06	1.65556e+06	504557	1.02264e+06	971989	1.2234e+06	1.18264e+06	1.05521e+06	1.06877e+06	824071	1.4035e+06	1.39241e+06	1.78184e+06	1.93203e+06	1.08779e+06	1150085	919853	1.68606e+06	2.07264e+06	543455	1.59402e+06	486249	707628	1.30273e+06	1.00345e+06	864024	1304921	2.06826e+06	1.0398e+06	641907	1.74935e+06	2.06987e+06	1.71761e+06	648020	1.10795e+06	1.07393e+06	2.21462e+06	1.00918e+06	1.43782e+06	715407	1.42006e+06	1.19279e+06	1.27928e+06	1.37823e+06	918661	1.20745e+06	1.79692e+06	530265	759827	1.22235e+06	1.3497e+06	7.41118e+06	1382324	2.1e+06	1.72749e+06	693115	926039	1.14695e+06	488371	1.45445e+06	1.27508e+06	717034	1.85923e+06	584396	1.09318e+06	3058940	926686	997795	1.88187e+06	903847	947006	769636	734195	1.81056e+06	1.0857e+06	1.59334e+06	1.49288e+06	1.68169e+06	619453	1.30656e+06	952310	822213	1.14222e+06	1153087	381790	1.34955e+06	899556	807008	802422	2.19184e+06	979730	981101	832314	1.57821e+06	1.10955e+06	563953	1.28902e+06	1.4527e+06	1.15673e+06	383643	584940	2.07032e+06	1.35961e+06	775419	981342	1.41511e+06	0
1687	3-hydroxydodecanedioate*	Lipid	Fatty Acid, Dicarboxylate	62915	LC/MS Neg	100001454	2252	245.139	16663321	34574-69-1		HMDB0000413	78519.3	131682	69458.8	137571	28760.1		58026.4		40556.1	56620.9	65712.7	44919.7	192086	115612	146759	67265.5	65016.1	49529.8	40864.8	94477.1	106349	47807.4	81507		46762.8	72136.9	59689.5	63926.2	37258.7	60417.8	39386.2		87029.2	136467	102304	51957.1	53474.9	87787.9	58928.4	60800.2	39686.3	42293	37416.2	59973	88828.8	44788		51044	63239.9		24404.3	77462.5		460536	91857.4	65483.9	312073	89073.2	23511	87900.7	31293.8	134769	59178.9	54343.8	325515		55861.6	91598.2	94175.3	30399.7	81507	24973.1	69649.3	31300.7	55317.2			46378.4	82907.3	112397	57259.3	34212.8	61451.7	49873.1	101911	43410.7	33603.9	92370.5	50845.5	44667.5	95155.6	59699.9	40219	46085.2	35416.5	122167	43385.5		60073.9	90110	59785.1	93863.9	62515.4	140296	62154.4	59212.8	34037.9	52779.9	11
1979	3-hydroxyhexanoate	Lipid	Fatty Acid, Monohydroxy	53230	LC/MS Neg	100006367	1725	131.071	151492	10191-24-9		HMDB0061652,HMDB0010718	508320	574379	716447	630013	357554	538479	554683	337883	644392	556538	432065	515270	1.26313e+06	756787	953553	677196	648970	489703	856850	1.39471e+06	849466	280764	519097	403754	380485	410095	1.15634e+06	951141	684264	909085	644293	443435	1.24786e+06	806784	835934	340618	760264	727604	698646	460715	484016	416226	782263	595966	862583	676537	446861	590661	881328	376614	480981	591190	566894	2212714	709382	536587	959814	502700	600493	611297	273600	656337	531021	378089	1.22564e+06	353958	456628	807416	817814	572232	1.1533e+06	402085	576558	337266	580759	584508	423287	697850	830422	471241	400906	599952	387224	360745	867767	693420	289022	783963	681424	554589	931117	1.05753e+06	486096	576357	857393	595653	500262	668648	633300	1.04178e+06	638805	445842	863833	890547	557403	871027	617836	574506	0
1921	3-hydroxyhexanoylcarnitine (1)	Lipid	Fatty Acid Metabolism (Acyl Carnitine, Hydroxy)	62557	LC/MS Pos Early	100020825	2918	276.181					134869	74538	82297	98609	41179.9	61094.8	98517.4	89205.8	84764.8	62211.5	59883.5	59871.2	137853	74645.9	107704	86756	74181.9		71126.3	129671	73149.9	44665.6	68396.3	75868.7	101325	83028.1	79960.9	72988.4	85817.7	87528.4	68955.7	52540.9	132520	90761.5	93930.5		82707.3	65734.6	83641	84300.1	104149	65836	70277	64164.1	78023.7	66915.7	42966.9	69671.3	112336	49802.7	50217.1	82376.2	69376.2	150503	78882.3	96291.4	105716	48356	63254.1	84875.4	35884.5	71955	91640.6	63026.8	124323	23479.6		94033.3	88493.2	75206.3	95894.2	109809	77812.9	69437.9	79439.9	91253	60695.8	99979.7	121742	76582.1	86021.3	52354.8	68536.3	77850.9	99025.4	42108.4	36971.3	68137.2	87490.7	68082.7	58492.3	80296.1	58917.4	68240	75061.3	78223.2	81637.9	42868	127170	81629.7	90227.8	71975.6	51589.8	88541.6	97677.4	67620	72859.9	81169.1	3
4468	3-hydroxyhippurate	Xenobiotics	Benzoate Metabolism	39600	LC/MS Neg	100002122	1687	194.046	450268	1637-75-8		HMDB0006116	609008	380217	520910	4.0985e+06	1.71962e+06	3.81588e+06	130826	461140	3.15725e+06	303370	1.91405e+06	220674	689413	1.21035e+06	3.41002e+06	417243	5351768	1.35449e+06	665876	3.00084e+06	255189	1.42285e+06	195518	1.02639e+06	1187840	268451	759699	1.06381e+06	8230707	467126	4.90982e+06	825326	170009	1.43228e+06	537591	1.9671e+06	27081032	5.26066e+06	1.76508e+06	6.65066e+06	928860	353260	187374	2.91857e+06	480206	1.50254e+06	2.48426e+06	3.12316e+06	820426	1.15464e+06	4.42769e+06	2.62987e+06	894766	2.02472e+06	4.03751e+06	1220148	4572337	1.4755e+06	542158	156685	1.59057e+06	87998.7	467851	146641	848646	4266316	1.70758e+06	712327	1.25393e+06	1.16265e+06	260766	3.53105e+06	878361	1231279	2.51982e+06	234722	4669251	1.50862e+06	2.74413e+06	4.71681e+06	1.23551e+06	5.49799e+06	40557.5	1.92019e+06	64804.9	795792	31565.3	213723	318812	1.26702e+06	502360	1.00365e+06	1.50864e+06	2.27762e+06	315437	560115	2.35217e+06	1.32751e+06	16363786	152536	1.05227e+06	1.8355e+06	339296	7.42955e+06	676606	8540695	503331		1
4469	3-hydroxyhippurate sulfate	Xenobiotics	Benzoate Metabolism	62530	LC/MS Neg	100020410	1047	274.003	186339							212111	103223	167168			113776		121690		31560.3	38360.4	139519		446894	186521	33745.4	315382		91761.6		57942.8					520564		358373			48459.6		182991	2.18202e+06	259138	95548.1	517243				129854		77166.7	116950	228360	70523.8		260996	59666.8	31002.2	146040	716180	42928.2	309073	98155.1			142095				38908.2	264683	100365	68944.8	107761	66509.9		286805	91704.2	65184.9	174690		236491	197506	88809.5	407895	58356.1	311958		241294						76382.8			77416.8	109405			110572	72450.7	1.84823e+06		59035	181697		479266		546476			45
428	3-hydroxyisobutyrate	Amino Acid	Leucine, Isoleucine and Valine Metabolism	1549	LC/MS Polar	111	1619	103.04	11966314	2068-83-9	C01188,C06001	HMDB0000023,HMDB0000336	10206640	8.08795e+06	10721830	11576268	6544182	16432332	13679945	9942340	13168092	10576305	8232951	9512408	27054278	10051383	4.94317e+06	9292690	15925744	9723056	6365707	15477188	12793001	11135745	11840880	10254954	11385942	8497343	15485990	10688247	11270536	11129498	7461847	5593533	6705352	11771940	9482486	6.54536e+06	9737130	7.89967e+06	7273447	8784227	8107118	5726170	13249336	8.26253e+06	9998012	9680428	15694149	8194667	11000856	6.86232e+06	12200112	15005606	8576776	42911724	14129824	12163551	10070570	21276138	12828831	13531352	7.60551e+06	8394750	21797730	7.67515e+06	15240850	6481353	11724353	8920983	15751704	10539621	13846952	7332994	7877457	9960156	7316903	17450968	10700122	7409708	16899136	7.65619e+06	16160736	13133020	21588294	7.62393e+06	8939146	11761808	11751414	10555596	11229228	6.71215e+06	12666808	11797241	13689716	7838282	5.66932e+06	7.82026e+06	8650179	4408295	12394999	15471678	9187340	15794814	18496148	9917581	12394712	11935068	13832640	13963752	0
1985	3-hydroxylaurate	Lipid	Fatty Acid, Monohydroxy	32457	LC/MS Neg	100001112	5175	215.165	94216	53941-38-1		HMDB0000387	1.30996e+06	2.08399e+06	2.91351e+06	1.44356e+06	634253	2.04306e+06	948410	939562	1.07785e+06	1819975	1.14986e+06	1.08463e+06	1.22564e+06	2159832	1.58135e+06	2.62621e+06	601378	1.33654e+06	660554	1756621	3.10953e+06	965698	3.07314e+06	643433	752965	942414	2.15102e+06	636223	1.01567e+06	1.63386e+06	1.01834e+06	609553	1.98999e+06	2.55745e+06	964901	718624	1.58271e+06	925478	1561639	791358	790583	778102	618805	1.04419e+06	983423	2511150	960381	792596	1.56547e+06	1.22833e+06	734386	1.84818e+06	1.22211e+06	6.0325e+06	2.71654e+06	1061411	2433679	795477	730092	1.26812e+06	443052	2.05482e+06	1.49498e+06	1.3864e+06	3.37836e+06	590307	593900	2.97514e+06	1.54527e+06	616751	1.58053e+06	650340	1.3705e+06	973586	514427	1.65034e+06	703833	865615	1.02684e+06	1.72691e+06	524937	1961383	994946	508298	2.12001e+06	1.79943e+06	609027	2.07673e+06	876744	600416	1.11893e+06	2190060	1.22488e+06	656466	1.13579e+06	2.28272e+06	1.49493e+06	481697	635288	817262	857033	452863	973662	2.25595e+06	964570	546860	938832	646536	0
1980	3-hydroxyoctanoate	Lipid	Fatty Acid, Monohydroxy	22001	LC/MS Neg	100000773	3446	159.103	26613	88930-08-9	C20793	HMDB0001954	517775	549174	809301	616301	325914	504867	569279	408916	662782	656424	431776	501048	741399	922309	942144	671177	614811	634493	552302	790006	877067	365268	792799	365930	404015	451205	906288	618090	666664	950425	390265	367399	931860	957150	1278222	328200	667377	614920	732340	392445	450987	433385	426910	507942	1.18975e+06	743094	403436	486696	594098	384898	403627	659804	574249	2.2096e+06	715248	509037	899693	389168	548469	550160	232797	783579	582533	409345	1.27703e+06	329208	398013	880677	749169	660618	812868	400571	740947	402998	425465	682048	328132	546977	661492	676282	383912	749369	399718	372259	771384	532714	293147	662297	413625	445789	819848	1.0575e+06	623340	427988	513798	772436	561814	532447	493158	916804	496587	546370	1.04034e+06	920598	429192	715611	572705	453038	0
1924	3-hydroxyoctanoylcarnitine (1)	Lipid	Fatty Acid Metabolism (Acyl Carnitine, Hydroxy)	64393	LC/MS Pos Early	100021990	3445	304.212					751222	509787	680635	655972	239294	413779	480177	442698	575708	421635	481770	421545	706838	555954	661386	460952	405964	363499	375650	794431	896016	229210	550286	252022	278920	572512	455809	424177	758031	646352	411743	315312	697582	753909	845848	294104	573567	478042	836233	402413	532815	347474	645651	583041	453516	562412	393519	607118	655369	267024	351227	605531	591092	2.49274e+06	547948	743441	555165	291127	419509	496018	196840	577323	572172	293063	1.03225e+06	223197	372200	924565	420522	552707	762148	388415	417425	383314	390878	958316	455407	646285	634201	676052	256903	574446	383681	381584	523536	556928	176063	503448	344712	462345	352263	886416	431715	403331	405576	595751	554928	280224	453600	616584	542357	270769	295835	892927	557868	362909	446527	661784	0
1925	3-hydroxyoctanoylcarnitine (2)	Lipid	Fatty Acid Metabolism (Acyl Carnitine, Hydroxy)	64394	LC/MS Pos Early	100021991	3497	304.212					321944	244523	345208	278834	111980	196601	228619	172063	259722	180588	215736	192470	299805	280403	267318	238729	163570	196587	202595	353902	373212	112471	220693	106933	120532	273414	197279	207731	333276	357902	219925	99106.8	348929	279854	399838	119734	272798	198166	376628	153611	262940	142746	322839	221320	213335	260284	170101	281368	301962	112142	136409	301385	219300	864340	241371	314699	301524	142004	207317	249788	88230.6	272493	202029	146901	402647	90094.5	143520	386146	195370	261022	320549	193622	164939	167545	201554	361854	196886	269493	294391	279002	124332	203807	194479	160141	229532	226961	95525.4	254316	155667	203449	175167	380415	171376	149402	197170	294334	258186	167197	246936	268024	230235	132319	109107	370746	264640	160309	212634	289843	0
1929	3-hydroxyoleoylcarnitine	Lipid	Fatty Acid Metabolism (Acyl Carnitine, Hydroxy)	61840	LC/MS Pos Late	100019801	1406	442.353	129637446				104386	214040	243866	237959	86541.4	131087	92614	124578	110982	163053	71440.8	121849	244571	173125	151593	189251	85249.8	110458	143426	221243	188504		73105.2			168397	141172	94494.9	141316	79209.4	58666.5	64635.5	253195	221256	134933		158336	186780	231282	158937	80751.6	87318.1	49031.7	74333.7		118171	106334		179846			229507	103087	625815	211583	184763	489610	92818.5	130393	171826	49540.9	205646	119560	136889	208156		107669	226667	125095	111749	114970		74889.5	116431	149729	106668	84156.7	150009	78037	227246	119341	190693	83311.2	95884.8	244011	105127		122478	130716	113362	141336	249669		101925	76480.6	195923	142014	143426	210513	73093.3	142177			129351	103066	91562.3	88337.5	99816	14
6221	3-hydroxypyridine sulfate	Xenobiotics	Chemical	48448	LC/MS Neg	100006098	1595.5	173.987		1955-23-3			576697	742993	1.76366e+06	118805	3134135	1.37353e+06	113826	137267	264188	237418	725246	1.70465e+06	4357605	431085	391430	53041.8	1.10935e+06	1.06825e+06	1237544	1.92653e+06	56935.4	185829	2.16954e+06	352734	580250	1.78054e+06	631253	3.13913e+06	1.70823e+06	1.36294e+06	60130.8	1.37567e+06	1.9925e+06	201740	3326798	3.00457e+06	2555277	438045	794568	2.24323e+06	1.53216e+06	255156	654339	804987	167380	841044	1.04461e+06	1.15683e+06	655323	896042	110402	68575.2	968226	142671	1.68719e+06	166643	3.1162e+06	338552	1.12096e+06	75747.3	312716	12380338	126277	47556.7	1.14596e+06	497286	761198	1441437	1282225	677983	1.3916e+06	196556	320367	533182	247742	118813	516135	702090	719035	2.69959e+06	2.12832e+06	1.22887e+06	264026	737593	110443	257205	566381	195621	142771	341366	2.2061e+06	32761084	29828658	219335	1.40668e+06	318776	38431308	352610	2.89966e+06	387256	581890	359051	355288	429740	314200	678141	2.02043e+06	1.94425e+06	0
5064	3-hydroxystachydrine*	Xenobiotics	Food Component/Plant	62062	LC/MS Pos Early	100020203	1049	160.097	46173781		C10151			283742	844488	120345	638935	183559	314748	6809806	8777522		103132	528548	1119518	8579158	329284	184865	4459135	150223	644165	4.17477e+06	18752284	2.25321e+06	833159	3.89185e+06	587326	286095	1.27528e+06	25531056		190538	11968026	1523964	665248	427774	501278	2541171	251257	4.57205e+06	16860570	13667974	208196	269816		1.38758e+06	878352	2.26042e+06	171390	3.77708e+06		18984062	449940	2.17968e+06	859828	174312	2.67575e+06	59533.4		52727.8		255658	3.47746e+06	1.62223e+06	1.04572e+06	3.03085e+06	786318	1.51445e+06		351250	441028		167141	11496737	756788	200260	12097094	75175.8	597479	10050121	234455		129383	1.55115e+06	953084	9437236	1.1783e+06	593358	354074	4.1297e+06		672847	407364		985472	319954	508673	199727	6643026	1.16066e+06			346753	178925	1449021	1474629	547921	368007	43141.7		15
5214	3-indoleglyoxylic acid	Xenobiotics	Food Component/Plant	63583	LC/MS Neg	100020372	2140	188.035	73863	1477-49-2			115684	151720	254882	179259	312809	307174	446680	280381	301544	149327	310352	357336	125357	354661	140775	161535	254989	275493	267313	100364	232177	217143	389502	183353	182693	229843	238592	348214	333405	201814	208708	233549	137772	260266	220047	279145	396432	172807	270467	205131	237021	211551	262361	222765	217146	315259	340001	159024	129690	248244	218955	116920	261063	147914	387724	148607	202821	184495	332394	253456	353058	355307	357690	204559	211255	153598	179660	273381	204764	306850	172816	161406	138656	318262	187407	192101	270616	150760	168556	118761	194091	291905	297306	209715	220502	301504	251778	228052	170132	190089	219624	193131	228286	127701	143848	371035	378297	216508	191977	225864	237253	269943	329414	282346	122087	292077	294307	311083	0
322	3-indoxyl sulfate	Amino Acid	Tryptophan Metabolism	27672	LC/MS Neg	100000467	2222.2	212.002	10258	2642-37-7		HMDB0000682	23492488	25630178	34174296	26407004	43445276	13036127	27166866	38085156	44282660	22306982	73900960	30756812	26750102	36194604	30811140	29226538	35568928	17076070	48468140	45477540	22020652	40202800	17433160	12823383	29563798	27547008	59650896	21171932	33037796	38366680	12562781	33075316	10364276	24203152	18881038	13149992	20539640	29473294	27421472	43073688	14685344	30406598	22622146	51855836	70547160	9071946	41228536	20492486	65060380	23871074	20640714	14781204	8837272	20367404	28530698	24182430	39249492	40112920	17312488	10583101	86609144	28207024	42286200	21014790	20160950	27430096	28078632	47559372	57640592	33152666	30196086	12252123	7.90304e+06	25079228	19390360	22181724	40356856	18225660	42682948	33275782	55199028	19216470	15098946	50608244	12227830	29375402	2.54647e+06	16722446	42753436	28231262	35242960	36699412	37772368	15567246	8494868	20875796	20225550	27019140	69216848	21728930	43769588	28047000	49218092	31339612	47652444	36318752	44471384	12251296	0
4541	3-methoxycatechol sulfate (1)	Xenobiotics	Benzoate Metabolism	48763	LC/MS Neg	100006375	2163	218.997	129892430				1.96121e+06	916035	71504.7	1.74844e+06	3.90607e+06	1.23272e+06	12207220	537153	2.82256e+06	596487	7.83947e+06	4.40238e+06	327706	131666	12897226	1.27681e+06	19497350	4408166	4.97237e+06	501269	1.61086e+06	12790885	150325	874371	303435		178387	4301472	2.80814e+06	908331	14478170	9560052	2.92315e+06	632920	218967	5.29753e+06	2.22794e+06	1.25675e+06	317660	26594166	2.57736e+06	174821	2.03024e+06	3.62823e+06	368878	15315986	1136878	212277	1163971	1.66316e+06	1.3057e+06	129498	2.55662e+06	14187846	105679	8666025	235464	4.1504e+06	9362237	10385322	10551798	1.52313e+06	2.66171e+06	7374873	514352	7425807	700894	96502.1	549777	2580392	286402	19436086	2247381	3.62942e+06	2.02329e+06	201827	4.70403e+06	5946106	1.11697e+06	82629.2	2.01418e+06	1.80525e+06	4220006	27698970	413981	1.88854e+06	332214	50562.6	157507	297705	231593	1.55061e+06	3.13463e+06	7.4409e+06	306797	1.46556e+06	1.55363e+06	1.79648e+06	10303721	4180899	6.34429e+06	1.52191e+06	513993	341942	629690	2.97802e+06	1.39121e+06	7.5008e+06	1
4542	3-methoxycatechol sulfate (2)	Xenobiotics	Benzoate Metabolism	48752	LC/MS Neg	100006376	2200	218.997					153014	46066.3	149556	489790	223141	103948	94336.3	62262.5	212553	67657.3	287744	247554	28413.4	52585.9		45693.4	335838	124735		113350			128313	123132	79804.4		121157	71686.3	96389.8	265454			174911	128326	86065.8	235127	88057.1	52467.2	70833.4			55281	100223	134936	101067	374518	315149	73772	63228.1	220446	170351	33144.4	53845.2		49853.4		242157	330779		77285.1	255861	158038			37471.7	272572	363944	55783.8	103090	192319	164266		203738		162231	61710.5	91171.4		280703	139852	402778	297348	66562.1			72993	30803.9	51489.3	300697	111791	49218.8	144399	195807		104489	86719.6	184086	110969	254116	65800.5	112700	95766	180843	89489	79431.6	285601	28949	103094	20
206	3-methoxytyramine sulfate	Amino Acid	Tyrosine Metabolism	44618	LC/MS Neg	100004634	1722	246.044	54133459				70637.8			29435.2	24275.7	14434.4			19790.4		29317.5	29171.9		39096	31503.8		53430.2	37882.3	44771.2	25670.1	15214.3		25533.4		25682	23820.9	27985	35210.2	26122.9				22543.2	31111.9	48967.3		32205		29583.8			19755.5	20131.5	32731.6	20365.9		20927.9		20817.7	18596.5	19960.9		19538		31185.7			23595.5			22741.7	19038.4		25072.6	45892.3		18121.7	32535.2	28781.9	25029.7			33387.9	37059.4	25116.5		24737.5	21816.1				17929.2			19105.2	26014.2	19277.7	19565	23221.4		39415.2	19832.3		20577.3	23124.7	29590.8	84532.5		28166.5		24517.1	42309.7	13392.1		27852.4	17280.9	20707		40
204	3-methoxytyrosine	Amino Acid	Tyrosine Metabolism	12017	LC/MS Pos Early	1342	2555	212.092	9307	300-48-1		HMDB0001434	328155	286877	208596	266353	401370	229116	330850	263155	313197	259598	270615	386238	401971	345912	470140	363838	322128	330731	388384	315147	399860	241643	407339	391320	264055	371133	279049	479010	296199	359850	441068	302504	336292	380014	324911	484390	327641	577400	350665	301679	273750	312290	433750	571560	298330	297361	274179	275003	320229	357567	372607	347679	425669	347685	226745	353950	275238	204900	316037	338942	225637	378031	281153	251239	350839	332401	252655	285577	261112	310068	324327	465268	426376	302488	589002	384728	405186	363189	237802	229247	175751	304825	266271	297136	460659	333187	244548	353876	244334	322416	331360	348731	436422	401576	231916	352572	1076087	611069	279369	347945	547870	465022	318028	411576	321394	350061	292587	482674	0
4502	3-methyl catechol sulfate (1)	Xenobiotics	Benzoate Metabolism	46165	LC/MS Neg	100004112	2790	203.002	118431379				205951	608442	357519	253750	2.03771e+06	764965	306744	69235	172948	180892	5430144	677733	2160682	147113	574919	27930.1	744432	463255	2550399	1.95658e+06	125030	103943	1721863	160362	1.38294e+06	303485	251358	656962	992906	865542	676392	283395	1823295	125337	1575323	163825	2182268	227004	841388	1366665	2106126	77470	668543	240456	203002	536088	449184	403100	262145	289839	176304	71392	317043		1049439	218964	1096788	259927	449379	84756.2	243446	3611636	172073		652303	453384	3457902	653729	818998	719939	821999	605964	273348	573402	178503	19411	402047	81134	237324	656178	1058896	458300	74041	190821	65878	133365	302749	107194	167439	152586	781268	6253008	4.09303e+06	235209	1117638	176395	7.90764e+06	146499	2020431	90848	511657	237254	106964	239459	88277	170093	703585	396156	2
4503	3-methyl catechol sulfate (2)	Xenobiotics	Benzoate Metabolism	46164	LC/MS Neg	100004110	2860	203.002									102895						182930		58798.4				54325.8		64672.1	34543.8			69438.3		29425.8			110477		54337.1			79146.2		79058		44725.4		16544.7	55897.4	44290.4				9724.31																	170097					94615.4	29362.9			70752.5						28846.4		15316.1		127118										15904.2	515828	568581		20438.9		837555		98228.5								22225.6		77
423	3-methyl-2-oxobutyrate	Amino Acid	Leucine, Isoleucine and Valine Metabolism	44526	LC/MS Neg	100000936	1465	115.04	49	3715-29-5	C00141	HMDB0000019	17691126	20186512	24844898	22572294	18032554	32514872	25777114	20335370	20462046	22536102	20820842	21400536	29229834	22201376	18511946	22640320	23141044	20944578	13083904	18515306	22541830	24368072	23381972	19806722	17834484	23022220	29925292	22602634	19995634	21241190	23515892	17485772	17917968	25845320	28332448	14254534	23256614	15189540	19170908	19178586	20119040	15471460	21271182	23192560	21503286	24704118	32658896	20871884	28955244	16567556	19681298	19563196	17934834	30840024	25326588	23141520	20361562	21731492	28554128	21907600	17325320	21373830	22109458	26958368	21621514	18894948	19397842	24378234	24011926	17776392	23492706	20115306	21255088	25079292	16039957	24294186	21596334	21265948	19770192	21036054	24539630	29690444	28838262	19684568	23200894	19904272	23388348	25727292	20095218	21232390	23966162	20008432	26989748	21552454	16536081	22147988	24945580	13793713	18639484	24033418	20627490	21966324	22391696	20962804	27659208	23720292	20533248	21361734	0
394	3-methyl-2-oxovalerate	Amino Acid	Leucine, Isoleucine and Valine Metabolism	15676	LC/MS Neg	100000036	2064.2	129.056	440877;439286	1460-34-0;51829-07-3	C00671,C06008,C03465	HMDB0000491	65119844	58881468	92012720	65620532	64698124	90514928	90771264	78720264	62977016	70393888	71676984	77804384	99224024	60002928	55742788	82194416	102787136	79432224	45010356	38605864	56441388	107869376	87998848	66256020	76397648	76137648	91672424	95180664	65362620	86535728	77820328	56261916	54985612	95863320	106346216	47138028	77057640	35594528	75577272	63473684	68355768	42857320	75982144	81642824	58639380	77827160	123721616	66762004	100256832	44315132	68238112	55804788	64211664	96444728	61636744	82817456	73219360	92092416	96966600	73026320	74831016	67870768	61262540	99621744	66068504	62521236	69056648	90272240	80491656	72387408	84116800	65562156	56910448	84520312	43114356	84301328	77621488	46611104	81871424	78027824	96633960	96873424	92116624	77204016	66771872	53583536	98043472	88089264	67780424	72304920	76529832	75119352	94812920	66725024	55410036	77515616	79880648	41334836	67803072	95862952	69627016	74866440	92635336	67765200	111036352	84742184	80295624	82145616	0
1669	3-methyladipate	Lipid	Fatty Acid, Dicarboxylate	36749	LC/MS Polar	100001765	2865	159.066	12292	3058-01-03		HMDB0000555	289175	162453		263053	525451	316240	279891	247487	542954	145543	146076		643175	177180	339246	227833	217170	221936	400327	1126406	214493	129033	549991	135342	224208	238197	285116	386813	327624	534965		351991		143074		645660	201981	329418	137585	341774		116677		195852	1.9988e+06	100834	83235.3	53160.1	248417	239580	483510	208613	409692	378440	530722	327011	226494		93177.2	486094	301644	444222	112943		583869	142333	298891	390116	292062		346883		147085	460264	283206	131089	636686	503550	245500	125911	105657			297324	245691		178226	269572	1.10883e+06		560618	86811.4	639933			115030	387393	297636	221762	80069.3	205929	318765	225933	59199.8	171668	99237.4		173819	18
4254	3-methylcytidine	Nucleotide	Pyrimidine Metabolism, Cytidine containing	35132	LC/MS Pos Early	100001466	2176	258.108	14237477	21028-20-6		HMDB0240577	30152.5	30920.1	27253.6	38845.3	42057.2	46348.8	61804.5	49726.2	66152.8	40806.2	46205.3	48300.7	50596.5	32547	44142.7	50655.6	50756	35648.6	40841.1	38440.6	40206	45047.9	59629.2	43310.7	49114.1	58684.2	68994.9	50598.5	30286.1	32450.9	50114	50265.5	31610	40409.4	57582.6		68270.1	25366	45891.2	47500.2	62367.6	31956.9	24671.7	62166.3		87201.6	39207.7	50801.2	38457.5	32545	46579.1	47633.8	56246.8	59241.4	37349	49244.7	32952.8	35607.5	54293.9	60540.9	49906.7	58599.4	35106	53665.9	71748.2	42699.5	52978	69370.7	43848.6	45673.9	45720.5	31082.6	56851.9	83569.2	43875.8	53290.1	37885.3	54536.2	27973.4	60911.2	28003.3	52564.3	64403	52029	40729.4	34139.1	60721.8	51840.6	65826.8	58551.6	69990.7	40201.1	71189.9	43467.8	56046.4	59041	75994.9	36447.6	74943.2	50756	59600.3	35610.4	28015.2	46710.2	49455.1	47223.1	71804.1	67762.7	2
367	3-methylglutaconate	Amino Acid	Leucine, Isoleucine and Valine Metabolism	57747	LC/MS Polar	100002458	2700	99.0452	1551553	5746-90-7		HMDB0000522	1.2346e+06	725602	645430	958888	700909	680465	1.12341e+06	923067	1.13487e+06	761517	1.0749e+06	1.3722e+06	1.07457e+06	859097	1.46554e+06	849656	754057	898818	1.24926e+06	1.54039e+06	869834	618410	671133	1.00918e+06	1.34814e+06	1.01394e+06	1.09674e+06	1.10933e+06	1.15534e+06	988976	782753	632176	685088	996812	687062	1.71857e+06	843866	1.86136e+06	1.25884e+06	1.19153e+06	847386	1.7018e+06	1.13814e+06	873071	566965	1.24911e+06	1.38417e+06	671696	974925	669986	827066	1.42455e+06	811237	1.13419e+06	1.71204e+06	1.24896e+06	681644	1.09837e+06	848060	960951	1.07303e+06	1.70458e+06	1.28165e+06	593853	804357	804481	1.40841e+06	994101	949158	1.00925e+06	1.02231e+06	963687	538752	758035	1.56601e+06	1.10234e+06	1.24019e+06	645303	1.70227e+06	613196	1.05926e+06	672055	1.05833e+06	1.01461e+06	1.20571e+06	819462	703509	842185	1.53124e+06	976846	1.0006e+06	702268	790719	816506	622610	837700	982308	1431436	1.08761e+06	1.06864e+06	1.22553e+06	654812	816544	821890	976917	1.0013e+06	1.07347e+06	918141	0
375	3-methylglutarylcarnitine (2)	Amino Acid	Leucine, Isoleucine and Valine Metabolism	46548	LC/MS Pos Early	100005850	2687	290.16	128145			HMDB0000552	160815	103620	178086	150971	116193	71016	282916	364651	233529	153241	152603	417348	134553	91121.6	240938	121633	120903	211650	92125.9	828528	266259	90848.8	207899	168016	123877	233418	149525	456132	103930	162399	145403	67939.6	124591	138884	97092.8	493785	280738	348387	148267	348989	165096	254395	112505	259868	64103.1	304560	124836	185708	131863	117689	325280	225018	207910	153080	514266	187571	154695	87997	97285.6	252758	224205	441846	213113	85109.4	141749	149589	158644	285146	152849	109404	124176	118909	111710	228897	400477	166044	293802	105006	180849	163632	107717	81425.8	65060.6	280341	450804	209683	101787	131994	203937	190417	314472	91100.1	131843	142076	117419	141852	223304	391016	301666	125812	316959	152166	74250.3	168950	92498.2	151374	151570	252189	0
72	3-methylhistidine	Amino Acid	Histidine Metabolism	15677	LC/MS Neg	100000042	906.3	168.078	64969	368-16-1	C01152	HMDB0000479	1.39662e+06	6.16413e+06	9190225	1.32005e+06	1.23676e+06	4.93733e+06	13408569	896906	1.31068e+06	673121	2.01408e+06	5447102	8516349	1.41732e+06	83522.7	1.73778e+06	1481487	714159	1.09365e+06	4518371	6188820	5155192	3399865	6.65426e+06	1722532	1.31698e+06	2.20402e+06	4.11581e+06	19766350	1.22968e+06	362661	2108284	355868	815909	2.03209e+06	1.27658e+06	3.66585e+06	539113	4.88308e+06	2.60066e+06	5.37965e+06	233391	943241	1270690	173437	354635	5857559	834190	3500884	1.3713e+06	1.11483e+06	626462	550368	2844681	550736	8752588	375701	2.32062e+06	522322	373924	6.54668e+06	1606421	20359528	419863	3.40551e+06	1.03273e+06	1.36631e+06	3.1099e+06	19044312	12096318	764037	455289	980283	705716	427034	1.7569e+06	14357673	2.07034e+06	7621675	159415	7213668	695152	1.21585e+06	1.56808e+06	1.10514e+06	2826679	9174090	173604	1.35495e+06	6851072	5.683e+06	1.7083e+06	517217	1989143	84175.1	653209	1318145	2.16365e+06	12112125	6.04411e+06	869194	803663	560154	6.54241e+06	857509	6242148	2.31001e+06	1.69431e+06	0
4601	3-methylxanthine	Xenobiotics	Xanthine Metabolism	32445	LC/MS Neg	100001108	1700	165.042	70639	1076-22-8	C16357	HMDB0001886	1.1621e+06	722135	853307	1.36713e+06	2312111	3.99971e+06	549658	477559	3.08751e+06	913850	1.06872e+06	1.83702e+06	3.18602e+06	886822	2201976	322782	2830999	2.48319e+06	1.79946e+06	3721551	1.82961e+06	465705	1.04516e+06	965225	3.0865e+06	579882	2964817	6633730	4.22483e+06	2.35071e+06	558334	1.40214e+06	584289	2.35401e+06	1.47594e+06	1.26215e+06	4.20702e+06	857402	4.2851e+06	4.78418e+06	1.17374e+06	1.19701e+06	364625	10418985	990319	1.68605e+06	2.36131e+06	1.4448e+06	7.27884e+06	1.67454e+06	720979	1.11584e+06	778051	633533	1.63526e+06	1.41771e+06	1.3528e+06	1235091	4.84689e+06	515534	363397	1.38223e+06	2.79785e+06	1.45749e+06	1233733	697386	368414	1.65861e+06	1.28857e+06	841073	3598845	407243	6.09304e+06	2.48221e+06	1.23646e+06	603296	1.02069e+06	2.6072e+06	709177	2.41127e+06	1.77096e+06	7.10076e+06	742636	1.24548e+06	4.71992e+06	1.74403e+06	458549	100712	565930	150007	2.08508e+06	865273	2736118	2.66223e+06	2.25589e+06	2.49737e+06	2.16303e+06	2136567	2.55671e+06	602874	3.16035e+06	771398	640419	835293	4249198	1.84123e+06	860864	4212645	0
4574	3-phenylpropionate (hydrocinnamate)	Xenobiotics	Benzoate Metabolism	15749	LC/MS Neg	100000010	2860	149.061	107	501-52-0	C05629	HMDB0000764	2.02732e+06	1.68888e+06	2.0165e+06	112832	1.63144e+06	456213	147776	837387	4654119	1.49698e+06	2.83661e+06	3.22754e+06	1.53112e+06	2.02593e+06	114262	1.57662e+06	902954	2.13871e+06	2.39587e+06	691961	665270	726896	1.27337e+06	306888	572629	2.72926e+06	3.45106e+06	726327	197288	1.68327e+06	318561	2203819	1.13692e+06	124990	1843204	2.59827e+06	1.71843e+06	2.53426e+06	299567	1812370	1.0988e+06	1.70227e+06	847515	1.71915e+06	1.39339e+06	265370	217548	840514	406136	4.11566e+06	1.87782e+06	155101	1.41633e+06	136489	1.76735e+06	2.27034e+06	2.46359e+06	2593468	842690		2.45026e+06	1.37564e+06	724997	156707	1.09604e+06	873975	682027	3.35494e+06	3.09324e+06	77021.9	920727	359115	321041	803522	340269	862084	1.84978e+06	329344	2.47617e+06	120385	1.20915e+06	93499.4	79936.8	1.65994e+06	582586	433630	65164.6	1.31782e+06	742408	2.25094e+06	1.66002e+06	106181	2.69129e+06	185910	1.36011e+06	202430	2.83406e+06	1.78202e+06	2658738	723118	1.33745e+06	876200	1.19529e+06	1.13517e+06	220510	1.75591e+06	1.61588e+06	155494	1
1237	3-phosphoglycerate	Carbohydrate	Glycolysis, Gluconeogenesis, and Pyruvate Metabolism	1414	LC/MS Pos Early	132	590	187	724	80731-10-8	C00597	HMDB0000807	143530	64190.5	111033	199321	109217	124669	134319	127050	99729.7	87580.4	213765	149475	205557	79864.5	106447	87941.4	265841	181614	100247	163118	317323	162573	242652	145867	205101	260328	271619	234562	226580	204189	110877	210387	522073	269658	211883	288139	239106	163337	380510	226531	138619	264287	279770	119137	222768	153009	353844	184505	250787	269860	150798	110654	205538	114632	260683	114464	64882	197275	175126	214694	124754	158784	314564	191049	171088	91271.4	182509	179099	261977	208892	154918	123840	303317	375411	206906	296939	219463	144938	185772	91644.9	221218	198880	285908	194138	146073	1.12601e+06	141396	203878	153239	118098	151322	152674	143680	91606.7	174936	130268	193815	151970	173697	194654	966459	424029	147439	183675	117102	271127	228855	198027	0
481	3-sulfo-L-alanine	Amino Acid	Methionine, Cysteine, SAM and Taurine Metabolism	47089	LC/MS Polar	382	2890	167.997	72886	498-40-8	C00506	HMDB0002757		31671.7	38186.1	37273.9			39074.7		44588.3	57915.4	24073.9	49157.2	28134.2	80405.3	87254.1	59715.7		46587.2	23463.2		34413.2	66181.1	41720.6	53099.1			48028.7	131265	127862			50484.9	54971.7	26474	77695.9	107137	43457.9	69635.4			30570.3			120519		51741	39343.8		25639	84164.2	41473.3		45065.9	75590.1	79702.4		31319.3	51674.4	82452	58037.1		44986.8		41723.6	91044	101827		66191.1		98244.3	48863.1			42514.6	43498.1	56252.3	49360.4	43817.3			59305.2	43604	25619.9		48417.2	31092	79702.4			53855.2		87525.5	38088.4	32146.3			79908.7	90810		42619.8	34509.4	45693.7	89514	48995.3			54914.6	70810	35
4238	3-ureidopropionate	Nucleotide	Pyrimidine Metabolism, Uracil containing	3155	LC/MS Pos Early	1053	875	133.061	111	462-88-4	C02642	HMDB0000026	249370	205322	211730	238985	252521	155458	289998	192824	215513	133750	192816	287165	274521	216909	281155	350814	180798	208018	161221	190231	185771	262633	245632	297225	208138	238918	297413	288114	321455	338157	179856	334507	203551	338225	295415	296580	463967	228514	305172	213813	255931	203993	219059	278910	253310	394504	161145	157807	221461	271051	294644	209064	329269	244361	238040	311836	192268	146353	233344	250417	166132	235672	169223	240766	270914	345645	309864	339969	267533	352735	271107	165806	178659	385619	231247	232540	407695	187358	278948	170695	175127	209266	183017	245681	179975	169783	286363	280806	295331	174976	285608	269840	278328	156655	227965	137910	374844	164052	211437	176677	276611	105483	233460	140126	251969	283598	355423	189849	0
3539	3b-hydroxy-5-cholenoic acid	Lipid	Secondary Bile Acid Metabolism	43507	LC/MS Neg	100004182	5205	373.275	92997	5255-17-4		HMDB0000308	97181.1	140592	64312.7	102235	64051	119439	83288.2	98093.4			51786.7	38767.3	65997.8	83285.1			46874.2	96069	52667.3	66206				63561.4		52076.7		37863.1	108915	68525.4		38321.7		97243.5	89153.2		47909.2	64526.2	66203.6		96179	38228.5	47173.6	67835.3		77776.3	59019.6	122074		44240.8	93936.4			69927.1		79004.2	164628	53343.8	123291	91005.5	55822.1	51417.2		37923.1	52962.2			48110.9	51484.5	144026		49134.2		25420.6		44343.7	67537.9	21479.1		86174.2		118663	62230.5	37896.4	53699.5	76239.1	40679.3			37638.7	39536.9	80404.2	49860.2	78545.7	53593.3	68699.7		37517.4		76717.1	110674			101519		66192.2		74730.6	34
3208	3beta,7alpha-dihydroxy-5-cholestenoate	Lipid	Sterol	36803	LC/MS Neg	100001611	5275	431.317	3081084	115538-84-6	C17335	HMDB0012454	896172	2.15491e+06	1.29635e+06	1.50437e+06	2.74757e+06	1.57113e+06	1.43957e+06	973353	679724	674875	1.36435e+06	1.57595e+06	2.09663e+06	1.00024e+06	2911115	1.60608e+06	758728	2.79195e+06	1.35908e+06	1.01919e+06	493330	339407	1.15224e+06	680211	1.18461e+06	1.62473e+06	1.43833e+06	2.12852e+06	1.80367e+06	1.94872e+06	517788	1.40162e+06	2.21025e+06	2.1784e+06	2097820	822350	1.49901e+06	1.515e+06	867314	1.13392e+06	1.91687e+06	707111	1286023	1.83974e+06	1.34293e+06	1224154	1.29442e+06	1.42153e+06	1.79003e+06	1.28676e+06	1.95484e+06	648708	1.88464e+06	1.75272e+06	1.34862e+06	1.06251e+06	640278	1271056	1.692e+06	903463	632909	1.76465e+06	1.10214e+06	1284608	1.75627e+06	650780	294682	1599778	1.62953e+06	1.14136e+06	1.86952e+06	1.69513e+06	323410	1.78436e+06	1.27469e+06	626512	1.75792e+06	261324	1.13935e+06	1.23427e+06	1.05953e+06	1.44888e+06	699481	911671	1.9672e+06	1319397	1.05395e+06	797933	313957	917544	1.99101e+06	1.73688e+06	1.95608e+06	1.83303e+06	2.40657e+06	2.00386e+06	1.69805e+06	1.3543e+06	700293	1477464	2.20703e+06	282864	914642	846533	1.78566e+06	1.9455e+06	2.15308e+06	1920485	0
3209	3beta-hydroxy-5-cholestenoate	Lipid	Sterol	54805	LC/MS Neg	100006370	5398	415.322	165511	6561-58-6	C17333		1.62616e+06	1.58947e+06	1.51598e+06	1.80375e+06	2.97527e+06	1.93142e+06	1.29039e+06	1.53791e+06	1.00189e+06	826426	1.12601e+06	1.523e+06	1.86647e+06	1.91848e+06	2.49374e+06	1.33463e+06	1.5235e+06	1.79909e+06	1.63616e+06	959637	1.23159e+06	908589	1181414	1.02233e+06	775141	1.41515e+06	1.37721e+06	1.62314e+06	1.67675e+06	1.77282e+06	936759	1.16708e+06	1.84499e+06	1.58283e+06	2.15578e+06	823564	1.52253e+06	1.68222e+06	1.12784e+06	772498	1.90957e+06	790445	1.01407e+06	1.78592e+06	1.60666e+06	1.43192e+06	1.17572e+06	991866	1.59387e+06	972812	1.34124e+06	952392	1.6511e+06	2.02965e+06	1.39936e+06	1.90663e+06	1.52582e+06	1.17208e+06	1.58428e+06	1.8927e+06	1.45184e+06	1.8353e+06	863418	977530	1.69996e+06	975405	876056	1.58587e+06	1.71798e+06	1.00834e+06	2.24548e+06	1.1779e+06	952552	1271623	1.47723e+06	1.07212e+06	1.74593e+06	619501	1.47808e+06	1.18722e+06	714577	1.78684e+06	882546	1.47379e+06	2.47301e+06	921127	965910	1.2269e+06	814852	905828	1.86474e+06	1.62856e+06	1.93016e+06	1.61506e+06	1.80607e+06	1.39278e+06	1.60947e+06	1164636	990199	1.14139e+06	1.75512e+06	764381	1.39608e+06	1.40228e+06	1.52041e+06	1.81176e+06	1.15125e+06	1.50393e+06	0
6238	4-acetamidobenzoate	Xenobiotics	Chemical	57585	LC/MS Neg	100009413	1403	178.051	6918889	556-08-1	D03836		39472				38329.9				83255.3			14680.4		52924.7			55991.7									30130.7						41650.8				80629.5		31556.6					30868.1		47444.8											26758.7			51387.8		30480.2				57117.8	26238.8		68153.5													28566.3	54734.3	30085.7	29493.7						85447.8								25029.1					38861.6						83
560	4-acetamidobutanoate	Amino Acid	Polyamine Metabolism	1558	LC/MS Pos Early	1113	1350	146.081	18189	3025-96-5	C02946	HMDB0003681	461654	769606	636116	1.16648e+06	1.01438e+06	596511	701172	340193	1.76448e+06	753584	364530	758881	398281	765992	754276	525330	1.04481e+06	589741	870167	1.73678e+06	683129		901674	490535	864157	492266	609412	960087	515792	479499	681752	392582	411374	683409	275319	487091	425946	686407	722771	754502	218482	501678	1170219	558486	874781	1.10681e+06	1.33053e+06	696051	791909	565658	937095	405139	690361	537925	613446	593291	745966	696163	603108	978361	788122	747685	951766	445277	309489	745966	483878	816412	578405	489749	940560	425800	631451	594307	1.02415e+06	372613	864569	799549	911805	525163	1.73172e+06	394509	702599	547933	562110	630724	369254	666418	657694	435071	445211	922647	1.14149e+06	378545	627226	623427	1.37424e+06		1.78191e+06	752455	1.32739e+06	485290	505154	933403	1.04339e+06	461247	735237	1.24427e+06	2
5374	4-acetamidophenol	Xenobiotics	Drug - Analgesics, Anesthetics	12032	LC/MS Neg	1383	2173.7	150.056	1983	103-90-2	C06804	HMDB0001859						2.84773e+06									172601			1.70338e+06															416043															2.64184e+06					3.17738e+06				107597				3361607					1.11648e+06																6.18535e+06																											98
5378	4-acetamidophenylglucuronide	Xenobiotics	Drug - Analgesics, Anesthetics	15736	LC/MS Neg	100000043	1400	326.088	83944;4022661	120595-80-4		HMDB0010316						5668163									197882			4.44401e+06															675538															9125535					1.57842e+06				84435.7				10243469					2585148																19242872																											98
5377	4-acetaminophen sulfate	Xenobiotics	Drug - Analgesics, Anesthetics	37475	LC/MS Neg	2049	1792	230.013	83939	10066-90-7;32113-41-0	C06804	HMDB0059911						13639251									822046			6607787															1599879															18702176					11829344				539855				18702176					6378808																26586278																											98
4812	4-acetylcatechol sulfate (1)	Xenobiotics	Food Component/Plant	62798	LC/MS Neg	100020853	1774	230.997					53291.7	90444.9	89837.4	128131	171623	227993	41889.6		70208.1	48988.8	319128	207842	279957	41036	111353	20858.6	100838	53075.6	89008.5		35105.5	19595.3	164208	69080.3	99629.9		71131.2	125097	313942	89665	125387	88212.5	37571.5	104576	110249	147702	121602	64051.6	75295.6	251850	54212.9	26918.1	163996	467260	30673.6	111132	114306	125242	82436.5	116584	104833		34652.4	56760.9	42247.3	49932.7	247053	170582	187372		40658.3	159735	78421		38723.5	149803	109441	126017	111854	457755	87325.3	44542.9	185110	66199.2	55813.6	24533	78726.2	41451.4	92140.4	73307.1	127204	83954.9	43498.9	174605		73186.6		72308.7	30884.6	47742.6	56916.3	1.18546e+06	1.82402e+06	40828.7	22988.2	43815.7	1.13624e+06	142555	239373	32220.3	81271.3	93011.7	73019.8	92843.6	88069.3	702436	22480.5	24027.2	8
4517	4-acetylphenyl sulfate	Xenobiotics	Benzoate Metabolism	44620	LC/MS Neg	100000711	2375	215.002	4684006				44119.6		53026.6	48014	152237	28970	35695.3		50409.9	33483.8	97832.7	190611	35243.8	26741.3	20358.6	21694.4	220616	26264.7	52732.9	15373.3			22107.9	45680.6	41554.5		25914.8	125658	53994.1	34921.8	87373.8	68244.2	25815.6	26542	208670	128975	29559.3	29915.4	24770.3	93937.3	22107.9	12038	43681.1	131011		72011.2	78387.6	52404.2		31332.9	45821.3		58328.9	139853		29690.5	97730.6	69149.5		66618.1	62731.9	17962.7	35461.6			66183.1	50752.2	35870	63486.4	159579	38393.5	48571.1	159755	30964.3	55474.8		55472.1	434080	58901.7	34865.5	108382	17349.1	23201.8	124758		34627.3			41435.9		41098.4	96649.3	310693	44924.7	114703	29561.2	127271	37553	167508	22635	48288.2	85597.3	49649.5	38353.9	23888.4	335120	25784.5	52360.5	17
4506	4-allylcatechol sulfate	Xenobiotics	Benzoate Metabolism	63597	LC/MS Neg	100020578	3571	229.018					409110	103845	100080	265507	291901	181911	293996	140896	556427	1.07946e+06	1.63038e+06	431979	64717.4	159724	315857	396976	1.17331e+06	314684	730543	122571	166568	112945	407836	126947	271236	352270	1.05098e+06	461985	106221	372751	661407	1.14878e+06	729286	172935	546110	3.16918e+06	79936.9	335420	490258	794763	528808	563749	263074	899157	140697	527505	302677	173800	164189	587571	359441	338542	210865	39188.1	85750.9	899975	147823	488164	184403	152353	925503	145731	190418	173539	165516	129603	1.01987e+06	240885	353250	242401	376785	1.08568e+06	872312	644163	560329	175456	1.25469e+06	1.09915e+06	1.05001e+06	211263	287760	272546	114757	458027	101141	110552	59258.9	305123	295374	354765	475750	58667.2	608694	134760	1.01321e+06	217981	472472	133137	1.15874e+06	279555	672732	319723	136491	322927	499230	992308	156351	137697	0
5088	4-allylphenol sulfate	Xenobiotics	Food Component/Plant	37181	LC/MS Neg	100001868	3805	213.023	66633409				466989	383355	266822	489472	476396	417044	228477	429329	247694	270422	520090	204976	2153321	911808	1.22476e+06	2.17354e+06	2.95504e+06	679902	2.03678e+06	2.56426e+06	1.44799e+06	313250	324517	260415	424614	1.66255e+06	3.02178e+06	939181	342042	436001	526555	954374	517340	1.60337e+06	1687646	1.50826e+06	238339	392352	388530	785316	569432	321323	222095	251055	217134	297423	227178	933177	1.69098e+06	281961	1.96347e+06	3799322	413291	147857	941698	421057	711215	542322	32698.4	163636	1.62524e+06	277977	239916	335447	221979	207724	477849	711345	4198146	563603	265715	582522	350706	311137	327299	1.09795e+06	886537	6.83889e+06	2472610	1.35139e+06	257834	98165.1	347797	558620	290201	392367	445730	280473	448625	817523	2229741	147335	458199	448139	1.07267e+06	1.64893e+06	5224575	802752	3810011	155773	419637	476251	197258	1.21605e+06	1.27512e+06	563815	187125	144288	0
5389	4-aminophenol sulfate (2)	Xenobiotics	Drug - Analgesics, Anesthetics	54809	LC/MS Neg	100010871	1168	188.002																																																																																																																	108
6266	4-chlorobenzoic acid	Xenobiotics	Chemical	63988	LC/MS Neg	100021784	3015	154.99	6318	74-11-3	C02370		1.13039e+06	1.2539e+06	1.16517e+06	1.34353e+06	1.26468e+06	1.27274e+06	1.396e+06	1.12821e+06	1.24199e+06	1319688	1.24422e+06	1.17936e+06	1.32408e+06	1.25643e+06	1.28177e+06	1.25958e+06	1.28893e+06	1.26695e+06	1.23083e+06	1176151	1.33475e+06	1.29125e+06	1.22646e+06	1.15239e+06	1.11603e+06	1.16492e+06	1.26363e+06	1222428	1.43653e+06	1.11518e+06	1.27067e+06	1.29127e+06	1.30329e+06	1.21061e+06	1.18794e+06	1.35559e+06	1354727	1.22555e+06	1108588	1.32097e+06	1.21648e+06	1.28983e+06	1.22754e+06	1.15756e+06	1.44922e+06	1.34212e+06	1433280	1.23501e+06	1.30401e+06	1.31019e+06	1.27067e+06	1.36548e+06	1.193e+06	1201328	1383856	1.17741e+06	1.07539e+06	1.1736e+06	1.25325e+06	1.19576e+06	1.22192e+06	1.32757e+06	1299475	1.24864e+06	1.36334e+06	1.08544e+06	1.25911e+06	1.32447e+06	1.14612e+06	1284153	1.13805e+06	1.14137e+06	1.31013e+06	1.38711e+06	1135210	1.3677e+06	1.2639e+06	1.27555e+06	1.03089e+06	1.27824e+06	1.22028e+06	1.35424e+06	1.07198e+06	1.26103e+06	1.25962e+06	1.28191e+06	1206664	1.33152e+06	1.15705e+06	1.26304e+06	1.33293e+06	1218342	1.11985e+06	1.31771e+06	1.13926e+06	1.31894e+06	1.26384e+06	1.38069e+06	1247481	1.15388e+06	1.23453e+06	1.33187e+06	1.43682e+06	1.26079e+06	1.19202e+06	1.26505e+06	1.32376e+06	1.52078e+06	0
3219	4-cholesten-3-one	Lipid	Sterol	38125	LC/MS Pos Late	100002227	2520	385.346	91477	601-57-0	C00599	HMDB0000921	621845	841788	612696	1.00153e+06	1004990	974801	706689	513020	932532	792906	785709	728732	351206	892106	487365	621612	1.01812e+06	456274	1.28739e+06	931716	1.03479e+06	787218	785515	609906	974097	590005	414643	568825	538108	514940	520744	767163	592275	859544	453514	585495	643380	827466	799504	761404	494978	487217	455169	548993	582959	1.05952e+06	838743	603262	782952	606058	566454	972818	732315	462133	786059	509053	592273	622448	658147	682617	939841	789440	1.17337e+06	1.11535e+06	426812	609454	815435	609496	511196	452127	666911	479957	554705	869266	736511	467454	645477	616354	515304	502708	786055	854402	655813	916802	832533	932566	786520	733919	837476	513921	636559	669291	560597	488638	711932	900913	968308	469059	882640	509609	689892	603112	651692	656072	750208	533079	516366	621010	0
4504	4-ethylcatechol sulfate	Xenobiotics	Benzoate Metabolism	63072	LC/MS Neg	100020536	3379	217.018					898002	593211	796705	434520	1.71221e+06	617025	60647.2	64608.8	389999	285436	6553258	530740	1.47116e+06	482172	448912	151652	1.93003e+06	338098	1.28615e+06	445804	108524	116877	2.35961e+06	173343	359613	558016	671841	626898	767658	959677	339116	3490262	1.40675e+06	339953	1137725	1.74699e+06	500136	416376	191623	876605	580267	389787	739782	420371	279150	440283	315252	544495	257222	646378	1.316e+06	179301	476107	586319	901695	642740	919064	1.48933e+06	400757		46588.9	1861681	140621		856068	2445331	585760	1.13868e+06	204981	346686	854707	1.2359e+06	528188	262973	183189	1.16575e+06	1158472	198939	1.82979e+06	270012	165191	438504	80876.8	434065		109268	158244	2650098	324349	166999	2.02272e+06	6.16821e+06	5675577	712424	492307	123978	5075680	515535	6.54166e+06	90512.2	370688	317138	634137	824378	123899	1597403	607939	96108.7	3
4523	4-ethylphenyl sulfate	Xenobiotics	Benzoate Metabolism	36099	LC/MS Neg	100001756	3580	201.023	20822574	123-07-9	C13637	HMDB0062551	806754	204178	183491	788113	2.43447e+06	209090	184754	97742.4	284398	887801	1.33044e+06	387729	425742	226540	846535	296178	922048	307120	1.99362e+06	1.27111e+06	102429	691648	788884	349601	360184	909365	1.11841e+06	540234	220376	761117	721294	1136708	1116287	212733	1.40991e+06	1.35929e+06	415605	182386	237776	2.06609e+06	1.69064e+06	810841	406576	243298	277185	344419	323234	299515	510069	378021	236303	181587	7601928	206833	738321	723276	538028	1524332	149655	131828	179527	371276	254786	273546	299585	469039	445454	1.32383e+06	565292	688035	636473	312555	1.32424e+06	508629	357035	201370	303664	495490	1.21119e+06	475375	2.63526e+06	187701	1.03806e+06	644576	85386.8	251742	153241	209440	522054	217020	575167	251694	862755	6843193	1.01931e+06	352275	507259	627415	2098885	159713	476350	272286	1154501	338645	397092	835956	511963	362716	0
563	4-guanidinobutanoate	Amino Acid	Guanidino and Acetamido Metabolism	15681	LC/MS Pos Early	100000096	2320	146.092	500	463-003;463-00-3	C01035	HMDB0003464	364250	229379	344047	204135	185118	157849	412318	64335.6	245196	57821.5	519694	226520	109081			132458	382947	209626	174347	284586	92928.6	181109	189880	309650	292337		160752	439299	493129	191460	302628	401416	163554	294407	318754	406538	237244	163796	312966	357663	287461	255450	328081	301000	264817	127710	510819	80252.9	316740	323112	205992	89876.3	219312	112391	70489.8	383133	394941	209626	77390.5	234511	588860	113327	276192	111864	61249.6	239523	776690	131696	103733	1.05557e+06	182247	243302	276432	295432	522157	195188	412466	271779	442683	264311	832532	125208	322924	163061	92606.5	160188	419800	106264	183276	65045.4	45032.3	600276	415509	263462	378053	110622	165300	395290	521690	189361	175066	536429	507854	159278	121716	316118	403279	200247	3
1664	4-hydroxy-2-oxoglutaric acid	Lipid	Fatty Acid, Dicarboxylate	40062	LC/MS Polar	100002537	3073	161.009	599	1187-99-1	C01127	HMDB0002070	3.20006e+06	4.60592e+06	3.89308e+06	3360276	4.87388e+06	5.07051e+06	4.82087e+06	4460908	5439991	4.1836e+06	2.68799e+06	4.41262e+06	2.43826e+06	3.37624e+06	3401249	3551017	3.31426e+06	3.43071e+06	3.49894e+06	2.86568e+06	6086776	2.5702e+06	4.12013e+06	3.63177e+06	2.92779e+06	3347324	3650407	4.2334e+06	2662779	2.20869e+06	4.45392e+06	3.60067e+06	4.20017e+06	4.14817e+06	3.64507e+06	1.71971e+06	2704159	3477697	3.02547e+06	2.73221e+06	4.48993e+06	2.96422e+06	2.89483e+06	4.01335e+06	3.67451e+06	3.60173e+06	5343452	5.58179e+06	3391003	7.30503e+06	4.19083e+06	8100578	3349382	1.02573e+06	4588827	3.49538e+06	4.12447e+06	3.90294e+06	3.47197e+06	2.63779e+06	3.20164e+06	6.13869e+06	4.27775e+06	3.50902e+06	3.10764e+06	4612748	3.07701e+06	2.80074e+06	5.92937e+06	2.81359e+06	7.59996e+06	3.39003e+06	3416510	3.41803e+06	3.10341e+06	3.32275e+06	3.06627e+06	3.98072e+06	3277741	7.52541e+06	2.79363e+06	2.6733e+06	3.33194e+06	8.20172e+06	4286606	5.17511e+06	3208189	4.97994e+06	4060174	5188111	3.29596e+06	2832394	3.15026e+06	3.68524e+06	7.71177e+06	2.41955e+06	11840434	2.63604e+06	4.22105e+06	2.42069e+06	3.51969e+06	2941570	2102925	3413629	5842698	3.7865e+06	2.14193e+06	3.22992e+06	0
6213	4-hydroxychlorothalonil	Xenobiotics	Chemical	48441	LC/MS Neg	100006082	4427	244.908	34217	28343-61-5			1.24514e+06	1.89091e+06	5263125	1.0051e+06	1.57845e+06	1.00198e+06	512996	838430	1537406	821905	1.01432e+06	1194826	1.39843e+06	920125	1.21622e+06	1547104	719760	1.25729e+06	2283751	2913133	879737	637947	1.05622e+06	1.85837e+06	1.11977e+06	1026497	1.62593e+06	1.50485e+06	1.12557e+06	988799	1.06599e+06	1.11353e+06	5.02405e+06	1.38183e+06	1.10458e+06	1.09187e+06	863874	1.14761e+06	858400	1.44448e+06	572436	1034523	1.05911e+06	861877	906942	834024	1.15446e+06	1.52618e+06	1.04186e+06	1.10034e+06	1436339	629819	2.36919e+06	1.06598e+06	1.32619e+06	1.44156e+06	4959533	774784	914622	605698	729529	1.3088e+06	877495	531030	1.14228e+06	1.76198e+06	1.24655e+06	926370	1688983	1.03195e+06	1.25321e+06	1.06934e+06	1.65299e+06	971334	1.05731e+06	1.14793e+06	916035	1.59852e+06	1.33862e+06	4730307	544299	914596	672879	808660	1.6889e+06	1.37866e+06	675893	1.18408e+06	1125457	993273	1.86921e+06	1.02598e+06	1685117	1.19284e+06	4.257e+06	1.78162e+06	1.02858e+06	986362	1.64015e+06	1.06025e+06	1.07194e+06	1.66916e+06	1.20629e+06	1.68705e+06	996073	1.89632e+06	2.02155e+06	917937	0
5655	4-hydroxycoumarin	Xenobiotics	Drug - Cardiovascular	37445	LC/MS Neg	100002049	2470	161.024	54682930	1076-38-6	C20414		121618	258511	282668		590569			303693	211329	357301	532552	1.06822e+06	1.39916e+06	409270		357055	56827.9	61190.3	768184	170198	551263	241006	272283	83441	79293.1	64956.2	59795	128280		293837		264410	175232			139938	373150	77829.8	78491.5	184452	79254.9	118988	239345	236277	364535				47758.4	585046	168731	185569			238796	176074	787978	199800		46263.5	221720	603235	495609		211018		156243	142424	30858.6		213496	152513		58558	135323	111048	54110.2		170387		43321.4			157974	57907.3	51303.7		263465	622028	47047.7	32377.2		231701		190066		826374	533713	64481.8	33838.6	252676		314861	71356.3		111185	77321.9		29
51	4-hydroxyglutamate	Amino Acid	Glutamate Metabolism	40499	LC/MS Pos Early	100002544	1141	164.055	439902	2485-33-8	C03079	HMDB0001344	94592	67552		207506	141400	124185	384204	147378	140402	90347	83717	239494	80649	65433	40543	34733.9	148960	100272	131725	192395	73010	144408	135861	71725.7	406831	65175	167757	223775	84788	176970	94301	152994	118684	57973	102799	81263	193170	67938.7	269045	254529	139952	73037	349964	213693	141584	107232	230520	79401	193784	63996	86453	99985	92995	75649	113741	89033	51537	227549	149076	232219	138917	156266	243917	148580	78336	106327	449011	196501	215622	138983	98086.4	104049	101019	171999	79189.4	88761	193625	261206	382046		486451	59688	161630	128452	121772	260847	162387	113076	253592	188977	108146	74623	159541	114631	94177	58831	127174	71411.9	146999	444745	86117	556397	155838	82370.4	161668	185170	185166	315755	2
4470	4-hydroxyhippurate	Xenobiotics	Benzoate Metabolism	35527	LC/MS Neg	100001423	1475	194.046	151012	2482-25-9		HMDB0013678	509195	542065	187230	4.55529e+06	696255	374941	802786	599916	776597	262785	805927	889044	505041	629537	3.0288e+06	447338	3.58558e+06	601428	497074	890769	399549	855161	295449	1.44339e+06	652046	252482	585080	1.82976e+06	1.77709e+06	194641	4.55301e+06	688707	174502	1.38496e+06	540360	1.16754e+06	1005572	1.97416e+06	1.9958e+06	1.8477e+06	450181	512684	472544	2449587	503416	2101554	1.36404e+06	2181452	322042	1.29205e+06	788326	1.56738e+06	356746	2.08597e+06	706011	547486	3326927	1.46313e+06	276954	286175	2.64835e+06	354252	596872	1.00738e+06	202294	2.37495e+06	677723	325570	757719	9065844	272051	2.14349e+06	2515172	814644	2.78448e+06	600068	705186	2.22826e+06	776963	3.18832e+06	868962	968872	436566	1.50935e+06	441205	801939	588686	465310	955836	285334	428888	667949	795018	3.04887e+06	170604	1.03871e+06	2.2989e+06	1.01999e+06	884822	945783	601471	1.10589e+06	1.05922e+06	1.00933e+06	407358	1.21649e+06	352135	600071	0
159	4-hydroxyphenylacetate	Amino Acid	Phenylalanine Metabolism	541	LC/MS Neg	144	1361	151.04	127	156-38-7	C00642	HMDB0000020	127192	151865	187930	156248	167997	147601	179675	209342	185300	106042	240679	199234	135571	91542.8	743668	111929	404043	173982	227648	413519	189743	562090	102562	128633	252249		237497	257054	201036	122652	344302	130568	124667	203122	60520.9	189780	147543	386041	235421	160796	198397	75587.2	149704	104547	442720	162564	250541	176467	373991	148684	67030.2	284226		191042	264559	240028	772580	224860	119038	86320.9	481438	168058	342120	178149	127379	159551	173357	120917	175468	1.2128e+06	190164	110564	329908	111810	521392	82495.9	112797	97931.6	255361	271167	105892	99115	240908	210652	210784	148177		146670	269249		118468	238092	156865	128043			158519	307416	212904	188352	160361	202730	434748	278789	218499	239946	101099	100654	6
1189	4-hydroxyphenylacetylglutamine	Peptide	Acetylated Peptides	55017	LC/MS Neg	100010850	1650	279.099					103597	24240.4	37907.4	83980.3	118886	17977.3	76310.8	85182.9	124633	64957.2	155614	119411	60953.2	63310.1	164890	47578.2	126799	93045	127983	250374	100840	99358.9	45581	49336.2	78070.3	61448.8	53941.9	92734.6	53881.8	65008.2	126261	40496.3	29822.4	94463.3		135060		146011	93687.2	59388.6		32019.8	68479.9	108251	125078	85802	109885	49391.1	193894	75930.3	56523.6	115310	27018.4	60035.6	114371	134735	183300	175079	26505.8	45830.2	208259	59474.6	130632	61098.4	27821.4	69205.9	91049	82834.1	209989	382961	53180.2	60858.2	97507.4		308463	64053	67552.4	47188.6	140352	92779.4	118088	29423.7	60797.9	83697.1	46202.9	80050.7	35279	54091.5	149620	24242.2	31980.3	67780	90129.2	85933.9		29281.2	25950.2	96451	105041	107272	108067	41596.7	83450.7	65266	92897.7	75868.5	72894.2	65483.2	5
175	4-hydroxyphenylpyruvate	Amino Acid	Tyrosine Metabolism	1669	LC/MS Neg	1141	1690	179.035	979	156-39-8	C01179	HMDB0000707	473789	735225	633381	904549	1.09582e+06	1405738	2090350	930320	772820	495092	725186	875708	475350	614653	1.11927e+06	1.59029e+06	1.31132e+06	742799	504298	669150	823513	751985	1.15782e+06	466235	1.05566e+06	738725	1.18127e+06	1.5731e+06	489332	825721	1.38893e+06	414591	731312	892538	710651	886654	1.07801e+06	650198	949214	792762	910062	690889	1.16266e+06	1.52046e+06	1.72835e+06	1.95571e+06	1.17548e+06	2549136	886101	1.34105e+06	963724	815872	735605	776515	655682	772388	683486	2.21606e+06	1251577	683945	944916	590186	603992	908513	1.03893e+06	519480	1.32333e+06	812652	1.05884e+06	860472	1.33078e+06	999544	1.31026e+06	1.05282e+06	1.02412e+06	1.08323e+06	1.02751e+06	1.05406e+06	1.06036e+06	1.08343e+06	1.76913e+06	1284205	1.97314e+06	681587	436009	979718	745557	1.03974e+06	1.18691e+06	719399	1.1426e+06	852665	1.5003e+06	1.16185e+06	677510	927386	1.09524e+06	850129	1.18948e+06	1.3165e+06	1.12666e+06	2.02709e+06	1.80314e+06	1.10644e+06	1.14109e+06	1.04927e+06	866958	921344	0
97	4-imidazoleacetate	Amino Acid	Histidine Metabolism	32349	LC/MS Pos Early	100001207	2055	127.05	96215	645-65-8	C02835	HMDB0002024	252583	152787	276057	178052	67627.1		250432	378054	541062	171812	563845	141763	242655	209534	189598	370248	252277	229151	337375	798765	464439	715027	188448	368212	198822	475008	279300	378512	497955	166934		449051	788054	249816	199660	178076	234083	123585	294995	538998	311029	184002	187787	248822	325036		278790		87620.9	266088	385300	224398	200411		203329	364253	347467	248889	285567	193870	195798	283269	86724.1	188894	130117	281938	155724	297061		342755	230988	92541.9	231555	200199	194643	263136	240063		293977	339519	164856	159690	102345	314797	288619		147098	221574	258803	82334.6	148387	175231	531382	353748	234780		346255		305614	94658.6	679201	262304	227839	166647	250516	355469			12
193	4-methoxyphenol sulfate	Amino Acid	Tyrosine Metabolism	48457	LC/MS Neg	100006262	2412	203.002		3233-60-1				88199.5	76370.6	329717	209053	76165.6	136782			538995				67763.1	53880.2	71391.6	1.39732e+06	317856	139213	330535		176729	183507	98682.1	58867.2			123597		146872			100449	231472				59411.8	78209.5			144983	169789		86047.2	206763	179402	251338			349172	88229.8	70807.9			564904	81696.4			69951.2	304082		87678.5	47480.4		958945	114861			89690.5	425226		243400		165624	125829	144498	194021	166868		156851	124789	98114.5		37381	108376	51409.3		105717	96704.6			297524		91774.7	192631	72859.4	134424	172513	117328		119757	181096	141083	106512	642333	85956.5	209847	37
343	4-methyl-2-oxopentanoate	Amino Acid	Leucine, Isoleucine and Valine Metabolism	22116	LC/MS Neg	100000551	2170	129.056	70	816-66-0	C00233	HMDB0000695	99448096	97399544	140419120	104590440	80553480	140462464	136066416	121911392	106108848	110993376	109785040	113128008	147930624	92754696	77840832	127175264	145408128	116288976	66654704	75967504	98989480	155950400	126844384	105738288	103044536	129822384	147994592	146258976	110400432	125669944	119571432	83908864	80995288	136517376	172265024	70860816	109262720	64179292	100619040	86946304	102054152	67201488	112761248	101903352	81064888	116900048	193578000	109694064	146549440	65861456	95168672	80454920	100576232	169563296	94204680	117868896	110376688	128766976	159430304	105479920	97492832	116189824	85406536	173722720	97759328	93270912	101847352	128742160	116786128	100946168	136572688	84361496	79358608	121078080	64915532	125857792	113233176	62774928	117414088	103690744	129276120	152246240	141861296	113965568	107399496	82770120	152580800	129045328	102773608	119270304	127790392	122293144	148853520	98577088	77146496	113314408	129300128	56259248	92953344	121486456	109820840	94324584	126893192	100462272	157387552	116334312	109298792	113437152	0
4505	4-methylcatechol sulfate	Xenobiotics	Benzoate Metabolism	46146	LC/MS Neg	100004111	2665	203.002	54104170			HMDB0240459	7898842	1.28854e+06	2270716	18123158	11805562	2.81223e+06	914988	4.28341e+06	16725339	2700353	17394458	8897035	42516568	11187610	3.10517e+06	11597626	24879946	10590226	13741524	4.48461e+06	13571949	3986825	20228882	2.47609e+06	23168866	14215330	28699654	31504752	16074373	9998150	9925826	12992535	4.97674e+06	4.99533e+06	1.85223e+06	36531828	25604298	12820667	12849589	36534084	3493130	3.23129e+06	3.89368e+06	6.79446e+06	19096374	1.37553e+06	12984055	7.23619e+06	29468406	51302744	11679995	10494214	2.82152e+06	6.01281e+06	8.07445e+06	12178403	2.90598e+06	27602352	20774092	2.25362e+06	2956066	7.24021e+06	10094161	447006	9914075	13035767	11871125	19293116	48405012	3.94475e+06	9558214	13262575	3.36417e+06	51963844	2.32139e+06	2289026	28815872	2.28482e+06	6.45451e+06	157038	28089152	4.56101e+06	1.41813e+06	20511268	1.01273e+06	11449125	69678.4	8243307	20146350	63825168	31298064	2.8141e+06	33501406	8985530	1.69199e+06	7429671	61722036	7753839	66586620	3506653	30984090	4.84397e+06	10887305	4991456	11335954	10780407	9569096	118637	0
4500	4-methylguaiacol sulfate	Xenobiotics	Benzoate Metabolism	48418	LC/MS Neg	100006105	2978	217.018		756760-43-7			101388			208457	116258				218454		455040	65257.5	1.05485e+06	120903	23424.3	188308	376491	55180.4	268143	42403.8	87899.8		191847		200601	106823	633796	1.62356e+06	229817	142679	148051	79335	69549.7	42493.5	45339.2	516700	330304	147149	195791	525382				46852.8	151867		181440		750895	961697	72259.1	110495		31440.2	190521	184887		329638	240351		29157.9	43734.8	74388.7		127912	59163	157219	190883	907521	20373.4	165018	108715	19082.6	590410	25784.5		204289		121432		334716	52138.5		170261		151434		82530.4	223888	779867	495327		546763	85202.7		97970.9	712319	82519.3	941032		264821		228646		120015	64270.1	92849.2		29
1784	4-methylhexanoylglutamine	Lipid	Fatty Acid Metabolism (Acyl Glutamine)	62735	LC/MS Neg	100020631	3390	257.151					184470	18399.8	50262.6	182805	47024.4	31174	58592.2	30875.9	36820	116233	86691.9	80228.5	155254	138281	25398.4	80164.8	54913.1		48019.5	112261	127454	19458.9	25541.8	37407.6	49949.7	36010.9	107756		46172.7	39522.3			58935.7	79129.6	45837.6	29898.3	74195.5	74195.5	103338	86035.6	30286.2	64943.7	28718	89383	52714.8	55782.2	47981.4		15415.3		20561.4	72619	52057.6	224768	145097	176592	145313	63780.1	58423.8	101621		136091	55168.9	50161.7	116276		99109.7	59843	74734.3	19009.9	34241.8	54188.6	24128.3	78363.1	76973.4	54840.3	102324	69615	68633.7	43416.8	34804.7	77888.2			133700	59142.2	43302	37438.4	111882	38562.3	104596	72651.4		57330.5		62599.8	32901.4	36182.8	84141.6	81134.8	155490	33835.5	53039.8	77490	25798.3	41544	55428.2	31341.6	12
1858	4-methylnonanoylcarnitine	Lipid	Fatty Acid Metabolism (Acyl Carnitine, Medium Chain)	63612	LC/MS Pos Late	100021138	1055	316.248						315972	458021		558601	667973	408769	771204	1.7787e+06		158456	929122			270932	906308	419935	395324	112818					326909	485352	140170	324683	113246		1.71383e+06		836374		383386		126752	648197	564964	620763	872333	175739			570378			555229	306079	365549	167586	708915		444852		502833		148404		871127		725595	3141059	182498	458304		276358	759833	684348	242639		986655			326118	603279		939164	230267			78168.4	308849	451691	730093	1.23516e+06			194546	2.58801e+06	55686	141697							331569	274052		426774					489455		251792	43
4428	4-oxo-retinoic acid	Cofactors and Vitamins	Vitamin A Metabolism	39760	LC/MS Pos Late	100002825	1298	315.195	6437063	38030-57-8		HMDB0006285	155017	186239	104792	50633.7	86456.7	69376.7	76118.5	194218	95195	78785.5	123024	87191.4	92317	81011.3	50344.8	90302.8	101678	82918.2	96520	83746.1	184185	78874.9	65325.1	81128.9	77404.4	122728	135688	95954.9	93566.3	110575	112368	92068.3	69865	70226	93880.4	95386.4	71188.8	122027	76165.4	151814	71361.9	122200	453179	220638	77248.5	36585.9	100882	71361	103677	94782.4	124785	82591.9	120243	87235	268941	191411	141995	41779.6	81697.9	71369.6	152098	111246	215977	60974.3	72057.6	118163	111469	105807	196399	84823.4	73010.6	109108	61085.4	61883.2	100425	94226.5	131282	52029.7	126722	119790	39282.2	83662.4	114257	136153	176030	66143.4	69184.2	95054	74912.6	61095.8	120769	96486.7	110806	117633		74348.7	65213.9	63699.1	116618	413575	166194	87437.8	76607.8	96482.7	93878.1	121087	93726.8	59989.7	1
4530	4-vinylcatechol sulfate	Xenobiotics	Benzoate Metabolism	64579	LC/MS Neg	100021208	3060	215.002					208907	403431	797258	316352	6419899	553880	335157	456187	217248	118835	1.18898e+06	1.22627e+06	1.46576e+06	70604.9	899460	62993.9	20158256	548764	859903	1.17024e+06		170710	932593	823984	928748	270454	110586	1.16346e+06	1505824	2634474	1.56601e+06	399290	5445658	438551	4.12149e+06	154069	2.00374e+06	543910	1.19348e+06	864798	4347245	816463	353818	9261534	88144.8	5395891	624120	528765	117208	264415	357307	456260	486116	364741	976756	546516	1.31544e+06	346716	80875.7	89847.6	172104	3.46977e+06	210336	197086	310138	850575	655505	795350	268924	935856	2.41525e+06	3.49769e+06	663977	717939	204796	479708	4312951	168933	838655	822252	142230	748436	262041	946756		90589.2	359980	2.85636e+06	153273		1.09021e+06	12310528	4.074e+06	293791	2.84177e+06	125223	11102553	1.85606e+06	4837270	73131.7	759904	410379	391286	1.6356e+06	171689	2.12901e+06	1.4213e+06	463517	3
5116	4-vinylguaiacol sulfate	Xenobiotics	Food Component/Plant	48442	LC/MS Neg	100006126	3354	229.018	53803570			HMDB0127980			23129		467334	51977.8					56785.9		63314.2				605339		85076.1	66831.8				79151.4				439187	56343.5	494731	69420.2		489427		887528		38929.7			79608.9	211858		31251	129455	57175.9	95221.5	34552.1	104621		41961.5	21873.5						254314				56695.6	401233					181004			207276	438281		73921.4						66625.3	44976.7				152608								2.69745e+06	1.30307e+06		135107		1.4054e+06	61828.1	195874	74075.3			88471.1	54215.4		196008	117394	169430	60
4525	4-vinylphenol sulfate	Xenobiotics	Benzoate Metabolism	36098	LC/MS Neg	100001755	3320	199.007	6426766	2628-17-3	C05627	HMDB0062775	1.24179e+06	760144	1.81029e+06	3069174	8.27487e+06	2.06738e+06	1.26849e+06	881126	3355931	9197856	2.28163e+06	1.65451e+06	862677	445732	3.18797e+06	887139	5.81304e+06	2478461	2120330	2.57402e+06	906354	1.74609e+06	1.56496e+06	1.74609e+06	1.05421e+06	1.01261e+06	1.74842e+06	1.12828e+06	3848392	3.09179e+06	3441093	2469447	4.04737e+06	6.29549e+06	4.29704e+06	1684891	2434446	1.74089e+06	2.05613e+06	3.98249e+06	7175800	1.81269e+06	953377	2.597e+06	2187936	3449165	1.56103e+06	7291177	1.39069e+06	2.59082e+06	1.17969e+06	1.01794e+06	2.14403e+06	918730	2.89962e+06	4531295	21006770	1.71984e+06	600168	1.34039e+06	1181230	1.46103e+06	1.66977e+06	1.28133e+06	2.54522e+06	2.54986e+06	1542281	5.62918e+06	1381816	45196380	4.39852e+06	1.4043e+06	2.94335e+06	2.81327e+06	994183	2006671	3.27399e+06	2.69467e+06	1.67448e+06	14010161	895477	1415856	767082	1.77625e+06	591281	2.0222e+06	1.3483e+06	814064	5.93863e+06	579148	1.54779e+06	3.34019e+06	4324558	5560137	5415897	1.04296e+06	3.77242e+06	902598	4.7788e+06	689204	1.76489e+06	1.1487e+06	1.101e+06	1.22791e+06	1.41046e+06	1.58437e+06	2.04583e+06	6306409	0
4280	5,6-dihydrothymine	Nucleotide	Pyrimidine Metabolism, Thymine containing	1418	LC/MS Neg	158	1637.8	127.051	93556	696-04-8	C00906	HMDB0000079	319295	362964	259295	312954	342720	295299	190663	255663	234597	181540	339992	204713	193818	342732	477908	219052	561169	305538	254953	239788	299837	204591	314094	270253	309337	251016	334780	292662	395355	317888	320796	282602	208342	440832	260254	388094	311848	371640	304931	319780	250863	248851	206758	362033	273679	330530	266172	208791	289363	280561	354967	221570	267877	355448	353289	334720	337440	297216	346826	299642	252368	353861	360881	259162	211006	319487	350245	328072	328254	424707	349352	218592	209139	282150	220860	254054	333184	374034	297108	305575	224393	270098	310995	329472	338093	366370	273598	336803	367458	226679	300334	336102	372513	344992	312859	288649	374962	323726	325860	199815	305888	242153	257456	291542	304636	431621	414977	293597	0
4231	5,6-dihydrouracil	Nucleotide	Pyrimidine Metabolism, Uracil containing	1559	LC/MS Neg	1125	1120	113.036	649	504-07-4	C00429	HMDB0000076	219143	237713	207713	296790	220961	238659	162648	114599	264333	233414	206365	202852	104968	245064	360380	227983	180044	164803	159732		262808	133354	187286	256114	129232	250820	181434	238914	252002	211913	236343	234197	194344	215223	249693	225250	280833	246522	207953	146490	138849	188393	146212	191341	215341	180021	181349	208117	218121	300444	245610	228051	259959	230606	272319	225905	136295	141262	238496	239406	79252.6	202154	180466	149892	224773	132165	202835	262428	323767	244376	225620	137281	260424	181648	207309	216040	291448	160216	130634	255104	170601	167756	257033	149338	229224	305954	311184	227079	185350	112447	222852	180808	144934	224512	297070	179397	179097	193768	302268	127527	273319	77944.8	142631	217888	169658	251504	237459	198974	1
4222	5,6-dihydrouridine	Nucleotide	Pyrimidine Metabolism, Uracil containing	61833	LC/MS Neg	100001425	1119	245.078	94312	5627-05-04		HMDB0000497	3.55837e+06	1.21669e+06	2.0549e+06	2.67638e+06	2258304	1.67359e+06	2.80424e+06	3.17258e+06	1815276	1.2623e+06	2.44206e+06	2.90324e+06	3197203	2084923	2337706	2.6799e+06	2.68303e+06	2.76085e+06	2.00228e+06	1.78027e+06	4.03866e+06	2.97619e+06	2.12983e+06	2544601	2.12098e+06	2768168	3.10224e+06	2.09503e+06	3.45296e+06	2.49221e+06	3.68139e+06	3.15764e+06	1.8355e+06	2.27392e+06	3.28817e+06	4453942	3.12264e+06	3.25493e+06	2.05418e+06	2.40322e+06	3.65969e+06	3.46618e+06	1.48691e+06	4.01479e+06	1.66084e+06	2.39812e+06	2.43669e+06	2.0424e+06	2.8544e+06	3.35878e+06	1.65206e+06	2.80291e+06	2.1308e+06	4720052	4.02544e+06	3750576	1.88943e+06	3.45923e+06	1.65268e+06	2.4965e+06	1.59099e+06	2.98154e+06	3.63915e+06	1.67171e+06	3.62188e+06	2.06627e+06	3.65622e+06	1709150	2.68655e+06	3.07304e+06	2027351	3.18257e+06	2.70736e+06	3.10337e+06	3.26948e+06	2569134	2290163	2.62567e+06	1.82411e+06	3.36649e+06	1.8883e+06	3.01382e+06	2.25229e+06	2.854e+06	2.74103e+06	3817962	1609821	2.0769e+06	3.52181e+06	2496088	3322535	1.66871e+06	2.01498e+06	3.49634e+06	1.7612e+06	2.04185e+06	1.85013e+06	3.26339e+06	1.77773e+06	1.35095e+06	2.5613e+06	2226904	2.32721e+06	2.19445e+06	3.15353e+06	3254381	2.09223e+06	2969753	0
120	5-(galactosylhydroxy)-L-lysine	Amino Acid	Lysine Metabolism	43582	LC/MS Pos Early	100002462	2755	325.161	66995551	32448-36-5			64364.1		58406.9	186079	84197.6	110113	33093.1	27156.8	49796.5	45705.1		36198.8		163909	70564.4				101517	197597		51297.9			42105.7			114022			91020.1		176615	61240.8		36076.4		54071.1	77866	45861.2	24159.9	43015.4		42009.9	71139.3	85587.7			42821.8	94647.2		120728	164136	237112	52460.5	42820.9	40934.2		84374.4	37597.4	88649.5			125034	42710.2	109544	49367.8	142933		50388.2	109549	42705.3		19680.3		61046.2	123256		134189		236756		73023.4	21075.1			133943	166590	169921	31926.7		91914.1	110505	55399.1	112938				93279.2		115975				50620.3	53474	91956.5	212141	39
4603	5-acetylamino-6-amino-3-methyluracil	Xenobiotics	Xanthine Metabolism	34424	LC/MS Polar	100001403	1710	197.068	88299	1196153-01-1	C16366	HMDB0004400	5.10929e+06	4.67229e+06	2.60141e+06	7155810	10745873	1.92655e+06	3.84203e+06	1.46037e+06	11523467	3.74052e+06	10112057	12981006	4.59595e+06	2.22724e+06	6.95602e+06	1.31947e+06	5806590	9378117	7.94809e+06	14021625	7.71044e+06	2.06592e+06	2.93259e+06	825630	1.58252e+06	1.93198e+06	1.25542e+06	2.64331e+06	5069755	3.17147e+06	2.52796e+06	7363778	2.09349e+06	948946	3731017	4462903	10523866	4764597	2.749e+06	24155502	2636538	661483	1.75507e+06	5437271	3.9469e+06	4463188	5.33163e+06	2.45063e+06	6032326	10055812	1.96901e+06	2.77804e+06	3.26465e+06	3.06807e+06	5389745	6.17657e+06	5.566e+06	9133904	1.39134e+06	1.71207e+06	1.8388e+06	6.63158e+06	10163118	1.96102e+06	2.26471e+06	4462618	1.56775e+06	2.41865e+06	1.60721e+06	3.29324e+06	3.92054e+06	1.28316e+06	3.33133e+06	4381765	3.74691e+06	728528	3.53517e+06	3148581	2828224	4226995	8533951	2876059	1.23978e+06	3587641	5.87231e+06	7809654	2.04252e+06	376896	352141		1536257	1.91951e+06	3.19325e+06	1.59771e+06	1519515	313719	3.10471e+06	1.52024e+06	17791206	3.6773e+06	6412768	1.75798e+06	2430304	2.15761e+06	1.01241e+06	3.57036e+06	936965	7576578	1
4604	5-acetylamino-6-formylamino-3-methyluracil	Xenobiotics	Xanthine Metabolism	34401	LC/MS Polar	100001402	1424	225.063	108214	85438-96-6	C16365	HMDB0011105	216785	459185	239848	453315	894993	228460	209632	176597	1.14197e+06	366988	839347	819631	316776	174561	263744	152632	560588	692763	615877	732396	660825	178643	272041		197902	237586	161555	188297		75130.4	185871	512705	182349		260513	205835	454431	254699	109795	1.96714e+06	185599	185407	145208	144440	607855	406874	176970	727686	482176	932751	173211		238054	348597	406180	183116	417528	623675	175387			630481	635291	158410	197697	300839	94993.7	172834	242392	193921	137844		168658	184790	185355		225354	280800	181434	281467	606048	160888		241639	383841	565706	67915.9				114777	154346	114044	211378	176772		243237		1.61296e+06	107265	307470		210131	280717	217074	166707		634887	16
1504	5-dodecenoate (12:1n7)	Lipid	Medium Chain Fatty Acid	33968	LC/MS Neg	100001232	5224	197.155	5312378	2430-94-6		HMDB0000529	2.58482e+06	5393118	3.49901e+06	4.12085e+06	1.37019e+06	3.47891e+06	3.10371e+06	2.55056e+06	2.50879e+06	3.6799e+06	2.07738e+06	2.37943e+06	1.38949e+06	7.9022e+06	7.42102e+06	9762760	2554318	2.59078e+06	2.57072e+06	3622924	4660991	2639266	4756062	2.66659e+06	1.53406e+06	2.32701e+06	2624557	1.89088e+06	2047415	3054122	3.5515e+06	1.91203e+06	5331279	4.48619e+06	1.68797e+06	1.93368e+06	2680026	3.13339e+06	4.37132e+06	2.36476e+06	1.49243e+06	2.16741e+06	2.18758e+06	2.45742e+06	2357306	6.92787e+06	3.61324e+06	2.67049e+06	3366241	3.63775e+06	2.82686e+06	3.07464e+06	2.37855e+06	17426088	5939887	2571155	3.02785e+06	3.68048e+06	1.87577e+06	6.8921e+06	1.17062e+06	4291890	2.17059e+06	3.44385e+06	3831923	2.86701e+06	2.02901e+06	4743749	2.90187e+06	1.08066e+06	2.45781e+06	2.98278e+06	3.42854e+06	2.14585e+06	2340267	3.49477e+06	1.92553e+06	3.10104e+06	2230771	1.31653e+06	806811	2.55742e+06	3867514	1.34199e+06	3690209	3380391	513676	3.76862e+06	1.87884e+06	1.89508e+06	1.62099e+06	4581404	2.56735e+06	3958433	6350487	3.84754e+06	3.61672e+06	1.62875e+06	1.75686e+06	2.57731e+06	2.39712e+06	2.2485e+06	2.38963e+06	7.9843e+06	3.02949e+06	1.6815e+06	1.62401e+06	1.44056e+06	0
1882	5-dodecenoylcarnitine (C12:1)	Lipid	Fatty Acid Metabolism (Acyl Carnitine, Monounsaturated)	61769	LC/MS Pos Late	100016069	1135	342.264	91825571			HMDB13326	1.91197e+06	2.35214e+06	3.59792e+06	3.93154e+06	1.53629e+06	3.25289e+06	3.0823e+06	4313763	4286347	2.57059e+06	1.33206e+06	1.67277e+06	1.73711e+06	3.83376e+06	7.11324e+06	4.22204e+06	2859924	1.73901e+06	1.99905e+06	3.09921e+06	6.44846e+06	940142	2.65315e+06	957353	2.08558e+06	1588574	1.10998e+06	1.67764e+06	1609781	1967654	2.33221e+06	1.49087e+06	4.10332e+06	2.16907e+06	2211661	732912	3574575	2.39403e+06	3.70221e+06	3.79265e+06	1.55364e+06	2.47266e+06	2.32657e+06	2.05373e+06	3.2517e+06	5410962	2.22737e+06	1.27429e+06	2.59203e+06	1.26345e+06	1.58095e+06	2.72972e+06	1.71165e+06	14813364	3.00277e+06	3.81573e+06	2.57954e+06	925790	2577528	4.27713e+06	2.0857e+06	3553822	2.08662e+06	3.29305e+06	2.60927e+06	689097	1.45049e+06	4.38749e+06	1.43925e+06	2.44188e+06	1.96145e+06	1.59032e+06	1.08812e+06	2.35764e+06	1.08458e+06	3.39918e+06	3.00174e+06	2.94338e+06	4.53807e+06	1.61202e+06	810465	1.53685e+06	2472164	1.28657e+06	3293014	2.44856e+06	1.68471e+06	1.70473e+06	3.14658e+06	1.20708e+06	3.16061e+06	3.40471e+06	1185591	2.09116e+06	2.13348e+06	1.40744e+06	2.68038e+06	1.30567e+06	2.43493e+06	1.86821e+06	2203214	477354	533226	3500852	2.85908e+06	1.31592e+06	1.24226e+06	1.48394e+06	0
6252	5-hydroxy-2-methylpyridine sulfate	Xenobiotics	Chemical	63230	LC/MS Neg	100020973	2074	188.002									140858	66117.3							143776	58768.1			78368.4								169560			303554		148786			368883		371290	35820.5				42717.6	61861.7		47771				158454	69989.9	921949								97070.9		36300.5			871333					26585				296325			193516						114227	224608						59697.3				192391	5832024	8932164				5.4767e+06		152791			377475		35445.3			47349.8		74
1995	5-hydroxyhexanoate	Lipid	Fatty Acid, Monohydroxy	31938	LC/MS Neg	100001148	1267	131.071	170748	44843-89-2		HMDB0000525,HMDB0000409	191894	187706	262665	182556	163314	163042	159983	79273.3	189203		217020	135688	111133	197748	179897	160107	243753	200274	261615	135936	145356	94811	291421		106981	156895	312525	182148	174448		190982	300031	181309	132900	139390	248557	120880	170520	123321	152058			203013	149832	367382	147000	188867		236387	120865	279564		105498	116422	280436	66184.2	254941	155535	92957.6		197168	94095.6	97187.8	113716	264092		168332		311090	151359		92841.3	180303	295277	153057	144480	130652	128309	86090.7		201346	118118	165103		88776.8	167749	149778	225467	148922	138764	156432	144036			217718	137959	178514	179248	235267	168841	152710	329389	282055	154304	131006	221620	236759	182006	15
320	5-hydroxyindole sulfate	Amino Acid	Tryptophan Metabolism	52914	LC/MS Neg	100009042	1928	212.002					21636.2	51959.1	118717	20397.9	137480	41508.6	87513.8	158470	79922.9	63131.2	156289	83746.6	72261.8	109025		69064.5	96465.9	43406.5	111501	107153	42355.5	95574.3	48198.5	38665.4	70368.8	104600	234134	41472.7	78788.5	107646		52875.9		52744.8	29520.7	46361.9	39482.6	36697.4	94924.6	116752	22429.7	79478.1	97253.6	83596.1	222663		90658.9	43137.4	210039	56697.8	93650.3			46841.7	100188		124482	48282	67748.5		342214	66645.1	69665.7	39899.3	43621.1	64097.6	75099.7	159160	182746	72380.3	73740	21947		65781.7	25996.1	99573.9	109405	36462.1	53081.8	107451	82419.9	61958	29622.1	190209		58187.6		27952.1	118069	86863.3	99447.6	63806.2	96558.3	49863.2		54698	31447.6	40356.2	317584	99016.4	108636	62622.3	140301	65605.8	153122	126700	186288		13
119	5-hydroxylysine	Amino Acid	Lysine Metabolism	15685	LC/MS Pos Early	100000054	2790	163.108	3032849	13204-98-3	C16741	HMDB0000450	560338	369209	301142	1.2954e+06	804465	407668	544687	384051	365111	372140	1.30721e+06	517117	383477	487075	566543	336574	526684	371512	847374	552923	455991	494724	480433	473058	440886	422229	491433	1.03548e+06	571067	340340	902543	550836	588082	700370	670366	552485	896495	691890	631446	489665	381164	475473	666893	452519	459747	378004	579084	372618	506509	523180	386312	629296	391632	496322	484320	634738	289434	1.37461e+06	601173	560777	261779	491971	563162	503002	467162	463325	782965	570960	465603	470354	374044	907897	906502	791035	738660	353954	491339	1.04516e+06	3.26276e+06	293146	3.36629e+06	532140	524855	275919	427815	568378	541276	444723	471406	517102	528359	742348	406204	1143842	567574	598631	758391	538375	315644	776578	449485	2.19238e+06	656731	493217	474267	480044	394782	487387	0
556	5-methylthioadenosine (MTA)	Amino Acid	Polyamine Metabolism	1419	LC/MS Pos Early	212	2752	298.097	439176	2457-80-9	C00170	HMDB0001173	224654	152637	147464	336539	217185	134465	333062	226757	185776	100089	186090	281762	186270	181851	263133	170111	244382	143135	188803	200192	215435	192892	208248	162897	219802	172510	246023	292595	222697	164316	145686	188718	133045	237580	148486	208713	267220	172010	157011	192095	203709	187658	264922	216711	173061	278122	237430	101592	240378	161055	186836	221148	289778	213765	233523	259663	109231	382326	236076	218075	153584	223658	234309	152331	196425	171284	266416	214679	210013	208343	217378	133987	182704	295065	221373	180307	199522	203879	249316	117934	363998	209622	179711	209196	243783	209826	158665	190999	218670	137710	212309	225327	248702	197931	221666	146600	236865	180153	236768	250812	207059	367321	299070	188079	189265	215800	188554	312893	0
4224	5-methyluridine (ribothymidine)	Nucleotide	Pyrimidine Metabolism, Uracil containing	35136	LC/MS Neg	100001446	1778.1	257.078	445408	1463-10-1		HMDB0000884	1.55199e+06	1.02897e+06	1.26264e+06	1.29313e+06	975485	1.22978e+06	1.13543e+06	1.19273e+06	1.0387e+06	904262	1.7906e+06	1.06695e+06	1.22908e+06	1362064	743231	1229950	1.25135e+06	1.35533e+06	1.21612e+06	1.13547e+06	1.0833e+06	1.1805e+06	1.35342e+06	1.20689e+06	1.21155e+06	1.17463e+06	1.20559e+06	1.19623e+06	1.38001e+06	1.13257e+06	1.18953e+06	1.20281e+06	1106000	1.32654e+06	1267380	1.26773e+06	952753	1.31155e+06	1.00691e+06	911218	1.18993e+06	1.08778e+06	1.52277e+06	1.33126e+06	846424	1.51785e+06	1.33087e+06	922197	1.27938e+06	1.09967e+06	1.12469e+06	949395	1.28023e+06	1.50016e+06	1.17604e+06	1.79348e+06	1.23381e+06	1.22401e+06	1.20547e+06	1.04982e+06	1.08363e+06	1.11425e+06	1.05236e+06	1152501	1112375	1.07209e+06	1.37639e+06	1.06786e+06	1.14018e+06	1448919	1.17033e+06	1050048	1404389	1.00037e+06	1432199	1.47383e+06	1.32422e+06	1.31911e+06	1.47434e+06	1.27555e+06	1.23405e+06	1.15909e+06	983622	1.23982e+06	1.07622e+06	1.00485e+06	1168421	1.15874e+06	1.17459e+06	1.10301e+06	1.20744e+06	1.29179e+06	1.1908e+06	1.36104e+06	1.18116e+06	1.27486e+06	894502	1.38527e+06	1.11067e+06	1.53599e+06	1.40894e+06	1.16565e+06	915133	936975	1.31848e+06	1.30333e+06	1.33813e+06	1.67961e+06	0
579	5-oxoproline	Amino Acid	Glutathione Metabolism	1494	LC/MS Neg	1021	738.5	128.035	439685;7405	98-79-3	C01879,C02237	HMDB0000267	32567366	28863850	30444720	33507714	36420752	24616186	30105200	27762304	33450818	34833996	26365774	31267100	34884168	35254640	33068614	24004334	33580604	29076368	29977478	22145708	26408164	31756378	31637320	30513272	30868654	31658846	36386324	33755084	42688716	26132814	19881092	32263104	36093420	44315952	33116204	38283420	30653400	38248980	39006220	26523546	28804446	31613476	34845988	26301206	27997068	40957080	32595598	19535496	26337396	23456700	33920056	25516400	30721266	34135256	29891116	30903538	22489228	25217536	29758076	31680356	27996242	31184796	32123306	33777424	27089100	28299580	26489444	29603734	49777344	33081604	29827222	21544824	27562724	43874724	38654184	30279588	29981634	26783310	37599828	22883626	36387700	23504370	23265140	34538860	32014100	34401356	34517136	36561036	25040308	24521052	33488182	36978756	30528506	24571214	23105742	29925988	27433754	35866976	25493968	32628116	32173826	31061360	24712596	34418620	23474154	36218464	25549772	34559780	0
3358	5alpha-androstan-3alpha,17alpha-diol monosulfate	Lipid	Androgenic Steroids	37183	LC/MS Neg	100002008	5208	371.19				HMDB0000412	312911	170665	60805.1		44494	95762.5	105621	227516	131351	43640.1	141251	128709	101037	64800.2		309320	169904	124942		66538.9	33234.2	124587	240508	132099	120413	172287	195892	151058	85313.4	173425	248674	52965.1	42017.7	179715	127420		210909	40396	68606.6	42933.8	305467	55683.2	104374				92796.2	115401			65845.4	87586.3	166801	239004		305523	46644		76487.8	111785	224782	116627		155944	387432	107617	41754.8	215462	134537	30092	176892	225965	50713.3	173546		111785	71539	65675	277082	29904.2		89448.7	76104.3	255962	158977		152495	248686	110743	104555	214085	102225	173499	228807		227027	224614	31578.8	49015.8	138889	70572.5	60793.2		178862	51775.1	90328.2	206365	177581	17
3381	5alpha-androstan-3alpha,17beta-diol 17-glucuronide	Lipid	Androgenic Steroids	47132	LC/MS Neg	100005396	4930	467.265					127400		97272.1		106296	186842	176817	137155	194542	21590.1	109782	141788	152273			103587	465530	179657	105241			70208	196780	205126	58499.6			104370	84518.5	83942.3	242479	151356	100276	121515	233264		325479		263157	55500.1	103697		52275.9	178427			80060.4	76899.7	75504.2		65859.7		74125.2	132141		147345	108492		141759	171578	270164	161169		168370		164294	59889.1			50227	109797	185260	44681.2	223057		86208	177729	60929.1	139417	94590.4		260164	160168	294722	111620		103336	101948	45720.2			62325.7	107187	198448		140620	320396		51015.5	66490.8	173414			70920.6	139850	66384.6	68851.2	141998	30
3380	5alpha-androstan-3alpha,17beta-diol disulfate	Lipid	Androgenic Steroids	37184	LC/MS Neg	100002017	4275	225.07	56639109			HMDB0094682	2.09399e+06	135663	292059	39086.1	214910	82827.9	485008	1.0763e+06	429057		248052	101078	643768			1.98332e+06	164456	171653		40174.1		168856	239318	731894	600617		313313	268711	84948.3	778598	625386	150428	85505.6	1.3423e+06	319414		459157		148613	164013	648687		177491	114796	23042.4		196380		149108		384530		147245	260661		2.0182e+06	376933		125024	455900	654181	136408		189436	324650	499948	684155	326443	251746	78907.8	902477	444880	31426.1	448946		157266	99189.3	69213.5	1.91199e+06	226442		80778.7	395923	1.05138e+06	86357		246803	194401	604115	155925	313269	104662	730442	422972	39316.8	1.29452e+06	387913		208453	173746	99809			69636	142348	491008	153777	189558	22
3378	5alpha-androstan-3alpha,17beta-diol monosulfate (1)	Lipid	Androgenic Steroids	37186	LC/MS Neg	100002018	4925	371.19	121596226;121596225				1.08353e+06	1.04158e+06	84424.7		249540	495849	772136	1.21373e+06	587098	198912	768662	686234	649289	385183	343070	776308	525147	777112	258965	560394	339839	715993	1.37793e+06	315970	329108	889720	1.06364e+06	386562	232338	591421	2.17723e+06	282044	702602	1.36878e+06	433327	60270.7	1.35448e+06	209974	356691	246194	1.78734e+06	230353	653569	620678	396956	110424	543695	805236	250270	47729	265539	532675	469774	571830	189798	1.29253e+06	134147		265826	673729	1298973	1.03107e+06	149877	835482	1.63419e+06	366708	179623	2.21997e+06	979807	247268	670132	1.48584e+06	538614	1.15744e+06	213042	643756	549097	544075	1.30261e+06	157147	47188.4	532653	619860	1.00352e+06	833601	45661.1	919075	1162912	235564	751626	858706	231489	425611	1.68997e+06	557730	1.71138e+06	1.157e+06	178502	288566	582032	365814	372399	250208	933029	247705	312576	509568	426586	2
3379	5alpha-androstan-3alpha,17beta-diol monosulfate (2)	Lipid	Androgenic Steroids	37185	LC/MS Neg	100006005	5080	371.19	121596225				5242039		2.84315e+06	164150	664793	1.77051e+06	1.55534e+06	5.13949e+06	1397510		833797	487991	2.07536e+06			10368745	1870797	533364	198816	124369	70490.8	888237	583190	3.21185e+06	2.42937e+06	419255	960618	929497	417216	4488442	1.45643e+06	645164		2135394	1.21628e+06		1.28021e+06		1.70015e+06	442450	1.43011e+06	53870.5	898193	469613			931309	64420	935064		2.32644e+06	143682	1.12181e+06	997501		4998260	3.13484e+06	198873	1.53865e+06	1572707	4.66034e+06	609198		1.00101e+06	399041	2.93465e+06	2.85104e+06	427638	1.11995e+06	425859	5.21933e+06	1.11127e+06	150399	1443016		981777	588711	245429	5.55385e+06	2.7014e+06	229356	1.52675e+06	2.02824e+06	5.74461e+06	427642		996082	567684	2.4655e+06	312740	1.04441e+06	513263	4.30884e+06	1.27368e+06		2.64652e+06	1.49561e+06		507046	1.04652e+06	561917	257152		126916	1.22769e+06	2.70059e+06	1.14822e+06	908439	17
3389	5alpha-androstan-3beta,17alpha-diol disulfate	Lipid	Androgenic Steroids	37187	LC/MS Neg	100002021	4215	225.07	56639109			HMDB0094682	1.76861e+06	396530	64745.3		372963	59810.3	364690	518740	528488	182709	912319	156103	529285	106556	96954.6	915853	282543	322534	58473.2	117278	74633.2	118562	636652	140085	339235	943238	705051	543764	23695.1	295087	267070	124117	74137.3	224520	365597	440592	965344	104157	142594	136318	267039	56400.4	196914	160107	63157.3		140077	215261	139989		114343	208269	733772	165163	160533	1.15289e+06	279013		50902.3	340863	340503	138912		152145	798831	175971	470436	1.33866e+06	610479	32969.8	432526	200804	111538	991745	81946.9	186718	134921	182014	1.35245e+06	54717.1		31308.6	218586	540226	118608		185127	441040	266850	484609	668660	39378.8	423079	236964	36282.7	376873	1.20493e+06	98135.2	221180	172711	151371	451832	45159.3	345129	161786	121433	656979	147112	7
3386	5alpha-androstan-3beta,17beta-diol disulfate	Lipid	Androgenic Steroids	37190	LC/MS Neg	100001987	3880	225.07	90186325	571-20-0	C12525	HMDB00493	15225997	5186644	2619871	721541	3.22918e+06	2.11259e+06	7452818	8680584	5.67493e+06	1.03991e+06	5.1661e+06	2.39371e+06	6194674	1.93043e+06	1.76788e+06	13289963	3.87306e+06	4.06644e+06	1085833	2313944	2.97534e+06	3.91217e+06	5.9039e+06	3.2531e+06	5.69582e+06	9177394	9673142	2541131	1.58547e+06	7566065	9245661	4.16472e+06	1.92724e+06	9010803	4.05965e+06	814678	18894750	1.37488e+06	2.69889e+06	3.97729e+06	11448159	1.12363e+06	4.06025e+06	3.19221e+06	2.04051e+06	454865	2.43681e+06	1.76026e+06	3226503	487622	2168546	2.77276e+06	2239644	2.60991e+06	1.69371e+06	20381822	3.5739e+06	655387	1.89531e+06	7.68311e+06	7.54652e+06	2659759	2.26694e+06	4.10484e+06	6.33522e+06	2.89124e+06	6.13164e+06	17546558	9830833	1888052	8234718	5.71916e+06	2.38613e+06	16209497	1.14208e+06	5.39731e+06	2.73351e+06	3.58837e+06	17588006	3.75074e+06	710326	1.74801e+06	6816170	8808772	1.75213e+06	1.33024e+06	4715399	4671831	5759551	6521771	9169917	1.77136e+06	6.719e+06	6587999	1.43441e+06	12482362	14163653	1.39574e+06	4854934	3548351	3.37882e+06	2.54552e+06	1.7843e+06	2.29638e+06	3254097	2.91699e+06	2849208	2591630	0
3385	5alpha-androstan-3beta,17beta-diol monosulfate (2)	Lipid	Androgenic Steroids	37192	LC/MS Neg	100002024	4685	371.19					521839	321496			129932	162969	259287	413713	239919	89253.9	320476	182762	324088	142343	132654	320045	215441	227387	176380	131008	81287.1	230474	531362	117349	90770.5	458664	409835	135267	77854.7	213844	592698	156821	240954	559814	172033		586476	59475	230052	138162	655031	82792.8	303446	203052	166775		143925	230882	107523	23726.2	84426	141598	175799	191664	79882.5	732908	92594.2		101188	246286	422055	347339	28369.9	264417	619224	120376	50332	1.40009e+06	437224	76406.7	225866	347088	170787	525094	45252.4	324971	175575	266480	734370	121325		200814	219736	385322	211235		344850	342574	74748.3	379753	381498	84323	175579	441763	181346	563076	557895	44161	171454	226711	120171	170965	84170.3	282134	118948	93302.4	196205	127500	7
3280	5alpha-pregnan-3beta,20alpha-diol disulfate	Lipid	Progestin Steroids	37198	LC/MS Neg	100001988	3962	239.085	118703093			HMDB0094650	3.19179e+06	6.24914e+06	321539	1.11616e+06	520473	533102	1.71381e+06	1.52364e+06	835803	717886	674915	507469	1053829	1.11435e+06	11889302	1906557	789534	2.31282e+06	210834	466561	15532862	1.13348e+06	1.38247e+06	1.66806e+06	645900	1.40639e+06	513490	2.16139e+06	1.24783e+06	663460	951262	1.36521e+06	4.70083e+06	1.14781e+06	1.33384e+06	889256	1.57762e+06	419637	864880	586520	944258	8.04913e+06	958232	566002	1.27069e+06	453734	1.15142e+06	1.30184e+06	427428	9560629	563570	544157	1.38313e+06	2.65061e+06	507342	3887097	550186	753186	702927	2.17073e+06	715678	544606	8032731	1.29785e+06	4710330	1.54789e+06	725908	1.35544e+06	646439	1106591	650887	806992	5.94974e+06	1.50711e+06	467931	819776	560151	2754762	2.7658e+06	241815	822374	446856	1.21638e+06	1111117	617838	8621021	1.46692e+06	1.5695e+06	609008	967872	581025	1075092	589600	1098190	4.91977e+06	1402757	1.54647e+06	653007	817025	759813	866942	1624432	11507906	1.416e+06	385205	686542	1.819e+06	2.2581e+06	0
3274	5alpha-pregnan-3beta,20alpha-diol monosulfate (2)	Lipid	Progestin Steroids	37200	LC/MS Neg	100002014	5060	399.221					716170	1.76603e+06	164069	339882	136801	459846	272840	421717	144716	268598	196981	195650	262371	383758	4.03559e+06	774106	485313	504863	292627	117615	3.85817e+06	418822	486772	511615	114677	428468	122688	540588	448054	211406	154158	375135	1.19486e+06	275191	389932	164140	393400	95378.2	459585	85148.9	207614	2.15093e+06	294443	129659	243071	262677	322870	324018	141674	3.82958e+06	205119	168893	775713	870370	107772	733122	362484	258011	458267	374670	304698	210740	2.08453e+06	432378	959642	535802	163374	305487	232961	312958	228258	191868	1.68649e+06	347312	77753.5	231644	159095	1.14698e+06	603871	148791	240716	381616	229496	369155	257200	1946426	409150	520987	133249	233206	127389	388825	216597	240963	1.06169e+06	342320	421289	99595.9	138872	264538	209820	547595	2.24476e+06	408326	136349	252342	740739	708950	0
3271	5alpha-pregnan-3beta,20beta-diol monosulfate (1)	Lipid	Progestin Steroids	37196	LC/MS Neg	100002009	5180	399.221				HMDB0240580	665855	1.98443e+06	48264.7	283362		197661	500318	333035	146648	171784	211159	101326	255549	268040	2466366	1.12864e+06	457118	794932	134143	80603.5	3.86013e+06	511446	519480	716040	133739	223118	107980	930925	275946	229813	198464	268339	1.27066e+06	123844	285055	97012.9	482358	134764	255308	50688.7	205358	1.33809e+06	183547	155292	53666.6	160520	463118	298387	43446.1	2.94181e+06	163271	212248	411773	718208	113581	604468	155863	189889	279060	640968	244272	181225	2.01764e+06	596258	1.35231e+06	772038	125249	115487	93355.5	169666	186857	182755	1.2756e+06	461148	135975	177594	178809	1.16008e+06	424259	54802	200383	205370	360992	270233	303238	1.88888e+06	620756	623032	177852	162666	62516	447025	200011	295637	1.02849e+06	329901	593852	127743	68420.1	197308	160798	564827	1027428	485931	68583.6	261114	514734	544931	1
3281	5alpha-pregnan-diol disulfate	Lipid	Progestin Steroids	46172	LC/MS Neg	100002015	4310	239.085	3082277;5127902			HMDB0240582,HMDB0240581	391669	844473		70410.4			269163	79960.9	59313.4	55657.9	46735.5		83714.1	61244.8	1.15535e+06	354509	67157.8	276699			1.93195e+06	129530	163785	266284	46680.3	83095.9		408344	60433.6	55352.5	74761.7	86384	669250	89077.1	96610.8		243051	35316.5	34808.9		67064.2	478451	52936.7				151657	130003		927294	51012.1	54895.2	90576.3	207651		308116		44621.9	28685.2	294637	58033.2	41161.3	875548	146352	661968	255204		31892.9		38735.6	29551.4	116115	491869	192534	44308.7	41738.8	52311.7	350976	251872		69067.3		161088	58839.5	89002.5	841907	194941	231381	54401	45360.3		79613.9	27922.1	133639	405099	119145	225975	61138	23601.3	62332.1	62261.3	194480	407529	180424		91995.1	122082	131324	21
327	6-bromotryptophan	Amino Acid	Tryptophan Metabolism	62503	LC/MS Neg	100020414	3565	280.993	9856996				918828	754915	574887	632015	544438	706140	717150	715517	607664	802450	556915	668243	637165	657084	326799	626752	1.1321e+06	639044	523415	355989	699601	680869	535915	643773	739030	942036	807601	898562	386199	593914	1.09184e+06	558339	750395	781603	801149	523798	597597	849275	778779	443969	890678	525782	474734	795487	496560	793179	607336	592471	580965	646549	560756	894604	933289	1.25194e+06	527503	1.06501e+06	494089	559247	787243	786995	659684	684194	606574	805526	284577	552957	738386	716144	595232	348372	550286	1.01122e+06	636166	691742	928096	496904	1.23657e+06	710367	842246	491114	569542	569856	662005	652140	715117	720036	668999	502727	643346	846346	811194	309604	575758	1.14161e+06	648480	743919	701503	872763	503740	453780	999853	605062	472260	637921	661446	599641	905899	1.35801e+06	0
6235	6-hydroxyindole sulfate	Xenobiotics	Chemical	48698	LC/MS Neg	100006260	2498	212.002	122198196			HMDB0000682	718810	993748	1.27259e+06	766831	1.68789e+06	416867	1.19351e+06	1.26303e+06	1.74106e+06	814240	2.81994e+06	1.31649e+06	949163	1.37674e+06	1.10529e+06	1.09581e+06	1.44619e+06	588541	1.79384e+06	1979471	711331	1.37947e+06	726895	466256	1.10657e+06	1.04624e+06	2.13627e+06	875272	1.29585e+06	1380693	346035	1.22524e+06	380912	882344	655656	544479	791056	1.19578e+06	1026302	1.53743e+06	428420	1.13927e+06	899033	1.89448e+06	3173914	322887	1.69715e+06	746118	2.32582e+06	759375	828407	425188	291055	651141	963315	739061	1.44787e+06	1.19477e+06	593217	431264	3.25263e+06	1.23245e+06	1.39331e+06	654154	668422	953378	907786	1.76721e+06	2.02279e+06	1143739	1058590	372893	261700	865501	728878	852003	1.57495e+06	516738	1.47352e+06	1.11705e+06	1.75394e+06	630146	603557	1.66878e+06	429334	989420	76217.2	679591	1.66759e+06	1.08849e+06	1.26173e+06	1.19525e+06	1.29467e+06	497223	266480	604102	673775	995516	2985954	895196	1.68618e+06	840451	2005399	1.29735e+06	1.56938e+06	1.35751e+06	1.96846e+06	374592	0
5662	6-hydroxywarfarin	Xenobiotics	Drug - Cardiovascular	62973	LC/MS Neg	100020814	3358	323.092	54682459			HMDB0013883,HMDB0013880																																																																																																													108
133	6-oxopiperidine-2-carboxylate	Amino Acid	Lysine Metabolism	43231	LC/MS Neg	100004499	965	142.051	3014237	34622-39-4		HMDB0061705	1.08406e+06	447051	637297	829213	522129	560032	934376	566165	786991	464783	666055	748445	518776	381867	742723	622376	527816	757428	321276	792414	778849	515767	505533	632165	546170	570778	619707	951678	919009	513755	681060	688002	420528	462156	851927	943851	716806	1.24325e+06	362092	489646	698920	428328	654770	1.03105e+06	832628	558579	662348	411806	412245	656083	433153	542146	493906	1.22279e+06	702591	1.36644e+06	466448	1.67691e+06	490139	538939	336695	891858	658626	509262	612334	626076	908378	675732	626984	980164	504801	730229	608927	478204	931971	825070	764079	456971	1.72892e+06	398689	1.01995e+06	685777	519641	298385	789722	625589	453129	430130	723199	472586	519449	922290	509650	790731	262381	292583	459807	1.06132e+06	380000	755921	732239	684079	1.31057e+06	420155	443595	976992	415066	753862	0
3206	7-HOCA	Lipid	Sterol	36776	LC/MS Neg	100001609	5288.1	429.301	3081085	115538-85-7	C17337	HMDB0012458	4027993	4342819	3.38213e+06	6.91808e+06	6130961	4.04426e+06	7.12854e+06	6860069	3.82679e+06	4.75683e+06	4.5769e+06	3887739	3.68168e+06	6832519	6411258	3.33499e+06	3.84415e+06	5481131	2.81445e+06	2.93095e+06	5722343	8.2758e+06	7113878	3.64546e+06	4618254	3876164	4030037	5.369e+06	9003045	4.11902e+06	4.30789e+06	7.0045e+06	3.54577e+06	5.46846e+06	2.95642e+06	2.5363e+06	3989289	3774948	5.11814e+06	3729551	7.95529e+06	2714245	2.97855e+06	4.15401e+06	4755287	7677530	4.32217e+06	3.35778e+06	4.97241e+06	3.37522e+06	4740741	5097698	3265704	6.00286e+06	3.60396e+06	5.20454e+06	3.35265e+06	5.74455e+06	4.95221e+06	9094753	4201421	3.96062e+06	5.20529e+06	9645403	5.29434e+06	6.9528e+06	3.33861e+06	5433504	4208162	5.2757e+06	5612065	4.68546e+06	3.13528e+06	4.43467e+06	3.36806e+06	4.83242e+06	4.2462e+06	3.57566e+06	3.73742e+06	4.3253e+06	4310206	7.17267e+06	7254235	5795977	5.81808e+06	4619345	4.88761e+06	4305554	4.7067e+06	4.43709e+06	4.66815e+06	5974768	4828527	5524598	4.59239e+06	3.79348e+06	5566623	3259432	4.37927e+06	3.15882e+06	4.76195e+06	2.34488e+06	3.24569e+06	6.12033e+06	4.10742e+06	5657693	3063727	5417135	0
3195	7-dehydrocholesterol	Lipid	Sterol	1099	LC/MS Pos Late	264	2467	367.336	439423	434-16-2	C01164	HMDB0000032	76306	59235		158794		180432	213372	113369	142038		223135	151929		152933		85893.9	299276	114572	228037	191306	104373	161574	160243	91029.2	82397	281828	264820		77742	123762	88294	109420		70164	115415	131987	98868		136544	191686	76815	82892	199728	267129	54959	481729			290194	76136	119813	235561		62560	147873	109238	57954	137971	130448			97008	106294	152626	69941		107227	207256	253160	117016	191884			176823	103675	228547	166751	170319			1097177	327018		183365	116411	84322	109235	74520	129803	183713	282767				80822		140763	96510.5	183175	293438	170746	608475			225758	185244	99992	72268	25
5663	7-hydroxywarfarin	Xenobiotics	Drug - Cardiovascular	62972	LC/MS Neg	100020813	3300	323.092	54732122;54682507			HMDB0013886																																																																																																													108
3537	7-ketodeoxycholate	Lipid	Secondary Bile Acid Metabolism	31904	LC/MS Neg	100001063	4821	405.265	188292	911-40-0		HMDB0000391		119287	70892.8		152871		75004	87135	64246	55041.2	47925.5	152225	96264.4	105908	184771				95473.2	26535.6	94861.5	96090.9	89039.6		121668	73983.2		53330	64542.4		137355	86581.7	125955	257292	82365	26573.3	118046		98928.5		77230.2	118465	240562	136082	147634		242396		118194	174848	110230	109116	96135.5	178086	77395.8	77859.8	133647				107254	73173.1	135779	87121.1	75237.4		155056	87841.9	39178.8	95771.6		93599.3	49699.2	72611	97936	147983	164867	63945.6	50932.6	70866	24112.4			90113.3	85472.3	144216	142599	86097.9	85649.8	76388.5		66764.3		113658	115748	171025	66559.1	249134		173673	136577	97936	129860		94138.7	101480	160970	181740	24
4186	7-methylguanine	Nucleotide	Purine Metabolism, Guanine containing	35114	LC/MS Pos Early	100001456	2175	166.072	135398679	578-76-7	C02242	HMDB0000897	1095448	740131	812586	1.07275e+06	1.13371e+06	817073	1.19456e+06	1.21619e+06	1.08456e+06	745687	1.14682e+06	1.2807e+06	1.33297e+06	1.1339e+06	1.28057e+06	1.19068e+06	976906	1.08333e+06	1.21192e+06	970486	1.38683e+06	960051	1.07482e+06	1.07681e+06	1088038	1.03976e+06	1.51304e+06	1.01646e+06	1.36534e+06	1.06204e+06	1.11479e+06	1.17184e+06	793065	1.15186e+06	1.08791e+06	1.69183e+06	1.3005e+06	1.14969e+06	1.11329e+06	1.63825e+06	1.27924e+06	1.33091e+06	931145	1.40085e+06	986790	1.06494e+06	943070	953079	1.02194e+06	1.1305e+06	1.021e+06	842941	926852	1.20822e+06	1.25558e+06	1.39501e+06	1.09705e+06	1.12935e+06	930243	1.0843e+06	980888	1.22732e+06	1230810	735290	1.29218e+06	978525	1.31608e+06	1.00146e+06	1.10397e+06	1.30021e+06	1.10568e+06	1.21567e+06	1.1809e+06	1.71972e+06	1.26691e+06	1.12451e+06	1.05571e+06	1.62571e+06	828804	1.18827e+06	1.29693e+06	1.29197e+06	896694	1595318	1.11492e+06	1.36027e+06	801258	867751	902678	1067118	1232758	1084371	1.34401e+06	1.21775e+06	815671	1.23505e+06	1.3442e+06	1.14946e+06	1507684	874744	1.19104e+06	1.38817e+06	1.24798e+06	1.18519e+06	1405080	1136634	1.14828e+06	1.14319e+06	0
4595	7-methylurate	Xenobiotics	Xanthine Metabolism	39598	LC/MS Pos Early	100002241	1321	183.051	69160	612-37-3	C16355	HMDB0011107	42618.4		58778.2	52505.9	77093.5	48187.2		40153.8	61149.8		47316.8	117300	101642	32523.6	71944.8		66947.3	52281.2	74285	100659	63472.2			22882.6	105128		76898.6	143733	116792	101921	31089.7	52200	20469.5	53649.6		59782	193406	51315.7	177830	382013	47333.6	36332.5		310528	33767.1	44854.8	78225.6		327257	45261.1		27460	50026.7		80670.5	54064.1	64760.5	46928	51338.5		38291.9	37964.8	148601					42783			98679.4		157758	82711.6	78321.7	30608	68124.6	27362.6		50337		101050	30936.6	36865.8	140100	63458.7					82864		77093.5	128500	39146.7	36719		99718.1	100041	48286.9	188132				128625	69769.2		123824	32
4602	7-methylxanthine	Xenobiotics	Xanthine Metabolism	34390	LC/MS Pos Early	100001396	1350	167.056	68374	552-62-5	C16353	HMDB0001991		195124	265491	200204	711817	1.13e+06	149319		498306	199311	209673	343243	723868	204614	773074		570430	329059	284411	651315	131832	75954.9	301826	333003	564298		433033	1.52554e+06	1.05029e+06	801001		164681	158769	424532	272603		1.03912e+06	123645	1.47561e+06	1.43219e+06	270138		95398.6	1640014	299376	323219	1.04001e+06	395407	1729605	306887	162784	155726	225391	83621.3	262122	169939	441918	171768	1.35965e+06	172767	116835	136827	597693	274391	179833	265160		496212	92694	149059	1.39108e+06		986969	453689	254283	86826.2	269395	420687	111066	420835	295660	1.17471e+06	243079	161288	560174	162910	117330	47958.1			299955	166520	1.07432e+06	646448	750413	385458	499260	544774	748890	136891	683257	172438	171336	277540	541407	374976	192629	920748	11
279	8-methoxykynurenate	Amino Acid	Tryptophan Metabolism	62955	LC/MS Neg	100020360	2863	218.046	76230	2929-14-8	C05830	HMDB0060426	99648.5	63959.5	22653.7	110087	45594.5	60473.4	158168	64843.5	119213	26276.4	85597.4	200993	21200.1	105207	32459.2		66160	85230.8	137111	49692.4	65043.6	47734.6	30088	56609.4	29624	102711	123810	119156	50414.5	51397.3	80713.9	31947.5	60574.4	110379	62043.9	86805	121684	75909.6	71478	28691.5	26366.2	43060.6	46706.7	26649.6	35480.4	91907.3	170380	50546.7	101428		53540.5		51161.8	149052	93029.9	94436.6	20375.1	96405.6	69846.8	114461	32857.6	188053	47429.7	71109.5	39174.2	34416.8	44900.5	69501.6	54284.1	48884.2	62301.5	96648.8	61884	103058	81215.8	42951.2	44243.9	17167.7	148724		57462.5	87868.5	126285	27994.6	137887	78001.3	79106.9	47567.2	40885.9	71509.8	79630.7	57691.6	35575.9	110958	63526.5	139289	50559.5	70775	73439.5	57456.9	48471.7	50568.8	54488	65315.4	83882.9	79768.2	60832.6	91088	4
2031	9,10-DiHOME	Lipid	Fatty Acid, Dihydroxy	38399	LC/MS Neg	179	5180	313.238	9966640	263399-34-4	C14828	HMDB0004704	147621	274246	334824	334708	180723	244432	272786	192041	206910	230652	222961	238329	75300.6	283100	1.31991e+06	224146	4301439	516827		139094	170830	219403	553908	266824	199651	210507	108861	323398	237266	141660	192317	171103	182498	341547	1811282	172261	174716	386151	290691	171322	259026	183506	180548	2.29163e+06	1.25581e+06	713470	227098	223404	438483	235189	947286	161524	128906	484793	180328	375010	915746	280115	227071	284363	410042	191179	200782	147875	235777	239578	171984	232670	97076.9	616126	133719	612881	677031	178310	209326	238433	329212	266067	659521	334882	444455	211859	130505	153912	204867	189402	329068	404491	155186	143814	107565	152122	610976	256583	443886	1.03214e+06	209380	468326	634222	1.09125e+06	175610	243518	1.94451e+06	965670		1.83752e+06	215297	802263	2
2002	9-hydroxystearate	Lipid	Fatty Acid, Monohydroxy	47120	LC/MS Neg	100005834	5384	299.259	9570127	25498-28-6		HMDB0061661	1.80873e+06	892446	1.20178e+06	1.78513e+06	978218		1.10736e+06		1.06249e+06				1.03723e+06	2.9474e+06	2.3891e+06	2.20232e+06		703513	1.43349e+06	1.57204e+06			717774	1.47815e+06	942651		1.44153e+06			905525	1.92399e+06	1229826	1.25439e+06	934755		1.08377e+06		1.41667e+06	3.19751e+06				450662		795378	1460663	1.54291e+06	937814	1.23077e+06		1056311	987811		2.15924e+06	1.21045e+06					1.17507e+06		1.8154e+06		1.11305e+06				2.05109e+06			722174		2.23599e+06	1.43897e+06	1388183	1083394	1.11019e+06		556749	632952			1.45579e+06		1.38096e+06		671923	974567	1.22465e+06				775333	1130854	3030240	1.25577e+06	1.2176e+06	1.36768e+06	1.01497e+06		1.36144e+06		1.78077e+06	1.83598e+06	1.65541e+06	1.39945e+06	894004	969200	41
5043	acesulfame	Xenobiotics	Food Component/Plant	48569	LC/MS Neg	100006203	1581	161.987	36573	55589-62-3		HMDB0033585		62150	144168	22024.4	1.65118e+06		26641.1							1.09181e+06		599921	4614971				234048		35349.2		102981					1.82027e+06	1.56509e+06		52691.6		1224254			38955.7		558448						87794.9	8440349	37368.4					10794				750358						204118			51712.8			36172.1		9767222		1.13909e+06	1.07395e+06				98751.3		588381			448472									448472	27334034				1.46271e+06		3.12248e+06		3234588			1347649		55826			70
1936	acetoacetate	Lipid	Ketone Bodies	33963	LC/MS Pos Early	1218	1062	103.039	96	3483-11-02	C00164	HMDB0000060	178384	115084					109166	251951	154789	214902	179718	283378	2.93795e+06	442841	342164	274078	108346		146946	1.31115e+06	534828		226002	187259		229730	248071	284106		173794		154376	302460	269593	417900	209478	335504	272459	216200	176211	246783	117343	329691	217806	188547	264021	153256		207633	278217	339268	352802	259823	2.77007e+06	407872	200600	388490	500701	393469	318282	237439	395116	370549	240965	1629725	395432	269727	484100	189250	125102		183560	167666	217089		473330	369197	243981	203828	143128		355596		164418	374235	176009		456497		249096	364488	518433	291289			541980	309877	347483	367427	459455	312296	475993	280992	424032	174233	461367	432061		19
1840	acetylcarnitine (C2)	Lipid	Fatty Acid Metabolism (Acyl Carnitine, Short Chain)	32198	LC/MS Pos Early	100000802	2282	204.123	7045767	5080-50-2	C02571	HMDB0000201	96688496	119440464	83290984	123249672	60086976	78668136	116767040	80549344	61933516	99800600	69454688	85472616	216506080	111442888	89707568	84531360	87321736	70143272	80830456	106462968	136845808	64659660	97659008	70366152	72582840	101888776	95224032	117364832	95250752	89404704	71469192	76436056	128854776	92603376	104903848	65189552	90656648	115274736	88987752	69108440	90721320	72223736	72515280	87676240	64314824	97534032	83678128	78830008	106344456	89448856	60792604	133417288	63250568	256072048	104431520	106160312	157500592	155227008	90794880	122928400	80373944	129986616	110797264	61322864	174046496	63199540	97352568	127934848	95658872	106509792	132875872	75105512	115197584	140429712	99485112	145603408	73122160	178984016	88922664	94177656	270123904	99109840	70031904	138184192	110951944	129101552	45124984	92964552	84648360	122643240	113942464	118145496	98592976	87863696	139199648	120230480	262265840	86565256	149382192	81043656	89061448	247520928	79623728	111875176	170179856	70712160	88560208	114517192	0
551	acisoga	Amino Acid	Polyamine Metabolism	43258	LC/MS Neg	100004541	2297	183.114	129397	106692-36-8		HMDB0061384	68573.2	98236.9	147532	177890	138399	171906	140436	176621	124863	90474.4	70968.3	91629	111257	187744	298580	58083.8	94037.9	32135.6	153905	116495	160210	157532	161428	94008.8	185128	99613.8	103061	201889	119799	79891.9	124218	218256	122603	121456	217820	143239	166458	141922	275159	103268	166141	143789	102637	178647	90651.9	219153	159349	168015	129934	174141	85945.8	246517	142489	318830	135320	134105	79259.5	116818	139868	146468	99319.5	106966	128372	147268	190521	151719	161622	62168	108820	53813.3	65086.1	92663	133080	138615	107697	194835	244454	70300.4	71773.5	53835.7	130673	164291	59263.3	152854	120930	101515	133757	193537	233434	68520.9	203359	90720.1	61947.6	122125	112474	90240.9	188628	170092	126219	106529	136624	108537	59883.2	187027	78246.9	80588.7	122599	381426	0
1441	aconitate [cis or trans]	Energy	TCA Cycle	46173	LC/MS Neg	100001359	580	173.009	643757;444212		C02341,C004174	HMDB0000958,HMDB000072	42718220	28072546	36595640	58009968	32519714	28198720	32395236	32713348	34932816	37235696	39938852	44937736	48776272	39942396	36482820	34163544	50656464	36981144	36438524	38205056	36339940	43898564	31903100	29940610	47545796	36850104	52485216	46783844	42511140	41309140	31169852	30077876	40029996	61025804	43028432	38276492	34035852	38868452	40697476	45380344	32157638	40397028	36619200	36143204	24240444	50492568	39572632	17752216	47574392	36621708	30245774	38978972	34240280	60255352	40611576	45367484	35865232	46781772	40441712	29087960	26120678	39385156	41257760	37112344	32166128	25784914	49536068	39791808	47310756	33395242	55787756	33803608	41986932	32719980	41315968	38173264	32366054	35300560	44599332	29745288	61781424	36415920	32508362	35206752	39168004	51725972	41205152	41458720	50632592	30601994	39776084	46806432	40783216	31871830	27890394	37519596	30839944	45969388	40439780	37130156	49384492	40996344	52699004	34343968	37808384	37572720	42836876	29008746	0
4147	adenine	Nucleotide	Purine Metabolism, Adenine containing	554	LC/MS Neg	880	1680	134.047	190	73-24-5	C00147	HMDB0000034	82597.9	92614.6	74146.2	148516	121698	105946	562264	106059	78248.2	85604.1	90370.5	147965	93961.3	149570	111311	109609	88517.1	86304.3	98609.1	96235.8	136517	98524	116252	99405.8	64457.1	83273.9	120501	126348	131213	41537	75681.9	108066	102618	94152.3	114814	94466.1	111205	93570.7	80705.4		126697	125085	133986	108185	134511	113718	248840	39988.6	74915.6	95827.5	83395.6	123216	130448	87438.8	167042	120395	44448.9	135253	99151.7	36655	73150.1	119732	141178	101925	101827	102283	72772.3	92428.8	113300		48141.5	56312.9	108469		151026	41831.1	93107.9	85085.5	89821.5	29472.7		121620	76756.6		119286	164036	115929	117539	92478.1	65993.7	141472	90980.3	35610	91496.7	58264.2	106903	88022.4	99036.6		125647	116964	123857	159100	138995		88891.5	110232	131540	7
4142	adenosine 3',5'-cyclic monophosphate (cAMP)	Nucleotide	Purine Metabolism, Adenine containing	2831	LC/MS Neg	207	1952.2	328.045	6076	60-92-4	C00575	HMDB0000058	24343.5	29545.1	42234.8	34505.8	37820.3	37046.6		24911.8	50560.8	36783.6		34156.4	25070.2	47231.9	37282.7	25737.2	18784.9		33810.8	38305			60607.8	28154.2	58814.8	40683.6		42874	27709.8		53428.9	41836.4		62782			26226.8	26121.5	40176.8			33430.7	47698.4	30889.9	36702	47521.2	42943.3		46774	32423.8		27945	46420.8	51482.2	31599.3	34209.2	34504.8	26947.7	50552.1		33831	33702.4	31883.4	29958.8	39862.9	25141.8	20983	59121.9	31487.9	17607.1	43910.8			33383.7	32089.1	22912.4	42756.9	36670.3	44631.6		25712.3	43338.6		26334.3	28328	52208.9	30081.7	59464.6	39772.7			38953.9	37460.1	39126.7	42515	44898.4	65791.2	29988.1	37420	49182.4	61946.9	44106.5		36471.8	40611.6	23875.1	37171.4	35936	22
4139	AMP	Nucleotide	Purine Metabolism, Adenine containing	32342	LC/MS Pos Early	209	1013	348.07	6083	149022-20-8	C00020	HMDB0000045	232834	430514	269724	1.43481e+06	352296	364135	813454	988539	1.06504e+06	851998	1.44061e+06	1.04078e+06	824136	530843	684496	820269	1.03294e+06	1.09683e+06	1.06383e+06	1.22368e+06	1.56115e+06	811989	1.29058e+06	530538	831005	820344	872004	950916	663977	817960	1.16329e+06	1.33301e+06	1.50822e+06	539574	806559	980983	791388	840819	857039	1.0758e+06	618971	1.61253e+06	1.28999e+06	1.4567e+06	369985	317435	1.23714e+06	1.24445e+06	1.90426e+06	1.81278e+06	822286	628020	728211	591318	877976	665396	316782	2606365	1.36064e+06	984631	991682	933025	1.87797e+06	873039	1.03645e+06	718726	892917	1.39187e+06	710712	883607	236947	728808	1.38767e+06	1.0274e+06	1.04429e+06	1.26681e+06	1.10963e+06	1.04339e+06	519835	293531	2588813	604748	966246	1.35838e+06	599755	5.02343e+06	992314	1.37276e+06	894554	749567	869532	517433	684156	582536	1345577	489044	1.23372e+06	993024	697585	1.21777e+06	3.59314e+06	1406882	809688	865721	378013	1.60812e+06	1499338	621651	0
1907	adipoylcarnitine (C6-DC)	Lipid	Fatty Acid Metabolism (Acyl Carnitine, Dicarboxylate)	52988	LC/MS Pos Early	100006614	2570	290.16	71296139			HMDB0061677	173982	187981		155244	43892.7	31840.3	114094	65540.8		78154.9	100835	84139.4	197071	97813.9	152815	117093	155653	138878	111233	220750	116244	51829.5	90070.7	138264	115381	118185	142862	137054	60970	87403.5	58672.1	110235	137154	104548	101525	73524.1	65969.8	76695.9	86635.9	168691	62008.1	46013.4	47639.3	172332	71838.1		51591.4	62366.2	74941.8		70690.6	159405	104734	661129	102025	191660	83429.6	95903.3		120405		98395.9	73592.8		193711	120578	161842	281879	161039	130561	95119.3	59491.3	62315.1	83722.1	68831.9	32401.9	105442	98649.6	184658	83149.8	43899.5	47169.7	70830.7	67922	152750	49821.1	58707.9	59337.3	190426	119520	156484	100796	96502.7	76769.1		61156.9	83460.6	80472.8	249320	82834.1	161959	141091	43783.3	83250.2	65657	81885	48464.4	159256	8
1575	adrenate (22:4n6)	Lipid	Long Chain Polyunsaturated Fatty Acid (n3 and n6)	32980	LC/MS Neg	100001193	5678	331.264	5497181;5282844	2091-25-0	C16527	HMDB0002226	26955946	44370464	17688536	32364534	13462617	27235050	21158076	19552744	21822658	17769512	17468272	14434910	19892552	35764376	18103556	33818912	21846836	26794784	16258871	16150189	35422576	16110728	21878126	12999006	14719748	18226870	19350600	10151827	17042132	57499020	14135624	9650467	20693280	27929078	12024922	15032160	21231674	25398304	15962298	11023171	32423420	12917340	14135078	9416984	11192702	16378274	19319220	10833984	21559896	9836508	12433009	20484444	12486930	73926192	49284404	35826308	8093172	20190106	14040921	50853212	10149583	30392228	15950053	22791016	60363744	10200586	9676563	25105496	18533860	6.14341e+06	12707348	21650540	10558691	18157386	9549880	28913284	11352374	11439197	21590028	10135002	5.41757e+06	27874550	11256891	9083396	25967126	18127824	14052578	22639008	16948080	13560709	12308773	14878463	12516622	22287194	19728632	66282680	40220804	7.00282e+06	13463326	21424440	15952459	11244736	10317179	26817018	19041938	13639526	16686516	16566879	0
29	alanine	Amino Acid	Alanine and Aspartate Metabolism	1126	LC/MS Pos Early	811	1700	90.055	5950	56-41-7	C00041	HMDB0000161	251617104	212723504	231260768	303607648	251806352	277405056	234218016	289782016	288432768	211924464	288831648	253943824	218059904	182571360	223868096	244104944	306011840	281080160	231345728	233342688	227044880	309986272	304949856	257737536	255815152	262931808	303022688	342995776	298955648	299627840	269714688	272315104	232896304	268539488	246753440	266932688	248702144	221633344	277851264	251898448	221276176	228005120	259834448	318633184	249414944	237254864	268448512	259621696	278560992	211881248	248315264	293601184	285180256	234311040	264240944	263019568	188085488	284097664	294793024	216998192	239546416	221210448	239917136	303902496	213943504	253708640	248986176	232427136	321507136	296559936	313559904	230711216	328937408	256308208	258442448	251559760	253856544	329348224	262947248	255500272	321591584	300703264	237449232	265225360	244276992	262725056	278564384	292630016	237815216	245333024	243687824	270741408	329469696	265511952	261138480	229763056	274124992	246829120	230408608	245196816	252461104	334901600	332961408	278622112	274803936	282626848	236074112	316985248	0
4133	allantoin	Nucleotide	Purine Metabolism, (Hypo)Xanthine/Inosine containing	1107	LC/MS Polar	1002	1672	157.037	204;439714;439713	97-59-6	C02350,C02348,C01551	HMDB0000462	11008446	8824865	8715935	13148029	8927223	8784927	11577338	9059561	10876501	9699586	9501482	11232479	9835776	8.09271e+06	10169551	8677774	9737157	9647265	9328751	8974659	10132529	12428149	11237657	10418663	10717503	9093872	10297629	11718806	15369828	9976125	8692344	11487052	9410166	9133579	11513559	9235101	9066826	10866638	8855366	10773424	9874494	9970659	8924466	12458811	8931164	11139307	11313210	7.19307e+06	12914200	8344230	9275474	16091855	14824105	8844335	11080478	10168641	10150552	10456228	9378628	9574335	9421101	9893174	11717594	9078127	10773283	9946438	10975974	9067880	10887558	12853140	10690474	9500597	7.4424e+06	10266178	8216233	9342269	10422659	10335105	11583303	9311612	11341453	8.10432e+06	9070134	13402459	11358338	10240962	10482202	8349887	10048527	9995542	11404642	9648278	9113439	9437140	11030789	8308593	10770371	9596378	10082768	10271888	9228156	9177356	9794611	9857489	10111602	11370227	9837861	14453907	0
4816	alliin	Xenobiotics	Food Component/Plant	41494	LC/MS Pos Early	100003473	1470	178.053	87310	556-27-4	C08265	HMDB0033592	218528		78901		83505		319135				107564	384064		156783			4586057	52919.7	238204	114232	101877				72581	236271		85505		50133.9	452410			714796	786935			56130.6	197596				101675	154804		199182		477401				155014				55576	177718	91170		80935.2		54732			96651		161887		251872			203883		245090	115402				408463	228890		588236	130160			310215	695303		125828	2497518	206922		161296	182760			1378945	855068	578360		789909	60472				76482		694247	53
4359	alpha-CMBHC glucuronide	Cofactors and Vitamins	Tocopherol Metabolism	63926	LC/MS Neg	100005977	3664	495.224						30951.8	38482.2	84007.5	110340		62403.2	78408	112890	23447	160241	42625.6	44418.1	34730.3	110964		35246.2	69206		31036.2	46352.8	36034.6	133720		106938		32156.6	37493.5	19070.5		107903	54913.6	41580	75257.1	153043	22362.6	58251.2	62729.2		68820.7	89725.4		57013.2	56174.3	126112				43688.2	24637.6	123717	49806.1	69591.3	58322.3	69765.8	30191.6	90155.7	78954			57780.1	56391.4	27637.8		108800		120657		66005.3		42554.3	84927.9	55846.3	91940.7		42053	56809.4	23205.3	19629.7		57536.5		38322.6	149025			17317.7	207380	65602.4		43766.9		135691	134075	45873.2	38027.2	146404		106662	84838.8	64094.3	152060	51818.6		43402.9	132071	108606	43357.4	27
1958	alpha-hydroxycaproate	Lipid	Fatty Acid, Monohydroxy	37073	LC/MS Neg	100001723	1920	131.071	99824	6064-63-7		HMDB0001624	130267	74391.6	336652	143904	104623	285187	178768	124019	103126	141062	47445.4	118862	289163	110399	121907	108202	156354	114479	93180.4	77790.5	104389	130454	126520	90310.2	174918	162705	86568.7	116184	644244	116429	214190	159600	83403.9	213458	97136.1	109779	73193.7	123717	127625		122643	243889	131349	134219	182508	278031		102056	106547	70875.4	91079.5	126125	60180.3	116020	57512.3	66953.9	133734	39431.3	186542	123085	87423.5	65172.1	81885.9	121610	79463	112302	264272	116274	130277	479159	113886	162616	187960	95241.5	127207	341010	180190	72674.7		137755	193818	89773.2	90856	181357	193497	52281.8	127506	144365	76609.1	103514	120158	129908	133849	178292	107618	152721	123994	89872.9	92864	102985	119717	85911.9	91367.2	89296.5	101821	105963	104152	113094	3
347	alpha-hydroxyisocaproate	Amino Acid	Leucine, Isoleucine and Valine Metabolism	22132	LC/MS Neg	100000706	1840	131.071	92779;83697;439960	10303-64-7	C03264	HMDB0000665,HMDB0000624,HMDB00746	712408	853586	1.43242e+06	857715	826061	1472166	1.43282e+06	1.07909e+06	985895	1.05754e+06	808650	1.18543e+06	1.50802e+06	862765	926985	1.07869e+06	1.05248e+06	1.08926e+06	714457	821501	1.23176e+06	1.79708e+06	1462830	1.06099e+06	1.06979e+06	1.5445e+06	1.81853e+06	1.28147e+06	1.05747e+06	1.27185e+06	1.08958e+06	988083	956346	1.84154e+06	1.52013e+06	674447	1.2563e+06	527925	1.11436e+06	1.00616e+06	1.14337e+06	772727	1.64935e+06	887740	868700	908039	1.75726e+06	983486	1677889	593170	994646	949671	1.02616e+06	2344727	816118	716212	1.34265e+06	768800	1.5052e+06	1.07736e+06	1.09526e+06	1.08156e+06	1.03366e+06	1.62973e+06	1.14391e+06	888352	970360	1.151e+06	1.49557e+06	838704	1.57353e+06	1.05744e+06	855971	1.45695e+06	917359	1.64291e+06	1.08244e+06	819586	1.07187e+06	1.05718e+06	1555773	1.42234e+06	1.40234e+06	1.29474e+06	1.27323e+06	1.02369e+06	1.7346e+06	1.62384e+06	1.11884e+06	1.25042e+06	1.47977e+06	1.50572e+06	1487198	1085378	776786	1.66991e+06	1.59441e+06	591738	969333	1.48616e+06	1.06592e+06	880055	1.16753e+06	1.08552e+06	1.54585e+06	1.42587e+06	1.61266e+06	921566	0
424	alpha-hydroxyisovalerate	Amino Acid	Leucine, Isoleucine and Valine Metabolism	46537	LC/MS Polar	100001300	1052	117.056	99823	600-37-3		HMDB0000407	41309740	52152572	95064584	65144988	63922980	165121088	127515848	60098444	104535776	88804256	52094016	74573448	111563272	74594632	69011680	92446368	85253312	90665024	63312252	61740424	80284328	153990560	122118696	71330760	98300808	109341128	151216336	100167256	106192048	123266912	86430016	83306168	40648448	122727872	103687968	45786620	113231424	35184484	147648800	59186184	56433096	129971640	205915760	54467980	76326928	63649000	148295680	69222472	103363544	68586128	120264536	177712592	70865712	169844560	52069224	49182576	109855336	53917568	135319040	125064616	64646552	58021556	84879112	152742592	135802544	79615384	82010016	93661128	118366240	119765008	120091704	80593984	67425656	125382792	34644484	154067808	61199324	156882032	49892720	107489608	93285680	151628016	158122944	64130976	64910368	76899528	135755584	132783568	101271384	112826072	111417528	99712912	96250560	80592352	43278092	110114024	151562080	39794940	56389020	145044576	37378828	76992080	69778168	85230584	96237888	111809944	123476496	101267280	0
454	alpha-ketobutyrate	Amino Acid	Methionine, Cysteine, SAM and Taurine Metabolism	4968	LC/MS Neg	796	949.2	101.024	58	600-18-0	C00109	HMDB0000005	1.60312e+06	2.05973e+06	873252	983952	6.35713e+06	3.4638e+06	2742246	1.23297e+06	1.22415e+06	665447	967847	388503	2.58786e+06	1.05859e+06	1.6163e+06	1.53638e+06	1.56211e+06	4.5209e+06	556091	1.73554e+06	1.11665e+06	678579	1.17553e+06	728634	233227	1596643	2.55272e+06	1.82776e+06		1.03695e+06	977242	395897	890160	1.14746e+06	2.28188e+06		1955535	932850	927972	938601	1.13129e+06		539429	889888	1.31796e+06	1.29949e+06	1.16926e+06	648674	807802	532784	627339	973722	942829	2732029	1.44433e+06	2308802	1.33531e+06	1.22514e+06	2.45305e+06	1049014	976184	1.01637e+06	1.04605e+06	1252575	2.38434e+06	831603	644961	1.52751e+06	1.85541e+06		3.44924e+06	942503	1.94971e+06	569736	931722	2.14125e+06	1.26337e+06	2.8749e+06	1574245	1.07752e+06		2648097	2239155	649658	1.17619e+06	1.72759e+06	997341	2.21807e+06	1.40324e+06	785848	1.98167e+06	950425	805476	1.09345e+06	331505	788376	2.14608e+06	1.36774e+06	603453	2.40858e+06	1.58268e+06	1.47075e+06	977694	1.1112e+06	991078	543065	869701	819493	5
46	alpha-ketoglutaramate*	Amino Acid	Glutamate Metabolism	62101	LC/MS Polar	100002397	1916	144.03	48	18465-19-5	C00940	HMDB0001552	6.79328e+06	5977616	5.38972e+06	7.57798e+06	8696409	4.99975e+06	9666571	5999447	7313841	5025777	6.02553e+06	7.42896e+06	5.70197e+06	6.82172e+06	7.95005e+06	6325106	6.9929e+06	9604392	6987861	6949981	7.09294e+06	6345668	7.02879e+06	6.93193e+06	9788266	7.16093e+06	7820913	8.36992e+06	9552625	6.88121e+06	7.23415e+06	5.73765e+06	5.91249e+06	8389298	6.69007e+06	7787614	6.94588e+06	6550528	7158049	7.97831e+06	5.45034e+06	5.49305e+06	6810995	8.12015e+06	5.37741e+06	6721984	8675895	4583675	6.75922e+06	5973298	6495092	8812210	7003857	6466540	7.4356e+06	7.17765e+06	7139406	7123187	5.59642e+06	6039024	5241617	7.10248e+06	6702248	4.68487e+06	7.02441e+06	10180639	6508169	6980443	7768850	5977397	10605954	6827448	4850832	6509733	5651707	6009749	7960047	5.20235e+06	7163451	6731170	7283202	4466481	7060293	8.2556e+06	6592494	6025628	5.44988e+06	5822588	8869203	7.15638e+06	6993891	5687049	6299187	6133589	6533697	5129186	7.07485e+06	6987378	6382495	5999365	7.71716e+06	5495669	7862548	5.32583e+06	6.14208e+06	7.47627e+06	6489657	8737614	0
1445	alpha-ketoglutarate	Energy	TCA Cycle	528	LC/MS Polar	93	2700	145.014	51	305-72-6;328-50-7;22202-68-2	C00026	HMDB0000208	70455624	47007980	40148752	53619672	41387500	43536336	74751328	71760304	49326688	40666036	47918952	64974416	43527576	42850656	32434830	39905380	61913816	41363256	50508028	47608032	49057184	61882480	37933880	40886528	86904168	59105136	57780852	44184512	50657728	41034780	51399504	52667252	45622960	53322484	56042804	34395640	46664416	41042668	68639456	81249448	52849992	42809804	56660016	52156808	26031836	52946084	65190468	31056708	84448728	56551952	45986516	73766432	34319408	42727060	41902968	74989672	43512620	53290344	45942576	56020304	42403760	52154204	54331076	58057364	38413528	41302072	79183184	50969708	66944260	37899548	62047664	51425204	56409080	68117696	42964412	54124676	51540284	39947268	58053792	50648476	60366380	43157332	50079028	53965016	55276664	30749656	61332712	42953584	89668912	42567416	41915904	38818796	41847508	53176884	48079612	29779828	57586872	36306908	69032040	58611356	30069572	48289104	32730304	39344620	81848568	46516972	28440646	35558168	0
4360	alpha-tocopherol	Cofactors and Vitamins	Tocopherol Metabolism	1561	LC/MS Pos Late	1105	2522	430.378	86472	59-02-9;10191-41-0	C02477	HMDB0001893	106599392	181727280	163693936	174946768	185073792	182450848	157642864	147401280	202484864	171568320	174643040	161012464	99617088	200957088	121593728	136736128	298837696	166728240	241467296	228375344	182335280	134376736	148780320	110096712	162478576	153829920	109137472	151437200	112046088	102093328	120261160	148963120	166223392	200002544	116262656	130517240	157319664	142684448	193641072	141399456	137107168	130753512	124693784	167306928	135103872	215756720	168130688	130815424	158353808	134028440	152479520	224313936	170856032	101211296	169920608	107789784	144485216	138610752	150087232	159451952	168403216	163114800	173852544	170324064	95175104	120844864	139648464	158579520	122350408	101569200	164009264	106620944	121636488	188759856	147660304	121689944	179515616	144696480	73847000	104644368	152507600	166601056	166642256	174469424	177198704	156675584	156676816	150538496	139259632	117407096	150462768	128719896	107494088	105460736	147871824	199827168	210306944	118533392	200430720	128163512	165263072	156146528	126995656	171994032	148516096	145093280	124526208	124620152	0
3393	andro steroid monosulfate C19H28O6S (1)*	Lipid	Androgenic Steroids	32827	LC/MS Neg	100002152	3871	383.153	159663			HMDB0002759	462069	179001		641966	115637	123870	281328	348541	52089.7	453111	353736	254540	495125	131329	137629	170279	189337	353857	141191	132255	100240	159790	375136	240324	182399	137775	156650	224410	25231.7	168860	390519	560731	158444	584227	228601	80033.9	229834	41357.9	234153	171455	646150	183800	110277	217056	48997.5	50150.3	98294.6	155344	51584.1	94003.5	84873.5	226840	219675	888362	97006.8	537729	72079	433301	39826.3	219487	290415	255854	175271	168651	354176	213471	271986	165458	165969	89420.8	172631	98765	536557	140120	66669.8	78232.9	121790	485192	428255	58423.1	339403	115558	190484	372241	343786	245608	204266	284709	169706	65764.5	281727	34295	110664	353998	115431	422196	239147	48536.6	180321	95301.4	168793	515884	55458.6	198743	52728.7	131616	259305	1.01312e+06	1
3367	androstenediol (3alpha, 17alpha) monosulfate (2)	Lipid	Androgenic Steroids	37207	LC/MS Neg	100002026	4712	369.174					438583	407381	362353	262824	379099	921642	451257	767241	298766	384168	304303	374796	407586	167163	214022	670204	480819	535950	388008	124576	220244	397354	701041	699985	254096	331235	186068	743498	348217	474237	729841	516400	625427	530124	671255	75639.1	547424	134914	605422	237402	536366	301389	337147	262877	101730	228205	332935	375002	176169	331801	285267	181148	758551	782500	108848	605001	494006	256819	838028	405950	795854	376242	253278	533184	353556	851704	263305	233159	199245	327656	554667	576530	488893	450552	118339	385854	315399	383994	472056	417369	227267	952894	531668	894944	462790	122605	420038	428495	234482	364739	341113	363906	457728	512121	819437	537039	783071		227648	465569	308838	305116	98345.4	599858	233338	409531	646309	844599	1
3368	androstenediol (3alpha, 17alpha) monosulfate (3)	Lipid	Androgenic Steroids	37209	LC/MS Neg	100002027	5180	369.174					4694204	3993720	924151	216810	2.226e+06	2.32667e+06	2.12267e+06	5.34264e+06	2.52769e+06	901062	2.27867e+06	2.363e+06	1706604	1118627	1.02333e+06	4.00489e+06	1726124	3407004	442868	824583	1.00019e+06	2.7696e+06	3414324	3029114	1920648	2311527	2.90893e+06	3.17252e+06	2.16322e+06	2.05211e+06	5.1305e+06	1.3569e+06	5.08239e+06	4474975	2.10172e+06	587604	3560742	967132	1.25155e+06	1.27051e+06	5.61654e+06	747532	4.67267e+06	1.77599e+06	802716	480706	3.19054e+06	1.58867e+06	1.07143e+06	635181	1.38149e+06	1.1975e+06	2.97316e+06	3263828	884799	6067436	1.0881e+06	191724	1.767e+06	2.57171e+06	4508666	2.24573e+06	671154	3.05895e+06	5528862	2.73783e+06	1.51031e+06	1.64914e+06	2.70427e+06	1.64635e+06	2.5845e+06	4970914	1.59755e+06	2.82904e+06	945304	4.43162e+06	1.87229e+06	1.36355e+06	5.44017e+06	936217	165396	1.8952e+06	1812229	4.30619e+06	2523709	508763	2.77905e+06	3.83523e+06	1.90325e+06	1.77135e+06	2.92424e+06	2.1693e+06	1.89302e+06	4779627	3.71207e+06	4.02768e+06	3.07449e+06	964636	1.41684e+06	4.26648e+06	1.4953e+06	1.33985e+06	606621	2.28212e+06	1.20099e+06	1.56105e+06	3560515	2791489	0
3363	androstenediol (3beta,17beta) disulfate (1)	Lipid	Androgenic Steroids	37202	LC/MS Neg	100001992	3740	224.062	87120982		C04295	HMDB0240313	54117076	35373372	13910246	10694579	24873906	14195392	89680392	84129312	45333648	15526937	47313440	34722448	73051336	16781174	10006771	33235410	29028912	64735652	9989797	25961430	28011192	26160500	58467048	37721524	31744400	40654360	80859120	39238928	27429866	30338902	101248552	48638136	32400756	43035752	51294536	11399517	114663688	27560844	25688218	39057932	67957200	9288698	28443904	50330028	14110497	6.38551e+06	28240304	13601023	13689340	10723000	15170408	17267918	20232668	42892572	15344287	64960920	15176521	8941250	8534300	70956304	81258272	38486704	28512748	29002884	57422180	35065760	27924010	36759532	66488584	29665548	31802044	62601244	27180892	95351080	27120042	37231136	40104832	36385896	52904896	18416502	9532997	13820407	73591128	75790096	34572352	23528540	32194618	46673732	27610816	32852860	70180968	25084070	24711124	59386240	34902176	34790460	80668448	29668438	44794720	26831740	37020124	29428960	12844919	16872902	12564649	18934054	26325818	38771360	0
3364	androstenediol (3beta,17beta) disulfate (2)	Lipid	Androgenic Steroids	37203	LC/MS Neg	100001994	4065	224.062	87120982			HMDB0240313	12808385	11028378	4.82445e+06	7.75951e+06	6.01115e+06	8.05366e+06	17033566	17169778	7991830	6503626	7301043	9885984	12282495	5.39395e+06	4081945	10505518	9000119	12919012	3.92489e+06	5749626	5.72902e+06	5.58434e+06	10995013	15649111	7896021	7.09184e+06	6582877	11789202	7083018	8503725	11223128	10790759	10322025	9879644	11940878	3.78913e+06	16162629	5757793	9551887	6573720	11747380	5766743	6.4645e+06	10294360	2642839	2.28222e+06	8.09071e+06	5358383	4.00808e+06	4.79547e+06	5529952	5762426	9633306	17645102	5154719	13888719	6949968	5.70206e+06	7629374	13970479	11764552	9305407	4676162	6312513	13523748	13720457	8800853	6.52475e+06	5769344	6.90935e+06	8395796	9722118	10238424	13576548	6459598	7590321	8.26163e+06	11963122	11371593	5.72187e+06	6323402	8118245	11073853	17432078	10301122	4759964	6.73898e+06	10363722	7.37365e+06	6.28459e+06	6575115	7.1805e+06	7448225	10523303	9425388	11083403	17027844	5.64188e+06	8.34511e+06	8303227	9092342	9018600	2411847	7.17836e+06	4235614	6.71207e+06	11805296	18343630	0
3360	androstenediol (3beta,17beta) monosulfate (1)	Lipid	Androgenic Steroids	37211	LC/MS Neg	100002028	4535	369.174	13847309;129670631	521-17-5		HMDB0240429	4853467	4230446	2.03991e+06	820181	2.79554e+06	6000654	11377604	12027925	4.03068e+06	2.73386e+06	4865954	5913023	7.84557e+06	1.99537e+06	1.1618e+06	6.57943e+06	7.04709e+06	11166535	2.49012e+06	2.35745e+06	1.95383e+06	4706273	7.35364e+06	11142056	2.30977e+06	3.64483e+06	4.46594e+06	5.54414e+06	3924759	3.73826e+06	11864809	5.42116e+06	7041776	5.6534e+06	5.58277e+06	740728	5.64124e+06	2254259	7.02244e+06	3072957	7.26475e+06	1.653e+06	4.2388e+06	6.65888e+06	1.76921e+06	1797665	7303820	4414462	1.26177e+06	1235111	2.48174e+06	1.42996e+06	4643296	7.68432e+06	1.09994e+06	5046474	2.96346e+06	712686	3.34626e+06	8700419	12146951	9445848	1.54918e+06	5.35873e+06	8970165	11332134	1.70526e+06	3.54931e+06	5.24581e+06	3.61935e+06	4.44573e+06	8709155	4399481	5.16238e+06	2.35515e+06	4.47238e+06	5604573	4.96511e+06	5.03935e+06	4.298e+06	780502	7754874	10126947	10963380	8324519	1064838	5.4726e+06	5.39734e+06	2.11754e+06	3319301	4.26651e+06	3296075	3.4304e+06	8.28567e+06	6705382	5.40134e+06	5.63522e+06	1.85342e+06	3.12931e+06	4702226	3.84296e+06	3.85073e+06	1.30601e+06	5835975	1.35142e+06	3094386	4.64767e+06	6.01993e+06	0
3361	androstenediol (3beta,17beta) monosulfate (2)	Lipid	Androgenic Steroids	37210	LC/MS Neg	100002029	4500	369.174				HMDB0186954,HMDB0240429		679105	239997	419585	187664	199941	1.02898e+06	575331	415163	509921	361298	379776	588486	324017	321643	607955	928539	549129	701057	556701	461457		564949	332705	411428	478031	604573	223015		431655	880774	346870			497929	241440	2.84276e+06	458844	482294	325133	579364	327417	405551	366030	243462	189937	282093	290249	212302	202452	260771	455460	293236	329270	370121	633256	298226	392700	122231	914225	698796		558171	309865		326352	348671	423709	671266	227802	498548	420869	800256	2.54543e+06	403386	418890	376409	526139			388946	154634	895014	606226	317115	529563	321700	485371	313811	352118	482036	223959	318063	618202	457087	266983	2.44731e+06	450453	341328	326394	315554	926539	241250	378092	193913	218507	318586	426555	9
3340	androsterone glucuronide	Lipid	Androgenic Steroids	61846	LC/MS Neg	100002761	4953	465.249	114833	1852-43-3	C11135	HMDB0002829	1.38484e+06	712131	729127	1.48028e+06	620090	1776517	5.40352e+06	2.39263e+06	1.01758e+06	949651	1.81835e+06	1.57492e+06	1.83681e+06	569995	600668	1.47236e+06	3054465	1.74397e+06	1622108	432205	368870	2.01443e+06	2.30824e+06	3.25282e+06	676123	1.20871e+06	2.7178e+06	1.2438e+06	621480	1276476	1.81305e+06	1.41555e+06	1.70489e+06	1.10289e+06	2.46484e+06	432378	2111317	417185	2.25298e+06	1.04888e+06	1.16099e+06	942111	1.13588e+06	1.21645e+06	341208	909368	1517988	1.5669e+06	601226	470502	698738	355078	2.31888e+06	2.89231e+06	1.0044e+06	1.38837e+06	1.14882e+06	979324	1.40427e+06	4495013	2.38893e+06	1.33192e+06	267131	2.54503e+06	1323489	5.17737e+06	614133	1.71204e+06	2.62051e+06	603695	1.48504e+06	1.42028e+06	1.23786e+06	1.55021e+06	395083	1.30057e+06	1.1125e+06	1.29965e+06	1.11794e+06	920155	1.3055e+06	1.97704e+06	5.10666e+06	2.87786e+06	1.44617e+06	254127	2.3472e+06	1.60693e+06	585004	1.07072e+06	3.10819e+06	737700	1177836	2.16417e+06	1.60872e+06	1.26214e+06	2.15864e+06	300805	880164	1.29899e+06	1.43585e+06	874944	247126	1.928e+06	754601	961182	2.09094e+06	4.28214e+06	0
3350	androsterone sulfate	Lipid	Androgenic Steroids	31591	LC/MS Neg	100001073	5022	369.174	159663	2479-86-9		HMDB0002759	44968256	33718344	3.57889e+06	1399451	7915956	13365254	22808306	31175786	17368138	7869487	23339416	20543378	15459444	12275103	14036018	30851008	19441762	19653120	10918597	11218728	8990907	15391327	37244936	12573763	9372515	21948572	25041338	13804276	6.93372e+06	17647320	49442044	9484283	24541692	42150036	14710546	4.45968e+06	41521896	7753308	11512150	7841149	44928336	9825922	15117272	15682456	13492301	4.26787e+06	15915903	22220826	6.97455e+06	3.04207e+06	8.19479e+06	12929634	22489014	14234001	8184307	57585444	5.62338e+06	1.14313e+06	8918888	21936214	23410398	20196026	4031927	17457154	45476628	13458922	5435344	51554524	21364562	7187841	18067068	37293456	15174498	33969368	8162294	13522123	14696150	16226088	53162552	4778364	1.26896e+06	13040490	16248185	23297106	22587024	2419125	19430364	35495128	8560199	18632652	22893186	7676726	13398634	46961936	17118742	42865216	36537548	7236965	7.53161e+06	13288150	14348796	12002996	9085284	26172940	6113295	10534650	23833162	13769517	0
275	anthranilate	Amino Acid	Tryptophan Metabolism	57746	LC/MS Pos Early	1258	2606	120.044	227	118-92-3	C00108	HMDB0001123	84796.1	74178	93172.5	116880	102040	75911.9	121718	103044	140556	100403	245821	132212	143124	150661	140956	145160	261962	117475	171816	180286	154747	120018	126210	140426	118811	162383	209820	129680	151179	118162	85988.5	176176	89940.5	117052	76692	99023	109678	129801	122428	169319	70939.1	115962	88770.8	146978	133889	102184	108067		147459	112747	149116	113664	92018.6	73797.3	135950	113549	108698	115782	99568.4		178220	108713	164125	87411.7	108827	111343	98852.4	348366	144027	118230	97522.3	92662.6	65887.5	120597	91777.3	105115	138605	51787.8	116539	74109	157593	77766	106895	149360	88083.4	130368		116457	963838	201206	353946	160456	80147.1	90603.3	55900.5	88150.4	113919	144904	119611	94851.1	179862	107674	176242	85870.3	127093	145517	158214	77275.9	3
1277	arabitol/xylitol	Carbohydrate	Pentose Metabolism	48885	LC/MS Polar	100006430	1932.4	151.061	6912;94154		C00542,C01904,C00379	HMDB0002917,HMDB0001851,HMDB0000568	1.90172e+06	1.2086e+06	1.40924e+06	1.94926e+06	1.72768e+06	1.39156e+06	1.64587e+06	1.37838e+06	1.66347e+06	1196163	1541036	1.62029e+06	1.21191e+06	1.45925e+06	1.60837e+06	1.24149e+06	1.89473e+06	1.7594e+06	2933256	1.84509e+06	1.64615e+06	1.26085e+06	1.59637e+06	1.49915e+06	1.99594e+06	1794219	1965778	1.73074e+06	2.12609e+06	1.31373e+06	2.12502e+06	1.85225e+06	1.22164e+06	1.43433e+06	1.7036e+06	2.41528e+06	1.41955e+06	1.76799e+06	1.94722e+06	1.8769e+06	1.47661e+06	1.57855e+06	1.7046e+06	2233848	1.01867e+06	1.51728e+06	2.03782e+06	1.18077e+06	2.20599e+06	1.68903e+06	1.46755e+06	1.76339e+06	1.71505e+06	1.33935e+06	1.48957e+06	1.83496e+06	1.66437e+06	1.76397e+06	1.37634e+06	1.42567e+06	1.59285e+06	1.49849e+06	1.86274e+06	1.25313e+06	1.46628e+06	1.39245e+06	1.96556e+06	1.45442e+06	1.37948e+06	1.95105e+06	1.52461e+06	1911612	1.38309e+06	1.55728e+06	1.75408e+06	1.51696e+06	1.76446e+06	1.15277e+06	1.59798e+06	1.69006e+06	2.02067e+06	1.31881e+06	1.80955e+06	1472331	1.35966e+06	1.71371e+06	1.45709e+06	1.3844e+06	1951079	1.54689e+06	1.86986e+06	1.75235e+06	1337685	1.57294e+06	1.7903e+06	1.33975e+06	1.60728e+06	2.02834e+06	1.73742e+06	1.35222e+06	1.78758e+06	1.22296e+06	1.45321e+06	1.31974e+06	2.24891e+06	2.1006e+06	1.60047e+06	2.04549e+06	0
1283	arabonate/xylonate	Carbohydrate	Pentose Metabolism	48255	LC/MS Polar	100006115	2700	165.041	122045;6602431		C00502,C05411	HMDB0000539	9659326	8461759	9278872	10166997	8035318	6.50071e+06	10181490	8.18966e+06	13247738	8.00348e+06	7571872	11769471	5470279	11017195	9418219	7347247	10686649	11707807	27157638	14799719	8200666	8.06481e+06	6968021	10288369	12953258	7974111	9220532	11116984	18504462	3.80536e+06	10470865	9398328	7373558	7.90245e+06	10013330	15326302	5.78159e+06	10581198	9982352	14785835	6.27117e+06	8.37804e+06	8023111	11600349	4.63838e+06	10242579	10051428	9467260	8.30214e+06	12173149	11208070	15015807	7114641	4.01084e+06	12492046	8117461	15242673	8909067	5745870	5.8672e+06	9784101	10393846	9431947	8250945	10636084	11611367	15145897	7.31946e+06	8430669	10760671	8112459	7327739	9208781	6.99323e+06	9245714	6.78405e+06	7582682	5798591	9397697	11881789	9204373	5131269	7574925	10835916	10243038	10918646	10185388	7990931	14720425	9755569	12247959	11107292	6347812	6.76917e+06	16269507	7850559	9865168	11335511	12174838	8416937	10116908	7573399	8569649	11587865	8574018	15787544	8565103	12285291	0
1517	arachidate (20:0)	Lipid	Long Chain Saturated Fatty Acid	1118	LC/MS Neg	893	6240	311.296	10467	506-30-9	C06425	HMDB0002212	32652866	12388998	13186968	12740655	13084753	15024275	14813073	24955280	11382718	11305602	15694084	29322388	13513584	13880474	11577298	16696723	30765646	13283112	15832451	17523342	19966262	22173792	10219731	14392817	9122466	15842201	26040926	8736975	20367488	12604680	20612112	20911766	16240211	14548586	21366154	14738920	14970188	17171574	11626895	25500848	13406255	19785476	10894594	30057582	15471897	17660230	19182220	11210671	37523688	17878258	7941421	11207441	13710243	21030518	19732698	30390440	24229294	21050996	10439503	23161696	12021732	22350860	20394610	11120614	22216624	12820429	28164212	16878832	21717320	22681544	13958680	26982790	30889344	13376988	14929326	22335312	11116490	14484180	10740256	22862878	7317565	18803560	14003414	24248296	24123320	20669962	10218466	11632934	24844670	18485252	21315006	11536006	12257258	25918490	13862455	14169878	12393852	18026938	13293963	16417030	10468712	20729880	21302704	20086960	21318764	20044372	12435689	10201857	0
1573	arachidonate (20:4n6)	Lipid	Long Chain Polyunsaturated Fatty Acid (n3 and n6)	1110	LC/MS Neg	229	5535	303.233	444899	506-32-1	C00219	HMDB0001043	133089000	179482576	99350976	183936208	82556784	162230416	86427136	140009824	139572032	129439320	121130840	136086592	131936384	212723536	135894992	212418624	179435824	104110600	169518656	123931160	150199200	129409616	145857200	102623776	64603176	136558768	129326368	71883664	108074760	67662112	95963600	121074056	95000360	151768768	111341880	113315816	111691648	167607440	121516520	75755544	120686096	90993472	108446376	97806952	63998664	156747936	126004320	44189716	144081648	74086216	88003168	125478264	113997752	289750592	216543696	148420144	57993884	89899672	99938880	204519936	102146752	171869472	99741424	154878000	151576160	80289128	105533496	242620272	92295200	52251588	82170864	101187768	69443768	81855584	90556184	190372528	93598504	52899504	70741848	53843400	32602022	161309648	110141632	91444304	175029680	136486880	91830824	131860568	121262600	128921696	117413504	136182032	97521320	141889904	105214744	170893984	176681168	105779800	90310352	154812928	96701080	56959392	55635012	157993360	133792464	121338840	154913456	87682040	0
1894	arachidonoylcarnitine (C20:4)	Lipid	Fatty Acid Metabolism (Acyl Carnitine, Polyunsaturated)	57518	LC/MS Pos Late	100015837	1353	448.342	136212424			HMDB0006455	253406	414298	352497	426275	189429	232254	275029	363332	281739	254923	242009	227608	342469	366116	272395	508101	538788	434134	280577	172818	281583	273390	239818	154970	262469	572963	286116	384163	526260	237403	139499	267521	434805	579869	445350	421297	292834	235206	676846	221373	313207	388478	233355	176255	157790	616250	615614	190274	345678	290725	275004	307916	520329	820452	281126	398784	215297	205438	242777	558170	297176	310405	443714	442135	176591	258800	308766	585785	383005	333191	556859	151955	324507	443968	186804	464490	346662	251493	205280	202646	402086	250148	343732	635011	290319	256696	406925	363763	277509	399066	232735	434428	385771	247915	206582	541098	268681	181760	350053	320498	317245	361012	75453.4	248488	413305	346777	589396	490636	0
1952	arachidonoylcholine	Lipid	Fatty Acid Metabolism (Acyl Choline)	53261	LC/MS Pos Late	100009332	1390	390.337	122198216			HMDB0240583	244922	187064	228118	740961	93667.8	126276		571401	526325	807361	682678	472877	613116	2.60771e+06	473665	569617	488285	631369	1.03885e+06	321384	655849	587133	1.10521e+06	636217	263414	988035	469622	672962	944562	359742	522868	1.05424e+06	412857	396933	1.04018e+06	960636	250851	1.01678e+06	421511	275379	986640	1.20922e+06	877458	567835		1.23292e+06	568916		562192	498044	510962	802756	456176	393017	733893	712821	183534	303993	851332	236928	649191	1331225	732600	865349	556666	673322	519291	1.52105e+06	467897	379095	136309	462297	278789	244806	605102	978139	474833	440138	173097	137960	135921	380440	594004	389028	902679	335736	448768	780238	246557	994652	659550	1.37013e+06	325158	243340	191357	253937	380426	842111	149075	464583	474615	368465	173840	566489	355296	290999	913328		4
1867	arachidoylcarnitine (C20)*	Lipid	Fatty Acid Metabolism (Acyl Carnitine, Long Chain Saturated)	57513	LC/MS Pos Late	100015833	1512	456.405	53477833			HMDB0006460	214526	112582	180892	216812	140798	140737	127540	152808	168917	119164	208497	81092.5	117104	143527	97325.5	150604	255192	139700	290160	239274	96000.2		144180	100289	184478	159157	113818	130773	110344		105953	96089.3	125330	264423		139863	124310	215693	303425	228488	106144	103943	128431	184487	82931.7	191659		91106.5	234114	78365.2	103212	247072	163145	111427	199215	236966	248579	194575	152189	148121	105891	145124	99029	173067	118726	117440	175885	288609	115793	176974	146349	90910.4	207059	163263	167179	101405	163090	171850	104819	108566	201408	160591	138467		164378	130797	116752	144103	140605	106751	157852	209215			97947.2	262595	171193		400184	128658	232551			91529.6	106032	121895	118372	185921	10
522	argininate*	Amino Acid	Urea cycle; Arginine and Proline Metabolism	57461	LC/MS Pos Early	100002769	2150	176.103	160437	157-07-3		HMDB0003148	531201	1235693	1261771	717689	926413	1298649	1.80027e+06	698288	1249952	469843	922173	1166454	649886	408637	431280	881194	1.73481e+06	1.27194e+06	1833059	4227456	1552924	900552	2450620	1.40208e+06	1464212	612789	1712507	1246151	991986	1.46251e+06	475663	1617562	570031	1165843	760775	5470915	1796518	423476	1104592	1310599	1333226	2375970	2222335	1518637	1705362	1.11569e+06	2.78414e+06	1.11259e+06	2199427	2339459	974658	355644	989103	369673	1413955	1887317	1051649	1129081	1541406	1.72692e+06	1206585	836852	2340894	1053069	1270045	1.4598e+06	1682671	1254846	1498310	1054621	1.65537e+06	840145	322159	2572376	1.51038e+06	2381508	2.07522e+06	221663	1266379	1219116	1007930	1033750	1.01153e+06	1287357	614889	1884271	1353295	1244698	1690852	1786480	974760	1058107	2587764	637545	359718	884111	1447263	661808	1130529	1812099	1201077	1022629	1829234	1.00433e+06	894692	1445933	2657235	748260	0
483	arginine	Amino Acid	Urea cycle; Arginine and Proline Metabolism	1638	LC/MS Pos Early	231	2825	175.119	6322	1119-34-2	C00062	HMDB0000517	359091200	290861536	274152832	276370080	369239328	325004576	300960832	343400448	382913376	274057568	421864992	279871904	274242624	277784608	223134976	367618720	316003072	380501408	301443264	358889344	238197728	367653504	475766016	371387648	375895968	417760928	299313120	423433696	345613504	378854848	425900128	339143776	252537408	346194720	366493056	348473632	312432384	307842208	308109152	308728576	311068736	350568896	294400960	352634240	394907680	179716112	334964192	324890688	326628608	168548800	371970080	388943072	411835040	324757504	305382432	376377056	264105952	363885984	410396288	253412848	336583552	269395488	212499728	405135200	327737856	439477632	364426720	434552288	247560288	356677024	342639328	417157024	414553728	214394144	335560000	278386464	319169952	274600640	301419616	261358144	349981728	402245920	280328736	243223616	204852752	247567856	377939424	373038688	355364768	391921920	350154752	395097728	404572896	480259008	280539232	372829696	312243872	282016960	294608576	260592992	377340128	412222656	528664640	280246176	334606112	390230304	342380928	402277792	0
4348	ascorbic acid 2-sulfate	Cofactors and Vitamins	Ascorbate and Aldarate Metabolism	63590	LC/MS Polar	100009329	3042	254.982	54676864			HMDB0060649	3.44637e+06	4200675	2.66942e+06	5.24022e+06	2.10988e+06	2.13787e+06	4524463	4.77003e+06	5.37237e+06	5585712	4.48172e+06	4830199	4.46891e+06	3.87385e+06	4.84867e+06	4939141	3.51024e+06	3958319	4.86754e+06	4869657	4.16895e+06	4.86853e+06	3.78802e+06	5597128	5163425	5304192	4.9799e+06	3.75957e+06	3.56184e+06	3.36756e+06	4538056	5.98253e+06	4253082	4.51893e+06	4.08424e+06	2.4811e+06	2366134	3.95506e+06	4.03133e+06	4695514	4910677	7.37024e+06	3089830	7967823	2.06125e+06	3319504	5629676	4.42534e+06	4712900	8873305	3.77797e+06	5530782	3.65964e+06	3.42126e+06	5271265	3319852	2.6924e+06	4.49344e+06	2190197	5335620	3.97503e+06	5.22809e+06	4.297e+06	4.12104e+06	3.83314e+06	6.04757e+06	3871810	5419616	4541151	3.52493e+06	5266403	5941657	5709344	2.27858e+06	3528995	4.03948e+06	6034297	4.49109e+06	2.92691e+06	2606099	3.55452e+06	1.65283e+06	3.84306e+06	5104544	6.42611e+06	6548692	3.86521e+06	4101797	4.98095e+06	5598744	5.83505e+06	2.01219e+06	3.24701e+06	4.47763e+06	4.41655e+06	4.02888e+06	4.38106e+06	3.55321e+06	3695273	2.79359e+06	10415795	6366797	2.83701e+06	6049647	3.73678e+06	4.55949e+06	2.47848e+06	3.45157e+06	0
4349	ascorbic acid 3-sulfate*	Cofactors and Vitamins	Ascorbate and Aldarate Metabolism	63687	LC/MS Polar	100020409	2025	254.982	11425365				3.0744e+06	3.27115e+06	3.49893e+06	2.72717e+06	4.03894e+06	3.85879e+06	3540874	5757450	5.38969e+06	4.16631e+06	2.9265e+06	4.32839e+06	3.63152e+06	3547434	2.69985e+06	3.75637e+06	8.02867e+06	2.59287e+06	6.54543e+06	6.05531e+06	3068132	2898133	3360767	4628066	8542015	4.421e+06	6805774	4.75831e+06	2669726	3704342	3.9458e+06	4.91802e+06	2136905	4.59554e+06	5.09941e+06	2.56281e+06	3.2669e+06	2407735	16755802	6.77996e+06	4.41383e+06	3.46657e+06	4.23195e+06	6.204e+06	2592222	5.00919e+06	4861535	2859550	6.83548e+06	3.63766e+06	5211113	3764479	3962002	2.86666e+06	6900770	3.6299e+06	4.07563e+06	2.04272e+06	2461812	2.91797e+06	4.95423e+06	3924443	3.40087e+06	2.48319e+06	2.96348e+06	4823927	5.99776e+06	4273277	6865440	2.62065e+06	5846042	4.4394e+06	2946826	3.37511e+06	1.83751e+06	3.93114e+06	5.71895e+06	3.13282e+06	4187276	3.60042e+06	1316427	2172979	2.72847e+06	6028519	4873340	2.08013e+06	2.51777e+06	3.17868e+06	7543032	3.52417e+06	8580159	1.36728e+06	4055131	3720118	2.70103e+06	3668200	6.67859e+06	1.74153e+06	4761326	4245990	5787991	3.25377e+06	1.78421e+06	6.23449e+06	5621552	5152563	1.52016e+06	3.65318e+06	0
40	asparagine	Amino Acid	Alanine and Aspartate Metabolism	512	LC/MS Pos Early	917	1225	133.061	6267	70-47-3	C00152	HMDB0000168	98458592	90237280	95684432	92233248	90633952	70237240	73271984	108267456	86504256	86937976	110244344	85447232	83409392	88145576	92243872	102150560	96932320	106508176	97945288	100965616	75863216	98252176	118507648	93682304	97306720	111546920	87314632	158727232	113254040	118391304	91057680	89555880	84886344	107675048	96614816	100935016	79002584	84866096	90478408	89433400	85975784	94199280	114989016	126949240	90772656	96639616	88453696	89598680	88430344	70536200	97114408	92691240	111315520	106086856	86574336	109659376	86792560	93444400	99284768	84095976	93912200	74775568	69742376	102000472	81391024	92185184	87999432	108282488	84808072	106186120	116477688	90714992	100452400	89579680	88069904	116958976	125139280	91601672	111267032	92151736	100850568	81004520	75276784	106378760	86101168	75642592	105880824	102431960	77459920	93176256	86323776	118728144	136470576	96885920	88010904	91965360	88778192	79545928	88219744	95894280	144689552	107671680	131915568	90849192	100722816	97138112	88596208	97577648	0
36	aspartate	Amino Acid	Alanine and Aspartate Metabolism	443	LC/MS Pos Early	234	1165	134.045	5960	56-84-8	C00049	HMDB0000191	5.23539e+06	5375722	5.13081e+06	10004093	6948767	6.27627e+06	19702820	8739264	7322210	5128721	9741743	7.3625e+06	6.52379e+06	5686066	7.02251e+06	4.66592e+06	10138658	7.41245e+06	5838853	7988087	7.66832e+06	8.16951e+06	7100505	4.94995e+06	7438779	7513105	7971592	12296451	7.453e+06	7555781	7447573	8013583	7.58355e+06	7.9193e+06	7.42884e+06	5626141	8013274	7628410	7.07932e+06	9697502	9071578	8976497	10370083	10645089	6.01147e+06	7.49899e+06	10441495	4265991	9383592	11498541	6459310	7.22301e+06	8954657	6.71882e+06	9920709	7.78408e+06	6093409	12433325	10190396	8742555	7735591	8.01673e+06	9214583	9607682	8.32444e+06	6479729	7.75611e+06	9345236	8021612	7.09962e+06	5807254	6992162	9750585	8.08101e+06	8109732	8923372	9238021	8081728	5.8077e+06	6333751	9494226	7879006	8025373	6942456	7.50819e+06	24348788	8935613	8808348	8757965	7.29815e+06	8688163	8666083	6189143	7.04593e+06	8694420	6529616	7363495	9209796	9573737	9870746	21015752	15465025	7.43123e+06	4765900	7.38283e+06	7.21135e+06	11023223	8853888	0
1519	behenate (22:0)*	Lipid	Long Chain Saturated Fatty Acid	12125	LC/MS Neg	314	6745	339.327	8215	112-85-6	C08281	HMDB0000944	4081076	1.95455e+06	2.44523e+06	3.86696e+06	5540400	3.91568e+06	3.84579e+06	3706976	2.54204e+06	3.18417e+06	4.4454e+06	5618023	3.58116e+06	4786130	3261800	3055179	8780113	4.76888e+06	615279	945276	3064811	4445213	4140984	3.64122e+06	119712	3135064	4245270	5.04962e+06	3.89599e+06	1.2794e+06	3.14741e+06	3.08674e+06	2.87861e+06	3853127	4.36343e+06	4057687	3.79189e+06	5.47131e+06	483549	3.30711e+06	4531937	3715232	1.82474e+06	9395266	8942326	4557222	3495235	2.68317e+06	5464162	3.19632e+06	3.12724e+06	2574766	4876123	4343778	4.79408e+06	5.21533e+06	12120594	4944482	4.00411e+06	4.02719e+06	243902	4.10449e+06	2.69442e+06	2415976	4818166	1.98201e+06	3.80352e+06	2.02245e+06	4373270	14226553	2.8335e+06	4650872	5.43479e+06	4.06991e+06	4.17979e+06	4.24259e+06	3.06238e+06	2.8055e+06	276038	5501299	2622324	3803181	2.41462e+06	4794403	5.02404e+06	5046006	3.48806e+06	4.58288e+06	3.43195e+06	2918587	4225814	3.56877e+06	2.87584e+06	3.30555e+06	2653221	5.65428e+06	4295967	4684444	1470181	3735986	2.92078e+06	5233022	7685343	4.53974e+06	2.95595e+06	6222360	4007722	7368354	0
3100	behenoyl dihydrosphingomyelin (d18:0/22:0)*	Lipid	Dihydrosphingomyelins	57331	LC/MS Pos Late	100009026	3300	789.684	44260132			HMDB0012091	1502441	4009257	3817434	6069348	5282497	2805934	6070351	9785435	7022211	2818594	5276797	6027613	3857695	3426541	1952125	5184644	5229244	5111933	5242387	5924340	8473757	4635981	5570954	3.49344e+06	3517285	5044097	3335623	2639640	3790350	3506574	3735392	4513440	3928430	7750885	2272653	2362822	7504586	3.46446e+06	4673993	6217989	2586085	2790889	6013498	3338890	5022773	7.08379e+06	8776894	4178571	10159750	3704209	4759739	8658161	3883650	9309166	2643458	1732749	3796689	5519593	3457387	4.1679e+06	4576263	5793325	6328647	5433925	4888262	3602025	4011555	4031390	2894042	3288835	3759446	4242548	5188759	8791036	3348677	3367871	4895164	5836252	1.04103e+06	2250944	5140136	3378026	4812399	9175665	3965427	7814610	5102501	6362735	5497801	4026704	4691078	2946460	4.12478e+06	3063040	4.0616e+06	4412806	6608878	2.96905e+06	9858714	4885267	4418128	5334901	5502068	4.98378e+06	5594090	7079353	3897115	5330846	0
3106	behenoyl sphingomyelin (d18:1/22:0)*	Lipid	Sphingomyelins	48492	LC/MS Pos Late	100006294	3250	787.669	44260125			HMDB0012103	233024912	171544288	233763712	226797712	256433440	216438016	277409696	338193344	205450144	226587232	408300000	317976896	207270624	231272080	156754720	238443504	296865792	282811136	266439760	275915232	340779680	296285440	237579904	228096336	221713040	289288800	239336672	173500192	246589552	192566608	281646816	298184736	225274432	259476976	235332208	255974816	339723232	291199360	236413888	364421536	281123808	220640736	216801184	272335776	193170768	230457376	284219456	236621136	405731360	236650144	179905312	250606624	177926736	254167728	403754720	228203168	238316880	297688512	193586576	232279456	200978048	318653568	334917728	212993024	292736000	211336272	326128416	219949824	270600160	221997136	193995488	303408448	259615056	360847136	279388992	278561312	242383872	299051904	115212208	216202096	193828032	291608992	265598944	378668928	299100800	333757600	222088256	256036992	373454944	238544320	310422304	170794128	201451984	266155424	175437040	212481264	257582592	249409984	273877824	231339520	223592368	324561728	227098720	242286128	333292928	297359584	156820192	205288160	0
1868	behenoylcarnitine (C22)*	Lipid	Fatty Acid Metabolism (Acyl Carnitine, Long Chain Saturated)	57514	LC/MS Pos Late	100015832	1561	484.436	71464577			HMDB0062468	114604	89119	76825.6	141809	64668.4		105607	70324.4	77711.5	99716.7	130157	73172.1	53400	145849	57441.4	82075.4	298815	180997	137333	112365	61809.1	69245.5	91164.8		128093	60333.6	95818.1	94868.5	73857.3		95189.9	54446	76762.9	137797	87082.8		112976	138832	142063	117862	89352.5	53552.4	55771	188961	122331	192057	138127	84514.2	127377	53179	115941	137812	91933.9	79691.7	111484	164013	316979	108285		122701		97314.8	69776.2	79031.7	96778.3	68156.3	130437	149857	98781.6	361292	90396.9	106328	170278	103193	121007	48124.2	107721	103624	72665.5	120424	130723	92775.4	94868.5	98204.5	83430.2	74941	82033.8	85675.8	99426.3		120382	81201		74370.7	81470.3	133834	88926.9		191072	110607	100140	131890	75859.7	85237.6	65544.6	69178.9		198173	10
4476	benzoate	Xenobiotics	Benzoate Metabolism	15778	LC/MS Neg	100000008	1750	121.029	243	65-85-0	C00180	HMDB0001870	1.41462e+06	903134	609305	882891	588805	740807	811479	775932	1.98123e+06	759437	1.02677e+06	666807	475342	702469	386467	704494	827307	678124	831304	816121	1.18546e+06	458956	599473	839454	972177	1.0176e+06	786560	737527	859096	662812	756202	1.0237e+06	540117	596662	637719	611847	699465	658453	925059	1.23554e+06	403477	629691	845921	762509	711538	1507012	1.12532e+06	557092	662470	656166	647032	769914	684604	612078	747373	754189	665326	804995	651536	997006	591755	608322	878723	356768	514186	639661	957451	920252	657615	701844	632074	599171	642783	738649	980509	634291	687488	777398	942755	491499	962292	667414	668141	576748	825234	663038	495311	528459	1.0895e+06	772233	586904	576074	698502	663220	737027	524092	807677	618886	458613	711112	777238	685111	729635	614660	659140	690587	573896	806349	0
4239	beta-alanine	Nucleotide	Pyrimidine Metabolism, Uracil containing	55	LC/MS Pos Early	244	1905	90.055	239	56-41-7;107-95-9	C00099	HMDB0000056	4229181	2963938	3.97479e+06	3186613	2814526	3639553	4120665	3433948	3297329	1.88017e+06	3977743	3362322	3515758	2649837	1735635	3.72676e+06	3.32401e+06	4604870	4493904	4.04571e+06	4257171	3205415	4833270	3.42145e+06	6719804	2338880	4599766	5539937	3797504	3041460	4.12338e+06	3961006	3061958	3579962	2446436	3307801	4535854	3.57758e+06	3.87543e+06	3195065	3870800	4717032	3.68741e+06	4535653	3170196	3.20444e+06	4.67605e+06	3.14188e+06	3342358	2351921	3547151	2926996	3373264	2691418	2334726	4776221	2666096	3.83656e+06	4528529	3.23632e+06	4480519	3724523	5091526	3252731	4.14432e+06	4115830	5804798	4277577	6308512	4457010	3.50913e+06	3746651	2804178	3483072	5223931	4107664	3350822	3197417	4.01766e+06	2198451	5711146	3671535	3.63218e+06	3581195	3278083	5999362	4248705	3573484	4396453	2477997	4099378	3857676	3.14194e+06	2645912	2472431	3874632	3492976	3393882	4537270	5146942	5358317	4382097	3304513	4.35843e+06	3701178	3874157	4916598	2801455	0
56	beta-citrylglutamate	Amino Acid	Glutamate Metabolism	54923	LC/MS Neg	100003271	530	320.062	189741	73590-26-8	C20775		149283	137067	152567	364033	166337	160729	254102	222923	325754	133784	210474	188560	230458	220608	301483	255817	239188	238638	263847	209174	235941	186821	271937	108938	193547	219626	245108	184313	187073	246775	243497	239880	224843	208996	210500	201726	195737	271024	174040	178605	122679	362087	293047	302641	102268	173302	184189	84356.9	283393	327370	208210	170319	189314	272187	241284	182119	163551	385173	296528	208137	186457	183965	351253	249850	253207	150672	214967	336997	137485	229342	196667	172567	284524	251757	245646	256164	238869	308379	162339	164927	486818	202740	193341	241141	182728	1115310	238587	268562	205848	272227	246459	184588	258643	201579	278189	190063	277340	255670	204759	245962	865403	376291	199029	169666	200576	322842	305488	235613	0
4435	beta-cryptoxanthin	Cofactors and Vitamins	Vitamin A Metabolism	57591	LC/MS Pos Late	100001977	2560	552.433	5281235	472-70-8	C08591	HMDB0033844	872756	5.39649e+06	2599301	475372	1.43478e+06	1.55738e+06	2380940	3.12298e+06	4.14795e+06	3.49357e+06	810467	2306498	1.29352e+06	14830572	774254	4.82171e+06	1.53831e+06	2.63388e+06	5.96691e+06	3.02704e+06	8535344	2.96515e+06	3143484	2853576	1.85602e+06	1.43661e+06	2.28719e+06	2.67916e+06	1.59596e+06	1434487	2.8183e+06	4.35221e+06	3235929	2.20447e+06	2.37221e+06	1.90427e+06	1.0203e+06	14872148	5457641	4.3976e+06	2.49763e+06	1210311	555577	2.53191e+06	1.71535e+06	3.68305e+06	2235623	3069878	2.04479e+06	5541813	1.86918e+06	3.67775e+06	1.40612e+06	1.60316e+06	4680855	742736	2.30892e+06	282098	1.18556e+06	2.2457e+06	5.04985e+06	2.71105e+06	4865485	2849579	2434377	2.61732e+06	1.34452e+06	2.57424e+06	3.01056e+06	1.41802e+06	1.64114e+06	3.20651e+06	1.42864e+06	1.29043e+06	12207930	612546	2.40352e+06	1.75141e+06	617046	1.61239e+06	271165	2.44023e+06	2.33502e+06	7641748	2.73465e+06	2.10717e+06	2.51004e+06	2716743	1.35041e+06	1.40153e+06	2.14164e+06	1064369	1.68533e+06	1836873	1.61971e+06	2.30378e+06	904792	5002654	3.28843e+06	543864	1906696	890767	1.01965e+06	1.16091e+06	1.01823e+06	1.68957e+06	837552	1.63598e+06	0
363	beta-hydroxyisovalerate	Amino Acid	Leucine, Isoleucine and Valine Metabolism	12129	LC/MS Neg	1442	1027	117.056	69362	625-08-1		HMDB0000754	2.70339e+06	2.54018e+06	3.62941e+06	3.12418e+06	2.08911e+06	3242784	3.94014e+06	2837060	2.96858e+06	2.85617e+06	2.96913e+06	3.33268e+06	3052960	3.30435e+06	2738031	4146621	2.49087e+06	2.88441e+06	2558671	5094192	3223137	3.86851e+06	2843420	3.17197e+06	2.59164e+06	2827286	5086649	2730456	3.30389e+06	3.45713e+06	3251049	2.96523e+06	3.81449e+06	3321906	3.43607e+06	2.00145e+06	3.60299e+06	2.88242e+06	2.86827e+06	3.14669e+06	3.19161e+06	2559952	3.76885e+06	2113952	3.8793e+06	2.81055e+06	5558696	2778961	3.35752e+06	1.86573e+06	2.87594e+06	1.95087e+06	2669285	7277941	3.68362e+06	2.93227e+06	3962035	3489330	3228947	3.1663e+06	3070447	4.32412e+06	3.25409e+06	3.46403e+06	5.67079e+06	2872749	2641738	3.41683e+06	3.58022e+06	2.96335e+06	3.44541e+06	2.1951e+06	1.54024e+06	3.05664e+06	2.63145e+06	4322726	2.42114e+06	1.99197e+06	3.65691e+06	3.32454e+06	3046441	3.13023e+06	3.77809e+06	2.25789e+06	4177975	2.77627e+06	3.91418e+06	3.75278e+06	3.34146e+06	2784726	3.57118e+06	3.64526e+06	2.77112e+06	2707144	2.74061e+06	3067678	2.98388e+06	2504756	3413550	3990054	3.33943e+06	2.63901e+06	5.46083e+06	2069275	3756096	3.63711e+06	3.60957e+06	4.23645e+06	0
364	beta-hydroxyisovaleroylcarnitine	Amino Acid	Leucine, Isoleucine and Valine Metabolism	35433	LC/MS Pos Early	100001594	2584	262.165		99159-87-2			433057	308742	213712	451902	254220	370615	555945	198901	339715	219202	406817	398133	315341	229333	178268	354151	294395	267905	295532	412482	292439	214772	342502	320618	443831	340633	442448	244111	256582	256904	284905	254926	322144	235279	306230	267724	296052	150731	358870	309389	262312	317453	334778	290910	244479	313329	706730	344746	324446	296870	313338	180227	371753	391824	377329	441179	191533	356496	429079	449279	280900	288676	451240	210193	404762	268976	380179	397488	299499	330576	272033	193085	132710	302126	227106	354458	288529	292441	509072	249101	437252	331833	517272	260680	254112	615603	319956	362433	504735	323214	394670	286735	360026	234240	290634	268339	296103	177715	216643	259708	372476	361124	359329	292982	398012	341863	391460	446395	0
3221	beta-sitosterol	Lipid	Sterol	27414	LC/MS Pos Late	100001033	3054	397.383	222284	83-46-5	C01753	HMDB0000852	66232.9	50463.5	241178	61197.8	141586	132405	44798.7	57554.5	65508.3	87445.2	221782	121099		302376	87003.4		125755	101901	373508	146163	140979	128084	226103	105918	247443			181980	62924.4	99318.6	91227.7	123386	108523	187881	76623.7	83402.1	136606	232020	108845	224465	121035	69387.9		149926	96265.1	360362	109325	110190	85642.4	411944	133027	99690.8	39633.1	37724.1	171914		237673	36632.7	128154	81421.8	74219.9	139874	96740.1	128416	102216	154905	166771	51330.6	73628.9		92895.5	59618	142572	147727	221609	29412.4	99465.4	143857	50172.9	122492	45222.8	193030		101814	130488	106017	123803	292183	123411		79576.5	130363			122120	157726	137997	195441	243208	60745.9	103114	157452	69067.6	108558	75852.6	71307.9	43939.1	89175.2	11
7	betaine	Amino Acid	Glycine, Serine and Threonine Metabolism	3141	LC/MS Pos Early	799	1064	118.086	247	107-43-7	C00719	HMDB0000043	314639040	395369376	225548416	387154752	224017664	214137024	237055600	232046464	292025472	342463680	449576288	380930880	222379792	350275424	496198336	311877632	412974752	360669664	230687904	242047680	291567776	228551344	281591872	348759712	253278480	329891104	296846272	413617728	337049408	209504576	239383696	256395696	314813376	413038432	264330112	361642528	371252960	232015296	272195648	248616640	635907776	363169856	499075488	271437632	300081888	340150688	313954496	292905344	278853440	312939328	288680224	306772896	483611328	379250560	295576672	412397024	192042560	268355280	253722800	214529632	256367840	280370944	302803712	251431344	252210880	383418496	277668128	390462560	287170496	288944096	252342288	294434624	304223040	355055232	287551680	386074496	284619840	295080128	385495136	163852064	458670304	264240672	245188240	254129472	267000496	312264640	280152672	235728160	269790144	273420960	298889152	356745216	251018240	283533696	302929152	394485728	387478656	243811968	224956736	360814048	293654624	375445824	383116096	351626816	239093872	316465312	410435616	582520832	0
4409	bilirubin (E,E)*	Cofactors and Vitamins	Hemoglobin and Porphyrin Metabolism	32586	LC/MS Pos Late	100001950	1045	585.271	129320511				8660237	5.25503e+06	3.56695e+06	5.13727e+06	2847631	2.38505e+06	1.93245e+06	5606546	4.34891e+06	2.50439e+06	2.35213e+06	3.41935e+06	2.66754e+06	4.05703e+06	2.25128e+06	9913248	2357186	2.20361e+06	3.07533e+06	5.38898e+06	8546895	3.23777e+06	1.00591e+06	2.32881e+06	3.57055e+06	4.22221e+06	4.39006e+06	3402830	6.54044e+06	3.31987e+06	5934844	6724269	6.16764e+06	7.28701e+06	5668956	4.21547e+06	1.48923e+06	3.71228e+06	4.20421e+06	3.36349e+06	3385157	3.10819e+06	1.96841e+06	1.68885e+06	847412	2.84733e+06	3.98571e+06	4.10261e+06	4.79536e+06	2.34755e+06	2.31719e+06	5229048	2.63347e+06	7065915	1.97247e+06	9793545	2.26713e+06	2756381	1985292	3.35951e+06	3183532	4.02035e+06	4.93844e+06	3964216	1.39936e+06	3.54118e+06	2.75426e+06	2.60205e+06	1.89165e+06	3.6204e+06	4.08266e+06	4.08834e+06	1.45941e+06	1.37059e+06	2963362	3.17364e+06	3.5092e+06	1.82815e+06	4921045	1404878	2.25603e+06	2.35209e+06	2970820	4.02991e+06	5248226	4.65822e+06	3.59133e+06	1.35941e+06	5063357	2.8871e+06	4.09152e+06	5.18916e+06	2.88864e+06	7419226	2.71146e+06	4.64532e+06	1.53724e+06	2144815	3.39656e+06	2.51722e+06	4004292	793461	1.87475e+06	6980353	4.20543e+06	2891800	1.59973e+06	2.63422e+06	0
4410	bilirubin (E,Z or Z,E)*	Cofactors and Vitamins	Hemoglobin and Porphyrin Metabolism	47886	LC/MS Pos Late	100001951	1265	585.271	5799469		C00486	HMDB0000488	844350	790942	797569	728148	550931	720156	415073	625685	866664	578715	551343	922585	906635	1.37954e+06	717527	947506	769598	534975	503251	595972	1196022	922974	451622	569064	621490	736211	847666	1323573	1515498	496787	790645	779260	893887	1.64589e+06	1.17496e+06	1.01499e+06	450176	704768	561556	655990	602138	551407	560025	490058	393883	816046	635284	811351	616267	311822	610891	1.30899e+06	476909	1.66331e+06	595951	1.53805e+06	412454	612058	980223	436571	602682	1190814	731752	1.17681e+06	249242	599994	610896	526505	622161	856432	1.03953e+06	505222	352958	476813	647818	689813	877457	667506	763560	263166	637927	648064	576716	651825	1.04688e+06	750136	732226	550482	797635	700956	784940	1.62034e+06	496518	949077	306472	1.26174e+06	491854	454863	690472	557424	995995	299326	500189	1.3379e+06	773212	598256	498164	709358	0
4408	bilirubin	Cofactors and Vitamins	Hemoglobin and Porphyrin Metabolism	43807	LC/MS Pos Late	1090	1840	585.271	5280352	635-65-4	C00486	HMDB0000054	66930804	38471416	41090560	50424264	31805406	40563816	24378000	53352436	39991744	33512696	37616012	60622204	60244924	70780368	35150492	82993488	36661016	38077968	30544894	46117160	86763896	60148208	24105038	39178916	38467192	53730168	54526304	65648068	100317648	38418056	51020104	65019908	42963584	89998528	78754296	75081824	35186796	46493912	35321056	42711572	39659108	36414868	29939876	29384190	24097702	40729788	47437576	60658236	35417240	25612104	27384866	63861948	40234912	96762632	50359976	76390088	29534984	43201500	48421912	34839956	34744032	73333240	51966184	66637836	17636836	42476504	35409972	30515876	43053604	73024872	51824384	37347880	17399080	29364032	39415676	36340224	51851496	33641384	49637176	19651008	36637316	59445604	33739060	44642612	67742056	47865516	52227644	31755782	48670656	39434060	60084892	110690816	39118688	58515300	23585408	68979792	40627312	30845296	39224496	29100174	62583732	17712504	30503772	77005584	42981156	41478876	28683554	40913016	0
6443	bilirubin degradation product, C16H18N2O5 (1)	Partially Characterized Molecules	Partially Characterized Molecules	64403	LC/MS Neg	100022003	3098	317.114					347926	411350	253074	366898	371249	405777	179116	262671	290238	151190		441509	778876	1.25054e+06	454578	798147	223004	230691		141095	762482	367769		268882		223309	449775	945381	1.91707e+06	147696		546485	405687	980690	581242	899089	312506	449736			229935	155335				448066	359616	469346	115589			610325	314934	1.51532e+06	429068	412588		141265	310179	260150		748857	255528	381530		169653			286825	657220	440153				351383	295361		101165	241901		168194	456579		147878	732787	308289	338158			432416	439519	1362590	233267	237735		644788	269467	243191		108812				1.04475e+06		239272		479745	32
6444	bilirubin degradation product, C16H18N2O5 (2)	Partially Characterized Molecules	Partially Characterized Molecules	64404	LC/MS Neg	100022004	3204	317.114					446645	421585	350855	482212	478367	554073	212746	436035	438409	329178	253162	530105	866056	1.33214e+06	423247	742381	317067	295044	144705	230525	845632	405488	213748	316522	153400	401702	561503	1.04035e+06	1.86893e+06	247345	204521	576677	504808	1.00895e+06	746960	902385	372494	461390	165739	156467	255356	270277	168159	133616	288687	370742	348046	415272	198674	137253	245451	670687	394836	1.53544e+06	531077	471401	197499	312307	429766	311410	159121	925644	346475	481419	187828	270681	137569	180468	377939	657343	450396	110282	91635.2	336946	389916	404182	361152	258615	286508	110299	264757	597816	157322	279620	752306	356035	401273	291164	210788	516734	466517	1.34265e+06	262527	398032	149415	705988	430462	267069	166840	199458	306932	113538	209953	966200	185362	357636	227796	647897	0
6450	bilirubin degradation product, C16H18N2O5 (3)	Partially Characterized Molecules	Partially Characterized Molecules	64414	LC/MS Neg	100022014	3354	317.114					227191	182480	101359	194666	172290	204967	102364	176654	177689	116312	95721.1	252769	340262	501502	174662	351118	113507	138010	51270.9	112023	373443	155214	91002.8	124456	59194.7	156536	191272	386259	765990	93425.4	102829	258443	251734	444767	316623	351895	142119	192072	76695.7	73533.4	173805	97669.3	71156.7	48303.4	116892	165954	159728	281446	73604.7	47664.8	101197	244574	164189	572489	188492	243086	86831.2	114156	167543	119304	74347.9	378079	162406	190553	54249.2	100700	60825.5	59957.8	149698	282253	149883	106780		116031	194868	165008	152637	85679.4	163826		117515	205516	65675.5	112938	302030	168557	129701	99026.8	110228	169333	162191	528616	107905	208714	65225.3	314571	146557	119800	100029	79629.9	158006	19811	92023	384001	78913.7	157564	115589	258931	2
6451	bilirubin degradation product, C16H18N2O5 (4)	Partially Characterized Molecules	Partially Characterized Molecules	64415	LC/MS Neg	100022015	3428	317.114					303575	269645	234324	351203	338647	341774	141667	310133	313899	227042	189521	478767	625980	869049	290941	552521	230905	175771	76350.9	161394	645375	326604	145694	212037	90845.8	253678	285237	658510	1.44857e+06	159706	138159	452164	424852	712594	556893	660646	290028	358629	115251	131958	210946	164610	89487.6	79547.5	191098	290614	237450	370446	162665	67051.2	156206	440939	257924	1.17609e+06	367232	375406	146179	235327	317159	209579	100656	605213	264062	299790	130384	185248	128668	125438	209122	522370	308753	85144.8	40049.5	214389	283515	284354	276470	157695	198962	59700	180654	421220	120073	134448	460159	282397	192472	225726	130827	384292	343388	1.02676e+06	170608	287490	117350	459973	301276	191206	116106	128047	219812	69188.8	120398	673250	139356	280875	130737	433958	0
6445	bilirubin degradation product, C17H18N2O4 (1)	Partially Characterized Molecules	Partially Characterized Molecules	64409	LC/MS Neg	100022005	4633	313.119					1517088	1.4417e+06	1.45136e+06	1.85584e+06	1.21014e+06	1.45277e+06	648966	1.87852e+06	1639959	1.27577e+06	1.18725e+06	1766311	2.50111e+06	3.2991e+06	1.45773e+06	2368577	1347776	1.37179e+06	618039	975835	3279178	1.63011e+06	888659	1.32888e+06	925545	1985168	2.25629e+06	2582161	4.75678e+06	866876	810165	2.17034e+06	1782907	3.21922e+06	2505806	2654818	1.15736e+06	2.02287e+06	754548	557606	1.06272e+06	1182912	845620	609050	763735	1.17915e+06	1371441	1.73698e+06	788510	668015	1.07653e+06	1991104	1367221	4.35202e+06	1.77654e+06	1.82104e+06	667526	1.26663e+06	1.53994e+06	1.52518e+06	691337	2.88793e+06	1.47845e+06	2.051e+06	516138	967597	610917	686179	1.48689e+06	2.27141e+06	1.78992e+06	470875	386562	1.08366e+06	1.3195e+06	1.8404e+06	1.43239e+06	870493	1.12441e+06	550164	1306896	1.75005e+06	435349	1.15659e+06	2.35019e+06	1.81701e+06	1.42352e+06	979167	839301	1.87817e+06	1.88022e+06	3708600	737066	1.64739e+06	588766	1.96488e+06	1.34104e+06	876761	753751	706607	1.50522e+06	431922	674281	3.38813e+06	889198	1.48708e+06	634736	1716288	0
6446	bilirubin degradation product, C17H18N2O4 (2)	Partially Characterized Molecules	Partially Characterized Molecules	64407	LC/MS Neg	100022006	4793	313.119					6085447	5.38562e+06	5627888	7175909	4333696	6.05413e+06	2.65224e+06	6739237	6.02414e+06	5253443	4654871	7153513	10721814	13081588	5.6135e+06	9802007	5203548	4.94075e+06	2526742	3.6344e+06	12191630	6.192e+06	3.84998e+06	5085224	3.60699e+06	7.24423e+06	8968638	10191606	18285244	3580110	3.18633e+06	8414710	6.67648e+06	11923752	9549033	9825820	4.73636e+06	8495189	3.11744e+06	2.29566e+06	3.93408e+06	4672073	3.31144e+06	2.57418e+06	3.55376e+06	5118394	5.89414e+06	6554778	3.07908e+06	2.51069e+06	4289980	7731802	5.73323e+06	17738154	7535149	7053366	2.62824e+06	4920906	5.90381e+06	5787619	2867035	11095216	5.53801e+06	7.99902e+06	2205833	3.91785e+06	2.49404e+06	2.85486e+06	6.0035e+06	8254904	6520403	1.97474e+06	1806158	4460960	5.14846e+06	7.12634e+06	5503636	3.64271e+06	4.70054e+06	2.1737e+06	4.98988e+06	7.43309e+06	1.83541e+06	4.35365e+06	9438885	6.80612e+06	5385252	4.0333e+06	3.18034e+06	7263124	7502977	14463951	2.98782e+06	6.14978e+06	2.35244e+06	7445837	5.31233e+06	3.10165e+06	2.93428e+06	2.92028e+06	5.88792e+06	1.74757e+06	2822124	13422257	3.79969e+06	6.21539e+06	2.66567e+06	6994576	0
6447	bilirubin degradation product, C17H18N2O4 (3)	Partially Characterized Molecules	Partially Characterized Molecules	64408	LC/MS Neg	100022007	4906	313.119					5.8035e+06	4826748	4.84308e+06	6.75366e+06	4.42378e+06	5878067	2.32991e+06	6174110	5.53357e+06	4617837	4076575	6.73445e+06	9647482	12749579	5.7043e+06	9222200	4816619	4.51296e+06	2.20078e+06	3.11895e+06	11765471	6083858	3.39023e+06	4813031	3.09509e+06	6.90025e+06	8.37694e+06	10076590	18995306	3.46032e+06	3.02995e+06	7726450	6079952	12374268	9918549	9269105	4.39576e+06	7364690	2.58097e+06	2.01115e+06	3.64837e+06	4.1116e+06	2808473	2.29717e+06	3.26376e+06	4.57943e+06	5284598	5.98569e+06	2.92059e+06	2209226	3.46011e+06	7.63363e+06	5330515	17251518	7055760	6549059	2289330	4365745	5491161	5340746	2.52281e+06	10727882	5.058e+06	7.72811e+06	2.02658e+06	3393750	2.25583e+06	2.54298e+06	5190547	8.25503e+06	5.89532e+06	1.77581e+06	1.53215e+06	4.20522e+06	4.55757e+06	6.40734e+06	5156679	3.28542e+06	4210421	1902113	4282355	7549283	1.652e+06	3.76263e+06	8927907	6.06131e+06	5.04322e+06	3.40568e+06	2.84826e+06	6029365	7.00398e+06	14729881	2.8415e+06	5.90194e+06	2.11178e+06	7858070	5.22722e+06	2806812	2.51898e+06	2.58553e+06	5.56123e+06	1.58479e+06	2.57287e+06	11909278	3.4597e+06	5.56272e+06	2.55758e+06	6341233	0
6448	bilirubin degradation product, C17H20N2O5 (1)	Partially Characterized Molecules	Partially Characterized Molecules	64405	LC/MS Neg	100022008	3756	331.13					583270	1.00163e+06	1.0063e+06	1.88704e+06	2.25109e+06	2.78387e+06	472021	890965	1.28285e+06	1.10099e+06	818617	2.30529e+06	5399090	5.9499e+06	2.08079e+06	1.68713e+06	1.50422e+06	1401619	233898	357695	2.52736e+06	1.74313e+06	1.54944e+06	1.40078e+06	289666	1.41074e+06	2.50849e+06	5.32623e+06	9323488	591338	246197	1700165	1.40488e+06	3.83853e+06	3.17574e+06	4.30964e+06	2.13255e+06	1.97561e+06	271260	151493	640534	930553	553470	605281	2.19939e+06	1.30876e+06	1.10198e+06	1.69207e+06	350250	328637	898286	2.32016e+06	2.10804e+06	7177795	3293200	867452	386052	1.30312e+06	2.71612e+06	1.34546e+06	266885	3.77504e+06	923377	2.31392e+06	754225	925071	231732	480154	1.61293e+06	3.77623e+06	1.48511e+06	103910	206122	2278857	1.79915e+06	1.52611e+06	1.58844e+06	1.27186e+06	348598	323375	1.60196e+06	3.39322e+06	323468	465370	2547456	1.42808e+06	1616789	1.33607e+06	254278	1.70094e+06	1.99773e+06	7.40104e+06	680522	796551	295037	3.13239e+06	2237057	1.0277e+06	343985	492498	1.83256e+06	511857	907894	3.89037e+06	417151	1.62143e+06	776095	3240787	0
6449	bilirubin degradation product, C17H20N2O5 (2)	Partially Characterized Molecules	Partially Characterized Molecules	64406	LC/MS Neg	100022009	3890	331.13					817301	1420715	1.43578e+06	2.58548e+06	2959876	3.76392e+06	699200	1.23544e+06	1.76328e+06	1.63265e+06	1179094	3185362	6865462	7904073	2.83684e+06	2241557	1712979	1.81945e+06	338379	493812	3.60686e+06	2.36003e+06	2049240	1893716	432317	1.96801e+06	3210524	7026582	12638541	786466	413683	2.45061e+06	1.85095e+06	5038094	3.72046e+06	5.96814e+06	2801675	2.48764e+06	405819	241558	832971	1.2917e+06	798203	849028	2.94275e+06	1.87511e+06	1.49188e+06	2.189e+06	503039	523638	1.20805e+06	3262240	2925625	9672053	4435611	1.21694e+06	495477	1.82243e+06	3.62424e+06	1.72693e+06	351326	5.30965e+06	1.3403e+06	3.05445e+06	1.0751e+06	1094987	351879	530750	1.64627e+06	5.06784e+06	1851276	190045	308333	2.90279e+06	2.07784e+06	2.15432e+06	2.16135e+06	1.40544e+06	521390	500857	2205957	4651943	433644	676887	3.40058e+06	2.05249e+06	2157458	1.81507e+06	392792	1.97268e+06	2.32863e+06	10251223	835106	1.14649e+06	425439	4.0791e+06	2.97032e+06	1.2122e+06	529784	669447	2.56469e+06	723079	1.25538e+06	4439217	630156	2.11253e+06	1.13002e+06	4.19975e+06	0
4411	biliverdin	Cofactors and Vitamins	Hemoglobin and Porphyrin Metabolism	2137	LC/MS Pos Late	250	1016	583.255	5280353	55482-27-4;55482-27-4	C00500	HMDB0001008	5122105	2209857	2194104	3737856	1908813	2738454	1.35838e+06	2877045	2271128	1722185	1776530	3633976	4234889	5614710	2.01584e+06	5.78801e+06	1680432	1.66316e+06	1.29836e+06	2407993	5109208	3343370	1171575	2.52589e+06	1815967	3674156	3657337	3924100	8611902	2.74773e+06	2.08222e+06	4.11394e+06	3.48689e+06	6531753	4185957	6410555	2496389	2.32059e+06	2190295	1.93683e+06	2323151	1.56462e+06	1.33827e+06	1253271	2.09006e+06	1.72749e+06	3.12912e+06	4.26899e+06	2893306	952386	1534583	3.14963e+06	3348308	7806181	2710930	5165213	1130229	1.94544e+06	2757493	2.46674e+06	1769039	5005963	2497094	3959621	860753	1.96992e+06	1526562	1725798	3.02081e+06	4921329	2.54146e+06	1549046	739058	2157840	1.89328e+06	2.55907e+06	3004830	1.49149e+06	2645386	701720	2043037	4241779	1.36302e+06	2468599	4477904	2470952	3078146	1.65101e+06	2818415	2369465	3.6205e+06	9159622	1.99536e+06	3.40665e+06	1016852	4649204	1851371	1.23862e+06	1.78299e+06	1.98547e+06	3.2738e+06	710821	1463420	4527821	2099473	3.1149e+06	1487373	4283909	0
1693	branched chain 14:0 dicarboxylic acid	Lipid	Fatty Acid, Dicarboxylate	63191	LC/MS Neg	100021374	3849	257.176					3.06014e+06	2.18073e+06	2.03895e+06	681364	3326612		356060	1.87537e+06	5169779	906779	3772848	1.08638e+06	1.16597e+06	1.85667e+06	1446928	358838	1446928	1.68596e+06	2198978	1.89925e+06	3108327	1.85987e+06	1.02305e+06	1.61844e+06	2.05194e+06	1.91219e+06	2814435	698798	1.27955e+06		3320272	14542700	856158	1.21655e+06	1.08873e+06	4443962	236926	2711168	538681	1.17186e+06	419679	669694	2.84775e+06	1.76215e+06	2.38607e+06	1.25967e+06	1.61908e+06	1.77593e+06	1.18348e+06	2.79286e+06	2.06138e+06	1.25164e+06	6328396	596540	1602318	797878	2.11118e+06	167374	202758		1.80754e+06	1.04846e+06	1.22135e+06	1.12358e+06	987722	60172.2		2.35463e+06	1.28367e+06	819120		3014177	1.08105e+06		1829893	701518	4.98796e+06	265678	3.02732e+06			958850	31177.5	1.64944e+06	253752	619144	123785	3.03253e+06	2.54149e+06	1.82682e+06	3.28535e+06		398722	865685	573031		872773	1.84666e+06	1.51636e+06	873794	3092029	1.30294e+06	1.65321e+06	775990	153862	816196	599406	253268	10
1647	branched-chain fatty acid 18:0 (2)	Lipid	Fatty Acid, Branched	62874	LC/MS Neg	100021015	5634	283.264					5.30753e+06		2.01842e+06		1.32514e+06	1.7871e+06	2.96007e+06	2.42399e+06	3.18891e+06			3244362	1.35301e+06	1.2207e+06	3.63282e+06	965189	2533799	2261592	2.68426e+06		956915	3.3288e+06	1.75846e+06	2238731	2.88765e+06	3.2784e+06	2.86137e+06	3.02387e+06		3.44118e+06	6969181	3.02545e+06	4613485	1.82474e+06	1.86841e+06	2232256	2.33312e+06	2648815	6808993	2.9865e+06	5928123	3.90922e+06	2.94577e+06	3275169	1.57633e+06	2.6338e+06	1.18404e+06	2.17218e+06	4.56295e+06	2970503	1.63446e+06	1.81472e+06	1.90946e+06		3710305	2.57313e+06	2.06234e+06	991394	1.24761e+06		8310138	1.83425e+06	2.02887e+06	1246018	2.40217e+06	2476560	4.38345e+06		2.94011e+06	2.45488e+06	2.54876e+06	2.39309e+06	3.63717e+06	1.17731e+06	2.37763e+06			1.57028e+06	3.23562e+06	1.84345e+06			2.26174e+06	4814845	2.10219e+06	2.12598e+06	3367784	1.08743e+06		1.7848e+06			3.32709e+06		1.65388e+06	3.47885e+06	1.82633e+06	2864959		2533799		1.73373e+06	2.55216e+06	2360400	4.7378e+06		2.53458e+06		21
6430	branched-chain, straight-chain, or cyclopropyl 10:1 fatty acid (1)*	Partially Characterized Molecules	Partially Characterized Molecules	63615	LC/MS Neg	100021666	4805	169.123					1.11373e+06	1.95391e+06	1.27957e+06	2.85187e+06	1.36068e+06	760843	2234016	1.08177e+06	796780	1.48574e+06	1455184	704112	521396	3.49375e+06	3.59109e+06	2.05123e+06	2.06856e+06	2.92383e+06	743066	1144428	1.46252e+06	1.54698e+06	1.57196e+06	1.19368e+06	914406	557550	1.04212e+06	3300799	2.23169e+06	619393	1.15624e+06	598260	3058374	1.202e+06	1.82595e+06	836707	985015	831820	1.50454e+06	475523	3.04163e+06	1.59954e+06	1.47824e+06	2.21525e+06	5857111	7158090	864432	1.42539e+06	347189	510928	1.62207e+06	1.18384e+06	886835	2.02404e+06	631951	1.48934e+06	1.47186e+06	3.78346e+06	633008	1.36681e+06	159099	888640	621934	702405	684039	570955	512259	971034	1.89914e+06	893331	594984	3005048	2230499	410571	1194201	642487	1.04018e+06	1.24264e+06	476155	359393	467372	443102	1.67181e+06	366083	1.59429e+06	1.13737e+06	1.77295e+06	215842	522613	150522	1.72696e+06	517090	809330	2.59485e+06	2642413	1.09957e+06	326428	1.50822e+06	519788	2.26311e+06	1.37611e+06	1.91059e+06	4.04793e+06	2.93964e+06	451730	2.34566e+06	748350	3.19018e+06	0
6433	branched-chain, straight-chain, or cyclopropyl 12:1 fatty acid*	Partially Characterized Molecules	Partially Characterized Molecules	63683	LC/MS Neg	100021709	5261	197.155					6659450	6.93645e+06	7099052	6.60433e+06	1.99107e+06	8.07549e+06	4724062	4462145	4.80087e+06	8738932	4383753	3.88736e+06	4303729	9181398	5055035	12203932	2.75981e+06	3.85158e+06	2.77525e+06	3.78968e+06	7234405	3700943	9949346	1.97509e+06	2157345	4638586	7.02295e+06	1.89228e+06	4607047	4095699	3.83549e+06	2.76474e+06	7.0207e+06	9292040	2.84247e+06	3227170	7540797	3.64968e+06	5091269	2.82062e+06	2.2854e+06	2.73115e+06	2.69614e+06	3.79719e+06	2.67216e+06	8208990	3.6371e+06	3.96537e+06	5.50546e+06	2.74903e+06	3.41658e+06	5375982	2829969	20107728	10496718	5.67331e+06	5359083	2.81651e+06	5.26388e+06	7985415	1.10984e+06	7.56547e+06	3.4418e+06	6.70661e+06	9789672	2.24548e+06	2.21744e+06	10777375	5.30597e+06	1.77436e+06	4.02976e+06	3683131	4020355	4.28936e+06	1.74773e+06	5903832	2.25597e+06	3.00733e+06	4.79366e+06	3.3284e+06	1.19692e+06	8967466	4.94533e+06	2.12412e+06	7739865	4.13958e+06	1.689e+06	6741880	3.09015e+06	3.07109e+06	4.15792e+06	6552464	3.55335e+06	3.5612e+06	4645901	9383716	6.97323e+06	2.36546e+06	2.18449e+06	2606835	2.92582e+06	1.4076e+06	3.02728e+06	15245913	3.99165e+06	2.03525e+06	2619159	2.0888e+06	0
1487	butyrate/isobutyrate (4:0)	Lipid	Short Chain Fatty Acid	40605	LC/MS Neg	1143	1062	87.0452	264	109-92-6	C00246	HMDB0000039	509769	685996	567017	636039	831350	791456	1.27579e+06	701229	1.07589e+06	558815	657109	884060	615122	786534	791981	378354	788311	391192	701257	581266	526481	798635	671037	531462	508165	629239	825050	538081	606521	477674	400291	817656	622543	816278	591258	863895	795694	800268	560536	748284	402732	532429	503008	747105	652534	973330	928318	422879	805042	946599	835262	434038	457291	694759	612400	713429	479825	2.81048e+06	620550	529673	736189	591189	751108	513122	835800	614994	469184	639550	652116	824009	519686	414583	519716	760898	646688	638490	542956	482672	718998	443947	956348	591427	582813	621649	678810	668402	659974	777023	445920	460630	593080	686018	670628	421519	582895	436856	721657	692352	803355	551630	786795	930952	1.05663e+06	1075484	629010	778541	786824	463552	0
1768	butyrylcarnitine (C4)	Lipid	Fatty Acid Metabolism (also BCAA Metabolism)	32412	LC/MS Pos Early	100001054	2860	232.154	439829	25576-40-3	C02862	HMDB0002013	2.07243e+06	838281	2.43354e+06	2.96828e+06	2.74191e+06	2766122	2819373	2.12236e+06	1.57202e+06	994495	2.81831e+06	2.09479e+06	5756499	1.8867e+06	17397292	1.51936e+06	3.12176e+06	1.32569e+06	2.08123e+06	1325169	1.4786e+06	1.42443e+06	2.58694e+06	1.5772e+06	2312965	1.55655e+06	2.40059e+06	2.29472e+06	8780990	7.59532e+06	2.11146e+06	1.89961e+06	1.64834e+06	2616844	2.21601e+06	847577	11914886	15462871	2122844	2.46849e+06	1.21215e+06	1.88928e+06	2.74557e+06	2.8029e+06	1.3632e+06	2084184	2259563	1.16592e+06	4.46401e+06	1.24726e+06	856539	2.06782e+06	7880554	2.14187e+06	2.90449e+06	2.50008e+06	2960335	4362627	2.46728e+06	3.05153e+06	2.88786e+06	3.03195e+06	1.78335e+06	1.44814e+06	2.6683e+06	1.86019e+06	2.10567e+06	2.01643e+06	2.61788e+06	7151298	7.88317e+06	1735814	2.06972e+06	10346169	10868727	2596173	2730610	3.45355e+06	2195432	3.18543e+06	6.56458e+06	2.5237e+06	2.6189e+06	3.3695e+06	1.92448e+06	2.02336e+06	1.2645e+06	2.19661e+06	2092718	1.47874e+06	2.02286e+06	9906125	5674093	2.01052e+06	2.61247e+06	2.7795e+06	17201248	10710425	3.94781e+06	2.25663e+06	2134310	4.09501e+06	1703018	1.72619e+06	7.73614e+06	780566	16526965	2.23003e+06	0
1769	butyrylglycine (C4)	Lipid	Fatty Acid Metabolism (also BCAA Metabolism)	31850	LC/MS Neg	100001151	1470	144.067	88412	20208-73-5		HMDB0000808				68303	274290				158819			267096		142172	402948														288004	219698	222905				194261			571054			153878	152724	269021	311519		244906		126360	218579			170228	305743	313037			150562	258108		157107	309908	302216		180039		102965			233039	152612	341940	215693		195484	457839	135853		315450		193292	280748				295614			237292			139602	207099	348484	261069		290396	309476	733146	158385		158341	853751			360605		547650	211926	55
261	C-glycosyltryptophan	Amino Acid	Tryptophan Metabolism	48782	LC/MS Neg	100006379	1777	365.135	10981970	180509-18-6		HMDB0240296	357158	249333	250571	438377	332625	256469	409740	363604	289460	269787	321141	349880	337166	374648	467819	296578	308351	332708	378670	371367	445389	312437	358668	289310	345960	344005	351823	327390	369787	326208	425539	407233	355796	322727	318687	464961	411378	418315	390838	353137	390508	466945	288050	403473	294508	418954	351888	287845	376595	409748	278296	268590	344419	472107	432975	394524	251605	429062	309521	411735	269560	366411	390017	277359	434209	284143	411749	327193	313820	324401	310225	356768	327696	375373	424183	366790	350969	350406	301415	317691	392156	294988	340843	350734	384540	513552	304142	367749	407586	336370	378391	294716	300549	375036	325595	298289	325225	433942	335880	283404	457982	314593	322140	316317	390385	375658	398319	364801	0
5203	caffeic acid sulfate	Xenobiotics	Food Component/Plant	53254	LC/MS Polar	100009337	1307	258.992	21668705			HMDB0041708	86732.6	115552					36704.3		156064	28884.5	74592.6	299987	923194				2126069		76488.2	254471				38274.6				344996	176485					61705.6	193708		180005	424319	75485	183646			55129.6	1.84383e+06		614123		22238.4			138422				86612.1		157564				118817	1.93829e+06	72033.6			35745.6	63364.5			172925							361214	200235	147101	122075	168466			217432			79976.4				50129	4391502	1.44304e+06				3.19541e+06	580325	498285	55850.5	61812	99914.9	51782.5	312320		268006		67573.7	55
4590	caffeine	Xenobiotics	Xanthine Metabolism	569	LC/MS Pos Early	849	2106	195.088	2519	58-08-2	C07481	HMDB0001847	21306594	13037714	2781510	29286368	9967456	14018944	19534860	1763328	54712752	6689402	29604316	21361698	23678612	2970194	17191982	6033747	43804340	40279688	19300620	46697728	56167044	7755223	11159677	1.59153e+06	10828954	14789117	20541456	16285451	20702320	3.89938e+06	6244736	37763740	3500397	4682455	14947641	21484708	8848888	14712676	5229710	35150384	20990312	1803665	1873560	52654436	36813744	8113182	15765710	19392166	17523488	13347251	3715338	29404500	7961289	7.00392e+06	9702109	83724024	23478406	33910356	8497162	8435089	3848868	30023920	30110308	9153529	36279536	9247244	6806467	19321220	72840544	12965831	5798475	1004513	31427958	6818111	10658320	818791	12651583	112512992	35780432	10499602	71553800	15124643	2778259	9794876	6577263	46360980	13943532	1169252	1288485	361542	34858428	67162784	59653592	4642256	1402175	2025631	55337892	5313318	27924076	10328488	40111452	45428980	16747888	10362494	2236087	7712873	2231178	16812948	0
3224	campesterol	Lipid	Sterol	33997	LC/MS Pos Late	100001269	2873	383.367	173183	474-62-4	C01789	HMDB0002869	39208.4		236903	51010.7	137522	160675	43255.3	42925.6	106096	73554.3	286051	101284		358372	105354	39867.6	228930	109732	292422	73276.9	83380.4	106031	231295		244072			157959	68998.1	47424.3	57715.3	80332.9	110277	225161	46099.2	53763.9	75378.3	158617	123741	227780	42002.5	70541.9	46479.6	145670	89102.9	316518	114022	59964.9		304383	98936	92494.7	93580.9	55156.4	196568	50204.8	175500	52486.4	210223	67995.2	59948.9	157608	68343.4	126087	85982.3		185608	42063.6	29451.3	95254.8	34230.5		107147	157252	157252		122931			139748	21403.2	173393	63492.1	130505	119727	108438	84238.4	398638	140283		49780.3	170817			91911	222005	119354	125954	193084	65927.6	93814.2	161038	43426.2	32745.4	32097.3	74092.9	59288.1	90229.1	14
5694	candesartan	Xenobiotics	Drug - Cardiovascular	54749	LC/MS Neg	100006187	3436	439.152	2541	139481-59-7	C07468	HMDB0014934																																																	5618724																																																								5243946				106
1494	caprate (10:0)	Lipid	Medium Chain Fatty Acid	1642	LC/MS Neg	888	5090.7	171.139	2969	334-48-5	C01571	HMDB0000511	18937932	8592726	9781417	9933763	7968629	9974742	5704617	7.43334e+06	7.91071e+06	13061513	21524282	11040386	6.31496e+06	12699401	10442319	11092647	15428903	6855906	8908384	12177926	11453563	7029312	10328783	7.53672e+06	6452916	12019744	18475534	16376062	8.16609e+06	4.02074e+06	8755963	5.78207e+06	7.93178e+06	9228890	17013202	9155501	8609975	7.4083e+06	8.08678e+06	5754538	5214929	8636495	5705829	10684718	7.13828e+06	9590593	8.38454e+06	6018947	8837084	8514700	6.07656e+06	8484798	8824150	13986154	13535465	8768796	8740219	46017220	6.75181e+06	9007552	5.5592e+06	8977066	7182762	11317002	10764690	6691482	6229283	13853386	8778518	5.88629e+06	5.51289e+06	7470425	10938559	8633981	5.07939e+06	9584688	5.6641e+06	9767569	8689557	6872651	5.7347e+06	8905091	9178482	5.18791e+06	8509873	10196306	6.63459e+06	8790282	7.20626e+06	6378646	7.77862e+06	13583056	4.83079e+06	7276725	19248146	13760903	8905182	5849841	6.64612e+06	13813751	14534933	22590216	33130226	18646704	7374978	9603212	15624689	5.67682e+06	0
1489	caproate (6:0)	Lipid	Medium Chain Fatty Acid	32489	LC/MS Neg	926	2713.7	115.076	8892	142-62-1	C01585	HMDB0000535	1.80087e+06	3.71375e+06	1.98308e+06	2.29993e+06	1.76343e+06	1.77489e+06	2.88103e+06	2.07103e+06	4.65973e+06	4.96673e+06	1.52606e+06	1.59243e+06	1.93731e+06	2.41183e+06	3.29313e+06	2.35971e+06	2.60045e+06	1.88735e+06	2347294	1.81113e+06	2274720	2.16001e+06	2.82066e+06	1.30473e+06	1.88484e+06	1.9789e+06	2.60413e+06	2420436	2.00394e+06	1.63044e+06	1.85149e+06	2.45709e+06	1490888	1.87152e+06	2.43471e+06	1.68585e+06	1.80619e+06	2.26446e+06	1.86302e+06	1.80974e+06	1.76517e+06	1.93047e+06	2270703	1.95522e+06	2155554	3.37931e+06	2.46255e+06	1.14599e+06	1.88089e+06	1.43538e+06	1.81512e+06	2.27324e+06	1851303	2.98117e+06	2.26471e+06	2.06757e+06	2.30563e+06	2263497	1.72384e+06	1.99861e+06	1765578	1.92847e+06	1.99249e+06	2.20996e+06	2.09767e+06	1.19454e+06	1985701	2.21392e+06	2.45194e+06	1809965	1.54484e+06	1.47707e+06	2.19692e+06	2.11848e+06	1.75027e+06	2.32583e+06	1.6456e+06	4.91227e+06	1.89227e+06	2.21e+06	1.68585e+06	1.78803e+06	1946132	1.91222e+06	2.22852e+06	2.46062e+06	2.16493e+06	2.50078e+06	1.56429e+06	1.5938e+06	1.9635e+06	2.2034e+06	1.77339e+06	2.13701e+06	2.24744e+06	1.697e+06	2.07055e+06	3.90196e+06	1814746	1.73931e+06	2.01992e+06	2.53743e+06	2.46942e+06	2.38242e+06	1.90357e+06	1.9292e+06	1.75371e+06	1.80827e+06	0
1491	caprylate (8:0)	Lipid	Medium Chain Fatty Acid	32492	LC/MS Neg	932	4362	143.108	379	124-07-2	C06423	HMDB0000482	6.46218e+06	5.46569e+06	5955773	5.35875e+06	4.70395e+06	4731399	6183253	4727259	5.70674e+06	6414362	6.08379e+06	4.93399e+06	5242484	6564057	9039851	5286856	14219464	3.9644e+06	4521156	4.17793e+06	5.74245e+06	5082093	5.68209e+06	4.23953e+06	4.48076e+06	5.22303e+06	6848195	11541286	5684410	4.19372e+06	3.98988e+06	5.21979e+06	5680625	5.27655e+06	14050668	4.5015e+06	5120357	4648937	4.06377e+06	4554255	4.26593e+06	5.44529e+06	4.91168e+06	6095632	6082826	6.34376e+06	4.45218e+06	3261879	5.17144e+06	4825940	4.99768e+06	7.15864e+06	4.89143e+06	7.91555e+06	5.83957e+06	5.26461e+06	6.13039e+06	17364696	4820130	5.44506e+06	3825674	5.05859e+06	4.70073e+06	5.87913e+06	5.12088e+06	3.52957e+06	4.38452e+06	5.4039e+06	5.59547e+06	4969992	4.16438e+06	7029139	6.33135e+06	5.13513e+06	4.31706e+06	6.39616e+06	4.20309e+06	6833014	5084590	4609521	4614382	4960515	5.15167e+06	4.52762e+06	5.4745e+06	5603062	6853792	7200494	6869108	3.91206e+06	5212605	7.7672e+06	3739012	4.68521e+06	11190119	5355212	5818322	4374024	5.12863e+06	7.27749e+06	8.24888e+06	10601740	15770508	7299001	4580704	5.69866e+06	6.13832e+06	4.23522e+06	0
58	carboxyethyl-GABA	Amino Acid	Glutamate Metabolism	40007	LC/MS Pos Early	100003260	2085	176.092	2572	4386-03-02		HMDB0002201	58208.1	76046	70146.4	84797.9	99612.7	45041	83761.3	72386.5	82648.9	77907.1	91865.6	51101.7	68671.5	72786.3	112927	53721.1	85104	84633.2	56104.2	89013.2	76905.3	72694.2	73759.8	79529.5	84507.9	60160.3	65909.1	90451.4	36753.8	67558.2	74974.1	60316.3	61394.5	65515.6	68538.6	101269	77637	75688.4	83363.8	81843.9	69532	29511.3	91044.9	75700.5	130978	76701.1	76909		52867.6	85652.1	90193.9	66166.6	96001.4	63086	81178.2	73491.9		41903.8		88663.4	61178.8	35480.9		62283.2		24188.8	44630.6		73194.6	31741.9	28445.7	43082.5	99726.8	40793.2	103441	32060.1	82310.8	106200	79811.1		41935.2	29540.6	85298.6		78296.5	51655.4	61288.7	80684.1	89096.9	20492.4	73295.1	65107.3	56542.6	40374.5	29854.6	85070	31057.3	103261		120590	83225.7	89897.7	64831	34096.1		73242.7		125406	11
5397	carboxyibuprofen	Xenobiotics	Drug - Analgesics, Anesthetics	43333	LC/MS Neg	100004171	1920	235.098	10444113	15935-54-3		HMDB0060564																																																																																		15770924																											107
5398	carboxyibuprofen glucuronide*	Xenobiotics	Drug - Analgesics, Anesthetics	62067	LC/MS Polar	100020212	2294	411.13	135390721			HMDB60564																																																																																		1856475																											107
1932	carnitine	Lipid	Carnitine Metabolism	15500	LC/MS Pos Early	100000007	1978	162.113	288	461-05-2	C00487,C00308	HMDB0000062	563866048	430799904	450949760	609781312	443209536	470062592	422866784	445288224	295599872	373833408	518600096	466961152	446356192	380305408	338205856	466318784	523900832	436362976	468520352	408136960	305530880	389474784	409158048	447437504	468218784	522383808	501859232	577416512	582582784	503883488	406408224	469458944	592838912	459306496	485828128	425089408	469696384	391818272	453688000	433191712	500913216	416811712	401480640	402910848	309657568	329199392	444826112	301636576	490191232	367069824	348115520	653766976	407623968	439855968	423913408	292567776	506494336	726704576	503315456	504901728	575130880	534197376	367349024	439196224	395749984	518626432	518916608	578930496	538303552	558004416	590198464	373587712	345967904	646579968	447755616	526456832	435326080	626468608	510654816	507239680	938201088	403581824	392450848	706889216	411613440	381855808	433312864	478205984	461617888	629642560	538717952	595916736	538254976	401602880	662906880	585201472	1035554432	431324160	648165440	406593984	404960224	687941312	343877312	342269056	707789504	338179104	568451136	485085504	0
4431	carotene diol (1)	Cofactors and Vitamins	Vitamin A Metabolism	57635	LC/MS Pos Late	100015966	1720	568.428					4747749	7.82454e+06	5.2804e+06	4498908	6158452	3.65839e+06	2555309	3.89747e+06	5342854	3977755	8.24117e+06	5007137	4.61502e+06	3.61252e+06	2.36641e+06	4750551	3.63107e+06	6.12248e+06	7.30446e+06	12009365	5927478	6474576	4.03135e+06	5108120	2305772	4480706	4.69263e+06	3.06919e+06	4839123	2953576	3.79905e+06	5986538	4.73175e+06	6261944	4626240	3.65857e+06	3653427	4.03373e+06	4499758	3.61113e+06	3.446e+06	2.63906e+06	4.43987e+06	3.99553e+06	3.26697e+06	11042253	7020801	5.5503e+06	7251529	4255710	4361590	5.79981e+06	6817734	3536311	4.17074e+06	4729735	5.19477e+06	4.26827e+06	2.34948e+06	3.00571e+06	4550931	4.8386e+06	5960526	7919216	2.50358e+06	5.75067e+06	2657359	4.72402e+06	5382483	4.305e+06	5.25244e+06	3.91459e+06	5172477	5709977	4.0167e+06	3.72145e+06	4.55516e+06	4.91026e+06	3.15245e+06	3.98925e+06	4.71158e+06	4265140	4311955	5776967	5.09464e+06	4739445	6130785	3.56035e+06	2337041	2466307	6.94144e+06	5.04816e+06	4.03915e+06	2.85141e+06	4771465	7456827	4887754	2.85736e+06	4.15923e+06	4.01908e+06	3.62563e+06	5.90042e+06	2.77421e+06	6544286	4290935	4754410	3.69277e+06	3.05217e+06	0
4432	carotene diol (2)	Cofactors and Vitamins	Vitamin A Metabolism	57636	LC/MS Pos Late	100015967	1904	568.428					762425	1.22204e+06	900740	644114	868197	605521	519756	744495	718741	632768	1197755	844713	936028	682728	474562	656268	630086	859815	889218	1.1506e+06	749506	1.07469e+06	527080	1.0166e+06	520574	770139	666673	494466	975810	766558	697809	829370	747575	973747	647476	613105	785768	822189	824778	614050	695544	646340	839848	680803	368268	1.49724e+06	1.09743e+06	809487	888141	910674	803507	1.17473e+06	961106	748874	754109	1.06506e+06	894476	675582	512058	537671	893397	752352	828545	1.16679e+06	576684	1.02233e+06	530077	763860	933922	807795	759775	791336	964569	742835	712664	745462	769149	948637	893171	736721	691852	684053	893569	999955	723710	825087	952555	708519	482363	596674	836689	801882	684210	630028	896122	899133	897273	613114	575705	772424	533891	845145	601235	1033395	876925	1.01484e+06	747017	475180	0
4433	carotene diol (3)	Cofactors and Vitamins	Vitamin A Metabolism	57637	LC/MS Pos Late	100015968	1948	568.428					518754	765460	512629	231750	321670	296606	272746	309080	562992	356285	786566	345822	50146.8	511976	133548	280503	177792	325089	340096	902446	370196	442536	456326	555535	343083	313537	331185	362321	471628	374799	339216	298985	508035	585283	409262	270597	422568	429471	592872	341653	607870	318389	498050	356809	268137	762451	932115	577654	326538	632227	486996	456375	492061	494135	317651	523061	555608	387619	267575	235327	319775	387936	377212	713403	354214	794250	164827	505449	455106	499000	551472	440625	628411	617784	454005	384158	500283	628993	443766	328270	385245	235625	434347	408322	283238	309854	478390	372386	256591	283576		666981	574230	407623	653991	773359	504055	285711	597867	354889	362011	472772	245824	462015	335842	547796	389345	492233	1
4498	catechol sulfate	Xenobiotics	Benzoate Metabolism	35320	LC/MS Neg	100001605	1906	188.986	3083879	4918-96-1		HMDB0059724	11267537	13632797	16945398	25920584	28584362	11773041	7.01454e+06	7.78027e+06	26309488	12627330	35546252	24761150	29781210	10708755	23678422	8149502	27535034	26677780	19836452	12531622	16231029	8833645	30609526	17972768	13850600	9756491	13937800	19957454	30177398	20944288	21242602	42519832	10936029	8664573	21848056	30505118	61367916	23734156	13079026	33230664	19536334	7406058	13638537	61754436	17018510	37900524	9839731	18579878	22101250	19369918	20761200	5.05793e+06	15127354	23912056	48548288	15535563	29218210	17753976	27592184	4964462	19742324	16831518	13041934	5.38682e+06	19498864	24456294	16954978	18263784	14569025	17847756	15491717	31864986	25173678	15057459	16531585	11505467	27080964	7.56133e+06	20967760	19197904	14069703	16930022	2.66095e+06	47463292	3800493	9889886	1.83836e+06	20944196	17711584	13526386	16274744	22711208	27035672	14663058	10064369	10124233	26268206	17646178	45510708	6.41802e+06	73313224	16278672	12539616	45559884	16638160	61398708	13951409	10748949	0
3051	ceramide (d16:1/24:1, d18:1/22:1)*	Lipid	Ceramides	57437	LC/MS Pos Late	100015727	3850	620.598					1.62919e+06	1.26986e+06	1.11031e+06	1.99767e+06	1.20287e+06	1.94506e+06	1.26141e+06	1.39541e+06	1.20039e+06	922364	1.84308e+06	1.3911e+06	833093	863642	464145	924295	2.05356e+06	1.3568e+06	1.36583e+06	2549582	1.15364e+06	738772	1.0915e+06	642586	1.21035e+06	2.53161e+06	1.22046e+06	811325	859253	1.00235e+06	978997	1.06349e+06	1.10733e+06	1.18183e+06	1.22198e+06	1.16828e+06	1.06303e+06	1032597	1.40483e+06	1.47224e+06		787178	424874	1.6921e+06	696944	1.01126e+06	1242501	948421	974167	741528	943152	1.62259e+06	997900	629022	1.81264e+06	1.41389e+06	1.13048e+06	1665723	1.85884e+06	1.58086e+06	1.17367e+06	1.61171e+06	1.18524e+06	1.3542e+06	839460	833026	1.02595e+06	2.39605e+06	1.44225e+06	504637	1.61299e+06	616259	499749	1.65586e+06	1.13307e+06	723308	2.21837e+06	1.044e+06	975699	695250	1.74058e+06	2.51612e+06	1.49934e+06	1.81275e+06	1.14235e+06		886336	1.05584e+06	1.65435e+06	2093108	1.95167e+06	1.3485e+06	1.08162e+06	935927	1.27485e+06	1.66092e+06	1502790	660155	2.18906e+06	575099	2569197	976363	631917	1.14622e+06	957318	853672	1.52312e+06	559650	2
3047	ceramide (d18:1/14:0, d16:1/16:0)*	Lipid	Ceramides	57432	LC/MS Pos Late	100015735	2477	510.488					353608	331671	371003	529821	312177	485990	612522	518202	440444	349601	1.25801e+06	674535	329378	378153	134926	540714	551104	802815	383690	614116	478087	451667	547894	543581	356189	877492	658700	360375	327404	480692	485776	419932	385569	322355	394136	514513	509033	501847	421445	841829	264064	485321	207064	718925	318563	345107	316107	399193	435327	462111	230410	445994	247651	403239	703877	324814	322024	791017	542190	462352	397341	712450	573308	274426	801638	319432	492116	593603	613732	371921	395764	451028	470465	649510	616048	462277	500549	472579	155093	444873	477691	928231	285570	711135	659114	542079	270232	524519	607439	714055	743060	304145	277858	470243	479924	437382	383759	426615	730983	301740	495420	792842	561990	263392	678313	431030	294272	249429	0
3048	ceramide (d18:1/17:0, d17:1/18:0)*	Lipid	Ceramides	57434	LC/MS Pos Late	100015737	3055	552.535					385870	246501	295124	577157	405135	529617	355123	369772	389332	370746	613987	520525	279071	274983	86713.1	232896	387180	302445	287232	539814	344968	268693	315411	169117	338495	306008	311526	117344	148050	286866	191641	274574	287028	309510	210102	351648	392593	342951	407052	557572	194138	258646	182731	407159	195328	149284	316466	211936	277791	176998	249279	385292	260856	189980	597810	299799	230592	466684	428663	376668	365056	658569	380326	450813	401667	218092	407434	351039	306540	139403	362220	143104	170829	494728	374305	254544	490849	221938	165481	181198	669094	473072	412911	478051	477109	419867	332702	316240	526692	269605	352154	201055	279549	194484	200518	303951	359175	315185	592611	230309	522550	360289	261578	285162	309029	314294	297032	134633	0
3050	ceramide (d18:1/20:0, d16:1/22:0, d20:1/18:0)*	Lipid	Ceramides	57440	LC/MS Pos Late	100015755	3920	594.582					4.75804e+06	3124412	5.16455e+06	5847240	4.29169e+06	6473264	4.81702e+06	4269478	4405734	5700964	7096526	4.53118e+06	1.93497e+06	3.18068e+06	1.74296e+06	3018363	8535746	4.76327e+06	3.96507e+06	4479941	3.75699e+06	3.5953e+06	3.32531e+06	2141164	4689580	4.44597e+06	3.85915e+06	2.96327e+06	2838475	4.01585e+06	3509838	3.00799e+06	4.00965e+06	4.6812e+06	3727371	2.85701e+06	3.5805e+06	3593725	5038338	4.32377e+06	3216812	3230400	2135863	5.77966e+06	2.07794e+06	3453174	3.97696e+06	3.14768e+06	5492180	2.6725e+06	2.64927e+06	4.86945e+06	2.61726e+06	2.598e+06	6.34348e+06	4.08339e+06	4983572	5749479	4.44023e+06	4824518	4387536	4872636	4509879	4582289	3399921	2.75955e+06	3.89354e+06	5.36251e+06	4.2396e+06	3340641	5447333	3.07137e+06	3.2137e+06	5.85864e+06	3.71096e+06	2.87103e+06	5762618	3.82631e+06	2334363	4018751	6639730	6684424	6.14136e+06	5.87549e+06	3.41918e+06	5435849	3.69722e+06	3.51926e+06	5.68022e+06	4.31327e+06	5.22725e+06	3458715	4608297	3297447	4733239	5.0097e+06	4598485	3.1459e+06	6377793	2.59947e+06	6193041	3.76862e+06	3.08948e+06	3.45862e+06	5.61998e+06	3.59179e+06	3191958	3.2414e+06	0
3052	ceramide (d18:2/24:1, d18:1/24:2)*	Lipid	Ceramides	57443	LC/MS Pos Late	100015744	3858	646.613					11320799	8172344	5.86568e+06	7879096	6.5578e+06	7.58503e+06	5541641	6557572	4303057	5834135	7.43575e+06	6970765	5380418	5098057	5460141	4.51791e+06	7262866	7.31759e+06	6.67583e+06	7.96068e+06	5568519	6.28921e+06	4945349	3333773	5.28232e+06	8.19785e+06	4.91951e+06	5.24316e+06	4297821	4.37892e+06	5.65505e+06	6.08997e+06	5505683	5683566	6649666	7264938	4.12613e+06	6609620	8463515	6854223	5363532	4.96055e+06	2.64952e+06	8272296	3.3871e+06	4.49511e+06	4734658	4.84712e+06	4.8773e+06	5063881	5.16012e+06	9199749	4448128	4.56001e+06	12835598	9545348	5371034	7541275	6.09363e+06	6.85763e+06	6282681	8304275	6122171	9187430	4275546	4198622	5.44079e+06	8535044	6.42521e+06	2892468	6322934	4.01766e+06	3.1882e+06	6533940	6.46301e+06	5198491	9978884	5911801	6247191	4.15128e+06	8549902	9262178	6.9208e+06	9343423	5893881	6120732	5.24539e+06	5097822	7.95369e+06	7472225	6.62873e+06	5.70101e+06	4.63724e+06	6313887	5581745	7709440	6130631	5364927	9021710	3.7138e+06	11410665	4860160	4.0494e+06	6266110	5.46999e+06	6037612	6222277	4.00626e+06	0
1870	cerotoylcarnitine (C26)*	Lipid	Fatty Acid Metabolism (Acyl Carnitine, Long Chain Saturated)	57516	LC/MS Pos Late	100015835	1649	540.499	53477828			HMDB0006347	1.37535e+06	1.16655e+06	1517480	1.51734e+06	1.04356e+06	1.36873e+06	1269547	1.30308e+06	1.44006e+06	829221	1.49938e+06	1.27077e+06	761439	879166	459522	1.29134e+06	2.64553e+06	1257621	1.55553e+06	1894289	1.37158e+06	1.46904e+06	1.23453e+06	869386	1.51487e+06	1.13645e+06	1014461	1.05595e+06	1207261	834418	1.0726e+06	1.09952e+06	1.01906e+06	2014096	1.36667e+06	1.11787e+06	1.05207e+06	1.47226e+06	1533765	1.41897e+06	1.06569e+06	886470	1.19296e+06	1.63543e+06	548173	1444288	1.23604e+06	891352	1408623	971711	1.19011e+06	1.41411e+06	1.29493e+06	1.75062e+06	1.41856e+06	1.8718e+06	1.40524e+06	1.49558e+06	1.22951e+06	1.47059e+06	1.03389e+06	1.55586e+06	1.55332e+06	1.88903e+06	924788	948012	1.49333e+06	1.34053e+06	1.13403e+06	1376914	951116	1.05888e+06	1.18232e+06	1.20146e+06	1.35284e+06	881104	1.64363e+06	1.42585e+06	979882	888543	1.34444e+06	1420432	1.5902e+06	1.44042e+06	1.27897e+06	1.3515e+06	1.51886e+06	1.36426e+06	1.52733e+06	715277	1.38154e+06	1.26187e+06	785222	918052	833208	1.70818e+06	1.27424e+06	1.08989e+06	1.53348e+06	1.14593e+06	1.6502e+06	1.3541e+06	648382	832922	1.28642e+06	1.60407e+06	1.1418e+06	1.73118e+06	0
5934	cetirizine	Xenobiotics	Drug - Respiratory	54745	LC/MS Pos Late	100009034	1052	389.163	2678	83881-51-0	C07778	HMDB0005032																																																																																																													108
3456	chenodeoxycholate	Lipid	Primary Bile Acid Metabolism	1563	LC/MS Neg	1123	5264	391.285	10133	474-24-9;474-25-9	C02528	HMDB0000518	12720958	8245162		30425038	9857905	5185738	19278794	13399378	6.90899e+06	5546366	7677081	15012413	11921939	12359415	28998918	704678	22388544	17697550	15995194	6706572	10637602	15772156	7.4117e+06	7069178	21487468		5507180	12295796	7.45357e+06	21837572		9548800	2.93801e+06	14130393	10698204	5666696	18745450	16958376	13812515		5892559	8679864	14931097	18324496	8264899	23713810	38584564	12268441	12199019	14440841	30861426	6.74052e+06	14056105	10206542	6623704	8399356	26067868		5077503	2284030	10243188	7.60246e+06	13388900	21848308	11151024		57912564	7850933	9825022	9701957	15639420		12174389	7.76744e+06	24173690	10941842	11166704	6.82609e+06	12948946		7725103	7387074	14769168	8344502	7412325	13899975	20229690	7249698	10981788	6767058	3.9821e+06	12009942	3.86762e+06	7329973	9278488	12217215	8866632	52975552	11459976	22973604	13144588	77010096	10928497	5.96808e+06	8732828	19498196	18828488	24448606	8
2202	chiro-inositol	Lipid	Inositol Metabolism	37112	LC/MS Polar	100001859	3191.2	225.062		643-12-9	C19891	HMDB0240209					609655			2.641e+06	2.75491e+06					3542048			3457332			1.1985e+06	1.55937e+06	235935		1760018	180239			4.74952e+06			840974	352155				464374		1914862	5177898	3.23176e+06								1378935		4.49951e+06							534352				2.5176e+06			448941		584427				846719		1051678			6.8652e+06			2.58121e+06						3.83412e+06									644130		357907		1.94997e+06						564315	1118363					75
3453	cholate	Lipid	Primary Bile Acid Metabolism	22842	LC/MS Neg	136	5165	407.28	221493	81-25-4	C00695	HMDB0000619	9061396	1.58557e+06	268149	10827373	480770	525273	1.51222e+06	811599	641674	302781	8204487	20113912	3.22005e+06	957470	534079	571359	410610	4.01393e+06	7204756	2.58564e+06	313925	2.02046e+06	1.11791e+06	696896	3941914	402320	1103409	480616	842149	1.14327e+06	2178630	1.85337e+06	315064	7679863	830690	2.46654e+06	1.43147e+06	1.53228e+06	2267998	455441	959684	1.67873e+06	3.34187e+06	2.96872e+06	268113	988579	1.63343e+06	1.70067e+06	5.69639e+06	7402987	23011524	491559	414683	242229	521500	7.76743e+06	14484946	2251195	226464	459969	913013	367030	1.20546e+06	1.63377e+06	615217	584369	20089972	1.16843e+06	8172483	4278571	948956	4.15555e+06	2.31945e+06	538212	4.25191e+06	772577	1.1622e+06	487650	6.22356e+06	387522	690683	402956	968198	635817	561778	1.35897e+06	1626668	595844	2645673	548655	264615	698554	1.2044e+06	337197	417660	342502	291818	28560806	357458	8554846	1018691	29274234	1.99973e+06	1.00791e+06	1.60814e+06	3.66435e+06	4.86653e+06	2332306	0
3192	cholesterol	Lipid	Sterol	63	LC/MS Pos Late	266	2707	369.352	6432564;11025495;5997	57-88-5	C00187	HMDB0000067	134278544	187643968	175481760	186626976	236456976	186514256	179750912	179928640	192527552	176846192	257985680	229360048	158053152	203773152	143301760	173637968	281259712	235460256	254896864	280881696	215334752	194389200	210527488	166490432	176542656	190390832	135154352	137966352	134263872	135264592	126897176	216131488	165941808	200023840	148656640	207002320	219795136	242034976	224149936	231480016	143817968	149326736	162347040	200172192	118931368	167138464	211466688	170533248	160248736	149966000	183144320	262907728	158544384	120663264	272674016	136277472	192675520	198159424	188520480	199902512	192911264	222293936	190905648	262150672	161348320	168516496	181936240	204275408	148862512	135677968	183961472	138284592	125653544	243091216	238111520	179254592	199953504	175262160	85590312	125174936	196610800	221633072	212562448	224560224	181672208	197452992	195681584	219313984	180157248	165433728	186054880	139281520	163600944	129290192	161683120	195076448	231000128	196205152	274856064	179808032	221065232	196116368	158441568	195596672	198723536	193291680	163368864	152429376	0
3193	cholesterol sulfate	Lipid	Sterol	35324	LC/MS Polar	100001606	681	465.304	65076	2864-50-8	C18043	HMDB00653	2.40269e+06	1.88093e+06	1.85728e+06	1.45854e+06	2.95026e+06	2.75352e+06	1.86922e+06	2.2987e+06	2.94539e+06	1.5066e+06	4.24951e+06	2.67843e+06	2136614	2517485	1.25843e+06	1.89734e+06	2.47902e+06	3.67777e+06	2.10528e+06	2.45615e+06	1985244	2.43643e+06	3.32901e+06	3351833	3.2543e+06	2.07528e+06	2396463	3.11646e+06	2271243	2.19276e+06	2.19026e+06	2959987	2502330	3.1783e+06	2.8086e+06	2146785	2.25559e+06	2.34419e+06	1.89776e+06	3228759	2.19616e+06	1.8665e+06	2.43895e+06	3.35097e+06	2154909	1.77339e+06	3.36086e+06	1.83292e+06	2.16531e+06	1.93972e+06	2334568	1.82612e+06	2.07698e+06	1.90117e+06	2.01447e+06	2.04173e+06	2.15798e+06	1.79397e+06	3272258	1.65991e+06	2.525e+06	2.52959e+06	2496542	2.32044e+06	3.15516e+06	3.01326e+06	3169342	2.49632e+06	2795942	2.53935e+06	2621108	2.91799e+06	1.84943e+06	2.59264e+06	2.77235e+06	1.94318e+06	3.20114e+06	1.50801e+06	1.79964e+06	1.59253e+06	1.82455e+06	2.46374e+06	1.56436e+06	2.59704e+06	2.11862e+06	2190067	2.65077e+06	3.28408e+06	2.86512e+06	2397736	2.85103e+06	2003081	2.18878e+06	2.13197e+06	2.51724e+06	3.02916e+06	2.63341e+06	2722866	3685161	2.57618e+06	3053316	2.50024e+06	2146795	1.97816e+06	1.8266e+06	2608510	2829267	2452020	0
3471	cholic acid glucuronide	Lipid	Primary Bile Acid Metabolism	62571	LC/MS Neg	100020549	4512	583.312	21252309			HMDB0002577	96313	46358.9	27796.3	400986	97005		58532.3		74116		526698		136112					84967.4	244243	66126.2				138577	250064			31781.9	156395		236514	203261			35429.4	637983	373516	995677	367350		86145.5	194780		239510		150398		642860	449721	320366	33403		248398		31539.1	142285	230430	192200		43391.1			109138			104408	121309			364734		150398	86239.9	439939	1.7214e+06		83240.4	99895.2	138677		80026.2		48617.3			51525.8			155013			84530.9					336569	761473			45575.4	159604		281445	130304	27928	642611		47
2232	choline	Lipid	Phospholipid Metabolism	15506	LC/MS Pos Early	1256	1961	104.107	305	67-48-1	C00114	HMDB0000097	43236752	45278220	40032472	74155344	48708920	31592736	49102112	43004200	45695628	37847388	61507704	62852748	40842316	48614504	50368228	35138168	50908108	53348964	43131656	47191808	49703880	37992836	47198532	39786652	47081576	55781696	52791232	59728544	57971436	46952188	42326532	43840888	46779428	59568960	52211824	53718072	48034100	40522668	50526972	58594916	50365744	61544524	54436616	50043172	51166964	59093008	62533400	42900924	38055264	47100908	53138104	38224052	39989748	51473480	51648544	52764844	29313742	47070512	41903248	41476940	33565360	46232684	56625884	36006684	34120872	43894584	43018996	51721348	45628620	51935100	52455040	49675200	48200556	55695572	50419816	45311536	52520112	52857016	52672688	28047116	73623608	45383608	43242092	48331592	51753240	53435352	42634044	42377724	52354616	42196580	50232168	73219344	49543804	46203192	44204400	43653352	44313244	36084804	48823624	46933392	48498980	70953024	61547948	56408804	33884892	55793500	33547972	79968400	0
2233	phosphocholine	Lipid	Phospholipid Metabolism	34396	LC/MS Pos Early	267	700	184.073	1014	72556-74-2	C00588	HMDB0001565	2.81983e+06	3.51584e+06	3.72475e+06	4566194	3.1974e+06	4204754	6.84484e+06	3.69119e+06	4.46201e+06	3994842	4.53117e+06	3966626	3.38063e+06	3114450	3.25083e+06	3445251	3.92582e+06	3.89861e+06	4004704	3.7151e+06	4.58177e+06	3.60451e+06	4.02976e+06	3.19531e+06	4.33197e+06	3047482	4.13718e+06	4.28064e+06	3.07833e+06	2.93193e+06	3.95992e+06	3.94596e+06	3.70219e+06	3681001	3.62431e+06	3068234	3646421	3.17457e+06	3.55384e+06	3.36206e+06	3.19787e+06	3.68574e+06	4408310	3.97706e+06	3.14434e+06	3.38779e+06	4.54164e+06	2974712	4.47337e+06	3.96761e+06	3504476	3993094	3.76316e+06	3.28919e+06	3.85428e+06	3.41479e+06	3.63928e+06	4.06922e+06	5639899	3809489	3.72311e+06	3.51977e+06	4571381	4.3684e+06	3028761	4.026e+06	3532866	4305884	2.94807e+06	3.51017e+06	2.8981e+06	3.90514e+06	3919057	3.76512e+06	3.33508e+06	3.83836e+06	3688834	3.57213e+06	2973886	3.42565e+06	4.86554e+06	4035975	4.88272e+06	4.25976e+06	3.40015e+06	10081239	4204553	3.53865e+06	3.94051e+06	3.37135e+06	3.96169e+06	3492200	3.7945e+06	3.45614e+06	4.01203e+06	3324453	4.65747e+06	3297818	3193463	3.97946e+06	6.68185e+06	4854625	3.32386e+06	3.65759e+06	3.26144e+06	3384216	4.62361e+06	3.90537e+06	0
4853	cinnamoylglycine	Xenobiotics	Food Component/Plant	38637	LC/MS Neg	100002253	3127	204.067	709625	16534-24-0		HMDB0011621	467307	998885	874269		1.33441e+06	136239		243102	892622	1.08616e+06	1.67236e+06	1931062	847821	2301787	178158	147549	175870	411893	1.34894e+06	577435	423671	155997	844036		271895	1.193e+06	894213	784332		640972	211542	755060	754761		639451	2405075	342440	2.50986e+06	87972.4	551080	275300	1.5574e+06	752017	976496	593594			168675	364593	2.15641e+06	1.42799e+06	37984.9	502571	532342	2.45661e+06	593230	2.14202e+06	1.40887e+06	239501		1.11438e+06	1.42202e+06	252045		1.10685e+06		296617	1935254	628580		827350	156043	213853	318361		965759	590600	118583	697555		1.8183e+06			1.03201e+06	523810	115328		746297	391724	1.03556e+06	396136		1.73315e+06		537150		1.1216e+06	1.20318e+06	1.16336e+06	352700	685834	1.20858e+06	548273	862862	196661	863233	466770		20
1643	cis-3,4-methyleneheptanoate	Lipid	Fatty Acid, Branched	64390	LC/MS Neg	100021727	3679	141.092						196180	201600	99644	52305.5		101284	117510				49859.6	97898.7	538561	303005	50867.3	397810	174518	120526	351291	271742		469433	93008.6	157618	56808.8		150014	275857	36111.7		1.21952e+06	392495	277437			101058	55432.7		124711	132660	128986	73683.9	218528	115484	334404	58111.7	87640.4	113189	155220	230253	102567	370127	108939	81950.9		168548		180102	78922.4		50221.9			70980.1	15085.6	144628		443898			334404	146156				169616						37554.9		432349	167377	56325.1	183904			107155	21643.4			128532	43938.2					206600			100372				90251	41
1856	cis-3,4-methyleneheptanoylcarnitine	Lipid	Fatty Acid Metabolism (Acyl Carnitine, Medium Chain)	64389	LC/MS Pos Late	100021728	845	286.201					788542	945191	1.14457e+06	1.98931e+06	832046		921801	2470698	664514	612010	687901	583373	1.0431e+06	1777053	2341311	734325	2.88325e+06	354924	1.20119e+06	1861398	1.58138e+06	502988	3919774	747745	1.81471e+06	775289	1.00171e+06	1.52446e+06	878349	608663	1.00773e+06	9235030	2.52107e+06	1.13778e+06	755032	601336	1.06134e+06	1.07232e+06	1.06034e+06	969852	796225	1.26051e+06	672134	1.17904e+06	1.28589e+06	1.21919e+06	1.57023e+06	866244	2.3148e+06	1.04291e+06	807119	720558	2.2829e+06	1.64936e+06	1.21005e+06	1190740	2.056e+06	987203	1.13788e+06	1519308	681326	990829	716711	594030	1.30001e+06	274438	2.03679e+06	904929	857464	423822	561442	1.16239e+06	853778	767671	723396	990594	1.94152e+06	678892		607319	545501	450969	746356	843172	1.54215e+06	1.12354e+06	575291	2076893	1.09378e+06	301702	849026		420312	658089	1.02812e+06	1.10205e+06	657901	434269	678415	811737	1.39939e+06	587495	403431	1162295	829368	748509	309022	1.12871e+06	3
1495	cis-4-decenoate (10:1n6)*	Lipid	Medium Chain Fatty Acid	62873	LC/MS Neg	100002796	4890	169.123	5282726	505-90-8		HMDB0004980	2.18604e+06	4607352	6.73333e+06	3.04178e+06	1.91232e+06	1.51849e+06	4.32304e+06	5.50653e+06	1.41392e+06	7.92451e+06	1.85506e+06	3.15604e+06	1.89649e+06	10235193	19914550	3.9093e+06	2.78935e+06	4.55875e+06	1.53903e+06	2975104	9225535	5948842	4692130	3.34412e+06	1.85917e+06	1.36178e+06	2637025	2.4009e+06	4.39625e+06	2.78417e+06	3.7785e+06	2633122	4881909	3.98071e+06	4.77237e+06	757026	2.13897e+06	3.65965e+06	4.25106e+06	2.38753e+06	7.32932e+06	3.76486e+06	2.00434e+06	4.92518e+06	5043846	6970194	2.66459e+06	3.91876e+06	2.95977e+06	1.50069e+06	3.64074e+06	7.90233e+06	2286966	14623683	6230684	4.94263e+06	5745184	1.59616e+06	1.55744e+06	6981429	1.82468e+06	5.79749e+06	5.77011e+06	7.50305e+06	3.63526e+06	2401945	2.73391e+06	2255851	3.42345e+06	2.5129e+06	3091088	3247526	5.01426e+06	2.62532e+06	1.69513e+06	7.75187e+06	2.74503e+06	4.25493e+06	2.66957e+06	4.50915e+06	1.74578e+06	2.11551e+06	3.57227e+06	3.47765e+06	5621346	7.08928e+06	4538694	3.58082e+06	3.48895e+06	1.27884e+06	2534931	5.95541e+06	3.41057e+06	2.77907e+06	5109054	3721055	2.51433e+06	2.01587e+06	2.71485e+06	4381668	2.50888e+06	3.02298e+06	3984363	7902871	1984681	4.10161e+06	1.86675e+06	3347703	0
1880	cis-4-decenoylcarnitine (C10:1)	Lipid	Fatty Acid Metabolism (Acyl Carnitine, Monounsaturated)	38178	LC/MS Pos Late	100002259	1057	314.233	57357170	98930-66-6		HMDB0013205	5794826	7.38724e+06	8845957	10274089	4837414	2594034	9815944	7.95883e+06	4003588	9742173	3816169	3519923	4.04696e+06	9760856	28828882	6922835	6274098	7183860	3.05269e+06	3.91628e+06	12566306	6.33973e+06	7.25809e+06	3.41851e+06	5227701	5137590	3.52478e+06	7356420	9503236	5604534	6409657	6.42249e+06	6.96056e+06	7119896	5.91437e+06	2.21549e+06	3.68358e+06	5.88725e+06	8505445	5.26045e+06	10471617	7.84816e+06	8.3401e+06	9733404	9099865	15140603	6.28806e+06	5637100	8.01079e+06	2014487	5082575	9649039	4.40368e+06	20776978	7.1434e+06	12880675	9702278	4.055e+06	3.53252e+06	12350276	4640304	6823466	8640925	7.33478e+06	5875154	3.4052e+06	6.11085e+06	7.35556e+06	7.09788e+06	5.41485e+06	9604056	7144913	6712734	3.25303e+06	3.68601e+06	14016813	8.09101e+06	9420772	6691701	7679608	3.2897e+06	3.18612e+06	8568145	8134381	6.43196e+06	10056399	4908793	7575939	6.27808e+06	3.61762e+06	4281351	11016127	5172966	7.68803e+06	5362080	5.21693e+06	4.4254e+06	4264788	7059016	13706350	6889844	2.61734e+06	4.21011e+06	11960413	5443821	6.979e+06	3.18947e+06	9270876	0
5869	citalopram N-oxide*	Xenobiotics	Drug - Psychoactive	62476	LC/MS Pos Late	100020792	905	341.166	10068142		C16607	HMDB0060654																																																																																																													108
5870	citalopram propionate*	Xenobiotics	Drug - Psychoactive	62479	LC/MS Neg	100020793	4400	310.089	10403174		C16610	HMDB60463																																																																																																													108
5877	citalopram/escitalopram	Xenobiotics	Drug - Psychoactive	40459	LC/MS Pos Late	100003444	908	325.171	146570	219861-08-2	D07913	HMDB0005028																																																																																																													108
1439	citrate	Energy	TCA Cycle	1564	LC/MS Neg	1124	582	191.02	311	77-92-9	C00158	HMDB0000094	479338016	404588704	492690080	529879808	410726432	402898592	312266048	347808672	409956672	422505536	415510336	420962528	549544320	483996928	455474560	434468896	408585472	436083904	368519776	381741568	426710560	432488160	378266624	397552192	458095712	427994464	496114208	454387904	487903456	450640448	406226336	359963296	391575328	516428288	433509440	453604416	355489824	382553728	405598368	454086048	365669984	440097920	401321280	404352128	355383936	460094304	378697312	305493408	447721120	419485952	347413408	451650240	422698432	516347104	428648256	469064544	518139904	421270496	414909216	281625056	289746048	410219072	430455552	407102400	340862144	328302976	484083488	426383104	455114336	414474400	471458368	417022624	471295840	323854912	420091776	413316128	338292128	404399392	477319584	426395520	475780512	438336832	306562560	361506112	411861088	424631968	358054240	380610080	491141248	379780896	445771424	527121952	428212800	440318688	296410048	449613504	296078144	435897664	423024352	379019008	461071840	337478560	491672320	373017600	385839648	416565824	434033952	314017472	0
492	citrulline	Amino Acid	Urea cycle; Arginine and Proline Metabolism	2132	LC/MS Pos Early	391	1520	176.103	9750	372-75-8	C00327	HMDB0000904	66161788	56626220	63246592	67861264	85920424	57047464	60863176	68926912	83120816	66485528	90901528	74048392	76568960	97435576	82843224	67066344	105954032	71643464	105811424	101616952	43048192	63302796	75163752	60259788	89983048	78812600	52006840	92172280	78416864	71157560	77001568	53830384	63681628	100493048	67399664	104043280	76908704	72631696	90629952	77304600	69172936	93737296	101727568	97994192	83417088	91139896	107069304	66881220	66055288	55943448	95094680	82923840	84064144	58506244	67755720	77518344	66269940	55530920	76014448	68066096	74286440	62519316	57389784	68729864	59579920	58894888	74886904	94582920	53850920	83724720	90771256	88744288	59621092	91173952	82855272	64950044	93718128	57418212	76575040	57015612	91591048	58961532	57008376	72545872	61322388	55563120	80023216	67126568	70396984	67386312	63178228	64132172	90648032	83985344	73716368	93554936	96706640	68967888	99808440	87421296	99044584	130717816	70314280	82354344	62109708	91593400	83432208	96959848	0
5476	clindamycin	Xenobiotics	Drug - Antibiotic	57673	LC/MS Pos Late	100015876	848	425.187	446598	18323-44-9	D00277,DG00435,C06914	HMDB0015321																																																																																																													108
3297	corticosterone	Lipid	Corticosteroids	5983	LC/MS Neg	272	5040	345.207	5753	50-22-6	C02140	HMDB0001547	112009	108431	63216.8	119902	41183.9			71461.1	83003.4		119019	107325	82291.5	57759.6	66600.9	165325		31214.1	32823.7	22421.1	127708	29043.7	666941	67024.4		127730	72427.5	92281.3	78447.1	172652		51765.7	141077	65367.3	92686.2	50891.5	27852.6	44192.3	46521.3	127660		43209.6	155074		36469.2	188733	82291.5		290589	89407.1			63029.7	29640.7		176703	131632	83121.2	67392	18183.4	49531.1	77591.6	300562	156067	86097.3	108951		142868		189820	291571		62047.6	30975.3		107565		20987.5	660676		72899.7	54856.7	44445.9	53705.3	127764	57928.9	71899.7	151393		353579	176968	114336	119976	47675.7	158956		178379		88016.1	167608			50067.8	61428.2	85339.9	130663	40016.6		24
3305	cortisol	Lipid	Corticosteroids	1712	LC/MS Neg	356	4710	361.202	5754	50-23-7	C00735	HMDB0000063	2.98583e+06	1.89851e+06	2.96272e+06	3.84267e+06	2.10146e+06	1.59419e+06	2096648	2.31303e+06	2391321	1.49368e+06	3.05283e+06	2.1469e+06	2.44776e+06	1.7503e+06	1.90174e+06	3.57875e+06	888100	2.3508e+06	2095107	1.7635e+06	4798236	2220517	4.12956e+06	2.5218e+06	1.3615e+06	3.15244e+06	2.80462e+06	1.96651e+06	1.94149e+06	4091133	2.482e+06	2.93911e+06	1.55207e+06	1.71552e+06	2.46448e+06	1.87901e+06	2.00675e+06	2.30995e+06	1.75283e+06	2872317	1.08158e+06	2.0644e+06	3104021	1763431	2.74588e+06	4.36547e+06	2791171	886699	4897392	2644410	1.34139e+06	1.3827e+06	1.9256e+06	1.15868e+06	1.85283e+06	3.74349e+06	3.29332e+06	4.07971e+06	2.03981e+06	1.94617e+06	2.11763e+06	1.92929e+06	5974681	2878620	2.82895e+06	3817424	1.44941e+06	3.49773e+06	1.62063e+06	2.78503e+06	5.08679e+06	1.63974e+06	2.20419e+06	1.8967e+06	1.63219e+06	2.78662e+06	1.11708e+06	1.2604e+06	3.96405e+06	2249395	3.14126e+06	2495291	3.00661e+06	2.30775e+06	2682117	3.51242e+06	2.31704e+06	2.28496e+06	945072	4.22365e+06	3.74985e+06	2.39771e+06	3.5388e+06	1.53147e+06	2.07376e+06	1.45028e+06	3.31969e+06	1.18622e+06	2.3034e+06	2.76304e+06	1.18091e+06	1.07473e+06	3.01964e+06	1.99527e+06	3.81025e+06	2.56406e+06	2.0699e+06	1.07679e+06	0
3315	cortisone	Lipid	Corticosteroids	1769	LC/MS Neg	273	4575	359.186	222786	53-06-5	C00762	HMDB0002802	1000445	690860	992150	819112	810413	837119	758235	1.13882e+06	781254	737984	836949	1.00225e+06	714195	707666	671595	823935	451009	882814	705820	575976	1.13259e+06	735891	842680	834297	980682	1.00359e+06	874702	685863	858922	738723	1286905	1010557	779272	942310	653125	502077	802775	656900	846253	928143	586722	536373	830682	868945	789597	1.14965e+06	1076922	478513	1.01661e+06	744116	490475	543786	776037	748042	552244	1.02941e+06	951663	791640	1.01167e+06	851118	1.01441e+06	847960	1.06571e+06	1.13849e+06	878930	949387	775930	1.00189e+06	965312	833031	988879	787067	832393	645538	542843	842273	726488	493797	809248	790165	790530	1.12573e+06	1.14366e+06	1.08364e+06	1.29793e+06	1.05847e+06	998790	875324	716934	766515	1.14686e+06	907686	925430	1.14711e+06	843475	728360	998126	362357	867199	890786	680959	393530	748310	749387	1.2641e+06	1.05778e+06	905895	645792	0
3326	cortolone glucuronide (1)	Lipid	Corticosteroids	57699	LC/MS Neg	100015971	4600	541.265					320701	182344	310380	405473	293050	259044	434113	358945	277078	259028	155450	240066	152624	283644	281082	189984	209920	217167	232413	401661	352591	228999	444026	309082	407158		246758	298108	187659	259685	414811	392302	271996	289596	476005	251058	362263	229154	199918	191524	314247	271384	185461	446083	223317	275980	307910	242212	258859	164524	234190	235572	191697	329062	427269	250638	251301	204580	199308	344230	275980	265993	259815	330711	495905	260469	304065		394648	127328	286767	373809	300233	353048	303739	201931	443106	365172	175881	251287	165130	250831	372261	283122	298281	302442	337537	524525	428657		207370	174358	231261	477214	245399	245507	408800	256315	163780	217505	369989	128560	112939	181632	230280	226834	124270	270571	3
4610	cotinine	Xenobiotics	Tobacco Metabolite	553	LC/MS Pos Early	848	2213	177.102	408	486-56-6		HMDB0001046		34768.3			11089191								22814.4		8.03075e+06		867186						38032.2							1607259		48725.1	9628103		3.184e+06		1671317		3854875	12103056	9529302			499874					249319	735144	46206.5		1.39696e+06		2.71931e+06													357130			1.40294e+06		76311.7	1.63472e+06			279946	50968.8															1.73538e+06		8780046		1.41591e+06		8776291					137660		46935.4	1720104		75
528	creatine	Amino Acid	Creatine Metabolism	27718	LC/MS Pos Early	1221	1947	132.077	586	57-00-1	C00300	HMDB0000064	240401984	325533728	151645344	349244640	179735760	216905488	283912704	220888928	158824864	215356944	224462416	309888096	170910480	226155328	127759272	98373968	169473968	99542160	322283168	374744160	179946352	276197952	213624320	251470992	230491120	243929248	239648672	188367056	164955552	181749040	127621128	340516736	133709064	113094512	174217824	337509696	391942400	396079904	155447328	266412352	111859832	267645184	154890064	122000320	209085728	268956320	234857216	132569264	158203680	247661440	95770704	294394592	152724848	85362016	340406656	211548608	149619728	431347872	251376576	159643888	220284384	248924880	280051328	263717312	121845840	194706176	251552320	229373888	257081952	220352080	221832832	131751576	209032304	343792032	394518592	172522848	179620800	351665888	343719424	124091064	693628544	206843008	130542816	223020016	196207456	231353184	332743648	251063744	217850336	325524480	206258672	241123728	123165440	158175904	134747472	119585784	303168032	330007840	306710976	242241568	153424304	488742784	144095168	118528152	175075936	74662408	167988576	132854072	0
529	creatinine	Amino Acid	Creatine Metabolism	513	LC/MS Pos Early	275	2055	114.066	588	60-27-5	C00791	HMDB0000562	298543296	205201360	273797600	217971888	302519712	271464832	353511968	306416064	356275360	182441968	324686272	346804512	356812320	217315600	289495968	284480864	282175360	306071776	252462672	268330640	299615648	250632928	341722528	284143520	363144160	299564576	306044992	327282048	330140576	422313056	248003504	270687232	229067312	309635936	289025824	290172448	322086848	215039696	322263360	339713664	220583328	270324544	324411616	382880544	211015584	245855648	395786816	213692480	350506112	201708848	317930464	218627728	403197408	350758880	260199856	316385888	283016192	197683152	310936096	348191136	296365632	308174176	318395680	250041600	325352576	283973792	346867008	319671200	318736672	320866528	394569024	242128000	185912272	317376576	239564624	325455776	340324128	206781712	276956224	266157184	238716976	318474112	305900032	321573664	341677184	296473056	286865280	313741056	333300256	275573600	314187872	299634624	411320640	260925600	210112000	316279872	320807488	230829456	347452384	327990272	388155872	246131296	219743856	261153696	316562432	312552992	380264928	385942144	0
745	cyclo(gly-pro)	Peptide	Dipeptide	37077	LC/MS Pos Early	100001946	1349	155.082	193540	3705-27-9			35817.2	53788.8	30861.7	34942.7	46386.1	46237.4				57786.1			57039.6	27340		38133	24669.7		40857.4	33509.8			40267.5	43934.1			29957.6	33978.6				36663.1					45003.4		48112.4	70187.7	45320.5			40488.1			46632.4		50014.1	29347			60218.6				77592.4	49816.1	64321.2		32230.5	44559.2			18090.8	35897.6	34343.9	62375.3	59468.1	29189.5									23859.7	62576.2	72159.3	34400.1	17926.7	99241.3		22763.7				60813.4	29685.8	70590.5	286884		90640	20352.9	88424.2	16999.9	79994.3			32097.6	46830.2		103334	22492.8	61277.2		49
762	cyclo(leu-pro)	Peptide	Dipeptide	37104	LC/MS Pos Early	100001925	2670	211.144	7074739	2873-36-1		HMDB0034276	32004.5	43697.5	79827.6	92471.4	32707.6	145974	95654.8		80622.8	15678.3	33020.8	83833.4	88677.4	35072.8			42494.2	89161.7	152262	142071	83956.2	58492.6	90482.8	147918	200331	74518.9	184225	78670	234707	47526.1	65347.7	36135.2		67004.7	75584.3	44091.5	88249.6	33118.8	76187.1	83653.3	58880.5	45165.1		137949	34841.5	72224.6	108116	112351	117017	52346.7		104698	21259.2		42878.7	111859	178642	56356.6	82722.9	37685.9	37732.8	134240	105937	31108	180492		243121	79045.6	158643	312173	26403.1	31409.9	107485	31119.2	40311.1		65181.9	283528	159765	231277	154922	157309	49157.8	51349.9		107405	129449		59306.2	42294.3	136701	415150	113954	63120.7	63803.3	55272.8	145121	31597.4	68489.7	58787.3	26023.4	46874.3	39352.9	87765.3	49942.6	34670.6	24776.9	268473	11
578	cys-gly, oxidized	Amino Acid	Glutathione Metabolism	18368	LC/MS Pos Early	1224	2947	355.074	333293	7729-20-6			1.87147e+06	645401	1.05389e+06	944764	1160174	945016	1.00859e+06	1.11592e+06	893927	862369	1.39049e+06	1.68794e+06	1.50055e+06	826951	620957	1175680	1.66358e+06	2028982	707812	785300	1.09227e+06	1.59503e+06	2.14355e+06	1.04032e+06	2.61391e+06	1.87176e+06	1.71104e+06	1.13541e+06	2.27116e+06	1.67912e+06	1.00343e+06	878600	1.16646e+06	1.92088e+06	1.85555e+06	1.39626e+06	1.29166e+06	1.13893e+06	2.20767e+06	1.74137e+06	1.53812e+06	1.50383e+06	2.29784e+06	2.5234e+06	1.4812e+06	2.37358e+06	1.8977e+06	1.3109e+06	1.95166e+06	699189	1.31036e+06	1.15411e+06	2584780	2.00136e+06	1.76013e+06	1.49117e+06	750572	841817	1.21562e+06	1.29112e+06	1.22711e+06	1.22483e+06	1.40026e+06	1173522	1.39239e+06	916404	1.93475e+06	1.92752e+06	2319612	1.56902e+06	2.57266e+06	1.11427e+06	2.06265e+06	1.98329e+06	1.46462e+06	2.10137e+06	2.12938e+06	738575	1.42852e+06	692676	1.359e+06	1.27934e+06	1.3303e+06	1.46724e+06	1.26661e+06	1.92997e+06	1.57222e+06	1.87221e+06	1.63163e+06	1.56861e+06	1.5127e+06	1.46687e+06	2.53241e+06	1.16243e+06	763856	1.33188e+06	775205	888492	1649839	1879666	2.68017e+06	1.45022e+06	960770	2.22855e+06	2.09559e+06	1.58711e+06	2575157	1.65898e+06	0
453	cystathionine	Amino Acid	Methionine, Cysteine, SAM and Taurine Metabolism	15705	LC/MS Pos Early	310	2270	223.075	439258	535-34-2	C02291	HMDB0000099	211186	121070	129114	335472	155156	255102	348017	174123	147953	129150	209505	529891	96056.5	134386	167751	61575.6	210554	70010.6	152120	311151	68751.4	144576	198190	68506	238363	135068	196385	263281	276514	89159.3	142620	138829	132749	205344	89926.6	222341	190705	166322	125089	139353	112167	160019	280085	202119	141872	136631	264198	75233.1	175386	97175.9	113275	104124	94746.8	134419	207689	300336	60803.2	620290	201922	212477	391609	327213	156625	175884	120817	120725	259009	134017	187232	296438	152351	106074	86987.8	224741	209234	219682	237699	203617	630748	73159.1	1.14486e+06	153582	379349	150269	274161	113088	257526	280414	175315	136382	144718	310978	115337	135755	95300.5	218178	365325	203799	165143	353726	195310	1.58514e+06	291749	104153	258071	146233	210620	242183	0
455	cysteine	Amino Acid	Methionine, Cysteine, SAM and Taurine Metabolism	1868	LC/MS Pos Early	800	1475	122.027	5862	52-90-4;56-89-3	C00097	HMDB0000574	2.53006e+06	3.56899e+06	3.15503e+06	3169868	5014036	4.76404e+06	4.63103e+06	3.19686e+06	3.02791e+06	2885994	2.48289e+06	3.4733e+06	3.75927e+06	3.01261e+06	4.34283e+06	3.05377e+06	3.35201e+06	3.17958e+06	2820587	2.48365e+06	3179757	3.12239e+06	4280610	3.70231e+06	2482748	2.78009e+06	2786573	4.18325e+06	3.19251e+06	2.97865e+06	3797257	3341107	2.8447e+06	2.96165e+06	3.45745e+06	3.06527e+06	5045386	2814827	2.95841e+06	3450396	3.17564e+06	2588577	2.85898e+06	5.10262e+06	4778865	3515835	3.59183e+06	5.69485e+06	3978730	3.88895e+06	2959577	3346151	3695363	3.95187e+06	3.94949e+06	2.66751e+06	2.81669e+06	3.04515e+06	5108083	3.04065e+06	2.44534e+06	2.3988e+06	3.25026e+06	3.23962e+06	4.10162e+06	3.45055e+06	2.83118e+06	3.12868e+06	3.02601e+06	4491597	3.75903e+06	3512509	2878235	4468159	3443955	2.36405e+06	4151255	6.22048e+06	3.10114e+06	3.3332e+06	3307281	4.56989e+06	3.0786e+06	3190878	3406110	3.9333e+06	2.7063e+06	3.39261e+06	3293966	2.35155e+06	2.83342e+06	3.41537e+06	2820175	3.28843e+06	3.37512e+06	2597709	5064597	3.32872e+06	2.74908e+06	2747276	3.76048e+06	5323039	4236485	3.76167e+06	2.8896e+06	3211274	2.4785e+06	6.73443e+06	0
461	cysteine s-sulfate	Amino Acid	Methionine, Cysteine, SAM and Taurine Metabolism	22176	LC/MS Polar	100000808	2273	199.969	115015	1637-71-4	C05824	HMDB0000731	1.59529e+06	808991	1.1202e+06	1.29377e+06	1.14679e+06	817350	1.96686e+06	557350	705540	486821	1.30176e+06	1.30564e+06	1.10693e+06	726130	1.17558e+06	1.01634e+06	897591	974366	1.15581e+06	1.09434e+06	606220	783639	1.06119e+06	670241	812540	1.77625e+06	1.15978e+06	1182837	1.56478e+06	1.01943e+06	667479	786930	1.06835e+06	1.92412e+06	928969	1.13677e+06	1.22839e+06	1.39988e+06	702374	1.0743e+06	474018	777092	1.01586e+06	1.39945e+06	851950	865158	1.48954e+06	758894	1.08148e+06	968728	928868	1.19747e+06	741409	969304	1.46707e+06	1.54043e+06	555543	1.2644e+06	943105	1.05929e+06	796982	941203	1.08008e+06	718122	889805	824001	561964	1.10762e+06	1.06471e+06	1.14225e+06	1.26582e+06	625017	518634	1.31853e+06	1163854	1.64063e+06	1.27035e+06	1.00163e+06	1.81757e+06	2576460	1.98794e+06	1.08314e+06	1.03368e+06	640090	769292	805505	872916	891494	691315	1.1339e+06	917241	1.18586e+06	1.08072e+06	482671	944978	1.48562e+06	1.29947e+06	1.10363e+06	1.03068e+06	708388	1.12761e+06	898847	988403	793401	959766	1.04966e+06	985994	1231084	0
468	cysteine sulfinic acid	Amino Acid	Methionine, Cysteine, SAM and Taurine Metabolism	37443	LC/MS Pos Early	100002113	597	154.017	109	207121-48-0	C00606	HMDB0000996	37343.2		23562.9	44171	77318.2	30547				21161.9		35361.1	45770	33256.5	85579.5	42493.5	55388	20521.8	64909	82750.5				33651.9	32685.4	32502.5		102264	58913.8	69349.2		43191.3	116031		47986	65702.8	53224.1	24719.5		72376.4	37582.3	34635.8	27483	36920.2		59387.5	72137			40886.4		45747.5	94752.1	21595.1	62910.6		23056.1		77453.1	45509.8		23744.7	37888.8	26128.3		39872.9	41597.4	142592		53796.2	87656.6	35931.2				23839.7	27840.6		45992.7				31000.1	27745.6	34535.6	32153.1	56283			36961.1		68854.7	105561		119195	30135.3	82529.8	21231.2	75321.9		42917.4	39534.7		33386.9			84622.2	57964.7	36
573	cysteine-glutathione disulfide	Amino Acid	Glutathione Metabolism	35159	LC/MS Pos Early	100001437	2465	427.095	3080690	13081-14-6	R00900	HMDB0000656	810302	1095646	1.11381e+06	1.13936e+06	1.01125e+06	982155	486926	1.14305e+06	1.19895e+06	1.07235e+06	1024773	912425	1.55818e+06	1.73936e+06	1.72348e+06	1.4402e+06	488314	1.48502e+06	1.56277e+06	1.38607e+06	2.2652e+06	1.24217e+06	1.24055e+06	1.82198e+06	487797	1.65993e+06	680958	1.74289e+06	2410478	1.02616e+06	1.45346e+06	1.65809e+06	1.3154e+06	693450	1.08018e+06	2.20385e+06	632458	1.52033e+06	1.39266e+06	677301	1.51254e+06	1690160	1.07985e+06	1.88121e+06	1664878	864027	1.42517e+06	2.31903e+06	897628	1.74357e+06	1.19301e+06	1.19335e+06	1.31717e+06	1.8856e+06	2.04987e+06	909600	856592	1.11876e+06	1661554	521234	1209395	893238	2.28911e+06	1.19567e+06	880283	1.47337e+06	896419	1.91969e+06	1.47928e+06	2.37934e+06	1.21251e+06	1.85288e+06	1.92681e+06	429454	1.7882e+06	1.11816e+06	1.43361e+06	1.0502e+06	1.02679e+06	1.425e+06	1.43476e+06	1.60083e+06	452895	1.73933e+06	681678	3971990	1.26494e+06	1255475	555888	1.84927e+06	961701	1.89034e+06	1.1736e+06	1.81025e+06	1.26756e+06	1.39901e+06	437260	1.38252e+06	559054	937707	3.188e+06	991490	1434468	2.78731e+06	750264	2.01443e+06	1.54819e+06	1.72868e+06	0
576	cysteinylglycine	Amino Acid	Glutathione Metabolism	35637	LC/MS Pos Early	278	2132	179.048	439498	19246-18-5	C01419	HMDB0000078	473203	457569	491480	536769	1.20105e+06	1.0966e+06	952414	603727	435565	315815	415097	752834	815308	437078	492992	405008	903185	929960	246463	221790	326534	788197	1263617	530684	544806	519216	688191	830640	544696	547784	630161	320938	474390	824502	1.00836e+06	593638	862170	254913	550772	600329	643198	480910	866893	1.77767e+06	837445	639896	798568	1.22504e+06	773754	431993	557734	442457	950949	977687	800647	496424	172012	424981	1.29091e+06	482796	386120	313358	462056	766666	693626	408836	566421	420334	1.04202e+06	929636	922560	523444	1.0706e+06	939426	527172	494421	1.12418e+06	1.20281e+06	603733	307378	544403	1.02581e+06	596204	312604	578010	784312	807728	1.11644e+06	782168	265491	509004	819011	576371	583037	232939	451134	594446	450764	427776	876599	1.12006e+06	2.07058e+06	1.0206e+06	685658	425569	687353	458585	1.84705e+06	0
577	cysteinylglycine disulfide*	Amino Acid	Glutathione Metabolism	62103	LC/MS Pos Early	100002466	2547	298.053	22833544	70555-24-7		HMDB0000709	23624172	8513133	15704815	19101626	16504671	14832567	15266526	14902569	12650618	13450444	19996930	23617778	19598358	13328224	15493787	18614310	21933520	20370908	13121857	16315750	17203396	22156524	24790056	18000956	24225146	25123690	21948710	20173712	26310846	24837482	16658013	18536404	18648742	23347104	20739102	22687628	21683230	20004034	20685898	23333896	20659642	19149494	24473694	28268828	16711789	25737192	26126358	13012567	22845968	13701771	19427930	19305030	24834674	28132410	24078610	21345894	13206158	15644033	19109538	19595130	15305476	17574936	19097644	18038506	18107016	16180973	25123124	24507964	22014762	21770016	28479930	16964970	20568952	28109962	21966272	23283066	26199156	13678928	17110852	12747226	20283932	21912884	19353648	13857813	18030916	21307972	20385422	21076818	21890768	21149304	20818046	23732510	28973448	17827600	14402848	19651654	16835720	16320724	22951538	19561114	27514646	18698334	16610618	24308220	24609500	20855620	26886192	23368760	0
462	cystine	Amino Acid	Methionine, Cysteine, SAM and Taurine Metabolism	56	LC/MS Pos Early	279	2000	241.031	67678	56-89-3	C00491	HMDB0000192	5173881	1.62913e+06	2.78189e+06	4.16314e+06	2.4259e+06	2867102	3.97526e+06	3.76304e+06	2.08057e+06	2101522	4.65407e+06	4.69254e+06	4.04369e+06	2.09654e+06	4.05113e+06	6.00209e+06	2.59405e+06	3.87758e+06	2.74561e+06	4547259	5484603	5.02973e+06	3040742	4911495	3.78219e+06	4613036	4.99798e+06	3.64858e+06	5617033	9813827	4.57099e+06	7204985	3192501	3.19363e+06	4.28912e+06	5540117	6392850	6554348	2900808	5514430	5.75313e+06	3.75072e+06	3097270	5.6076e+06	2069232	3.12231e+06	3394048	1.44968e+06	4879542	4749736	3710353	3.55157e+06	2.69408e+06	5.89192e+06	5.17407e+06	5577131	2901844	5.48856e+06	3375308	2.99429e+06	2.04755e+06	4372472	4.41451e+06	3169728	4.05194e+06	2947456	5.37271e+06	3.64154e+06	3.53541e+06	4788398	3188297	4347167	4.52514e+06	5279795	5524913	4302927	3.80492e+06	3.85627e+06	2.48344e+06	3.36206e+06	3.36325e+06	7012654	2.91235e+06	2.58398e+06	4.36463e+06	4.21525e+06	2.96994e+06	2.85196e+06	4.6897e+06	4.28858e+06	4298067	4185492	3.39261e+06	4.6823e+06	3.08309e+06	3.17741e+06	3.83506e+06	6.13448e+06	4.10133e+06	2.62778e+06	3.85215e+06	3.25187e+06	4.25302e+06	2.21729e+06	4.86899e+06	5823670	3.10418e+06	3.33448e+06	0
4251	cytidine	Nucleotide	Pyrimidine Metabolism, Cytidine containing	514	LC/MS Pos Early	827	2124	244.093	6175	65-46-3	C00475	HMDB0000089	97867.5	29017.3	61381.6	134730	89869.7	87817.2	254320	67681.6	75749.4	40938.6	66034.4	104875	140223	55058.9	98908.2	132065	1.41206e+06	87545.9	78023.7	73920.7	101184	87451	91758.3	65932.5	86213.3	52213.2	82275.3	72704.6	109446	55074.2	74202.3	86708.4	77829.8	94410.1	91525.2	110878	58162.5	110227	75487.4	47066.3	122056	81250.1	49240.6	3.44408e+06	43133.5	1130445	61232.1		68924.4	95851	55037.2	318653	119310	143992	105840	115802		54159.5	70226.1	66975.5	46676.4	46485.6	91940.9	80451.7		54364	55055.8		51302.4	68351		76150.6	61006.1	52920.7	64837.1	33535	1479924	69815.6	77748.3		29726.9	69192.6	52632.3		84380.5	122422	89393.2	966674	89200.3		103578	63657.9	38461.6	79050		62873	186930	166061	301680	39597.7	129074	60743.1	61150.5	632793		75433.8		199373	11
4252	cytosine	Nucleotide	Pyrimidine Metabolism, Cytidine containing	573	LC/MS Pos Early	881	2060	112.05	597	71-30-7	C00380	HMDB0000630	29757.2			33190.1			39014.6	25822.6	84811.7		93496.9	224614		32836.7	66575.9	29903.3	203698	111607	62780.4	22589.7		41213.8		129007	25567.1		200277	35093	107898		55000.9	36171.7		29280.2	20754.8		35572.1	47264.5	170942	38716.5	29284.3		28497.2	204224		106497	88618.2		56913.1	59230.1	27905.8				34230.7		93055.9	223895			26038	43666.9	64336.1	39978.5	111362	80723.2	154764	61517.3		131104					57490		134735		218884	143552	76352.1	22194	132188	64960.5		61805.8	58066.9	126914	27448.4	38639.2		102812			88565	25477.5		133228	119446	35865.7	105103	212796	129629	71495.2		54455.9		44768.2	35
5120	daidzein sulfate (2)	Xenobiotics	Food Component/Plant	48728	LC/MS Neg	100006363	3330	333.008	12114465																																																																			868456																																													107
5935	De(carboxymethoxy) cetirizine acetic acid	Xenobiotics	Drug - Respiratory	64199	LC/MS Pos Late	100021782	988	345.136		942193-17-1																																																																																																															108
1682	decadienedioic acid (C10:2-DC)	Lipid	Fatty Acid, Dicarboxylate	63685	LC/MS Polar	100021711	2329.7	197.082	17789717				146410	2.37041e+06	915866	2.0506e+06	483609	834537	1.94164e+06	1.28423e+06	160729	877577	636953	1.3141e+06	1.95417e+06	3.2588e+06	11745203	358297	555189	693681	296613	400631	1.01819e+06	622281	184700	76832.5		1.3134e+06	1.76761e+06	2.51503e+06	124062	1022938	1.12853e+06	128324	2742693	982538	712146	1490829	1.17598e+06	1.23748e+06	1.22708e+06	835138	325892	720746	595118	729370	1.33923e+06	716875	825297	680359	1.66836e+06	441775	506442	897163	57714.3	2.05875e+06	2.52171e+06	354618	1.67221e+06	633850	702521	2.44888e+06	448338	2.17023e+06	746538	579839	567805		116420	1.76716e+06	2129879	148815	1173578	857897	934252	1.02768e+06	1.17255e+06	661921	752564	3.11697e+06	306555	859420	392864	901229	1.03769e+06	888159	1.67249e+06	484839	726441	202833	193650	1.141e+06	1.15015e+06	187325	570268	1.38662e+06	832503	854851	1.35381e+06	980436	669682	1.1642e+06	969427	738453	614537	776347	1.18746e+06	670830	43604.7	399357	2
1860	decanoylcarnitine (C10)	Lipid	Fatty Acid Metabolism (Acyl Carnitine, Medium Chain)	33941	LC/MS Pos Late	100001251	1130	316.248	10245190	1492-27-9		HMDB0000651	17289504	7591027	15448675	12903591	4.81207e+06	6.33688e+06	10046647	14869404	7948982	13118849	7865061	5535479	13575465	10083448	27749432	13698252	5.76866e+06	10738708	6.69794e+06	9352929	21722408	8468720	10447998	5.9036e+06	7662407	10676138	9380601	5.81801e+06	12764087	10544734	7371277	7252367	8459704	11682188	10570720	4.36634e+06	10287414	11940307	13792836	9853224	9788613	11833738	11268152	11276209	10849190	10491839	8842120	8423086	14317716	4.03068e+06	4505141	12959079	8998100	35661356	13247523	22342218	15395115	6.3064e+06	6.69581e+06	17620778	6047275	8989903	12852694	12837928	9397637	5664368	12569302	19703886	11638793	9170286	10283267	6798100	7.00976e+06	7.33696e+06	5.87041e+06	21655322	9997743	13799297	12240738	12623711	4236138	8115190	13038418	10857780	8796485	14662360	6276945	7.59471e+06	12231385	7053699	7.12266e+06	29613936	5.8926e+06	10420743	7.24002e+06	7007373	11501789	7094044	12914176	11072015	10840671	3.52313e+06	4260603	16200668	10981046	5.2712e+06	8027419	5542648	0
3337	dehydroepiandrosterone sulfate (DHEA-S)	Lipid	Androgenic Steroids	32425	LC/MS Neg	100000792	4745	367.159	12594	651-48-9	C04555	HMDB0001032	70680920	70258312	27995834	11467092	34479664	68791840	126106848	130554216	49560424	39630576	54322228	79996776	80167104	31965590	18612514	79040136	97189568	123437008	34016968	26710496	23832720	47743240	89116320	170043296	31818868	43111492	47375364	77773136	49754268	44798744	107893984	58365500	89078072	70763392	83861720	14315984	60125800	35446788	76866432	31805892	84570896	29896412	39202756	66281920	26025842	26743068	83473648	57298836	14400125	21318028	34962320	18834892	79565048	93324192	18096354	77679856	42223192	11141019	53860064	112462152	99734464	77601056	19825340	54285528	100609192	156661184	26963578	41949428	49670668	45499244	65685088	96217264	48636276	53817364	37432168	41728968	61893452	52993388	66745368	36380268	9382248	79385760	99622544	109269640	96250696	14522688	50144732	77629240	30879056	39769944	51455360	46378856	42483660	103423192	80741248	65554440	62452996	29501366	30949730	46778968	58679392	47304720	21199762	80465792	14287000	43541900	77739192	84214944	0
1931	deoxycarnitine	Lipid	Carnitine Metabolism	36747	LC/MS Pos Early	100001662	2052	146.118	22620	6249-56-5	C01181	HMDB0001161	14060661	7733950	8618213	10792267	9529464	9736344	9334119	8.05682e+06	10066695	7407764	13783606	9154864	8108640	9996545	9504308	11738683	8827632	10735244	9726699	7942374	7.2202e+06	8394134	11433724	10130939	11546359	11131271	11578688	11960969	10896853	12617889	7.53573e+06	8562621	8778380	9668184	10095202	11294528	11436573	7.21299e+06	11884384	11355228	10874593	10245964	11987107	10388062	6.93266e+06	5.90445e+06	11699239	6.76533e+06	12500167	7.07539e+06	10177264	7389657	10105695	10311279	7588657	15111616	12934386	13301962	10918080	21146586	12057612	16129497	8931261	9063913	12754268	14301905	13798103	14816340	11367569	18127912	17625880	8.1166e+06	7615528	36166048	7384573	18428916	10066575	16514077	13664298	14111621	52595516	10236339	9880935	14257468	8.30724e+06	10716563	9110199	11477076	12233344	12403349	9919774	24471414	29455154	8723054	12809872	19381306	15484225	7.02632e+06	93675208	16302639	10690033	9945483	8.31953e+06	8641359	18260830	12005428	19679566	11903863	0
3479	deoxycholate	Lipid	Secondary Bile Acid Metabolism	1114	LC/MS Neg	302	5294	391.285	222528;440355	83-44-3	C04483	HMDB0000626	24917522	8.19151e+06	21764374	22859660	14156545	3.04189e+06		18385532	15351389	5.51786e+06	18808302	32915758	12794683	12681278			10626782	11062839	25573914	9900385	7263651	30307448	7.23556e+06	7.61406e+06	14868820	19727722	15358568	5.29249e+06	11015836		26002418	16414324	8650460	18803146	20167850	15752606			6836866	22602264	4638992	8499909	21310648	19214790	11394986		24542136	15968590	12099609	14366036		5.83362e+06		9703593	5751725	12867337	37747984	23824754	4.0884e+06	4.95541e+06	11570107	9546778	14820792			19215638		9984956	15963176	13397329	11324186	20512514	7707610	7131035		7.70491e+06	10390869	5564391	16127883	16812976	10013739			11678340	8.1935e+06	12069932	11280726	5.62139e+06	10100417	6825459	5.30678e+06	14331455	11273858	6.48378e+06	7.75588e+06	8452792	6064635		9474858	25423364	18941468	90296248	14283412	9525787	12320444				19
3482	deoxycholic acid 12-sulfate*	Lipid	Secondary Bile Acid Metabolism	63688	LC/MS Neg	100021712	4580	235.118					704186	343233	921506	177411	887304	67039.8	94817	448685	597077	154993	351644	250181	93576.6	538465		122710	226177	440840	103677	292085	1.07493e+06	536250	139882	220232	162385	254203	271686	262090	308811	101344	309241	604824	410626	748914	365250	287795	76205.5	86696.1		329186	146593	258907	322865	305585	561922		1.14681e+06	335720	317132	189240	58255.8	96594.3		308291	171917	267414	434315	424756	96908.6	137506	288691	138119	882847	20872.1	102318	310473	236473	260096	132099	91463.7	301897	387368	84628.3	105950	168061	108528	163710	240353	260141	111699	562137	43436.5		480470	55935.8	375375		73680.7	187714	165440		215881	361637	298795	151206	459440	127936	65392.2	329186	141219	260758	541683	283901	356084	144557	98975.4	30311.7	51917.2	7
3484	deoxycholic acid glucuronide	Lipid	Secondary Bile Acid Metabolism	63610	LC/MS Neg	100020550	4800	567.317					547672	288840	671607	1.72399e+06	1.18508e+06	270131	916842	429632	1.06121e+06	100736	1.59512e+06	122388	878985	61166	3.21011e+06	141442	775895	592558	1.15212e+06	365683	470373	191824	226878	393432	1.74008e+06	50348	36142.9	653286	1.25782e+06		1284765	787495	459928	210192	486112	2.26819e+06	1.76937e+06	2123587	961016	389158	1.40358e+06	906236	158965	1.45584e+06	472891	2.03384e+06	176456	2.49482e+06	1.31627e+06	1.96548e+06	328801	31488.7	1.16942e+06	107640	269590	539228	1.11491e+06	1.15312e+06	170160	591306	535859	88441.5	1.23575e+06	214372	136088	278105	789641	123878	48262.5	1.13827e+06	105043	765070	793548	2.24351e+06	6.33694e+06	59504.3	464736	606649	746551	1.11826e+06	731253	151510	711142	454190	78713.5	759794	155944	188216	1010470	68404.4		1.10599e+06	94598.4	330134	496543	105109	2252135	2.99645e+06	378412	102635	778213	2.37566e+06	522260	886674	1.18914e+06	244966	2.73662e+06	186458	2
5392	desmethylnaproxen	Xenobiotics	Drug - Analgesics, Anesthetics	46331	LC/MS Neg	100001787	3045	215.071	162920	52079-10-4		HMDB0013989																																																																																																													108
5393	desmethylnaproxen sulfate	Xenobiotics	Drug - Analgesics, Anesthetics	46106	LC/MS Neg	100001788	2250	295.028	184679																																																																																																																108
5585	dexamethasone	Xenobiotics	Drug - Antiinflammatory, Immunosuppressant	42618	LC/MS Neg	100004014	4974	391.193	5743	50-02-2	C15643,D00292	HMDB0015364																																																																																																													108
6150	dexpanthenol	Xenobiotics	Chemical	38314	LC/MS Pos Early	100002376	1740	206.139	4678	16485-10-2	D03726	HMDB0004231																																									453898						6426834	299023	5.83546e+06		167847																									214631	399242																																101
2887	diacylglycerol (14:0/18:1, 16:0/16:1) [1]*	Lipid	Diacylglycerol	54953	LC/MS Pos Late	100010934	3057	584.525					253927		43241.9	84666.7	67085.8	229409	45002.8	131688	131292		180726	118067					338760	69039.7	102577	64592.1			78445		91537	139171	123926	39853.6			135087	79650.6		63306.2	93149.3	67535.7	57197.8	29269	201194	94847.1		38909.5	47330.4	113797		68487.4	168778		87724.5	44194.3		89411	104116		83499.2	96809.5		210146	26077	102091	315088	185841	116129	140353			65545.5	37960.3	56101.3		213787			93600.3		24036.3	182309		103533		216303	252278	293730	187177	89346.1	96348.2	35707.6	30772.8	167967	88334			48846.9			47415.8	216277		39433.6		160466	98017.1	93498.4	90474	260100		125447		34
2888	diacylglycerol (14:0/18:1, 16:0/16:1) [2]*	Lipid	Diacylglycerol	54954	LC/MS Pos Late	100010935	3183	584.525					516768			187508		413541	82421.9	214209	152970		366049	215691	38460.8			57288	573347	104287	80701.8	49523.7	90312.9	83197.4			171790	321871	271776	66277		95966.7	300900	185834		44707.9	129383	193344	113067		231549	209185		131101	61868.2	207447		218862	340262	53184.3	177760	111824		79203.9	136795		200400	157374	74551.1	349122		190356	377406	255420	215127	208509			150442		83552.2		358059			201170		85642.7	164653	78656.4	190142	70389.4	364758	379974	570730	363845	164072	130265			335221	119056	108734		112357	96341.7		92326.6	298340				292109	206711	208603	182012	572686		234121		32
2889	diacylglycerol (16:1/18:2 [2], 16:0/18:3 [1])*	Lipid	Diacylglycerol	54966	LC/MS Pos Late	100010940	2733	608.525					1.42322e+06	715080	529725	892961	545873	643156	616108	1.91312e+06	1.01663e+06	781616	1.07007e+06	1.69778e+06	905587	472121	966011	521768	3.55704e+06	816003	313176	467467	2.27113e+06	1.14991e+06	454344	83272.7	609394	1.67029e+06	1.86899e+06	1.10398e+06	480282	583563	1.71838e+06	1.46241e+06	523581	345034	1.91169e+06	863834	956738	293809	2.17106e+06	1.72595e+06	891597	987949	418022	1.98563e+06	158283	1.67709e+06	1053526	526810	430373	556937	194209	1.31812e+06	1.29685e+06	469254	1.12788e+06	1.06443e+06	314163	1.02943e+06	600684	1.77107e+06	2.45983e+06	1935635	3.26165e+06	860322	458066	273624	1.06377e+06	381530	1.06532e+06	74038.4	1.96448e+06	1374150	324879	664842	192489	720224	1.0201e+06	936760	834400	696395	1.07954e+06	2.00207e+06	1593306	2.97754e+06	3.42205e+06	1.39263e+06	305602	607165	1.32063e+06	1.34557e+06	1.38223e+06	307895	1.04786e+06	2.55659e+06	761246	408430	763528	152419	495088	515042	648313	941041	2.61674e+06	1.11257e+06	1.354e+06	1.58717e+06	556665	414748	0
5913	diazepam	Xenobiotics	Drug - Psychoactive	64527	LC/MS Pos Late	100021902	1052	285.079	3016		D00293	HMDB0014967																																																																																																													108
1570	dihomolinoleate (20:2n6)	Lipid	Long Chain Polyunsaturated Fatty Acid (n3 and n6)	17805	LC/MS Neg	1231	5730	307.264	6439848	2091-39-6	C16525	HMDB0005060	20874956	48981024	28627546	38911768	22496422	31392672	22971212	34224304	24826430	30286360	13259385	25213014	26793898	40742968	51818916	47658816	24720950	18414552	28521832	33802016	37927956	29606552	27360066	18012686	10642704	24506584	30266510	14677162	22656284	13867273	23835482	16148689	37890220	38714516	20324818	20258684	22858604	29432338	18790182	15752169	27361552	22765426	12291733	18743048	17936360	36546804	27151914	18330702	26517368	18311590	17385346	28049174	20540368	86775176	46342468	27748888	15952540	19112740	13236747	62431276	13076737	41733340	21488230	29853388	44209252	13311036	18789510	37044132	23453556	9837741	16723679	23522636	19564538	15711738	15970024	31970248	21033986	14265718	14049877	12767791	4293837	34191224	20285548	15021874	40975164	26963364	19768200	36241804	25138868	17280488	25218984	23196018	12688586	37125284	36335344	39597936	25061068	15832718	18597446	22310486	18308312	14699197	15435460	44757424	19734802	22297870	15819649	25005416	0
1572	dihomolinolenate (20:3n3 or 3n6)	Lipid	Long Chain Polyunsaturated Fatty Acid (n3 and n6)	35718	LC/MS Neg	100001739	5596	305.249	5280581	17046-59-2	C03242	HMDB0002925	30142398	49650944	33286642	56133764	30069612	57302328	22443642	48658780	34527036	41511416	30489274	43852612	27039304	51555628	31381874	52755836	43132188	26749114	42272168	44697336	50234500	50800996	46755304	20469202	23786738	48529432	47762552	17230970	27756056	23019632	30907174	24157610	33567380	51928508	32783158	38501812	39775732	41703480	30998776	23356368	35232044	29437116	30447768	29860188	19205220	46044912	43555628	11961143	43602600	31347664	22165504	40153872	26524390	81497664	70426192	36573092	20065828	32065524	30442626	59340824	39425444	62965584	34761040	60312472	54242040	18523840	35381620	67622248	31671540	12960759	31741634	27014904	22760596	28534592	23297884	51146520	31951760	17106286	18232106	22430244	8.17048e+06	56458700	28587884	36066984	58761232	35586556	35917188	42462616	50816600	42150632	37602068	33612316	30064126	38029308	41073344	52171608	57684568	25378720	22930272	34512484	26806898	22541396	16883584	43158984	46560724	28012816	32838390	23603174	0
1947	dihomo-linolenoyl-choline	Lipid	Fatty Acid Metabolism (Acyl Choline)	53262	LC/MS Pos Late	100009335	1424	392.352							108880	207822				194042	133729	300859	143361	178664	82014.1	604620	106159			161299	220423	103270	159710	324324	457248		131753	363060	199486	160924	284278	127560	189365	227966	158123	158507	344143	400222	86057.7	241567	121444	85417.9	338362	410351	272803	207523		352565	168115		167931	283138	140547	242354	123281	61348.5	291259	142601	64051.2	94224.3	323472		402796	623464	272683	434720	251412	168824	191464	426590	150655	87745.7		103246	104805	82740	123309	327486	227667	164558		64199.4		145108	159305	208281	357584	84570.5	213652	256289	88706.9	334115	197344	390864	113078		98706.9	77680.7	153533	160534		74234.8	140250	160144		138660	170263	77148	303707		18
1895	dihomo-linolenoylcarnitine (C20:3n3 or 6)*	Lipid	Fatty Acid Metabolism (Acyl Carnitine, Polyunsaturated)	57521	LC/MS Pos Late	100015840	1392	450.358					196882	321011	315438	272933	163841	175840	237634	286188	181965	214864	169305	197331	274683	216199	163453	423946	509989	321972	197695	159362	268040	363026	177648	138183	224598	478928	220847	213875	314215	257809	91431.3	158199	433890	508530	416327	348761	184385	221565	443116	227766	222160	313815	184846	130573	86296.5	648938	289480	130085	275873	294364	170277	250946	330010	479710	222929	264772	224909	214066	181652	489477	292397	264484	395846	384528	189410	131052	241012	433031	359018	211790	557305	126655	237038	302659	178307	298322	312583	292011	134945	180089	279406	231541	223634	591667	243727	241829	324556	286032	277394	313503	211661	328295	321417	141580	170683	378224	193970	138946	215110	268368	225848	345826	84721.5	181943	303313	262012	287863	365533	0
1893	dihomo-linoleoylcarnitine (C20:2)*	Lipid	Fatty Acid Metabolism (Acyl Carnitine, Polyunsaturated)	57520	LC/MS Pos Late	100015839	1436	452.373					118556	181339	187338	155087	106015	79017.9	143209	171280	104308	133538	94336	139476	191126	172056	269466	273952	220297	212852	147035	145089	182622	195383	84208.9	92202.2	92622.5	224910	135628	138823	254220	124337	59703.9	116323	285823	271863	225459	174149	101023	177195	238812	159082	137112	200956	61256.1	89414.2		256965	162329	115584	132281	124524	98769	187416	139017	379318	145190	240100	148686	120115	81559	245624	113187	158102	238027	185019	125021	81663.1		236794	205300	148678	187726	103832	149793	127462	144770	165478	158850	196308	96604	108620	130306	156281	108864	256819	182301	167020	168639	156556	114743	161974	148143	168619	130564	131425	83619.9	192936	77583.1	122517	161068	122642	162585	183548	82561.3	185383	102861	215398	157190	240911	2
4834	dihydrocaffeate sulfate (2)	Xenobiotics	Food Component/Plant	62524	LC/MS Polar	100020822	1328	261.007					524032	632880	489654	1.59603e+06	2083020	4244870	1.08416e+06	599968	2.70814e+06	1.44003e+06	1.92637e+06	2.74435e+06	5792522	1.66427e+06		2.08654e+06	10950209	1.31038e+06	998685	1.14614e+06	613091	1.3195e+06	512396	2.05952e+06	724751	287390	348886	726906	14218665	581891	776110	1.44779e+06		850832	538531	3.26074e+06	2.68673e+06	1.66763e+06	1.60606e+06	5434264	3.74496e+06	161561	718413	53051872	470861	46051904	793091	1.71391e+06	787985	858290	900946	649470	566172	1.70588e+06	1.55233e+06	1.47587e+06	723481	2554674	1.1734e+06	446673	699556	1.07846e+06	1464773	2.02984e+06	432913	2.56845e+06	588794		318103	5401188		430804	3.16257e+06	822404	486465	392689	12946928	478815	2.09769e+06	488912	1.17639e+06			2.04698e+06	630240	390713	1.5861e+06		530653	518711	1.39332e+06	2.43847e+06	1641352	298866		1680190	2525638	1208813	4662299	634780	1.24187e+06	811696	351452	16174998	785384	4758412		490398	9
4879	dihydroferulate	Xenobiotics	Food Component/Plant	40481	LC/MS Neg	100003432	1928	195.066	14340	1135-23-5		HMDB0062121				73586.7		147934	86458.8	109828	92436.3		66650.8	119132	162954	65271.1		118426	481118		39607	67683.1		99220.2		154081	50700.6			203698	483394		149542	30403.2	57005.9	11794.4			441624	101146		190397	133407			2.12111e+06	36550.6	2779569	222026	430816		84753.3	31189.8			45797.7			116809	40122.1		48469.8	175062	51532.6	118360	73066.6		118294				300334			349809	68715.4	184406	161266	358453	58522.7	226434					73753.4	36807.1	70702	169752		67139.3		265646	101250	117602		59159.3		114979	117217	80217.6	101418			55422.9	336705		135143			42
4880	dihydroferulic acid sulfate	Xenobiotics	Food Component/Plant	62857	LC/MS Neg	100020272	1310	275.023	187489			HMDB0041724				21431.9		45086.6		39260.3	43703.2		45734.7	66985.6	178195			72135.6	504427			39022.5				92545.6	30485.4			92204.6	296332		71073.2						335408	67877.8		175589	87033.1			2135054		1.49281e+06	126917	299603						42543.5	137896		70950	24165.4			72398.7					46468.6	30601.9		41924.7	197206			322525	43994.1	75382.2	107176	287276	50686.4	89137.5					72702.9	49218.7		39608.1		55476.1		245473		56573.1				56041.8	40306.9	98760.5					258501		105218			58
4206	dihydroorotate	Nucleotide	Pyrimidine Metabolism, Orotate containing	601	LC/MS Polar	923	1910	157.025	648	155-54-4	C00337	HMDB03349	1.98786e+06	410618	1.00749e+06	334369	754027	513154	968683	497678	208022	365462	119241	709892	678716	909262	711439	576986	438473	414171	361076	626784	274442	780193	324534	1.24472e+06	1.38844e+06	892888	1.12022e+06	505192	895586	901260	591803	282087	442487	2.31496e+06	1.02023e+06	580231	721004	941093	870318	608402	696103	595154	510208	773639	789530	1.0562e+06	606620	758523	399269	609112	853569	899602	771543	1.14106e+06	351783	1344597	848945	316526	192443	348070	485968	408610	245147	752479	140950	921363	1.50807e+06	703870	2.41995e+06	629612	2.56402e+06	730788	228201	893959	806805	438153	1.04062e+06	276176	1.19101e+06	770111	196809	593412	390133	1.03154e+06	638166		1.07504e+06	543757	1.09832e+06	599348	929779	703566	1.27706e+06	744453	410270	1.59983e+06	525942	782932	655879	557150	130439	481752	677764	679984	1.29454e+06	700359	336324	815097	1
6152	dimethyl sulfone	Xenobiotics	Chemical	43424	LC/MS Pos Early	100004284	832	95.0161	6213	67-71-0	C11142	HMDB0004983	406923	308445	434951	632215	331880	587228	248638	526212	927415	622154	802087	619763	361667	764656	585870	201403	220269	264678	640354	796281	580382	326177	528119	314862	699850	1.01139e+06	573239	965644	730405	315125	561336	835116	502083	495478	787395	544291	619213	716757	960214	750602	354009	459502	747968	690732	618087	854302	513162	591536	287395	749206	722340	811678	406704	510300	838389	525541	404099	701859	732682	621101	464875	474500	769682	449812	301784	476023	823744	801716	638870	559989	343149	671096	534391	784404	689590	894455	356504	503006	1.11009e+06	630577	625368	677859	689260	499817	411925	669508	493419	527753	815791	776310	798465	348492	788700	715792	631843	298152	695975	299978	829244	223608	210438	661173	296745	469104	704488	682973	188826	411265	0
498	dimethylarginine (ADMA + SDMA)	Amino Acid	Urea cycle; Arginine and Proline Metabolism	36808	LC/MS Pos Early	100001810	2850	203.15	123831;169148	102783-24-4	C21189,C03626	HMDB0003334,HMDB0001539	14093759	10144189	12222662	16284255	14219968	9977840	13093072	14966461	12647591	10206834	15109620	14560773	12774907	11948032	14235945	13917733	12378509	13730876	12896000	15560311	12927490	11186835	14793470	13642091	14607727	16108067	12773120	15562797	14511057	13345052	12327985	12431056	11044492	13744331	13574916	17363580	13485257	13699903	13885166	13287330	11686916	13251704	11830505	13537390	10561193	13923965	13151711	11615107	13511318	13140021	14867294	15086472	15753669	16742871	14956223	14693019	10111862	12873057	13449106	15062358	10840376	14887556	12126872	11641588	13052403	13205232	13695836	13671644	11944729	13671381	13928337	12286242	11933481	14728809	15105210	12052259	15436052	10364477	12159270	12001623	14113688	13154558	12302822	12319679	12917762	11744954	11720707	13953477	14092165	13041744	13675168	14645637	13868415	14792632	10501870	11115865	13746837	11850835	12360149	9737520	16156272	11581309	11787082	13483323	13900984	15020052	12906575	16423481	0
6	dimethylglycine	Amino Acid	Glycine, Serine and Threonine Metabolism	5086	LC/MS Pos Early	806	1104	104.071	673	1118-68-9	C03626	HMDB0000092	16165769	6918635	8.07174e+06	28911916	7.69934e+06	5.87484e+06	10001153	10645376	5761082	7.12951e+06	20219064	12222150	7.79828e+06	8.21028e+06	15363553	6651378	6.93469e+06	7570654	5799717	7.49915e+06	10708204	8655021	10602709	17360328	6998392	7946844	9863242	11129245	19317542	7468304	8747264	10782427	10480430	10358272	7898578	18199018	12884220	15796507	10579865	12617495	18912460	12107680	13245098	10896057	13280742	6.88249e+06	9652337	6273750	9537609	10109511	7.92642e+06	8153214	10075188	18839918	8781893	18461386	7221576	28575160	6.87391e+06	7.78931e+06	10014902	10595920	13080215	9129222	10783692	16077182	8463687	9057703	7.69517e+06	19428970	8839304	8425900	7.57392e+06	12520439	19443204	11126540	10172002	7645461	21161096	7281677	52147052	8128986	8749497	10481902	9565071	11120887	8909960	10174688	8.29665e+06	6782173	9693360	21386972	7466147	8411640	9238142	8112045	16449893	16819418	11901390	10897904	8.21276e+06	12349274	18530738	7822235	9391946	8882699	9306775	21658428	0
526	dimethylguanidino valeric acid (DMGV)*	Amino Acid	Urea cycle; Arginine and Proline Metabolism	62783	LC/MS Pos Early	100020866	1891	202.119	101535539				125792			55414.2	255480		101338	194713	53173.6			168893				67722.3		130440			99579.3		143901	108737	180585	135106			95478.3	177138	230143	205001		172014	69378.5	123014	289928	99547.1	129337	265893	481062	214763	297096	303533			195547	166429	383199			92661.6			157966	94392		95063.7		141602	275364	100552	141722		94085.7	88437.2	235738		121823			302871	82821.9	276178	263963	259355	46634.2					187446		134603	85991.2	123758	124483	82950.9	268522		131674			264386	338079	103497	226096	265273				56065.2	130075		432266	180787	233849	152958	39
1577	docosadienoate (22:2n6)	Lipid	Long Chain Polyunsaturated Fatty Acid (n3 and n6)	32415	LC/MS Neg	100001182	6034	335.296	5282807	7370-49-2	C16533	HMDB0061714	1.10151e+06	1524181	1.16542e+06	1.27129e+06	1037175	1.18069e+06	851834	1.45521e+06	935302	1.19974e+06	614391	1.20532e+06	1.19182e+06	1.60024e+06	2.12672e+06	1.2871e+06	1.09803e+06	661990	1.26496e+06	1.17244e+06	1674958	1.07118e+06	1.00899e+06	702982	478004	1129066	1.3191e+06	653927	1.08512e+06	579160	974884	718817	1.61472e+06	1.54842e+06	848500	842388	1.06933e+06	1.12089e+06	923753	746110	1.08512e+06	1.07216e+06	512317	933597	1463147	1.38651e+06	1.10607e+06	725495	1.03594e+06	900442	686544	995640	860632	2.9619e+06	1.75671e+06	1.49188e+06	792551	897107	582414	1938605	622378	1462805	1.07581e+06	937008	1.94375e+06	593286	807105	1.44449e+06	1.13244e+06	396748	727374	950769	847796	747791	647094	1.15802e+06	946698	800191	902757	736620	238662	1288071	738159	719131	1.62006e+06	1.17841e+06	738633	1.37991e+06	890568	798972	1.07233e+06	875837	511977	1.50065e+06	1.17478e+06	1.32961e+06	1.03875e+06	584926	801214	1.05459e+06	802404	820497	844971	1.51459e+06	802268	1.03704e+06	772729	1.08577e+06	0
1704	docosadioate (C22-DC)	Lipid	Fatty Acid, Dicarboxylate	39837	LC/MS Neg	100002952	5291.8	369.301	7641	505-56-6	C14240	HMDB0061714	960616	370155	303252	450094	652534	334419	819113	249347	471720	282836	472046	339498	333497	479138	397297	353929	448577	318133	507249	295314	591866	318310	247721	656974	1.29293e+06	626705	225032	374783	305391	409805	657675	252576	400082	515414	394047	365540	261235	547645	312574	310619	375455	247098	323579	1.0121e+06	981757	426472	409063	388552	386798	468216	531462	332991	233470	259734	194037	693872	669334	264592	289481	243677	319058	365216	361395	274199	194952	469666	1.08093e+06	333261	345068	509352	209358	711569	471956	233990	710402	305773	767884	340496	690361	433180	305051	242135	414043	350274	362414	283632	398573	189364	356503	146864	234985	363455	782478	336757	511307	475056	297909	339312	549222	706822	456195	437281	373353	383696	482549	689672	432737	422219	0
1563	docosahexaenoate (DHA; 22:6n3)	Lipid	Long Chain Polyunsaturated Fatty Acid (n3 and n6)	44675	LC/MS Neg	100000665	5525	327.233	445580	6217-54-5	C06429	HMDB0002183	53282028	78025872	69302776	91114344	54144064	95136528	47603768	99751224	93866192	86403856	25850986	67680488	77205544	103757184	71022072	82637544	82090096	55237168	99269120	96022224	101086512	83557832	128971904	32839796	37033492	50903564	130425560	22128278	59358652	28965440	39437780	44155576	37073604	61871392	50373756	68464936	64445212	118914144	45635964	30212838	21669682	43742060	30746552	48480128	399437536	134732768	55461628	15379499	86325488	18964958	73843840	71912096	70447400	105789128	130787112	47777212	30028960	31200496	44138092	164717152	51893520	81253848	40943444	86777112	103542688	25195676	44869328	91668464	88291592	27389548	35580240	33130554	32158088	41439528	54346380	63568644	38116892	20475352	39693000	23367538	12353161	71395136	63382732	48875492	90422848	50215568	58016520	93540576	49275076	32969356	130443936	58856620	38094532	38605916	31761596	57092440	75288376	60993728	25888172	33335792	33784040	17819826	29002336	67226408	58783212	52505736	57373960	25131670	0
1902	docosahexaenoylcarnitine (C22:6)*	Lipid	Fatty Acid Metabolism (Acyl Carnitine, Polyunsaturated)	57523	LC/MS Pos Late	100015845	1349	472.342					43979		118101	122389			111058	174274	166574	104622			132820			75808.5		89511.7	113307	232397	225231		136884			86939.8	195694		183660			59866.9	79189.1		128592	120473	82151.3	137550	91507			75152.9			1.93908e+06	120473			139292		300908	144043	112355	360241	129844	60882.1	107033		96151	528096		90010.5	77379.7		206958		117740	150288	269891	129481				82080.5		83725.5			60940.9			81898.2	64162.9	118600	108017	78243.6	144465	155314		60747.6	312621	155186				75893.2		92061	68266.1						62883.8	94381.5	90214.8		45
1951	docosahexaenoylcholine	Lipid	Fatty Acid Metabolism (Acyl Choline)	53263	LC/MS Pos Late	100009333	1378	414.337						52813.3	94041.1	311771				270348	215626	331824	106670	165397	286749	852795	218691	138285	177155	247524	470316	173861	215065	209830	588340	108231	94674.7	252122	298994	129090	235913		159609	290405	100651	80162.5	362183	287088	93622.3	519091	98744.5		133068	406193	165629	191031		540547	184182		185262	79519.6	303767	300344	197194	91459.4	325129	162757	73968.6	74721.4	329115	100827	314313	405065	223336	287432	243326		226957	360054	227619	136341		73135.1	67081.3	58596.9	145457	236813	115295	107057	67494.2		41983.9	117643	312761	172059	420284	111821	184785	403879	60186.5	193388	489660	369023	103092	60873.9		45977.3	112906			55082.8	154573	67155.2	65420.4	164489	74653.4	99970.7	279791		15
1562	docosapentaenoate (DPA; 22:5n3)	Lipid	Long Chain Polyunsaturated Fatty Acid (n3 and n6)	32504	LC/MS Neg	100001181	5571	329.249	6441454	2234-74-4	C16513	HMDB0001976,HMDB0006528	8737880	16833610	12628718	16160075	9643125	24666062	7.55695e+06	14302362	14205460	11167653	7.02221e+06	11799884	11098162	15219006	8837762	19025664	9110694	6.8063e+06	14214944	19525852	18133176	9129650	18826188	5.3108e+06	4821028	7.94999e+06	17544336	2.92204e+06	8916117	5.46717e+06	7.25178e+06	5.0607e+06	6951583	12705789	5671000	11603263	9833008	17188518	7.94082e+06	5.4352e+06	4652578	6.22906e+06	4897476	6226046	17592962	12781045	10484911	3812694	11922277	4276406	10730399	11755174	9844564	19582772	28320792	9189583	5.86064e+06	6.21095e+06	9062642	24785284	6355408	18231828	7.24178e+06	12411165	14434571	3983024	6.9045e+06	14005131	11869159	3.17473e+06	7.19263e+06	6.18563e+06	4.85386e+06	5934855	7.11595e+06	9749363	6.77832e+06	3081497	5.3228e+06	4402700	1.87192e+06	16857440	8481268	6.48298e+06	16867264	7704480	7123387	13378353	8209737	4866310	15888893	7756440	7.30417e+06	8854411	7.03799e+06	12404858	12270970	7.58873e+06	5212156	8593928	6.28676e+06	2.62988e+06	2.43251e+06	13184408	9023280	6070742	6443765	4679805	0
1576	docosapentaenoate (n6 DPA; 22:5n6)	Lipid	Long Chain Polyunsaturated Fatty Acid (n3 and n6)	37478	LC/MS Neg	100001580	5624.5	329.249	6441454	25182-74-5	C16513	HMDB0001976	21249432	20842528	8011053	28504462	8431822	16105093	10986470	15263405	10540151	10477252	16773495	12445851	9871393	18429946	10608390	19575500	9891143	12916263	8863618	9608153	21467700	10896007	17150172	9534067	5284537	15987004	15936978	6054211	13834794	9582253	9784031	7937922	11364240	17597798	8765642	11069770	13436866	17115572	8588573	7.35211e+06	11513669	8.21303e+06	9330840	9592486	21798180	15535786	16908846	5617706	16333670	8831305	6434755	10373113	8555995	31715202	21454422	23218498	4.31941e+06	13379277	7837470	25380370	7823646	18817910	10061553	13971038	19058494	7353405	6981703	23715604	11948342	5072614	11912954	9764697	8774233	9507888	7012863	20963698	9337860	5.89951e+06	10511471	4.37636e+06	3.42006e+06	17805370	11032586	8904847	17037832	12212134	5932692	14368619	13694923	11558990	12074647	15775488	13258162	11941321	11439975	16719019	18900236	7782206	7979617	12333604	7272337	6.97268e+06	8876590	17898956	13235872	9612148	12604989	9327026	0
1689	dodecadienoate (12:2)*	Lipid	Fatty Acid, Dicarboxylate	62276	LC/MS Neg	100020478	5146	195.139	25480				2.9403e+06	5442885	4.79523e+06	3879377	1.2713e+06	2907649	3785014	3105958	2.27901e+06	7.13833e+06	2.30175e+06	2.51258e+06	2.26133e+06	6391258	6.47755e+06	4666058	4299044	3.61332e+06	2.10711e+06	2114562	4.67325e+06	3.14096e+06	7013670	2.16557e+06	2.11976e+06	2.84593e+06	2754810	2.7447e+06	3159817	2.85072e+06	3.21079e+06	2.50207e+06	4471315	7.02943e+06	3.16597e+06	1.2629e+06	3.26882e+06	2620774	4.02167e+06	2.22715e+06	3.17109e+06	2.19348e+06	1.82518e+06	2.81545e+06	3.51247e+06	9155606	2.07877e+06	4.05139e+06	2.91718e+06	1.57228e+06	3.70482e+06	5.21759e+06	1.93272e+06	12930724	3957957	4604025	3923854	1765909	3.23444e+06	5198077	1.73425e+06	3984538	2.60216e+06	4.37955e+06	5145661	2.21552e+06	1.71421e+06	4.1795e+06	3.74958e+06	1.92289e+06	3854177	3.79746e+06	2999580	2.51224e+06	1.30594e+06	4.77577e+06	2.18711e+06	2145025	4.98892e+06	3.21176e+06	1.12903e+06	3301641	3.39272e+06	3.48631e+06	4224969	3.01399e+06	2.72297e+06	5.60641e+06	2.12403e+06	2.24707e+06	2.65303e+06	2793435	3.86117e+06	4.06219e+06	4892655	6224439	4.0136e+06	1.33978e+06	2.28646e+06	3.62581e+06	2.09982e+06	1.18552e+06	2.61637e+06	9844564	2284867	3.39157e+06	1.53481e+06	3.87184e+06	0
1686	dodecanedioate (C12)	Lipid	Fatty Acid, Dicarboxylate	32388	LC/MS Neg	100001102	2990	229.144	12736	693-23-2	C02678	HMDB0000623	605280	384828	294929	461835	191140	192460	315184	340236	245391	311174	1.12646e+06	378247	386379	531814	383502	325513	511751	355430	419579	416506	277409	353555	377749	396300	356808	628412	276835	509669	108683	401504	331764	418941	469847	643176	746582	762739	196306	417220	305925	210102	197024	269311	204352	805537	514588	302109	415071	344230	224512	287830	252254	277653	218858	950807	496959	511550	453748	949375	202162	442654	391016	370128	262377	330249	614113	210175	232015	558880	316757	122906	386067	137514	421280	248506	272825	216483	181142	292293	474206	245976	359774	176146	277839	282032	299385	199934	282702	438594	545509	354917	244721	198134	407093	355847	774753	711427	301690	271364	349454	407932	1.26713e+06	740571	513257	798630	238006	505893	345822	173127	0
1688	dodecenedioate (C12:1-DC)*	Lipid	Fatty Acid, Dicarboxylate	61864	LC/MS Neg	100019972	2700	227.129	5283028			HMDB0000933	115824	245102	158979	229828	93167.5	75563	293090	177199	106728	168159	154294	875631	484104	229782	624596	189162	244150	122710	228062	271207	99541.5	213759	74584.6	79942	152764	173420	79385.2	160825		148125	175132	137006	138462	262718	372374	268522	117904	145084	74126.3	405145	104165	87274.9	33724.9	265202	441843	225004	141449	100010	90718.6	151057	164247	164984	116712	629869	156191	225760	378073	122196		190298	247230	589436	95137.8	93079.9	265433	43649	106402	166591	128173	173984	125119	197889	627913	68569.8	102864	36911.5	276829	86899.4	259552	68561.1	101397	119424	227744	215131	256500	123253	72056.8	160813	86339.9	114382	178247	82910.7	329159	97328.6	132248	215654	117615	155158	250610	180310	174258	242994	277883	301508	47989.7	168790	71991.3	147883	2
224	dopamine 3-O-sulfate	Amino Acid	Tyrosine Metabolism	48407	LC/MS Neg	100006361	1556.2	232.029	122136		C13690	HMDB0006275	3.2708e+06	153341	94235.4	249633	153780	123326	201700	141202	310112	89134.3	215640	303323	139439	261160	114279	161788	2826569	184849	1.0798e+06	145399	168819	158442	153716	190812	374616	240219	207485	550405	284101	233580	241520	82000.7	90745.2	339778	459121	131667	234641	269802	212111	82989.8	120513	162202	312807	236369	214229	162486	305905	155527	125331	104934	211744	161894	149435	131014	251920	168239	112644	452005	105917	276162	339056	181925	260478	250995	137330	190684	289080	280110	158710	305218	258398	174336	405850	266527	285131	166123	224727	203215	389178	74847.9	417935	132618	300276	166248	160391	213494	243197	157110	191185	219089	164439	351344	200793	256396	109562	320763	1051644	347746	217658	397699	237345	985790	326315	242759	277670	303825	256512	228302	0
223	dopamine 4-sulfate	Amino Acid	Tyrosine Metabolism	48406	LC/MS Neg	100006360	1511	232.029	68517194		C13691	HMDB0004148	713049											86669		49576			114960		277883									144746	47098		38017				162899				32270	55079				65233							29279							146693			44486		32171				243494	51373	310595				108884	81117			97371		70772		78755											103319				47666	226287			68321	36693	282542	38311			110698			76
6154	ectoine	Xenobiotics	Chemical	35651	LC/MS Pos Early	100001635	1980	143.082	126041	96702-03-3	C06231		79252.1	235371	445668	269875	209705	103241	1.30909e+06	62498.2	276445	87915.6		126420	163998	118433	68150.4	168676	129016	127364	169333	367016	638171	135403	499176	231926	151603	72834.8	149093	200608	218597	139958	51925.4	89991.8	77939.1	176805	231072	81119.4	112145	61284.9	258707	343270	507989	65811.8	116900	304390	62360.7	70439.4	312400	241016	186756	169523	267353	115972	128760	280132	193669	1.20938e+06	306740	146016	86823	318464	449735		360720	88104.6	146595	144771	230321	195244	312631	718952	76525.5	170176	100052	118295	177284	99500.2	924125	59587.6	461543	205695	129796	194565	322687	140812	126587	139230	313138	124922	335414	160889	296062	102502	155527	172357	64131.4	115578		59016.2	496680	180919	342944	83189.2	100544	484724	494111	311717	61750.9	539284	3
6155	EDTA	Xenobiotics	Chemical	22163	LC/MS Neg	100001002	643	291.083	6049	60-00-4	C00284	HMDB0015109	2610641152	2453594624	2439935488	2254421760	2857827840	2632569344	2950007296	2495687424	2378691072	2419369216	2235021056	2379658496	2530905344	2214808064	2375268352	2268385792	2438053888	2229051648	2112077696	1995198720	2550775040	2007044480	2538572800	2570895360	2319776512	2464870656	2259113984	2406147840	2453040640	1850747520	2392585216	2429784576	2193242624	2587796736	2446154752	2241849856	2651790592	1956683520	2603493888	2298680320	2430775808	2168720128	2385790208	2446951168	4154428928	2566979072	2758372096	5543817216	2361152000	2068895616	2390965248	2485448192	2836501248	2256319232	2240463360	2085988480	2415830272	1935197952	2332321024	2397038080	2342934784	2434593536	2295507712	2383211264	2325219072	2344758528	2065701632	2342188544	2309576448	2536594688	2648242432	2151656448	2347081472	2595149056	2316801280	2231166720	2440383488	2317540608	2347063040	2816168704	2189044224	2681147392	2232750848	2427228160	2218328832	2163894784	2032694400	2063188480	2190572544	2368350464	2442904576	2428748288	2191934720	2530763008	2322430464	2739590144	2419697408	1952454528	2545061120	2399980800	2636958976	2181695744	2133965184	2536293376	2526001920	2810825728	2385036544	2707585536	0
1702	eicosanedioate (C20-DC)	Lipid	Fatty Acid, Dicarboxylate	39831	LC/MS Neg	100002951	5200.9	341.27	75502	2424-92-2			2.24127e+06	1.26533e+06	1.51809e+06	856534	2.09545e+06	917106	1.70516e+06	790709	1.09526e+06	995568	1300184	1.11826e+06	1.05552e+06	1.45585e+06	1.59025e+06	1211978	1.28385e+06	1.32164e+06	1.82835e+06	954158	1.55936e+06	1.05257e+06	765042	2.74513e+06	2324906	1.11044e+06	723240	1.65964e+06	1.08474e+06	1.56075e+06	1.60071e+06	1.04977e+06	1542879	1.67042e+06	1.24046e+06	652505	927329	1938194	906179	807776	1.01843e+06	869244	953105	2190974	2.40186e+06	1.7867e+06	751288	1.00979e+06	1.16299e+06	1.44248e+06	1.16702e+06	822317	1.19902e+06	880511	864552	1.31634e+06	1.7572e+06	1.05087e+06	891166	604486	933461	1.1025e+06	976645	725433	864962	1.72593e+06	1.99577e+06	1.14407e+06	1.33897e+06	1.1343e+06	1.232e+06	1.46763e+06	1.24438e+06	863386	2.53295e+06	781504	2995317	689095	1.10958e+06	1.51785e+06	709146	750942	562598	864516	1.14297e+06	886418	1.16915e+06	1.05814e+06	426087	879626	1.07803e+06	1.40043e+06	1.42927e+06	1.24865e+06	1637662	960179	625334	1.50458e+06	949114	1.9153e+06	881081	730617	870679	1.11699e+06	987652	1169608	970318	1.26887e+06	0
1560	eicosapentaenoate (EPA; 20:5n3)	Lipid	Long Chain Polyunsaturated Fatty Acid (n3 and n6)	18467	LC/MS Neg	2050	5450	301.217	446284	10-2005-9;10417-94-4	C06428	HMDB0001999	3.72278e+06	6.57376e+06	5.62043e+06	8902923	5.25433e+06	14624149	5.84769e+06	11117093	18308556	6688011	3.29209e+06	6.89362e+06	6.1945e+06	7.3976e+06	4.41423e+06	11692076	6.06004e+06	3.49637e+06	13166668	24200238	25527654	6448481	16167043	3001999	3.26061e+06	5.41561e+06	14140681	1144244	11150887	2.12884e+06	4.1505e+06	3.87074e+06	1.85908e+06	3.96643e+06	3.1589e+06	14067172	6347410	11901565	3973409	2.69647e+06	1.62779e+06	3.14832e+06	3.30758e+06	2.87697e+06	70798952	7822178	4848654	1.08449e+06	8090899	2502115	21633236	5360107	5356614	8286263	17710974	3.90989e+06	2623528	3.25296e+06	7936815	28804558	5.42487e+06	10352558	3989707	7.27806e+06	7.52085e+06	2.11841e+06	4.21736e+06	7284667	6.9886e+06	2.70024e+06	3358026	3209930	2.67016e+06	5129468	4.17163e+06	4.04707e+06	3.18221e+06	1.6856e+06	3.13364e+06	2468136	1194710	9061743	5459007	4.16189e+06	7.36317e+06	3.7353e+06	4744859	8812660	4796774	4340606	20803662	4.49557e+06	3.75967e+06	4.04913e+06	2.81043e+06	4.11207e+06	6.08374e+06	4.96527e+06	1.87567e+06	3541299	3.49103e+06	1.54193e+06	1.32027e+06	5.11121e+06	6.1761e+06	3.19761e+06	4255978	1.33102e+06	0
1703	eicosenedioate (C20:1-DC)*	Lipid	Fatty Acid, Dicarboxylate	62923	LC/MS Neg	100021105	5095	339.254					2.28382e+06	2.45615e+06	2.22807e+06	1.53934e+06	4466940	508078	2.69965e+06	2.0217e+06	2.04886e+06	2.35513e+06	1.13284e+06	1.65904e+06	806238	2.88586e+06	5109668	2.2874e+06	2700643	1.75859e+06	2.30689e+06	622345	2390590	2.35431e+06	1.95816e+06	3534726	2.94311e+06	2447018	1.90246e+06	3.34782e+06	1.71131e+06	3.22234e+06	2.85297e+06	2.19804e+06	2.98781e+06	3892792	2.14471e+06	1.12131e+06	1.75303e+06	1.69796e+06	2336614	1961442	2005956	2.0169e+06	1.92757e+06	2911368	4270775	3.00167e+06	2327300	2144893	2.48081e+06	2.32572e+06	2.85119e+06	1.49349e+06	2.11369e+06	3.25405e+06	774270	1.23199e+06	2.793e+06	1.38192e+06	634438	1.85841e+06	2.02319e+06	1.97205e+06	2.21708e+06	2.02607e+06	1759435	2.91328e+06	2294442	1.59706e+06	1.85081e+06	1.78142e+06	3.14123e+06	2.36472e+06	2.40195e+06	1219491	3.90539e+06	1.87793e+06	3.06248e+06	809706	1.00949e+06	2.36176e+06	1110253	542298	1.37729e+06	2.25939e+06	1294231	2.02389e+06	2.8366e+06	2.13309e+06	423378	2062959	1.85625e+06	559121	3.15197e+06	2.50944e+06	2.91446e+06	3.14234e+06	1.12175e+06	1.76028e+06	2.14436e+06	2.50152e+06	2.16474e+06	1104958	2.50374e+06	2.12202e+06	1.62807e+06	2.86972e+06	1.59236e+06	4293145	0
1543	eicosenoate (20:1n9 or 1n11)	Lipid	Long Chain Monounsaturated Fatty Acid	33587	LC/MS Neg	100001335	5950	309.28	5282769;5282768;94159		C16526	HMDB0002231,HMDB0062436	29774446	47596520	35474660	42646676	24738018	51663572	23563460	38582400	28553258	27689544	14997934	35824320	49502384	45438096	41700156	61452920	34083156	17178416	50918912	72477184	46404504	26372254	25986444	15855359	13495626	33093488	49201036	13564964	37229220	15111329	26470562	15514801	47906504	44179676	25592648	21291084	34615900	46221644	21947488	23976270	20097822	23970464	14132452	23417248	20252050	26748856	32310108	20594908	32226036	17101582	24070476	32816750	26567324	71257752	63230568	33812236	36777924	24212682	20764908	72721096	11358012	56017112	22077916	27698482	51055300	12571840	29852986	55556388	34308256	21779800	15368514	30885836	18410056	22414114	25106494	32781620	24325628	15633517	18437278	17807840	5851243	53815060	19719762	15738379	59435656	33039802	18789894	27758816	35252840	23189804	44943864	38863348	10412208	42539944	37837668	43069668	30847828	25854888	28012840	20993988	27211220	16266456	16860306	46120376	22850088	19854966	22977176	15454917	0
1887	eicosenoylcarnitine (C20:1)*	Lipid	Fatty Acid Metabolism (Acyl Carnitine, Monounsaturated)	57519	LC/MS Pos Late	100015838	1484	454.389					249552	286931	248922	296228	157013	181655	168052	230557	195456	201540	195005	225930	395084	268145	259088	338379	218348	216370	366437	362245	270656	182937	133646	89494.8	145037	390996	199698	155613	358528	130734	100104	156591	295837	385642	248215	232720	205142	353532	335627	282544	121995	181000	90932.5	162315	85923.2	212003	243159	115428	192816	115976	260340	315201	257996	345773	297050	292615	332885	189889	258039	258581	122267	215550	245056	219731	171348	100844	226357	458009	296758	273843	179302	118967	147528	199150	254933	209213	203206	227915	182696	172056	244837	331580	131738	202342	313825	255044	155129	163022	183711	196799	251994	409368	93042.5	165154	102576	348444	195361	231084	385648	151369	268083	174345	101145	168777	135323	206839	162218	175758	0
3342	epiandrosterone sulfate	Lipid	Androgenic Steroids	33973	LC/MS Neg	100001287	4855	369.174	9929317	22229-22-7	C04555	HMDB0062657	20104776	13557568	1934292	606881	3.85759e+06	5126292	8000188	12226798	6.62184e+06	4101034	8906736	7133760	8149082	6325822	5.4054e+06	11867043	7.79166e+06	7077385	5.91255e+06	3.70337e+06	2953107	6.0858e+06	16757516	4771594	3.45136e+06	13144535	11103989	5126718	2.79589e+06	7249842	12909202	4568548	7070236	15990044	6.90132e+06	1.7416e+06	17571782	2.41835e+06	5455181	3.81428e+06	18473714	3.71643e+06	6212983	5183554	5374210	1662929	4020895	7.61918e+06	3.05336e+06	1.13989e+06	3.20572e+06	4218536	8.28806e+06	5.97345e+06	4.38778e+06	27016136	3.58853e+06	582082	3677014	8843735	9144602	6911665	1.68848e+06	6359677	18901510	5.11504e+06	2624886	30881988	11074687	2.99577e+06	8.08674e+06	9841994	5580711	14810338	2.0259e+06	6743861	4553255	7288637	24496926	2.70151e+06	550980	5.44708e+06	5.98804e+06	10030627	7236877	892049	7313531	13202931	3167515	10260703	12682707	3.34615e+06	5689373	13195006	5.27858e+06	15796345	15592329	2155421	3.90716e+06	5.43237e+06	5.41632e+06	5368423	3.77461e+06	9248083	2.84282e+06	4439504	9045087	5.33458e+06	0
4893	ergothioneine	Xenobiotics	Food Component/Plant	37459	LC/MS Pos Early	100002154	850	230.096	5351619	58511-63-0	C05570	HMDB0003045	933511	638416	1.74314e+06	1.17495e+06	809432	1.30478e+06	2181653	967010	1.04989e+06	1.00384e+06	914046	690995	1.87807e+06	500051	449240	721838	6.02445e+06	578588	1.65148e+06	2.30455e+06	749402	638460	1143501	911542	1.07199e+06	1.38756e+06	6.14367e+06	981060	2.11027e+06	666913	442386	751725	446616	867001	1.27158e+06	653756	1.2782e+06	513533	608746	761740	867248	301839	917435	768049	699722	1.7803e+06	2.40437e+06	1.1244e+06	1.73698e+06	468405	453743	1.78664e+06	1.1201e+06	351635	1.77877e+06	1.60453e+06	1.86541e+06	1.29103e+06	1.64241e+06	3.20166e+06	670080	682584	747064	669166	1.04421e+06	874828	1.10966e+06	1.37967e+06	6.82399e+06	1.29931e+06	1.16117e+06	326237	529657	1.3714e+06	728740	965860	724172	769241	1443087	1.83983e+06	1.43544e+06	1.39556e+06	1.74709e+06	838805	645558	738740	664508	1071020	754678	1.28213e+06	7169406	1.29609e+06	1080045	593795	353932	802597	1.31768e+06	498227	949350	1.25851e+06	655743	783453	621894	709220	2.45661e+06	449557	894711	571591	0
1547	erucate (22:1n9)	Lipid	Long Chain Monounsaturated Fatty Acid	1552	LC/MS Neg	1087	6355.6	337.311	8216;5281116	112-86-7	C08316	HMDB0002068	6.22716e+06	2318747	2.51017e+06	2.56033e+06	2.01311e+06	2828138	3.21948e+06	5.48254e+06	2.00619e+06	2.23627e+06	3.45932e+06	5.62496e+06	4.57498e+06	3.05405e+06	2107146	4.25296e+06	4708380	1.99055e+06	8830016	4835782	6642764	4.12012e+06	2.88604e+06	2.1629e+06	1.7293e+06	4.68949e+06	8085432	1.34201e+06	9020700	1695948	3.91646e+06	3145882	2.99804e+06	3.33497e+06	3.80778e+06	3.61488e+06	4.44163e+06	4.42462e+06	2.47338e+06	4823301	1.67506e+06	4.57886e+06	1.18927e+06	14418837	5.526e+06	2815945	8001053	2.1986e+06	4764986	3.57189e+06	4773797	2.09476e+06	2.14525e+06	6.53682e+06	6.99259e+06	6091018	3.0638e+06	4660630	1.62651e+06	4983936	1.39633e+06	5.44222e+06	4.26946e+06	1.7786e+06	6.88124e+06	1.80965e+06	5714373	3.88384e+06	5.7259e+06	3.89367e+06	2.16201e+06	5.04105e+06	3.79808e+06	3650382	2.83255e+06	5377720	1859904	2.96742e+06	2.81203e+06	4.19536e+06	804280	5853643	2078955	3.38127e+06	8.20123e+06	5.37675e+06	1.44399e+06	1.81599e+06	3.78894e+06	3921199	5901110	2533106	1.32616e+06	4637647	1.99156e+06	2.35379e+06	2.28026e+06	2.52507e+06	2328285	2.09422e+06	1.82203e+06	3.90593e+06	3.65275e+06	3.87887e+06	3.76022e+06	3694877	2.0948e+06	1.24828e+06	0
4895	erythritol	Xenobiotics	Food Component/Plant	20699	LC/MS Polar	100000846	1491	167.056	222285	149-32-6	C00503	HMDB0002994	1.14814e+06	875884	2.32123e+06	1.73455e+06	1.28988e+06	993123	1.36432e+06	1.41381e+06	1.47727e+06	1.08273e+06	1.14134e+06	1.23933e+06	1.03877e+06	1.45227e+06	1.45036e+06	887841	3547282	1.86133e+06	2362007	1.434e+06	1.33993e+06	1695019	1367896	1.03873e+06	1.6816e+06	992222	1.7316e+06	2134792	1.60783e+06	1.06048e+06	1.23547e+06	1.29285e+06	1.02976e+06	1.13229e+06	1.12692e+06	1.63659e+06	1180922	1.33403e+06	1.5878e+06	1.35508e+06	1.10536e+06	1.49789e+06	1.44381e+06	1.7466e+06	1.08537e+06	1.58252e+06	1499359	848381	1.76284e+06	1.26962e+06	1.50612e+06	2.02471e+06	1.53496e+06	1.15831e+06	1.61567e+06	1.36706e+06	851862	1.33859e+06	1.10359e+06	1.59929e+06	1.47392e+06	1.0226e+06	1.16496e+06	1.3988e+06	1.44162e+06	944537	1.4767e+06	1.01503e+06	1.10813e+06	1.43045e+06	958995	1.10336e+06	1.19253e+06	1.18162e+06	1.47502e+06	1.14767e+06	1.74903e+06	980157	1.16685e+06	2.02633e+06	1225454	920598	1.87192e+06	1.12749e+06	1.18065e+06	970532	944300	1.21097e+06	1.47836e+06	1.05913e+06	1243902	8906271	1.00362e+06	914920	1208129	1.14152e+06	1.46819e+06	1.56536e+06	1.31633e+06	1.06211e+06	1493147	1.09644e+06	1.07716e+06	1.11648e+06	1449906	2.52433e+06	1.52398e+06	1.53913e+06	0
1431	erythronate*	Carbohydrate	Aminosugar Metabolism	42420	LC/MS Polar	100001320	2186	135.03	2781043	88759-55-1		HMDB0000613	138967344	109328880	108974280	161549104	124895864	118707800	169698912	165594912	142733872	124866744	124057544	140378288	125859936	130713808	147220592	118964432	143883968	173667616	164525744	149324592	149239232	143128048	146742576	114741184	206416192	133553632	170291408	175181376	177728016	116127184	153748480	138522496	129966728	127379688	148707120	127034712	129240376	165591360	171362528	182483760	145851968	148327136	155076976	203501760	91631088	137825056	162851328	81199592	168759488	141117920	158992464	202733040	176969216	144812448	160407744	150549264	125229856	139254336	115308776	161414672	148860400	141842912	140737824	128973976	164470400	133135128	164200768	122335584	157008064	149769424	169537808	148692144	124493296	126769032	143049568	126708952	179554816	118850784	132344104	117943136	137583408	101104080	152590656	161536560	141051920	147231088	137035904	142712352	201943296	132638424	166778176	115904128	125858616	141411376	137890480	111481704	189042288	157337600	157088256	118427720	168998528	120489376	117924592	135424160	160053488	210205296	162295056	163526944	0
5089	ethyl alpha-glucopyranoside	Xenobiotics	Food Component/Plant	63152	LC/MS Neg	100015965	1576	207.087	11127487	34625-23-5		HMDB0029968	161589		1.06004e+06	199316	250957		68000.5				213798	158537			146333	157787			2.44478e+06				150973	517536	104839	259657	2.75628e+06			100204			45454.4	66928.3	233674		169538				81027.8		36077.3			184970	107874				62101.9		105832		93738.6		1.42772e+06	208212		65848.5							868891	84474.6	394734	1.37662e+06	33673.4		165701	106604	324633		145871		61546.4	3.11093e+06		120070	183719			127443	104136				444934	693444		104338	439564	199733		159195	249441	50175.8		134118	197683	166283	74610.7		108968	217414	49
5224	ethyl beta-glucopyranoside	Xenobiotics	Food Component/Plant	64131	LC/MS Neg	100020377	1519	207.087	121667			HMDB0029968	144987	204433	591783	75451.5	255805	48476.6	96518.1	3899763	2.59344e+06		230397	240080	779814	1.48881e+06	116240	92914.2	581573	689060	7.18776e+06	1.79624e+06	3513389	367366	252907	1.00517e+06	212625	493072	592751	4.01587e+06	815046	79940.6	1.36572e+06	1.03088e+06	80808.2	99925.8	173199	579273	180867	827421	832613	2450445	87944.3	27128.4	145083	480103	188192	673852	94075.2	588198	682723	2.79599e+06	36446.6	345035	200081	166778	272035		347862	84881.7	522723	130358	1.14077e+06	1.4624e+06	58527.6	713568	544649	565315	274144	203681	213303	414187	100146	569851	210547	304700	773647	32130.8	166719	4.18201e+06	82093.7	676488		390069	74035.9	3.35921e+06	337281	73601.8	135530	1.8258e+06	886452	1.13687e+06	222053	473804	659533	96108.5	507412	118214	1.11224e+06	313728	221488	35536.1	340820	109857	186679	218411	162817	1.31652e+06	128080	158366	3
6093	ethyl glucuronide	Xenobiotics	Chemical	39603	LC/MS Neg	100002849	793	221.067	18392195	17685-04-0		HMDB0010325		325861	639934	73247.4	132910	135409	311798	240193	161283				542967			208576			2227863	364101	373575	57134.4		278789		142808	582817			373387								186248		169457	85322.3			115167			123841		89014.6			215319			254954	180000	1.06106e+06						213680		452100	158643		108216	197780	473012		229531			195998			3.23306e+06	111405	1.39809e+06		72570.6	136380		229132					115065	151574	66576		126502	92163.1		166825	168612				273143							58
407	ethylmalonate	Amino Acid	Leucine, Isoleucine and Valine Metabolism	15765	LC/MS Polar	2054	2785	131.035	11756	601-75-2		HMDB0000622	15983929	7.73839e+06	12687566	11878789	14297264	25139730	17017320	15337415	17506046	9126188	15885147	11337963	38415536	11748730	137371264	7318853	13392335	8854153	20421746	11527207	9769167	9498496	20500388	11058572	15771759	10350088	14154779	10161570	66782492	33133122	23746400	10212849	11430341	10249270	15590035	10843396	83994112	114200072	9993534	19246208	9098009	14566093	17767302	23949180	8142530	20033376	15789848	8709240	31970668	12074070	9267876	14585514	60849292	9562810	20643890	16233262	14500411	14238627	16293689	18453934	28270786	12511383	9850073	9706330	33506634	9515699	12860549	11730608	14058678	40858512	35260456	18120892	10408730	49302136	96277352	13008097	20135488	11102333	13449355	14713588	16435070	13764986	25848756	19052428	13505915	8921361	8709993	21462136	13685493	8957249	11416621	51636320	22038706	13771948	10856110	8.34147e+06	62970480	95585256	18824508	11948953	17654008	15087227	14246515	11635150	36739932	9779749	68390760	7706202	0
3353	etiocholanolone glucuronide	Lipid	Androgenic Steroids	47112	LC/MS Neg	100005403	4915	465.249	270605	3602-09-03		HMDB0004484	441172	545481	763029	542728	579243	373049	994951	896033	321636	464291	1.14636e+06	382296	625109	366457	231421	573551	482840	490427	660247	374557	387503	373068	1.11209e+06	689162	340754	380011	827482	627253	317629	414716	608758	426517	691269	409274	978828	377931	503234	212912	382366	337374	663159	213017	365096	298128	213960	408221	381487	295473	137453	306272	382809	94063.3	518312	856963	1.272e+06	485469	1.09916e+06	269690	311286	787444	1.15477e+06	291979	560960	524461	675503	747220	319261	478470	625680	348792	574111	379437	479156	581946	194365	379642	268411	530202	445391	649373	351853	541747	975601	1.03458e+06	382469	273278	423569	560568	313089	455797	900884	475292	324397	512560	524051	454444	774602	161043	443379	336942	386716	368406	126605	452667	229503	549190	754126	1.17973e+06	0
5122	eugenol sulfate	Xenobiotics	Food Component/Plant	48715	LC/MS Neg	100006171	3782	243.033	180632	95480-60-7		HMDB0135245	25364			30226			251281	93720	134885	33250	78542			21384	50238	247418	492812	78841.9	197139	27938	41661	18081		28755.7	196643	35004	209677	76863	201120	107250	78461		251457			162207	146079	41867.4	329462	63817		15367		86336		26599.2	74318.2	220195	314726	64481	55545			240725		24111				25279.9	455603		100568	31733		39243	851511	31392		183084	270691	976717	50670	80546	113829		69947		325974							60797	48585		251401	129891		20043	164176	192004			78167	55769.8	180173	20737		43784	635522	328724	458023	2091868			37
5798	ezetimibe glucuronide*	Xenobiotics	Drug - Metabolic	62483	LC/MS Neg	100020801	4588	584.174	9894653																																																																																																																108
4901	ferulic acid 4-sulfate	Xenobiotics	Food Component/Plant	47114	LC/MS Neg	100005389	1200	273.007	6305574	86321-29-1		HMDB0029200	68299											11668.5	87210			32084.8	966196							49704.1				140215	60111.5						241596			92402.9		125746				639892	53338.5	497202	30272.4	111843									37631.3				136247	252208					81996.6			73916.7			111973		77409.9		72703		105840		38697.6			187451								925030	1.10381e+06				345367	170724	72382.6			101335	58797.7	151083		184337		35358.1	71
4909	feruloylquinate (4)	Xenobiotics	Food Component/Plant	63402	LC/MS Neg	100021488	2546	367.103																	46222																																																	156427																														1212091					761504												104
1157	ADSGEGDFXAEGGGVR*	Peptide	Fibrinogen Cleavage Peptide	57709	LC/MS Neg	100001322	2474	766.835	25081464	25422-31-5					64651.6	38871.6															69616.6	40555						16719.9	68826.7																		50445			396484		371632			174467					70988.1					23927.4	55436.6			139030		148662	52645.4			26328.8		54041																																	34855.5	89
1165	DSGEGDFXAEGGGVR*	Peptide	Fibrinogen Cleavage Peptide	31548	LC/MS Neg	100001323	2535	731.317	132993922						23369.6				42820.4												85016	62675	51179.3					63596.5	312074			107135			20201.7												125211	40035		3.25122e+06		1.056e+06			349635					22639					104388	162324			320653		829731	77605.5			15594.3		464110																		65533.1														27428	55505.6	83
1180	Fibrinopeptide B (1-13)	Peptide	Fibrinogen Cleavage Peptide	62813	LC/MS Neg	100020908	2482	696.772																									27858						215584																					48197		91626.6													48197						323181												16271.6					147343															63343.9						19171.4		98
4333	FAD	Cofactors and Vitamins	Riboflavin Metabolism	2134	LC/MS Neg	327	2425	784.15	643975	146-14-5;84366-81-4	C00016	HMDB0001248	33628.1	39645.3	39108.4	65635.3	47743.3	54041.2	58767.9	45439.5	46923.9	32844.7	56144	53732.9		28818.4	39191.9	39176	66207.6	46435.7	29891.2	38218.8	66645.5	40007.6	56734.9	30304.5	56899.9	32472.9	54149.3	47068	33735.3		37077.7	48913.8	30165.3	59117.4	56328.9	35926.3	52381.4		45817.9	46083.5	21399.5	50183.8	36754.3	75677.8	48188.2	53509.5	38924.8	66156.2	52831.9	38555.5	35958.5	45747.7	38310.8	38404.7	49241.9	23254.7	35101.1	68207.6	65478.8		32363.8	53916	62423.8	62369.8	35321.2		49838.5	21204.1	41194.1	27161.4		35805.8	47638.1	65292		38880.8	48468	53603	20963.2	21721	87095.5	61570.2	38345.4	38775.5	49565.4	108039	38349.6	47807.8	40509.3	22246.5	52965.6	24049.5		36957.3	35284.2	35035.7	60403.6		40171.7	35231.1	103042	52773.1	29382.8		34926.6	39378.7	30642.3	49619.4	10
81	formiminoglutamate	Amino Acid	Histidine Metabolism	43493	LC/MS Pos Early	100002500	1880	175.071	439233	816-90-0	C00439	HMDB0000854	218435	83235.4	112457	232596	134551	216680	330807	171526	85159.9	78164	190286	216352	230012	120583	158185	103277	191157	112051	89372.2	247416	202075	108714	158519	158151	284507	190375	223468	387604	169795	132812	124371	153541	116303	268184	220957	93662.4	273824	82366.9	110932	172410	180154	125091	188065	183700	231541	143919	285737	237916	224915	75030.8	134066	133880	165810	570648	157035	186264	105757	589976	253349	332575	167422	201905	157905	109546	224781	93376.1	349689	123368	138020	211457	208079	100887	120164	251519	109028	179762	288516	132666	442753	102616	493414	249009	322942	132363	155971	163315	136976	215961	303081	149706	194907	188370	167396	141505	106995	200389	380036	48925.3	192526	258167	247153	856240	270616	173847	243579	176774	231871	464749	0
1346	fructose	Carbohydrate	Fructose, Mannose and Galactose Metabolism	48195	LC/MS Polar	878	2065	225.062	2723872	57-48-7	C00095	HMDB0000660	20042334	14001916	8244775	21328304	10874996	8.31617e+06	22472440	8069667	8724795	8484210	11671934	16965088	9833935	16039988	10029319	16443298	19194314	16142691	10262260	9971829	10766834	29833674	18073382	16240613	11932334	13454935	10953931	19539358	24923376	11311982	9559511	24217810	18118700	14556103	50287968	20341668	9277374	16558298	11718879	29299492	8548581	10405857	11787063	21525040	4647934	17529714	22881854	1.86342e+06	26080342	9642031	9990626	22266324	15788114	9040024	25195388	24597386	18464794	17467500	22094522	10681250	9677356	10347580	16729468	13548357	13119818	16843290	10413159	18079278	18028060	19981856	13387657	9484185	8785613	19059656	11153744	12527085	18413438	30638206	35133224	11539682	17193592	10117905	29353654	22295938	19148202	14095202	25479268	11890501	24608402	25679772	15355770	16041241	15549543	9179070	18060634	10272854	17265710	24966216	11590848	24621938	13674659	11625014	37495340	13777931	14298119	13158723	29114644	12796593	0
121	fructosyllysine	Amino Acid	Lysine Metabolism	46227	LC/MS Pos Early	100005373	2784	309.166	9839580	21291-40-7		HMDB0034879	10407242	10341682	6.30494e+06	8574352	7205421	5735103	8461367	9160464	6.98134e+06	6.56794e+06	7774571	6.7224e+06	7.19943e+06	4.28427e+06	4.51779e+06	8978936	5984843	9346924	6.63023e+06	9843039	6834957	7.69216e+06	5177996	5326393	8948275	6.01268e+06	8155353	7014346	5304600	7.44281e+06	5468221	6053727	6449167	8419584	8064031	5.80069e+06	6.22889e+06	5260683	6137842	7.85058e+06	5468839	6476412	5.92209e+06	4.45656e+06	4755252	5.48805e+06	6067933	2.46238e+06	8801067	5361218	6.24013e+06	5.95672e+06	8132789	7414289	5.28534e+06	9954927	4947737	11212874	5313680	7949520	6.25246e+06	4800361	6569075	6.38305e+06	4.57868e+06	5.71061e+06	8275014	7.89538e+06	7.92131e+06	4993508	7.19294e+06	6216822	6.11658e+06	4685312	5271736	6556565	7.01449e+06	5.89468e+06	9845193	4.23339e+06	7374476	6.13655e+06	6612992	7238733	6.14091e+06	6.78056e+06	7.54905e+06	5.45249e+06	9827116	6.66067e+06	7448967	7.89442e+06	6.81753e+06	7302283	6662630	6.19451e+06	5.70788e+06	4880517	7.11813e+06	8589017	5902269	7.6917e+06	8547089	4.8775e+06	6387599	6.48361e+06	7487626	8858951	0
1449	fumarate	Energy	TCA Cycle	1643	LC/MS Polar	330	3084	115.004	444972	100-17-8	C00122	HMDB0000134	2.10322e+06	2.00005e+06	1.79958e+06	2.31235e+06	1.68537e+06	2.25064e+06	1.6723e+06	1229818	1.76415e+06	1.79883e+06	1.37738e+06	2.1029e+06	2.43629e+06	2.18825e+06	2.05108e+06	2.3268e+06	2.0769e+06	1.60706e+06	1.54903e+06	1.47406e+06	1.61073e+06	1.67751e+06	2.03577e+06	1.9448e+06	2201487	1.74904e+06	2.78249e+06	2.38208e+06	3.26039e+06	1.67962e+06	1.74131e+06	1.82e+06	1.88601e+06	2256756	2.04843e+06	2.00778e+06	1.70484e+06	1.98279e+06	1.94975e+06	2.02608e+06	1.73964e+06	2195368	2.42111e+06	1.96342e+06	1.16506e+06	2.13502e+06	2.0608e+06	1.29798e+06	2.17921e+06	2.25608e+06	1827424	2.74701e+06	1.68308e+06	2.302e+06	2.03894e+06	2.16211e+06	1.62697e+06	2.65663e+06	2.34464e+06	1.35377e+06	1399570	1.80977e+06	1.73953e+06	1.66602e+06	1.86183e+06	1725952	2.36018e+06	1.95519e+06	2.97305e+06	2145966	3342784	1.79386e+06	2.00575e+06	1.8861e+06	1567216	2.33704e+06	1.6001e+06	1.95389e+06	1.78859e+06	1.6323e+06	3249964	2.30189e+06	1.84029e+06	2.03018e+06	2.33208e+06	2.0344e+06	2.20104e+06	2.40545e+06	2108468	1.61798e+06	1.86155e+06	2.74714e+06	2.26294e+06	1.93006e+06	1791377	1.85075e+06	2.30599e+06	1.57137e+06	2.09868e+06	2.29636e+06	1.54982e+06	2.01006e+06	1.96565e+06	2.06545e+06	2.55098e+06	2.10518e+06	1.60969e+06	1.72181e+06	0
5674	furosemide	Xenobiotics	Drug - Cardiovascular	43009	LC/MS Neg	100004241	3515	329	3440	54-31-9	D00331	HMDB0001933																																																																																																													108
1372	galactonate	Carbohydrate	Fructose, Mannose and Galactose Metabolism	27719	LC/MS Polar	100001026	3085	195.051	12310779;128869	299-28-5	C15930,C00880	HMDB0000565	1.06743e+06	859304	886950	354853	647012	663524	1.28455e+06	1.15182e+06	2.43355e+06	956580	2.50487e+06	1.243e+06	428492	1.0078e+06		766788	2.26288e+06	1.14046e+06	1.25982e+06	295970	487493	282699	452982	659594	803180	1840740	1.05003e+06	3.28226e+06	844573	1.01767e+06	275387	674556		779433	1219167	470669	636858	453379	857306	790448	669476	1.75715e+06	215521	946339	908321	828018	1.08741e+06	770753	1.03432e+06	1.82322e+06	1.07645e+06	220555	1.27831e+06	932672	1285967	521417	1.70098e+06	1225260	1.16953e+06	551212	554179	799596	165942	604240	581075	857146	475798	1225569	859903	1.04771e+06	2.69196e+06	134215	524502	866129	886950	155900	410939	1444007	1.01964e+06	665691	1.28777e+06	1.02829e+06	1.06861e+06	2.37224e+06	300254	972954	416816	327511	1.23104e+06	164702	801246	945286	696790	322299	337563	974078	436427	631012	1.23624e+06	711148	580136	788316	653765	1.22604e+06	483398	1.60375e+06	966801	581417	2
4368	gamma-CEHC	Cofactors and Vitamins	Tocopherol Metabolism	44876	LC/MS Neg	100002094	3843	263.129	133098	178167-75-4		HMDB0001931	77344	233510	271291	189074	228517	63280.1	346015	148223	299088	192794	259895	363014	86677.1	280126	158203	92684.4	450416	206621	119492	576614	237539	283412	550448	300384	284984	284056	147290	236727	296832	317260	353546	395518	162252	273427	138241	354678	89845.8	166002	146654	180578	179596	196269	332929	430767	196934	279390	220426	243739	494736	413958	155422	187249	158259	148694	204626	272228	209190	180730	52865.7	161718	283426	209686	226177	85865.6	165994	400244	427431	245019	353018	277749	260391	442019	440290	141064	162173	142644	290280	162673	114514	219111	97390.1	52826.6	155245	426450	133136	187054	234770	733202	311410	98206.7	136174	268963	430701	441953	231464	139910	219652	216981	142085	209807	333196	398274	255608	140752	193274	172257	95926.7	192521	0
4369	gamma-CEHC glucuronide*	Cofactors and Vitamins	Tocopherol Metabolism	42381	LC/MS Neg	100004243	2500	439.161	121596235								20638.8		38519.5				18949.1	36404.3					56322.5			60524.2			49203.7		21471.9	19979.9				28374.4	26055.3	36115.3											23107	58342.2					62686.4	26608.8						17742.3	12618.6				28388.8					32557.3	38519.5		16782.2			34547.1	39747				18037							39895.7				53653.4	32203.1				45714.8	44144			21471				31937.7	24554.8							75
650	gamma-glutamyl-2-aminobutyrate	Peptide	Gamma-glutamyl Amino Acid	37092	LC/MS Pos Early	100001502	2380	233.113		16869-42-4			66703.8	103380	110791	61104.9	69483.6	109015	74842.4	63570.4	77885.8	67321.6	48918.2	109964	119026		61316.4	120433	100341	68014.2	91342.5	196519	57069.7	33177.1	48382.6	55604.4	55064.4	71530.1	97564.1	89193.2	126954		21183.3		87008.7	61316.4		24648.6	40845.9	48720.4	75146.1	26626.5	56799.5	23283.6	106833	70279.7	84038.9	40415.2	75979.2	81047.3	36466.1		56747.6	88961.2	83811.7	299162	71077.7	75935.3	78215.8	58433.7	126504	59055	60080.7	57650.4	37024.2		71458.6	37103.9	91156.5	160514	110890	104935	114194	33603	38832.8	69952.6	38221.3	76050.9	117253	100945		36768.7	73352.3	61368.3	50264.7	30115.2	78990.3	33618.7	73123.2	85130.7	64860	73676.4	94862.6	129582	71378.1	79469.1	44912.4	54146.9	52415.8	31666	61875.5	75757.1	82605.4	117748	63982.6	102162		86615.1	60624.1	93633.8	8
640	gamma-glutamyl-alpha-lysine	Peptide	Gamma-glutamyl Amino Acid	55015	LC/MS Pos Early	100010901	2784	276.155	65254				1.04642e+06	797632	895679	1.07117e+06	1.06118e+06	783110	865313	1.13102e+06	1.02753e+06	1039167	1009080	780926	1.19824e+06	819883	779940	989475	909687	1.10149e+06	851641	1.08885e+06	833313	1.04281e+06	1050295	700077	1.13701e+06	1.30095e+06	1.08317e+06	1.44194e+06	1.19164e+06	1.00642e+06	637449	902939	851350	1.21667e+06	1.3709e+06	956089	1.18085e+06	857314	1.04443e+06	896983	918298	921091	988521	966233	907777	1.03175e+06	949414	938673	791758	480613	765653	1.20196e+06	1626267	1.3164e+06	932624	1.20908e+06	622369	1.50397e+06	1.16557e+06	1.13763e+06	864061	1.02653e+06	881210	1.07153e+06	699882	577388	1125157	1.10248e+06	986752	852702	1.11258e+06	773537	724357	1.00055e+06	792585	1.09115e+06	1.26517e+06	859755	1.36718e+06	585426	1.29179e+06	943646	763448	821176	960946	978120	1.13293e+06	893331	997338	1.14658e+06	1.07889e+06	1.52868e+06	1.06543e+06	1.05817e+06	752944	779615	1.01178e+06	617862	782388	1.04351e+06	1.37772e+06	1.37904e+06	1.09972e+06	1.02237e+06	813556	758472	1.15303e+06	939221	0
641	gamma-glutamyl-epsilon-lysine	Peptide	Gamma-glutamyl Amino Acid	33934	LC/MS Pos Early	100001262	2725	276.155	7015685	17105-15-6		HMDB0003869	195604	162838	161548	210822	125761	149242	98059.4	187448	187930	172326	161013	172558	123462	193780	124149	178542	166186	218083	242066	233106	111259	147876	166345	121400	182834	182478	127839	219782	107893	160445	114571	110799	202609	250176	169892	97180.1	101293	115474	148160	151770		105083	191493	182219	148795	182225	136961	119937	102931	94026	155050	169664	195838	216684	126269	139770	77147.2	174550	223168	189635	162179	177065	138574	170784	131115	124836	167512	162313	119626	116318	192811	74591.5	95336.1	105687	128798	179653	236455	134419	252906	98334.2	287968	83240.4	140267	116793	149949	129122	264076	175398	219550	151307	113429	198254	175102	126233	132970	162185	122750	105841	162934	178883	269660	93801.4	154326	155437	102369		218914	152148	2
649	gamma-glutamylcitrulline*	Peptide	Gamma-glutamyl Amino Acid	62104	LC/MS Pos Early	100020241	1644	305.146					341927	329380	509646	458627	678856	366451	300103	342642	623004	450981	499462	480879	488513	718294	554567	427169	846110	443557	752325	640226	291812	367230	541626	350462	718986	585742	334381	586659	584170	362896	453652	307373	486303	764277	445562	700485	601181	494328	699472	547961	378158	530827	694262	811034	622674	779333	782681	501167	391974	208845	651618	566629	668020	441030	467779	517284	446124	256720	540883	550291	465010	427546	347251	477266	256563	351036	601532	838871	350097	515759	736296	527943	382550	537136	616919	404404	795211	315351	489660	236993	665354	343611	263242	402446	393456	335446	553775	409956	393895	495612	346670	452739	587171	556990	535726	672377	650256	416422	751022	657163	844689	816963	356359	704578	345146	535187	643708	698750	0
634	gamma-glutamylglutamate	Peptide	Gamma-glutamyl Amino Acid	36738	LC/MS Pos Early	331	1775	277.103	92865	1116-22-9	C05282	HMDB0011737	238071	134778	199507	362015	415898	260844	690217	339616	353290	215561	299850	303162	296027	186039	371442	130887	448186	190296	177687	296381	195911	266125	277368	134827	432475	304843	274438	456448	298303	186893	219663	266294	199323	181975	309353	222577	434397	182009	412183	398685	214770	181723	268617	424441	280669	312780	312382	311943	304037	115631	274016	404344	344982	297572	329910	283644	265770	433764	380936	437990	292748	290882	210104	310336	261690	143556	399858	364806	319310	299967	175424	223417	202466	431974	189403	195793	478972	293036	277746	150333	400019	294204	202131	262243	306967	311798	220612	285974	368376	293845	344347	326671	174102	307479	246846	252788	372789	161131	431612	291603	582128	483115	155915	286339	295384	289011	308819	428852	0
635	gamma-glutamylglutamine	Peptide	Gamma-glutamyl Amino Acid	2730	LC/MS Pos Early	1140	1430	276.119	150914	10148-81-9	C05283	HMDB0011738	23012136	13984560	22244614	18236264	21444310	14070728	13448902	18740138	16169050	19716532	21909084	21712992	17826370	16036563	17695508	20393770	18460894	19336946	15483646	15047488	14978141	22153166	19540918	18441994	22619646	24667152	18428062	18401914	27927872	21158636	19285224	21686176	18047432	23597750	21535426	20190056	19617450	17918932	20866540	21584052	18317790	16999414	18806628	25468720	17178554	22138602	19271524	16807146	19892618	11149737	19269496	18852952	21782992	25482662	19632718	22278256	20305754	17058730	16946296	18755140	18746608	21944428	14587390	19440692	15094004	16590035	21905838	23539960	19552658	21540952	21423246	20855814	18267736	20919060	19799940	22131694	21056744	16727201	22329220	18618016	23996718	16439213	12778093	21712662	22086564	19224856	20159966	15590182	18104196	19625592	18285378	20851292	21494736	21251558	15956283	19446454	17364876	15925136	20840034	15947503	23584698	18982450	18890918	21465082	18418664	20044018	17540904	18678904	0
636	gamma-glutamylglycine	Peptide	Gamma-glutamyl Amino Acid	33949	LC/MS Pos Early	100001294	1535	205.082	100099	1948-29-4		HMDB0011667	1585779	1160430	2247901	1295000	2626829	1416290	1681468	1981883	1423885	1520708	1664337	2234463	1456728	1882134	3734019	1.51882e+06	1.88328e+06	1.84421e+06	2183456	1931044	1179206	1684094	1948997	1341638	1772040	2192903	1484603	2417353	2265715	2.61198e+06	2110242	2179174	1808658	1834320	2061765	3285121	1693792	3095960	1937567	2457447	1123883	2135597	2124037	2444098	1557389	1.91762e+06	1899114	1.86501e+06	1508935	1213518	1959460	2373960	2244927	1619431	2655946	1865519	2464283	1428840	1691394	2.06043e+06	1767944	2585866	1382006	1982046	1346783	1.32047e+06	2240072	2635138	1734567	2527539	2.36548e+06	1982432	1687242	2401543	3.36959e+06	2277028	2209083	2469678	2139772	2740778	3364013	1417552	1.26611e+06	2591242	2443822	1418245	1957055	1712472	1357977	2052480	1422191	2376914	3449110	2123009	2185244	1732482	2472175	3.27179e+06	2629489	1820491	2355834	3208908	2.01676e+06	1.92928e+06	1878641	1860620	1825023	2118775	0
637	gamma-glutamylhistidine	Peptide	Gamma-glutamyl Amino Acid	18245	LC/MS Pos Early	1235	2740	285.119	7017195	37460-15-4		HMDB0029151	146215	166197	249883	221814	203508	155846	132931	220101	188304	167077	176708	210367	102418	342139	205949	208005	411794	214011	206101	198548	108029	208714	223853	134739	139420	209228	178362	228897	168274	154620	155186	180396	239830	308738	224697	159914	143982	188966	176331	156540	123701	142225	189577	219552	120758	257429	262425	143211	138929	113498	175424	160336	286374	603351	200422	138018	194737	177466	193303	206201	175502	179265	123012	215363	164494	184860	150277	228568	189383	188832	250819	138822	136195	199269	176761	187897	256515	159364	210185	173403	324468	138827	143249	156285	202977	177448	431302	268267	316023	177155	166258	250388	187149	173054	158375	178314	186938	154744	190197	164515	262155	192389	221438	210862	140674	197608	204242	307088	0
638	gamma-glutamylisoleucine*	Peptide	Gamma-glutamyl Amino Acid	34456	LC/MS Pos Early	100001485	2940	261.144	22885096			HMDB0011170	262456	127322	243805	249201	251168	199956	356171	239749	214559	198711	271373	256865	257012	169526	212924	196274	350826	239836	212341	265607	162495	237813	234552	188198	285591	223603	231661	304074	278610	274040	190201	209968	178792	239911	239114	161490	261729	158201	288748	318881	212986	178915	271970	305654	231761	229328	343390	186291	270981	104270	230748	194346	263281	367650	251071	310397	301004	450886	211083	287677	313676	223229	205017	212670	233659	161593	305064	314268	251774	264533	266244	179173	142370	286771	189527	240144	310564	143827	384076	257911	451123	163161	251335	277186	218568	201345	263351	235816	259566	244201	239353	300785	263843	164880	171099	221870	237690	178790	307491	311275	310367	463960	329037	204205	293824	301628	315261	359064	0
639	gamma-glutamylleucine	Peptide	Gamma-glutamyl Amino Acid	18369	LC/MS Pos Early	1268	2991	261.144	151023	2566-39-4		HMDB0011171	541763	344586	708210	612631	605555	492286	657185	778351	479806	465272	712512	772611	760780	411366	438800	625779	885724	501131	433065	617046	441620	619261	599784	457818	706189	848571	663461	853548	666180	650124	462301	476819	459004	600708	755940	416227	656228	467430	819160	765260	547179	507386	648428	698520	473921	524746	689757	476937	659742	254069	575572	482181	610730	1203183	634626	717469	739841	1.11172e+06	656320	624990	782103	689840	498695	591903	426780	386005	737140	775661	606187	755480	615242	422342	334313	844852	410538	695254	816172	379906	896392	617026	1.01547e+06	577394	574134	744726	677254	497118	662155	580361	658811	678815	478722	844078	691342	474054	490961	576208	659676	391945	743324	734810	798326	1.0723e+06	880313	494878	799255	733277	785143	873758	0
642	gamma-glutamylmethionine	Peptide	Gamma-glutamyl Amino Acid	44872	LC/MS Pos Early	100001313	2640	279.101	7009567	17663-87-5		HMDB0029155	501544	270694	409136	467017	499509	346403	414868	555885	466200	352560	511225	500955	390185	346128	469227	409819	528079	443980	386450	356938	325676	470901	601394	328357	531202	497152	528976	822757	716329	509992	404871	426116	369953	705876	558664	396445	545320	333080	481882	463084	329991	399653	476316	550885	527440	491576	517426	431109	400844	247019	379175	404206	590599	659201	382932	620398	300300	717171	496594	510840	413993	451050	350378	434420	365238	336613	423756	445991	512201	421473	584875	361891	313648	581699	400189	498224	614563	384273	665219	386295	907129	452380	413791	399456	421171	371066	507952	459246	401490	479978	470756	825540	591797	469303	361637	405329	527626	328390	439519	381352	641272	810627	948397	416724	464500	431059	471506	443321	0
643	gamma-glutamylphenylalanine	Peptide	Gamma-glutamyl Amino Acid	33422	LC/MS Pos Early	100000491	2992	295.129	111299	7432-24-8		HMDB0000594	175963	97897.2	165430	176618	164444	88866.5	240873	229843	122967	83190.9		149107	128620	123646	206057	123121	314162	299943	111430	165992	180150	193430	158646	145406	149438	194108	218715	263907	204855	167769	154300	97562.9	156550	201568	189522	154466	183205	139298	178303	245707	151157	161129	198026	202313	162818	178511	173077	159595	124863	120997	163710	123020	194999	255012	199583	213824	222449	345040	163610	212254	179649	153893	160363	160538	213375	79526.8	208043	136860	196660	202408	201881	133360	131717	239672	185970	203205	207492	129019	176246	153833	300368	174151	161799	218052	213683	180310	180283	219859	210352	207017	155471	210458	195264	151385	113397	182116	90441.8	120455	201036	184789	217270	352370	384402	136038	210028	219035	205890	232724	1
644	gamma-glutamylthreonine	Peptide	Gamma-glutamyl Amino Acid	33364	LC/MS Pos Early	100001314	1750	249.108	76078708	5652-48-2		HMDB0029159	898502	792263	783198	771764	987163	640348	830893	703540	927226	812673	982615	816359	735265	916198	1138102	698418	829859	871361	772606	1.08885e+06	515039	866140	1.05397e+06	599170	886444	1.11381e+06	932580	1.10205e+06	1.08954e+06	1.05794e+06	795962	782486	1.06302e+06	991461	990919	1.00571e+06	1.00261e+06	805324	956988	875553	572833	878024	821395	1.1484e+06	1.16234e+06	1.12994e+06	1.00851e+06	890460	588363	475854	822549	914909	844123	1.22207e+06	716485	1144705	698842	1.00151e+06	800367	818867	650899	723365	611689	797903	638801	542777	889600	1.04262e+06	867618	997884	807966	826799	676100	787299	836337	683098	1.13882e+06	937646	1.06367e+06	531091	1.34761e+06	553868	644813	565518	782859	713559	1.02538e+06	1.02437e+06	694178	696307	807519	1.11632e+06	876043	858556	740559	843111	754978	1.11169e+06	811689	602326	1.48322e+06	1.17544e+06	1.45569e+06	828186	554996	908550	698379	1.00267e+06	0
645	gamma-glutamyltryptophan	Peptide	Gamma-glutamyl Amino Acid	33947	LC/MS Neg	100001295	1960	332.125	3989307	66471-20-3		HMDB0029160	68283.1	61451.1	79357.2	70023.3	83405.6	79964.4	82430.6	91424.9	70539.8	53301.8	78940.8	85590.3	54521.9	77562.6	74445.1	77464	116145	93614.9	88517	42473.8	84348.7	76322.9	98172.6	56403.9	57819	92479.4	114499	92329.6	75419.1	71058.9	92582.3	66684.1	98890.3	107925	90164.6	48708.8	93783.6	73228.6	99225.2	76002.9	90014.9	52574.8	75889.7	92578.5	62162.2	92033.6	120635	83015.3	70561.3	49328.2	86924.5	73629.2	69795	114821	75740	93967.9	65304	107419	85624	94800.9	69042.8	91232.2	68985.7	67858.3	60981.4	43747.8	57909.8	107565	90612.8	53168	92887.3	67398	51502.6	90785.9	56164.5	78461.8	109242	61903	108305	52650.6	94438.5	91972.2	82647.8	78377.6	65596.9	85252.6	68222.3	81810.4	53944.6	88401.9	98331.7	104425	73772.4	79399.3	66458.6	74626.6	97006.9	61012.4	89992.4	69010.1	114134	110758	91331.3	79618.8	93551.6	98468.3	66922.7	76375.3	0
646	gamma-glutamyltyrosine	Peptide	Gamma-glutamyl Amino Acid	2734	LC/MS Pos Early	1102	2518	311.124	94340	7432-23-7		HMDB0011741	336244	212972	253136	401012	426639	355936	462928	435897	423591	256207	424348	561338	306173	299839	457870	343098	498974	417261	337305	304557	326024	475702	503802	308521	447776	529016	490105	569254	561859	391585	427618	387575	320259	514325	409163	400859	577989	404349	439741	418032	402949	367191	395979	570630	589968	369697	451571	461916	374844	326126	501350	373619	423865	516988	402974	385690	292658	725467	399045	485402	340502	382428	351250	360189	409608	242342	619804	345018	459032	503706	448155	357319	407070	635023	428790	369969	606127	352054	351554	283721	516920	394475	505784	312312	367323	435064	326923	473436	500098	417879	449110	549113	467064	393233	412916	396125	496878	294169	439136	477851	521300	979274	873210	523114	432009	516195	396299	564128	0
647	gamma-glutamylvaline	Peptide	Gamma-glutamyl Amino Acid	43829	LC/MS Pos Early	100001126	2700	247.129	7015683	2746-34-1		HMDB0011172	1.01369e+06	389927	1.14472e+06	1.06255e+06	1.00563e+06	800970	1.32745e+06	985451	859095	819996	992156	1.15236e+06	984105	745904	673062	787736	1.11418e+06	747862	663886	1.04359e+06	730028	885017	924137	703258	1076071	1.07344e+06	990337	1164350	1.03903e+06	988247	740422	785974	538033	842496	1.0339e+06	692488	1.07074e+06	658878	1.04004e+06	1.21895e+06	684739	684377	1.09947e+06	1076922	872806	887654	1.11073e+06	631471	1.04396e+06	398968	943269	684126	869100	1.40195e+06	1.1923e+06	1.08693e+06	1.08649e+06	1.48161e+06	877308	1.07612e+06	1.04282e+06	1.03391e+06	856902	822191	752754	694875	1.12775e+06	1138393	691801	1.07842e+06	1.06225e+06	688279	577904	1.13982e+06	785078	961496	1194023	735318	1.40611e+06	954357	1.5402e+06	679790	1126882	878825	1.11103e+06	733030	1.00938e+06	896136	952245	939534	973535	1.24139e+06	975874	629507	603924	918250	1.00696e+06	647018	1.17373e+06	1.09693e+06	1.1395e+06	1.57225e+06	1.02736e+06	848497	1.23106e+06	1.1642e+06	1.04013e+06	1.20548e+06	0
4382	gamma-tocopherol/beta-tocopherol	Cofactors and Vitamins	Tocopherol Metabolism	52473	LC/MS Pos Late	100008998	2384	416.364			C14152,C02483	HMDB0006335,HMDB0001492	5155985	9823126	11832531	7784796	10010551	11624580	6513654	5.93718e+06	18985740	14425243	6212974	8909097	4217393	10457789	3.74503e+06	6058210	33269974	6.48199e+06	13975776	19756708	7627784	5.48583e+06	10350823	4.80275e+06	13773847	7832723	5.34457e+06	6.10586e+06	6.27758e+06	5342407	7635635	6.36875e+06	6.70473e+06	14000262	3.73895e+06	5830761	6.77384e+06	7043016	12420671	8.30299e+06	3.83199e+06	4332823	6371479	14811284	6.51905e+06	13133652	12518470	7142080	7.95206e+06	8136579	7.35686e+06	12759302	11735160	3.05071e+06	7448596	5589249	9060328	5416813	18925036	9442616	14246301	6.81792e+06	6366989	10884511	4402004	8647296	7156374	7911846	5.47322e+06	4.52037e+06	7.60206e+06	10746569	7308492	9171321	7689429	6122244	9838912	5336695	6.61443e+06	5.79124e+06	7.40554e+06	13604190	8202111	10988434	8759984	4929275	7.20664e+06	13087055	7217350	4253812	3.56911e+06	9336988	13473504	4611114	5709621	10990672	12149981	7924041	14544769	7.03522e+06	8893834	6.40975e+06	5952546	7565395	6406787	5.09834e+06	6142895	6.82773e+06	0
219	gentisate	Amino Acid	Tyrosine Metabolism	18280	LC/MS Neg	100000447	1459.8	153.019	3469	490-79-9	C00628	HMDB0000152	367872	360417	236597	190962	693851			179282	505728	284809	646440	395191	152174		315287				800022	465977	224800	690270			404522	1.39589e+06	68545.4	141720	734600		389540	789027	131772	442570	144781	1.4245e+06	191647		109067	210815	137657	477017	608219	1174109	244920			971269	385752	883265	358781	101230	158222	105696	114668	189855	338688	193272	135679		1.23578e+06	204190	257058	70931.2			459097	204408	445820	372442		368325	330493	87068.9		423578	347257	47260.9	1.17159e+06	385194	168056	189827		698551	92194.7	202970	151821	242446	248436	803022		832614		796458	194166	382911	229580		559682	182800	359742	953255	1.28315e+06		350680	490698	183482	217830	22
4716	ginkgolic acid C15:1	Xenobiotics	Food Component/Plant	64200	LC/MS Neg	100021252	5692	345.243	5281858	22910-60-7	C10794																																																														3806751																			2214449																													106
4719	ginkgolic acid C17:1	Xenobiotics	Food Component/Plant	64206	LC/MS Neg	100021255	5931	373.275	5469634	111047-30-4		HMDB38522																	384790																																												4382694																							384790															312690										104
6435	GlcNAc sulfate conjugate of C21H34O2 steroid	Partially Characterized Molecules	Partially Characterized Molecules	63699	LC/MS Neg	100021726	4336.7	299.639					299551	433617	201433	192119	352775	204400	79567.7	252769	240698	302623	70548	196064	283128		74620.4	250411		197600	32026.6	32346.6	117044		79396.6	207236	61108.6	196816			574192	335911	100741	36700.7	889535	575476	385306	86728.7	135697	128744	205540	112631	212001		62267.8	89927.5		123525	70474.8	353036	119303	308070	128351	105531	265876	991075		381273	211319	101089	334895	64146.1	200623	169616	84623.3		108257	176855	82576.8	151256	95111	439270	317002	148164	56854.6	106431	141948	122223	106304	70381.1	251859	125406	93939	298441	39383.2	241835	297914	66876.1		87715.1	80300.6	187660	60047.5	654889	314052	195356	643537	485438	156566	164251	195767	116330	147211	25600.5		395330	125048	121364	316133	579340	11
4805	gluconate	Xenobiotics	Food Component/Plant	587	LC/MS Polar	338	2922	195.051	3085666;10690	527-07-1	C00257	HMDB0000625	9807215	11862312	11099768	18549664	12325402	9785774	12221990	9625029	17044868	16552797	14070461	12262593	8446546	15109081	18046566	9407731	13493457	16518912	16661816	14268364	13534191	10988987	10883842	8455400	12111209	7.58827e+06	9906937	13372547	17535810	7.66188e+06	7.78898e+06	10978362	12026460	10359592	14533835	18311680	9040638	17204000	9798280	11102656	9375830	11447160	13247568	11660981	8.24339e+06	10954039	11361556	5866504	8600034	17789076	14413831	23845922	10725652	9175117	17989796	12199046	16261805	18027204	12185081	14999225	10678565	13053220	12182831	10843733	16167478	12995962	11093332	8541549	9986232	13513422	12239650	7522770	8933513	11526731	15280875	15827093	10979303	14183970	8834960	13975571	23242470	8.26701e+06	11706774	15296801	11730927	14926780	14851865	12580391	11763867	10296685	10833815	10520765	10577686	8155982	15609676	11244731	18443268	20943074	14971926	12959067	13904268	10847042	14468487	9280037	10044307	10918751	15727193	10827879	0
1223	glucose	Carbohydrate	Glycolysis, Gluconeogenesis, and Pyruvate Metabolism	48152	LC/MS Polar	572	2342	225.062	5793	50-99-7	C00031	HMDB0000122	1557006464	1327245056	1370747008	1538604416	1413531392	1303476352	1632083584	1383416832	1530500736	1443567744	1621063552	1495802752	1352115328	1174471424	1387060224	1465927808	1429273216	1402015232	1414515840	1533691776	1585894656	1410690432	1390017664	1312668800	1723646080	1375724032	1357394176	1365791104	1729103616	1454064384	1384046336	1477682432	1252518912	1271916160	1808680192	1398556800	1281272064	1495765504	1430052608	1559303680	1359775104	1367438080	1668378112	1722935040	1557894784	1392782976	1444815488	1151238400	1471834112	1433598208	1474375936	2080252544	1437765888	1176065920	1549204736	1734730368	1502033792	1443026944	1390449792	1491891584	1361289216	1314736768	1500543232	1362017280	1552069632	1406286464	1516306048	1471587200	1263095040	1692312320	1401496320	1440130688	1383209984	1233294336	1449524736	1576265088	1479596800	1347647488	1464115968	1458816256	1352387328	1392817152	1856315904	1388820096	1440996480	1529617536	1511776640	1391030656	1555729536	1382501248	1383073280	1372747008	1638355072	1377339648	1429454464	1459836416	1519103616	1504410752	1719394432	1754131072	1516777216	1290402688	1849828096	1212623104	1482644608	1415010048	1543198464	1335335552	0
1406	glucuronate	Carbohydrate	Aminosugar Metabolism	15443	LC/MS Polar	100000257	3233.3	193.035	441478;94715;23677976;65041;444791	207300-70-7	C16245	HMDB0000127	4136511	2252877	3718936	4.03469e+06	3.74977e+06	2.37079e+06	3351584	3542211	6.34142e+06	3.23875e+06	4139330	4985617	2.2646e+06	3009471	3.99526e+06	2.76875e+06	4.04086e+06	2.69329e+06	3.88474e+06	5292566	4.64298e+06	2.73898e+06	3.34232e+06	2.33935e+06	4601270	2.68722e+06	3.23183e+06	3123138	4.80892e+06	2.65912e+06	3824613	3.86448e+06	3.0958e+06	4.06631e+06	3.83202e+06	3.78666e+06	3.73569e+06	4791167	5047714	3801489	3.19134e+06	3.72539e+06	4.40991e+06	4.98036e+06	14063966	3.60284e+06	3.62994e+06	1.5334e+06	4.07542e+06	3.72767e+06	4.66768e+06	3144595	2.38552e+06	3.00618e+06	3.69465e+06	4.40023e+06	4.07642e+06	3.70492e+06	2.31461e+06	6.52258e+06	3.71343e+06	5.14876e+06	3.36644e+06	2.61753e+06	3.1212e+06	2782674	4.16038e+06	2.87995e+06	3.18435e+06	3.3303e+06	6435134	3.87354e+06	3.03173e+06	3.22763e+06	4019819	3.59843e+06	3.61591e+06	2.32629e+06	3.09147e+06	3.105e+06	3.43207e+06	6931525	3.41765e+06	3410282	3.61535e+06	2607405	3.62358e+06	3424444	4257218	2148692	4357968	3.90604e+06	4.44722e+06	2.73277e+06	3325284	2549185	5.54327e+06	3.52046e+06	3694051	3.29152e+06	2.98634e+06	3.06872e+06	2.56873e+06	2673052	3185927	3.49961e+06	2.38178e+06	2.54859e+06	0
6371	glucuronide of C10H18O2 (1)*	Partially Characterized Molecules	Partially Characterized Molecules	61881	LC/MS Neg	100019990	2728	345.156							90489.2		136542												28397.7			321916	37623.8			113685				205773				342695						86135	53048.4	112791					273808	109458		72866.8	32077.5	89972.4					162178		255601				82297.6										65421.9	16271.4	92269.7		128573			70836.7	51547.1	19566.5				603910					11931.6				59714.9				118357				43973.2	21870.1	606341	287001	247991				73
6377	glucuronide of C10H18O2 (7)*	Partially Characterized Molecules	Partially Characterized Molecules	61887	LC/MS Neg	100020014	3790	345.156						21628.4	295236		319349		15516.5	76784	99024.6			39891.7	33124.4	55366		33574.1	136905		157335	562406	212747		30380	120760	58780.4		47152.6	451747	14785.4	63349.5	51749.7	306143	56722.1	26250.1	39370.5	81226.6		184116	260159	676887		25631.3		69139.2	1.89022e+06	146224	51360.1	178217	56579.9	598994	33247.6	86986.5			705078		1.17504e+06				639720	55873.9	62754.9	22392.2		33687.6	48270.9				86723.6	90798.9	114734	45934.9	293236			133605	234237	103340	133082			1.65456e+06	58578.5	61095.5	30349.7		217508	71816.4	49551.2	39582.7	86986.5		20043.9		229349	94570.1			115292	51525.1	3.95493e+06	620821	298372				34
6378	glucuronide of C10H18O2 (8)*	Partially Characterized Molecules	Partially Characterized Molecules	61888	LC/MS Neg	100020015	3865	345.156							212318		113387				21648.2								67386.4			123024	68081.5			60160.4				123243				148972						99466.2	83203	180361				20906.9	815926	84958.9		81447.1		255927		16306.4			139759		579717				283316											30065.4	21733.4		171544			31199	41465.7	13515.9	14497.1			520006									30843.2				119170	44951.9			20780.6		1.16664e+06	153017	108909				72
6392	glucuronide of C14H22O4 (2)*	Partially Characterized Molecules	Partially Characterized Molecules	61970	LC/MS Neg	100020096	3932	429.177					23884.6	37171.8	121383		84341.3	33990	30879.9	104774	458362		22967.6			17184.6			37637.6			120430	83806.5	23562.3	24586		35152.4		30547.7		127864					22625.4		91283.8	58831.4	67244.2	17563.7					70664.9	2071120	79641.6	59187.2		93567.7						39383.9	19119.2			40529.3	151649	52106.4	59088.8	20672.8	26182.4			25935					55266.4		71250.6	47720.9		27952.5		15579.2			22065.6					46337.3		35974.5							32305.7	45205.9	24033.2	18213.3	56981.5									58
5008	glucuronide of piperine metabolite C17H21NO3 (3)*	Xenobiotics	Food Component/Plant	62290	LC/MS Neg	100020491	3951	462.177						36848.3		71961.3	77196.5	37914.6	43726.6	120272	358193	84491.1	213370	93262.5	20391.5			93262.5	164817		139750	176246	38703.9	85297.9	42040.8			169734	429094	135498	27697	63821.7	26265	51840.2	153326				971720	45599.1	225012	39800.9	65631.2	33311	63150.5	139755		12557.4	335851	56194.1	126555	73385.6	75164.6	117526	451304			62038.2		82526		73802.6	77977.1		69597.6			51906.5					50519.2	89304.9	103061	586991	235784	39641.1		134403	205699			25901.5	80295.9	89569.8	101955	43034.9	423280	87085.7	51584.1	174695	187390		276412	38314.2	130701			81491.3					47824.6	46119.1		249606	445594	200143	33
5009	glucuronide of piperine metabolite C17H21NO3 (4)*	Xenobiotics	Food Component/Plant	62291	LC/MS Neg	100020492	3992	462.177						58597.3		124672	155085	129009	151399	275256	1.26672e+06	442569	615572	216062	116011	572192		358476	761487		435737	733874	199365	504268	178112		2174016	545984	1.95847e+06	675626	81882.8	316277	141123	78889.2	240254	279037	111985		3.45761e+06	233586	631957	89733.5	155866	296726	240059	1.15389e+06		96434.2	1.34037e+06	168427	171121	584819	310188	333951	593469		45912.7	166856		275589	130156	359446	273167	142536	199633	1.84793e+06	73038.2	188830	418712		185139		197550	443802	354116	1.08346e+06	945233	228221	643583	609958	582190	36573.1	668223	180556	265728	123009	149796	370713	823952	339481	201261	671525	1040147	80094.4	1.12014e+06	169100	361664	208000	603876	282435	621090		158459		138090	150862	857424	756936	1.24811e+06	299517	13
5010	glucuronide of piperine metabolite C17H21NO3 (5)*	Xenobiotics	Food Component/Plant	62292	LC/MS Neg	100020493	4039	462.177						33847.5		85951.7	97025.1	36553.5	62972.4	146170	479807	130200	251969	160619		127629		139321	214826		172773	293060	44262		45033.5		614378	269721	830800	205442	26012.6	59957.2	42861.1	56664.7	247521	68441.2			1.20966e+06	44607.4	278075	31343.6	103855		43551.6			25665.9	567019	60287.2	125563	112322	82835.2	126569	621941			98386		96415.7		113525		37292.3	125131	312941		35104.2	87406.2				37824.8		121834	870980	346924	52249.5			315327		162256	21277.4	94868	115690	138735		584635	102362	75975	268740	329921		449783	32855	181672	58919.2	157985	141820	182398		30384.7		40600.3	31699.8	188390	343586	736785	265982	29
44	glutamate	Amino Acid	Glutamate Metabolism	57	LC/MS Pos Early	561	1500	148.06	33032	56-86-0	C00025,C00217	HMDB0000148	153914432	111831840	94100760	267118544	234657344	188277264	304902816	254677584	213962032	129440480	222841280	237824576	185137952	83910728	164343856	83160152	284348416	147387920	117739568	189665440	118028960	225727216	165095232	86668352	268667968	192057888	213570272	317735008	150500272	132761496	161937936	207702608	168904752	152696704	222572800	118275728	247403776	112645024	235092960	281184576	170129808	131191608	241436672	265013104	136746096	169897216	266504992	110062432	248965632	161721152	194420720	241024960	208340512	176427472	234860928	242775904	129017504	348296480	250398096	263330304	172547648	210043680	175560880	247529168	208108560	122828424	271385280	212718480	220837664	188541888	114020432	135894400	147538352	306484736	143343360	184975424	264738992	212703696	124823752	124131944	234438016	249543088	210609056	187261584	210086368	261571680	226961648	248673552	307596736	181729488	236091216	204083152	130656856	179637632	214733008	157665744	266923856	111986872	277160448	227900448	270667904	372239808	119287368	122714240	248500320	172557248	224864528	277020224	0
45	glutamine	Amino Acid	Glutamate Metabolism	53	LC/MS Pos Early	563	1291	147.076	5961	56-85-9	C00064	HMDB0000641	1106971136	888599488	1068836032	1021544064	1202548096	778257408	867651328	935733056	915863872	1102510592	1200361856	1184836736	968561024	904028608	1021327808	1047696512	1057569728	1040015424	957612864	1017758464	837492480	1063590464	1147323008	1121509248	1098648448	1115241472	935181568	1139478784	1187017344	1013316096	1110791040	1129944960	978402240	1191196800	1014779840	1305827584	995155392	932542784	1029796992	1112489984	1015430336	1004520704	1047199168	1168701184	982353216	1058742848	983687552	978638592	1012334592	731595200	1145897216	1238404864	1132043008	1037494976	1052335040	1200626432	1096467200	973436800	967137088	868146432	977277568	1117840000	781637760	1069251520	902123456	1130428288	1063465536	1141119232	942109632	1109453824	1017453888	1194261632	999819456	1145899648	1092199424	1037179264	989331328	936531968	1068717696	1024720256	1250423680	913275648	845976128	1088151552	1129563904	882662464	1083943168	980122368	985238976	992412224	1011594112	1138557184	1105633408	1222740608	935295552	1152605952	1059136512	952899264	1171191680	879457536	1168305280	1087386496	1098284160	1077530496	980285632	1117199616	900023936	1078412288	0
6399	glutamine conjugate of C6H10O2 (1)*	Partially Characterized Molecules	Partially Characterized Molecules	63657	LC/MS Neg	100020261	2404	241.119					111585	36379.2	88504.3	179756	71654.8	64528.2	112981	60102.7	59684.8	88506.1	119120	93330.6	252550	114088	52921.9	99978.4	92711.6	91960.4	61727.9	129759	122546	50172.2	59186.7	70817.8	81699	58703	106480	60633.3	69782.2	90966.1	88415.9	52569.1	64532.7	114184	68029.7	52993.2	82698.9	87951.4	87194	89491.6	52018.6	141750	83583.3	157084	95972.9	122835	89510.4	65143.3	56706.8	37862	116291	66889.9	128758	223260	81588.9	162114	150423	158241	62724.2	103343	72153	105164	67794.2	48022.6	97721	58192.9	104833	73759.3	83224.1	51367	98237.9	91478.8	131269	102484	79052.4	110811	75225.8	59252.5	83254.8	30589.2	120328	83648.3	76549	106430	105591	69374.3	53048.3	49582	84483	44374.9	130811	82415.5	81071	87305.9	54207	91181.9	54171.8	75606.3	129299	103310	120109	64717.7	64001.2	100227	82863.1	122964	57778	93196.1	0
6400	glutamine conjugate of C6H10O2 (2)*	Partially Characterized Molecules	Partially Characterized Molecules	63660	LC/MS Neg	100020262	2526	241.119					112230	117723	114084	219537	38021.1	35387	135073	59122.2	69804.8	205593	77740.8	109411	638277	207884	213591	143755	122891	56393.8	98428	254034	214090	39676.7	38008	55515.7	64375.4	87514.2	99364.4	492741	106706	89073	52929.7	58643.7	206819	332227	147952	31149.7	134520	133837	142319	126800	83253.5	125672	33514.1	149470	167836	106731	57563.4	86324.6	52845.4		101000	183023	81513.6	967389	138022	169532	280858	299635	85469	188727		182828	87016.9	63868.8	202852		96399.8	105802	75002.8	65574	83729.6	134831	78578	119884	111674	67027.4	123999	93092.4	76081.5	72498.8	62608.4	120115	71929.5		218046	83952.1	78993.8	88048.9	105576	56190.3	181516	143755	59409.9	180217	46060.2	142222	61181.3	92805.2	134707	127544	206991	155589	118861	215161	44731.4	120008	55229.5	90641.8	4
6401	glutamine conjugate of C7H12O2*	Partially Characterized Molecules	Partially Characterized Molecules	63658	LC/MS Neg	100020259	3053	255.135					249670	95715.7	130911	393497	94995.6	77200.4	168223	59974.2	98509.3	238832	145486	269923	431333	299486	63942.4	227587	92039.4	67995.7	93586.4	308148	233363	48548.7	46801.4	55270	103097	94144.4	159732	59680.1	85126.8	126034	85677.4	52987	151046	184351	129732	72894.1	162728	188479	238885	127434	64095.4	150562	107686	350452	70103.2	136184	93510.1	93374.6	52270.5	28672.8	126370	149461	97235.8	591284	231436	336696	275303	157694	99147	269391	24865.8	309024	119091	87212.1	317040	62888.5	201641	163740	140884	32712.5	112348	129910	87662.9	150755	167789	138231	152927	68279	104223	52379.5	94347.8	160342	105767	26649.7	370388	102509	68348.6	99311	222300	71983.3	205320	95926.5	74997.7	131377	20947	126667	68444.8	123348	124467	181085	311676	93509.4	41567	268007	69191.6	133043	98058.6	86330.7	0
6452	glutamine_degradant*	Partially Characterized Molecules	Partially Characterized Molecules	46225	LC/MS Pos Early	100001540	1900	129.066		2353-44-8			118606336	15460971	147881296	91351904	82665520	42652536	68922432	66027724	23961432	20074190	71661944	38395476	50760332	46917408	48480300	92036272	63406828	96656552	28915000	26482964	46363476	38316916	64012644	43040796	104786352	48508200	52733000	81528136	93633576	112029712	72257992	49009768	48654012	71405952	64011868	36416752	78740784	19222716	79452160	130951640	144428272	15080465	65402284	111977064	26612396	24185664	56329172	25213012	107337056	21040798	97967048	28763552	70024320	110786080	33587652	107671512	132116848	54045808	44690368	79552256	66869876	31000822	52905360	41211656	46856736	38452356	113913112	43087912	52848760	73202520	87241352	72248216	15974029	55986300	23395052	71694344	134961744	14721735	135527552	107528272	63008096	41621100	70693816	53092736	45220396	69118664	43120660	75773920	77355400	36025668	51320784	72772632	74174792	73912992	28384192	59034668	55615764	23126574	103530368	57408948	150724560	15802702	30039338	32038290	96471160	84053408	72556872	109057480	0
127	glutarylcarnitine (C5-DC)	Amino Acid	Lysine Metabolism	44664	LC/MS Pos Early	100001593	2393	276.144	71317118	102636-82-8		HMDB0013130	870711	496034	698614	590629	937405	410715	1074614	1.20229e+06	723874	332416	729073	879922	319612	308039	506121	888160	335679	800366		958159	380265	1130934	786605	628209	842401	823354	569701	735863	884358	625066	701536	551822	239929	342009	314108	575481	751318	723874	717761	554233	1.46087e+06	638606	1.0831e+06	1.62128e+06		610933	1.3388e+06		536479	222937	930128	457865	865221	756675	272828	1.00026e+06	871215	343445	586347	781581	849519	753266	531193	653459	639789	624605	674678	881458	498476	909323	477510	596829	329070	881494	835320	1.23636e+06	1.62483e+06		966427	1.17846e+06	459558	517728	494901	880306	799535	305623	753974	434451	723808	620674	702387	406294	417044	713655		217673	582184	704337	544955	963897	1.52132e+06	246038	341587	338621	557599	1091568	600457	1.29163e+06	5
1243	glycerate	Carbohydrate	Glycolysis, Gluconeogenesis, and Pyruvate Metabolism	1572	LC/MS Polar	1052	2070.4	105.019	752;439194	600-19-1	C00258	HMDB0006372,HMDB0000139	50375100	72725320	50360820	60221964	51637556	52039872	64671556	71346624	79435616	71836768	49107520	59656120	68387808	79378352	515522144	60957636	63479164	60285268	83878856	64216368	87150096	59903100	69506696	64446556	60049604	62014932	61198744	68631200	72152640	38461556	52056116	70382520	58929844	47833852	75244528	36447440	46427460	86358256	67094156	61192204	59760068	52727736	34755664	57666976	49787028	83801240	72421864	45877420	53622568	67669696	46356160	128090112	75938120	40035684	100753408	64584640	60668464	49494112	50149596	50668248	52820164	83904112	86276392	56252392	70710184	73080520	46350820	50988092	67837344	59147680	66811584	54150732	37458416	51884924	57753556	48307216	56941264	73866320	67375088	61014796	46122740	34486012	38292528	87138504	94007776	85602848	56287676	67740552	58937960	67958016	78213192	47218900	46537104	55010832	78744456	46606404	105790752	57512848	42219500	35943240	70617248	66214740	48993888	78069664	46673456	52108576	38281124	49005560	0
2841	glycerol	Lipid	Glycerolipid Metabolism	15122	LC/MS Neg	1254	758	91.0401	753	56-81-5	C00116	HMDB0000131	4829524	14825685	7006714	12488659	8.32481e+06	16411020	7.35185e+06	6.70734e+06	6739430	11636510	5537689	5414399	5.53686e+06	13807498	18786806	14164900	7.32758e+06	3.7924e+06	7.35606e+06	11034188	12381305	4186754	16115756	5.98617e+06	5.3144e+06	6800304	10239075	5.27278e+06	7.37115e+06	5918099	8411335	6738204	5937050	13165150	4.10228e+06	4.80137e+06	10870420	13127066	7736811	6914620	4568154	4.87946e+06	4.42037e+06	7.51738e+06	11612718	11344863	7797163	5796274	8.1119e+06	8038090	6156541	9481365	3.57419e+06	21185428	17415516	7.08146e+06	5.7835e+06	8668581	12899891	13866250	2.6466e+06	9322920	10618496	6749802	13582364	5.38551e+06	7926854	10514804	9460603	5913026	6795012	8003659	10855565	6.10676e+06	6.54158e+06	10030525	5.11369e+06	12510534	6076932	7.14202e+06	6.89801e+06	11627024	8.21413e+06	5023055	8120867	11452250	3.14539e+06	11081110	9402711	4.41509e+06	7339948	9654915	6.16281e+06	12892835	17337360	6548164	11953916	10039566	7695340	6.68819e+06	6.24142e+06	11417832	9217114	15400543	7996573	6.25968e+06	3.7436e+06	4.7633e+06	0
2842	glycerol 3-phosphate	Lipid	Glycerolipid Metabolism	43847	LC/MS Pos Early	100000258	580	173.021	754	29849-82-9	C0093	HMDB0000126	238263	113712	182262	109807	153672	241155	168683	76324.4	51469.2	85078.8	70035.1	127788	99625.1	143332	74554.9	106528	122722	85259.3	70151.4	103689	56184.4	103055	82317.6	133279	136566	98227	163493	136877	137290	108797	194242	72426.9		150247	92525.9	123195	99454.1	85140.8	123819	118133	91875.1	89493.1	121309	57940.2	123607	201585	94009.9	193480	113217	100913	101762	106897	133052	100958	73236.9	191730	161334	105538	75032.7	78227.6	118035	122531	44217.5	118085	53430.1	90844	112848	115564	179959	121311	167142	124219	70035.1	79165.6	81381.1	108867	81306.4	144329	178765	183961		178194	156821	118311	130920		91553.7	59885.5	114349	104400	148821	243684	150746	146981	75136.3	168499	96947	80692.6	101701	127307		435560	115031	147094	237735	76145.6	45284.4	121822	4
2240	glycerophosphoethanolamine	Lipid	Phospholipid Metabolism	37455	LC/MS Pos Early	100001620	659	216.063	123874	33049-08-0	C01233	HMDB0000114	1.4517e+06	1.21541e+06	1.33363e+06	2.28337e+06	1.81142e+06	2.07719e+06	1.39042e+06	2.0232e+06	2.20243e+06	1.55116e+06	3261623	2048847	1.44197e+06	1.84615e+06	1.58073e+06	2.06801e+06	2.82701e+06	2.40343e+06	2.23132e+06	1.80323e+06	1.61537e+06	1.42341e+06	2.36387e+06	1.60711e+06	1620865	1.66419e+06	1.66429e+06	2.00386e+06	1.64862e+06	1.43139e+06	1.57748e+06	2.44493e+06	1609339	1.56559e+06	1.88159e+06	2.2196e+06	1.87556e+06	1.9638e+06	2.05578e+06	1.96251e+06	1208300	1.69694e+06	2.10598e+06	2.2566e+06	1188815	1.5857e+06	2.0171e+06	821448	2.05551e+06	1756184	1.77414e+06	2.27343e+06	1.76796e+06	1.11086e+06	2.08238e+06	2107225	1.28955e+06	2.50729e+06	2.48006e+06	1.41695e+06	1.99602e+06	1.94047e+06	2.3652e+06	1.93305e+06	1.69964e+06	1.98542e+06	1.45181e+06	2.02543e+06	1.24996e+06	1.66214e+06	1.19443e+06	1.55393e+06	2241391	1.88064e+06	1.8432e+06	1.90711e+06	2083105	2404991	1.70566e+06	1.14014e+06	2900990	2.21086e+06	1.96241e+06	2219691	1.74506e+06	4602276	1.94278e+06	1869360	1.5244e+06	1.96032e+06	1.52763e+06	1.6298e+06	1.3415e+06	1.47377e+06	1.72294e+06	1.4638e+06	2.2619e+06	1.75839e+06	1.46204e+06	2003252	3.39558e+06	3.53687e+06	2.0193e+06	1.70645e+06	1.5617e+06	1.99705e+06	2.78205e+06	1.41146e+06	0
2236	glycerophosphorylcholine (GPC)	Lipid	Phospholipid Metabolism	15990	LC/MS Pos Early	100000269	672	258.11	71920	28319-77-9	C00670	HMDB0000086	43047664	32256690	38000488	36928824	37854856	37119496	29508234	45200200	40262192	40192548	56765376	41289848	36994452	50894020	33172688	73988016	85677008	81294280	52076384	33044890	31693286	39715476	54391540	44427560	39405912	40965448	37236620	40202948	44128352	43348072	34862584	50219352	36651960	38241200	48061576	49114844	35129848	42895588	51882300	42392788	34757448	40154372	38858936	48171944	22856496	44691448	43628600	18509672	40633512	43499868	38767876	53792032	47767036	26963206	43748568	62051260	38241904	40360956	46629148	31058790	48563152	42242376	44613044	44516188	33968808	47032716	35110004	47398296	35810592	39265036	31537870	32796080	40219340	43110560	40553544	44123132	35482812	42088716	38950232	35345556	42269200	45193728	43528748	53888284	51281260	53491240	42050316	43970704	30125770	51451500	35684384	47382568	35435244	32637120	35462828	39200680	49019932	45736624	36187572	43196980	54144636	52773292	42152084	39793376	39038020	41726916	56289344	35309360	0
1	glycine	Amino Acid	Glycine, Serine and Threonine Metabolism	58	LC/MS Pos Early	340	1375	76.0393	750	56-40-6	C00037	HMDB0000123	26258376	25105714	34261980	21815422	38842112	27503408	31039572	31981170	26292572	27880174	29324104	41510172	27117026	31852124	50323620	29400008	26885030	32799776	36473988	34701696	24069538	36071600	37812780	32336656	30675020	35688488	28841170	48056304	42763724	43240572	39734548	38336444	32610972	34002720	35676828	56662388	28162292	52556780	32829116	37925804	22589200	38036648	35799596	37516984	29121078	33827660	34090408	36553208	31972550	31436916	32693284	43986824	38748500	31358180	45466248	29676940	38645872	24092454	33253956	31672268	31819760	42127212	24866574	36454988	27575256	34642864	33720868	40204876	31070616	46035480	44993356	34602824	33364030	39226360	57512624	40396096	33289216	45930024	28818228	45940064	48512912	28795648	25032022	42657296	42784840	28604038	36304288	32379754	27457502	37406472	27027266	39981984	54320992	37399272	43054888	34175412	41859276	56348556	44185868	28136802	35603576	52856224	42046556	34812100	38244276	32239288	36357128	33006296	0
6418	glycine conjugate of C10H14O2 (1)*	Partially Characterized Molecules	Partially Characterized Molecules	62146	LC/MS Neg	100020254	4335	222.114							84142	65267	102613		68603.9	165490				42292	56931	97895	215160	44945.6	132786		70010	147551	90434		510901	25413.4	264224		55844	170515	142402	29305	224015	1191380	131201	131529	53951		59076	41139.9	66585	71753	49115	118275		192604		81117.2	75365.3	46351.1	177201	137468		67629	141929	53924	68030		225079	55312	83976	112673		68864	64536		187225		193827		60277			141576					89310								133091	48670		141884	22987			31883		60323	37374	61227	67992				48536			65249.9	77910				43
3469	glyco-beta-muricholate	Lipid	Primary Bile Acid Metabolism	62066	LC/MS Neg	100020214	4762	464.302					167574	106720	33979.6	754534	121054				233545	107052	616074	284565	106217	62929.8		69008.9	48011.8	160184	90118.1	297291				92470.1	277550	113897		248580	198767	134935		213817		139494	234057	576873	44841.2		63802	138450	77062.3	211596	276993	126072	155215		106006	127554	86463.9	171044	93230.4	48583.1	59612.1	68377.9	62937.8	99695.9	270530	825837	57549		91400.2	126486	42367.3			143646	1.12719e+06	250741	23019.6	335518		302234	149701	136379	155422	25790.1		82514.8	164102		939839			166015		71597.4	103704	31912.9	365208	127554	89631.1	480494	309496	99186.7	55427.5	33336.7	90125.2	56716	154131	124197	101624	228542	312715	121047	69676.9	223469	188442	199818	21
3461	glycochenodeoxycholate	Lipid	Primary Bile Acid Metabolism	32346	LC/MS Neg	1628	5236.1	448.307	12544	16564-43-5	C05466	HMDB0000637	6993887	4421299	731875	11875952	3.82382e+06	6.95775e+06	8.0973e+06	4679380	14351423	1248412	10856182	11493278	2.57118e+06	3.85884e+06	13148247	7.87651e+06	21959470	18066638	6.53098e+06	6412135	4.19127e+06	11850499	6.68179e+06	2.89658e+06	25329436	3.68656e+06	7.77645e+06	72183784	20077464	45964264	5.3724e+06	2.92512e+06	6710981	8364429	18984948	4.12345e+06	21352242	2.62463e+06	9694942	11127644	26978266	4.52038e+06	8539938	9890600	13343612	4.1606e+06	23117842	5.38573e+06	9201272	4.55097e+06	5.8517e+06	4797015	5039639	3.9643e+06	1.01509e+06	7.57164e+06	7.8597e+06	17597616	2.87367e+06	6.45236e+06	42595512	2.632e+06	2682983	35840220	8803664	5.03601e+06	49625084	4683777	3.04232e+06	41981364	44393292	14710615	19657284	8.07176e+06	16520392	898724	4393487	6.63726e+06	13793573	4.20076e+06	14167042	6.35186e+06	7.51231e+06	26213988	3.17578e+06	6.05754e+06	23696926	17525922	42318688	13073306	2580700	45582912	20396990	3015338	16893282	12239521	13472828	11069795	41093440	16048207	6.00727e+06	19430784	27924544	6940412	6125263	56141436	4.11424e+06	25039170	0
3474	glycochenodeoxycholate 3-sulfate	Lipid	Primary Bile Acid Metabolism	52974	LC/MS Neg	100006641	4820	263.628	11954205;21125002;21116917			HMDB0002409,HMDB0002497,HMDB0002496	824509	553616	33955.6	511688	435492	355387	525586	206281	382609	63646.9	616340	375155	388292	154637	8580091	706937	1.20502e+06	1.12565e+06	73804.5	558321	240253	558100	268634	308536	1.59232e+06	752973	612318	1.73199e+06	643441	1.03082e+06	996939	311405	196196	573305	1.1752e+06	771504	1.88165e+06	693836	172724	830624	2.72004e+06	239868	432290	572681	750106	347478	1.0437e+06	334066	348345	197660	638362	177825	669169	408051	332482	762637	260790	498442	231949	519076	490996	254961	165540	615584	831675	919325	2.21239e+06	961310	142238	658060	478022	810828	456172	1.25345e+06	1.07746e+06	272689	253976	504042	1.18579e+06	108357	735331	377117	1.44936e+06	336790	155450	189300	995672	309810	1.52216e+06	662081	765743	1.17958e+06	784897	616719	261975	691705	1.80067e+06	1.25187e+06	948581	709214	632874	578804	1.09394e+06	573177	179335	947499	782767	844116	0
3472	glycochenodeoxycholate glucuronide (1)	Lipid	Primary Bile Acid Metabolism	52983	LC/MS Neg	100009264	4806	311.666	44263370			HMDB0002579	738812	446208	281767	443276	6.79332e+06	230837	514652	317440	955392	152775	668026	772256	391233	208293	393975	162242	1.02874e+06	1.00347e+06	191421	461721	356221	1.64253e+06	279350	357032	675109	1.19739e+06	158636	497094	696294	932907	843642	626537	718362	8768318	1021416	254186	323412	105019	202039	1.31906e+06	1.40703e+06	216332	863923	592654	755498	109889	1783167	839755	490991	663834	283305	217723	137554	344333	251736	449926	916942	396495	371827	422672	708252	580151	292972	886172	340415	372608	913033	1.48334e+06	111361	688494	1.02845e+06	782920	254987	380070	473519	337181	230198	159356	665728	254449	757793	190281	362477	716694	254984	219016	1787305	476449	653670	1.07927e+06	101786	1127961	1.2451e+06	355749	986124	7729955	557058	443307	1.69647e+06	1017173	428169	999172	901131	682713	417784	354217	343488	494585	0
3454	glycocholate	Lipid	Primary Bile Acid Metabolism	18476	LC/MS Neg	342	5163	464.302	10140	475-31-0;863-57-0	C01921	HMDB0000138	2.10852e+06	1.15788e+06	229163	3367769	1.29239e+06	1.35132e+06	3.9172e+06	877056	7345142	413254	3.97679e+06	6234487	567704	1.0554e+06	241206	1906564	11383670	3.81312e+06	1.52186e+06	1.74153e+06	723860	3496969	808764	885273	8481747	965653	1.98682e+06	17156940	4.12988e+06	22725606	3.45941e+06	1.28352e+06	1.77058e+06	2.94155e+06	6.43926e+06	1.76426e+06	5.136e+06	676569	3318949	3747396	8405523	1.62455e+06	2730572	2.46843e+06	4.34729e+06	1.56951e+06	3.48246e+06	1.0602e+06	4851812	911422	2638348	1.0226e+06	1.57214e+06	1.39596e+06	421528	3.11728e+06	3.72401e+06	5.25481e+06	562690	3.43027e+06	15434587	1.47752e+06	431868	5.88132e+06	1.44708e+06	2.04492e+06	17770742	1740220	812352	11006697	12796571	5558446	6105846	1.93901e+06	2.78047e+06	894577	1.33598e+06	3.16581e+06	3708188	1.04681e+06	5.57323e+06	1.66765e+06	5847736	4209747	1.10113e+06	748612	4.11431e+06	2293801	9015278	2.60792e+06	760425	8799700	13080557	1.62367e+06	3717441	2.26584e+06	2297263	2.10286e+06	8652426	2691603	2.21228e+06	2.70709e+06	7.58762e+06	2400525	5.48514e+06	11455049	1.65758e+06	7.02663e+06	0
3475	glycocholate glucuronide (1)	Lipid	Primary Bile Acid Metabolism	52977	LC/MS Neg	100009259	4533	640.334	44263357				144876		18706.7	32874.5	57646.1													52832.8		93706.6														346591	29996.7	27688.3							43731													57708.3	70824.5	40629.6												125097						66405.1			45228.7		54845			34300.4												168719			32062	166064	137616								86
3535	glycocholenate sulfate*	Lipid	Secondary Bile Acid Metabolism	32599	LC/MS Neg	100001989	4750	254.623					6.64715e+06	3.73633e+06	3.15933e+06	5.60919e+06	12136451	3.02228e+06	5.03809e+06	4.76141e+06	3.72431e+06	3.30429e+06	4.58319e+06	4268885	4.6614e+06	4030011	8915298	2.40472e+06	3.29308e+06	7189312	1.3361e+06	2.62452e+06	4.75865e+06	5168244	2.93443e+06	3113840	4.14451e+06	5.1741e+06	2.86557e+06	10181389	4.28184e+06	4.53783e+06	5724159	4.82809e+06	7487632	9204081	4970779	4.21916e+06	4.63484e+06	3.55158e+06	3.85891e+06	3.94275e+06	7.10012e+06	4.28829e+06	5685944	5244059	4.06608e+06	2.23034e+06	4.473e+06	6698075	6.87073e+06	7.24286e+06	3.83931e+06	3.03628e+06	3307286	7.27249e+06	3.15171e+06	5653536	3.60134e+06	4.41798e+06	3.44886e+06	5.87571e+06	2.80797e+06	4.56676e+06	3.93096e+06	5102326	4659905	2.96088e+06	4.08221e+06	5743134	2129637	3.60982e+06	5654897	5991484	2.83113e+06	4919599	4757241	4471236	4.71496e+06	3.13013e+06	5054429	2.76014e+06	4.38221e+06	2.91552e+06	4.07478e+06	3.88504e+06	4.80984e+06	3.67841e+06	4.55401e+06	3.36913e+06	5310286	3.65322e+06	2.98354e+06	3.75396e+06	6.20393e+06	6.29728e+06	6.60462e+06	8519498	4.72678e+06	4.41263e+06	4992391	4447568	5275803	4.45352e+06	5960342	7461644	5.36743e+06	4265406	5.23459e+06	7136015	0
3487	glycodeoxycholate	Lipid	Secondary Bile Acid Metabolism	18477	LC/MS Neg	100000436	5281	448.307	3035026	360-65-6	C05464	HMDB00631	5.67312e+06	1.22848e+06	2.16677e+06	5104703	3.34571e+06	1.64489e+06		2.76466e+06	14014855	1.42445e+06	7.18581e+06	13817170	1.55655e+06	1.64919e+06		1.45106e+06	5.18777e+06	3.70658e+06	4.81817e+06	8548324	1.53067e+06	7.23633e+06	1.65768e+06	716525	7976456	2.77958e+06	4952317	15958985	8589471	10561020	5.38167e+06	3.42816e+06	3.70658e+06	5565657	16059715	7.07296e+06	3331072		1.91682e+06	5918108		4.39405e+06	7592688	5809301	11083938		6110440	2260074	4300383	2.18497e+06	1.53519e+06	2.42733e+06		849815	1.05444e+06	3.23254e+06	9859284	13302473	1.22188e+06		21428190	4.92764e+06	1.5105e+06		2.24115e+06	1.47503e+06	24823594	2.14774e+06	2.04124e+06	19292236	9630226	12087299	6.42433e+06	2.40486e+06		761368	2.4483e+06	2.5579e+06	6.89618e+06	1.88163e+06	12783336	1.32808e+06		19336370	1.72605e+06	1.7899e+06	5.64237e+06	2.93137e+06	13841022	4.86913e+06	1.36332e+06	20432920	8534109	2.36631e+06	10161586	4.115e+06	4.4563e+06		18626900	8840788	4.10682e+06	18348824	27084888	1.8856e+06	5.1328e+06		898718		13
3540	glycodeoxycholate 3-sulfate	Lipid	Secondary Bile Acid Metabolism	52975	LC/MS Neg	100006642	4875	263.628	101602538				1.25647e+06	867516	170205	461442	2.09029e+06	211482	117279	395173	963328	135480	707542	875893	746255	140163		436375	595424	892122	67057.9	1.24364e+06	301168	1.31641e+06	205644	392733	903328	1465515	1.24064e+06	986392	593445	774163	1.60933e+06	572240	608018	2.7846e+06	1.96273e+06	1.44047e+06	486174	166630	91122.2	1.193e+06	907058	484292	615154	463408	1.64481e+06		1.35606e+06	549413	262395	247747	144305	478586	197580	234570	644389	755590	572597	475586	311306	168428	617416	521739	235130	167027	594252	707458	2.27345e+06	1.52258e+06	158345	657859	631431	1827695	380392	383996	465765	339239	166570	255233	1.71399e+06	138695	1.08137e+06	214527	339359	594254	207275	194179	1.45854e+06	239176	1.05745e+06	849242	1.24936e+06	1.84713e+06	1164748	1.2313e+06	448830	2.32293e+06	569250	304250	1.56207e+06	1.03677e+06	505469	997661	3241575	777779	251190	327770	177324	317659	2
3526	glycohyocholate	Lipid	Secondary Bile Acid Metabolism	42574	LC/MS Neg	100004083	5020	464.302	71361462			HMDB0000138	56557.1	73797.7		45795.7	26065.5	65262.1	36821.1		128938		161331		25990.5	57704.9	272746	60612	193625	179182		147336		63345		41925.5	278502	45366	37144.5	720184	345160	432793		27997.6	26805.7		258206	93939.9	153403	85646.1	67326.5	158644	364152	22819.8	145484	127977	133468	30584.3	258117	77828	76402.9		158629		43463.9	61062.7		59108.5	152770	35453.3	155489		145289			142350	118324	144901	522004	184222		327668	114311	213574	134680	108406	147612	26473.1		105693	63690	85125.5	69404.2	109157	85125.5	136631			172367	70451.4	310464	154180	46923.2	661356	261836	62424	60172.5	25960.5	46903.8	99463.2	186680	135638	146590		216733	62603.2	84585.6	372498	66485.7	226464	20
3499	glycolithocholate	Lipid	Secondary Bile Acid Metabolism	31912	LC/MS Neg	100001064	5357.1	432.312	115245	474-74-8	C15557	HMDB00698	91867.2		371638	533757	134840	86470.6		179672	381133	96781.5	112518	296260	135384	111819		209894	897596	352371	378632	273949		340712	688488			315857	79557.3	3.19079e+06	555756	152654		319161	514310	755410	860493		98889			55576.7	168490		152924	121838	269671			63423.8	85499.2	106855	210293	211587		207382			174011	1.26339e+06	75697.8		336940	163855			70575.2		128470	95308.4		708436	338154	760317	49436.3	105235			126576		241551	309851	900159	51309.4		261973				187211	203678	254032		825624	221356			240930	239066		182638	66423.2	273008	689931	1.03976e+06	54182.9	268179	348788	219663		33
3500	glycolithocholate sulfate*	Lipid	Secondary Bile Acid Metabolism	32620	LC/MS Neg	100001657	5011	255.631	72222	15324-64-8	C11301	HMDB0002639	5232505	2.0603e+06	2.0348e+06	2.61001e+06	8814547	1001792	430813	3.22368e+06	3.75019e+06	1.39061e+06	3.30555e+06	3092468	2.85017e+06	1.53741e+06	390441	3.25525e+06	13953743	7.73341e+06	1.3858e+06	4909712	3175236	9264877	2.55124e+06	1.93177e+06	4.0085e+06	5.64594e+06	2.68789e+06	9140028	5.18084e+06	2.98045e+06	9446592	3.16127e+06	4.83839e+06	10659568	6.80571e+06	6896333	2715764	2.76903e+06	268109	3.8082e+06	2717212	1.12434e+06	3.24064e+06	2.18829e+06	5.42177e+06	257188	2.74399e+06	1.46877e+06	1.40695e+06	2.84622e+06	2.584e+06	1.3156e+06	1.62435e+06	1.616e+06	1.85211e+06	3413082	3210345	4187584	2.12158e+06	1.26489e+06	3.04203e+06	2046776	1.29639e+06	447036	4.39046e+06	3.59093e+06	8853673	5.46101e+06	688115	3.99306e+06	3.15674e+06	7.91938e+06	2.01106e+06	2.09459e+06	602428	2.4426e+06	949013	1.98016e+06	2.89214e+06	1.71205e+06	8722005	2.89773e+06	1454124	2.74161e+06	923877	939579	781124	2.56277e+06	4486823	3.22975e+06	2.4883e+06	13133288	4.76144e+06	8.27206e+06	2865202	4147487	6972736	1.90392e+06	5700535	3.19254e+06	3.06064e+06	6.65958e+06	7876269	3.43531e+06	1.97322e+06	3.30806e+06	1.22177e+06	760377	0
3078	glycosyl ceramide (d18:1/20:0, d16:1/22:0)*	Lipid	Hexosylceramides (HCER)	57595	LC/MS Pos Late	100015882	3414	756.635					1.4006e+06	1.19698e+06	1.81727e+06	1.50921e+06	1339697	1792896	1.46472e+06	1.78004e+06	1.30448e+06	1.49123e+06	1.50569e+06	1.74848e+06	817303	1.13461e+06	788172	1368420	2.01373e+06	1.77645e+06	1.86023e+06	1.9516e+06	2.10512e+06	1.36465e+06	1.29591e+06	1.09822e+06	1.5832e+06	1.7899e+06	1.48921e+06	1.06341e+06	1.02115e+06	1.17401e+06	1.37027e+06	1.41607e+06	1.51312e+06	2107806	929662	1.45321e+06	1.57076e+06	2.37204e+06	1.48071e+06	1.89164e+06	1.09431e+06	1.31469e+06	1.0928e+06	1.45676e+06	957306	1.3832e+06	1.4973e+06	1.39694e+06	2320332	1.46506e+06	1.11466e+06	1.48221e+06	1.11e+06	1.37832e+06	2.08797e+06	1.37866e+06	1.52625e+06	1.26677e+06	1.59254e+06	1.28288e+06	1.01837e+06	1.78005e+06	1.67955e+06	1.43035e+06	1.0562e+06	1.15517e+06	1.60875e+06	1.66178e+06	1.88445e+06	1.15806e+06	1.23245e+06	1.48977e+06	2.14155e+06	1.67757e+06	2.46013e+06	962580	1.43763e+06	2.615e+06	894810	1.12955e+06	1.22511e+06	1.85168e+06	1.45246e+06	1.93285e+06	1.77551e+06	1.44826e+06	999949	1.46041e+06	1.77686e+06	1.26087e+06	2147763	1.28646e+06	1.22281e+06	1434413	1.14411e+06	1.95056e+06	1734135	2257544	2.23924e+06	1.29999e+06	1.34725e+06	2.44716e+06	1.18373e+06	1.66259e+06	1.7304e+06	1545086	952345	1.46989e+06	0
3081	glycosyl ceramide (d18:1/23:1, d17:1/24:1)*	Lipid	Hexosylceramides (HCER)	57448	LC/MS Pos Late	100015751	3667	796.666					1.29466e+06	527928	696847	758530	658756	795114	740227	1.04599e+06	713738	641971	936862	907986	406706	709908	409869	660926	551007	1.26893e+06	1.26843e+06	1.05019e+06	892421	832463	605338	495137	643619	634835	841342	498051	544939	755526	562074	612859	550311	839180	399435	1.63013e+06	825880	1.64312e+06	539786	1.47855e+06	681723	994373	469249	696191	399397	930591	775627	616194	865092	795861	869359	765350	543881	435611	1780867	1519138	454523	944536	655110	651918	379108	953659	690288	667446	521022	851247	690948	623915	1.02204e+06	468251	592451	740561	798943	739774	2.39237e+06	427152	692760	1.03553e+06	676920	507844	643222	981445	578095	755117	1.06352e+06	855683	527632	617757	1.01688e+06	519026	1.00718e+06	531842	563450	776934	398404	914009	816398	2322870	1.16085e+06	529760	889824	802800	524851	898989	771602	1099650	405566	412428	0
3082	glycosyl ceramide (d18:2/24:1, d18:1/24:2)*	Lipid	Hexosylceramides (HCER)	57453	LC/MS Pos Late	100015745	3380	808.666					1.48959e+06	2.03211e+06	1.49955e+06	1.19421e+06	1.67273e+06	1.15544e+06	1.50255e+06	1.86696e+06	1.58739e+06	1.20508e+06	1.16591e+06	2.04948e+06	1.35341e+06	1.60466e+06	3346581	1.50811e+06	1.07007e+06	2.02867e+06	2.06086e+06	2.09829e+06	2.28502e+06	1.47955e+06	1.56664e+06	1629735	1.09167e+06	1.68063e+06	987384	1.30003e+06	949906	1.17288e+06	1.63051e+06	1.83011e+06	1.38055e+06	1.73445e+06	945851	2654610	1.86424e+06	2.82887e+06	1601969	2.1969e+06	1.40688e+06	1.52302e+06	1.1043e+06	1617799	1414922	1.48741e+06	1.74575e+06	1.90371e+06	1.72739e+06	2369233	1.89682e+06	1867348	1.32931e+06	1.57031e+06	2.28764e+06	1.52891e+06	1.28289e+06	1.38382e+06	1.17002e+06	1.43667e+06	1.16942e+06	2.02825e+06	1.77293e+06	1709621	1.52608e+06	1.53134e+06	1.53585e+06	1.76465e+06	1.36185e+06	931703	1.24568e+06	1.41963e+06	2.01411e+06	1.67759e+06	3.08093e+06	1.35256e+06	1.60887e+06	2207138	1.07281e+06	862900	1.17413e+06	1.47219e+06	1.4206e+06	2.00786e+06	1.83587e+06	1.49578e+06	1.41057e+06	2.1256e+06	1.35824e+06	1.21735e+06	1323923	1.19645e+06	1.0264e+06	1.47803e+06	955806	2.14603e+06	2.11313e+06	3.14845e+06	2.30477e+06	1553485	2.01285e+06	2203084	1.51643e+06	2.1279e+06	1.36171e+06	2165502	1.2859e+06	1.17294e+06	0
3064	glycosyl-N-(2-hydroxynervonoyl)-sphingosine (d18:1/24:1(2OH))*	Lipid	Hexosylceramides (HCER)	57444	LC/MS Pos Late	100015752	3839	826.677					1.46006e+06	653541	598067	1.74339e+06	849963	1.26058e+06	603425	903644	573203	422317	868652	601849	730340	515835	578066	852981	385401	1.07717e+06	1.36628e+06	1.95271e+06	998758	591063	843224	376228	936474	1172036	574682	630069	391745	514248	474698	704900	578571	879772	571897	1.22881e+06	780762	1.64328e+06	502758	1.00768e+06	1.33376e+06	1.33818e+06	229017	395202	270343	723142	1391063	414697	1090969	1.40348e+06	1.37918e+06	1.70788e+06	308685	229495	1.37982e+06	1.26262e+06	625864	1.77872e+06	886106	356521	302369	885157	933061	589390	575611	390736	1.30497e+06	751084	778051	555015	445862	370934	1.25427e+06	757551	1.72946e+06	453967	653598	1.49052e+06	561050	534343	1554175	1.27047e+06	308134	736089	652554	874719	495341	525891	1.28131e+06	814496	664957	526692	525642	471368	507791	1.87579e+06	578253	1.83933e+06	1.42016e+06	401493	483370	1.06662e+06	613606	639802	584547	1.79632e+06	425721	177890	0
3068	glycosyl-N-behenoyl-sphingadienine (d18:2/22:0)*	Lipid	Hexosylceramides (HCER)	57421	LC/MS Pos Late	100015625	3420	782.65					1.88321e+06	1.17197e+06	2.066e+06	1.58814e+06	1.63462e+06	1.76694e+06	2010550	2.11142e+06	1.59396e+06	2.07232e+06	1.58701e+06	2.31297e+06	1.22811e+06	1.07429e+06	1.83194e+06	1.76115e+06	1.75714e+06	2.71432e+06	2.42742e+06	2.32682e+06	2.6245e+06	1.89655e+06	1.57811e+06	1.57322e+06	1.20849e+06	1.96648e+06	1.53767e+06	1.61538e+06	1.33777e+06	1.40791e+06	1.86098e+06	1.72156e+06	1.60878e+06	2.5616e+06	1.27393e+06	2.17884e+06	1.99831e+06	4.09731e+06	2121354	2.54871e+06	1.74666e+06	1.85234e+06	1.33583e+06	2.06926e+06	1.10661e+06	1.95461e+06	2.16624e+06	2.32364e+06	2.43178e+06	1.66534e+06	2.07876e+06	2.26436e+06	1.467e+06	1.89693e+06	2.98786e+06	2099419	1.79625e+06	1.60812e+06	1.3656e+06	1.00282e+06	967852	2.27401e+06	1978986	2.01597e+06	1.35289e+06	1.75145e+06	1.94825e+06	1.83423e+06	2.11555e+06	1.43151e+06	1.54115e+06	1.90437e+06	2312010	2.05847e+06	3.93205e+06	1.29216e+06	1.73169e+06	3.02009e+06	1.1028e+06	1.14132e+06	1.26071e+06	1.97361e+06	1.55684e+06	2.35885e+06	2.30779e+06	2.05044e+06	1.50141e+06	1.84603e+06	2.07056e+06	1.40656e+06	2.27675e+06	1.6064e+06	1.30837e+06	2.10002e+06	1.34365e+06	2.14046e+06	2.35007e+06	3.85165e+06	2.50517e+06	1.21488e+06	1.75493e+06	2.74086e+06	1.5353e+06	2.32618e+06	1.84935e+06	2.50828e+06	952985	1.79744e+06	0
3060	glycosyl-N-behenoyl-sphingosine (d18:1/22:0)*	Lipid	Hexosylceramides (HCER)	57371	LC/MS Pos Late	100015622	4058	784.666					7730101	5.92635e+06	8399252	5164302	7738613	7696250	9542160	8635097	6240786	6.81941e+06	5.32315e+06	7248940	4.15234e+06	7.14568e+06	7.45838e+06	7.40473e+06	5.61354e+06	8835692	7225231	5.85391e+06	8411207	6.49316e+06	5360922	5.54319e+06	6.35351e+06	6291288	5414608	6.18717e+06	5433944	5.28024e+06	6217147	6486073	7734446	6.44111e+06	4.55559e+06	7.76444e+06	7110092	10135423	7150713	8488391	8.31489e+06	6143628	5.81083e+06	5208626	5.71773e+06	6318694	7701617	8722177	10829098	6892880	5.83341e+06	6199763	5923621	6956109	7197294	7.68313e+06	6945603	4790771	6.63298e+06	6.97311e+06	4.65265e+06	7.36365e+06	7248019	5775228	5559995	5.48933e+06	7220141	7.35236e+06	7055705	5.71524e+06	5.07284e+06	7.22782e+06	9119178	8589193	10651009	5.59205e+06	5.67387e+06	12791172	5103485	4602548	4.71332e+06	6.8523e+06	6.92158e+06	8052068	7.685e+06	6.54861e+06	5.46185e+06	6296506	8366704	5278230	6.69154e+06	5.92128e+06	5.38073e+06	8.18925e+06	5.46309e+06	6167719	7451113	10427537	8966609	7.03756e+06	5.40351e+06	9650896	6204296	7.20993e+06	5.80627e+06	8543206	4.895e+06	8373192	0
3063	glycosyl-N-nervonoyl-sphingosine (d18:1/24:1)*	Lipid	Hexosylceramides (HCER)	57369	LC/MS Pos Late	100001878	3990	810.682	53480656;20057357			HMDB0010712,HMDB0004975	7.84564e+06	11460214	6.11551e+06	4511147	8933555	7692235	9009274	9975801	8912147	6627203	5422975	9538951	7.38595e+06	8396076	14913442	7.69674e+06	3.6797e+06	9587155	10259087	9577435	12308500	8116185	7859241	7370913	6860718	8364264	5.27214e+06	5.19078e+06	5.43611e+06	6140981	8646251	9411051	8646559	6266104	4765955	11593706	9760100	9095444	6.79021e+06	11005024	7783488	7210985	4515112	7.09828e+06	4.84552e+06	4.03662e+06	9865585	8699541	10929042	12534192	9572577	7133241	7333847	6.55385e+06	9645331	5712461	7.22202e+06	6065393	6524817	8306742	6.7474e+06	9605330	10891446	8576424	8179632	7208766	8994372	10465032	7.67185e+06	5795389	6718075	8.15076e+06	10886811	9423026	13810866	6.7042e+06	5.721e+06	13687227	4.47982e+06	5196494	5799122	8.36687e+06	7993874	9843336	9684957	9494533	6.83554e+06	9338019	8182491	6.5048e+06	7444537	7192418	6155696	9037860	4.41378e+06	10285324	11138580	16036162	13588892	7903699	9184722	10632718	7873945	10547860	7.33936e+06	10460529	8.3158e+06	5.56478e+06	0
3057	glycosyl-N-palmitoyl-sphingosine (d18:1/16:0)	Lipid	Hexosylceramides (HCER)	53013	LC/MS Pos Late	100009272	2623	700.572					5.45258e+06	9127833	7.83635e+06	8399571	8139293	9191276	9549948	7.80357e+06	10442359	9240934	5466605	9914370	5.71455e+06	7529923	12050452	7.45536e+06	8849053	10546738	10794594	10202779	8431399	8919376	9172844	7938659	8839928	7491296	5367216	7.11344e+06	4.56371e+06	6351450	8.27617e+06	8315930	9169573	8698328	4395509	9239832	9348682	13688503	9570417	10021746	7.32936e+06	6.58095e+06	8.24223e+06	7248267	8972466	7855604	7775143	8344016	9169718	10972506	8274213	11869590	7992299	7.0153e+06	8138975	6231768	6766388	5776450	8045444	9318994	7.6356e+06	9984832	7.50228e+06	10450804	9534264	8749373	7.98081e+06	11256957	6.05806e+06	4902245	8146440	7.54779e+06	11573232	9370687	15192208	6943249	8903680	11664221	4783493	4.92419e+06	6423536	8583499	9748045	8522542	10464394	7.06405e+06	9891361	10460223	7.95218e+06	6255302	7.27543e+06	6.31862e+06	7480162	7789446	6.76113e+06	9193468	11999174	13555525	12849018	9168399	9147948	11849524	8079165	9977716	8076181	8674477	8619525	6212736	0
3058	glycosyl-N-stearoyl-sphingosine (d18:1/18:0)	Lipid	Hexosylceramides (HCER)	52234	LC/MS Pos Late	100001882	3053	728.604					969875	1.16118e+06	985768	979204	882110	1.18337e+06	806203	1.15731e+06	889743	923836	973152	1.27064e+06	820359	806242	762158	777820	1.28635e+06	1.35618e+06	985500	1.19267e+06	1.29028e+06	980756	924413	813960	904716	1.12545e+06	1.18918e+06	721049	763388	1.01926e+06	887633	949945	1.12437e+06	1.19946e+06	603743	966985	1085533	1.34227e+06	1.02033e+06	1.24451e+06	856328	1.01749e+06	860734	957720	750408	817788	1.2535e+06	952285	1.45005e+06	1.37469e+06	1.0802e+06	1.20749e+06	750897	909465	1.23002e+06	1.09558e+06	914831	821285	925013	816632	738999	1.26013e+06	1.31748e+06	1198082	839397	769132	1.04559e+06	1116784	1.52747e+06	765391	863920	825841	1.2774e+06	1.12107e+06	1.58692e+06	879788	966908	1.80334e+06	607917	688200	871166	1.08605e+06	971494	1.03486e+06	1.29021e+06	1.17363e+06	892703	945949	1.07142e+06	915585	1.30785e+06	932237	1.01653e+06	1.03724e+06	820937	1.16327e+06	1.17141e+06	1.79771e+06	1.25126e+06	924112	1.06607e+06	1.75946e+06	1.0841e+06	1.16642e+06	1.30797e+06	1.18566e+06	758639	1.00125e+06	0
3514	glycoursodeoxycholate	Lipid	Secondary Bile Acid Metabolism	39379	LC/MS Neg	100002911	5033	448.307	12310288	64480-66-6		HMDB0000708	489852	345284	151020	771958	326637	377023	369172	615502	947197	94136.6	1.19375e+06	693847	330115	729996	2.73965e+06	674947	2.85569e+06	1.88758e+06	1.03775e+06	1.37694e+06	792934	348245	276660	394567	2.1519e+06	146713	411976	3.11096e+06	5.26635e+06	2.75033e+06	588774	288441	317572	363096	681422	648757	1.61414e+06	238699	720126	876786	690875	674815	929645	2.49309e+06	540174	509382	1.73812e+06	914958	928712	594434	426535	806964	365263	1.15695e+06	148616	463757	616800	748161	267737	622566	4.04744e+06	407190	959039	553761	305765	556912	2875500	309732	193974	3.54874e+06	3.46419e+06	1.60975e+06	2.15178e+06	810193	1.82896e+06	94754.6	1.34517e+06	830919	751945	301157	1197266	423587	546503	6674651	205103	821761	375599	425697	7.04961e+06	862379	227961	16509025	1.36734e+06	241457	829413	1.28711e+06	1297563	733668	3.04484e+06	1432312	1.58067e+06	1.65357e+06	1.50377e+06	1.21847e+06	1.36076e+06	958223	546988	2673356	0
3517	glycoursodeoxycholic acid sulfate (1)	Lipid	Secondary Bile Acid Metabolism	63731	LC/MS Neg	100020819	4309	263.628					234234	113904		183347	244508		324093	134957	147501		335806	64217	118316	152377	2418108	182449	441904	350915		169960	355408	80245.5	21434.5	158408	362880	58996.6	80553.9	147008	580764	161248	346229	134795	65969.2	355582	59902.7	162200	371053	83185.8		278852	255657	121393	217220	580067	105599	134952	319737	204418	307347	199088	60069.2	252075	159970	410604		214655		91403	29230.4	444326	204418	106545	439574	53979.9	99739.4	171390	291643	127759		236656	207212	413052	179969	402880	544102	62216.4	497521	111517	301625		347036		275866	434601		153116	65045		924212	156475	63560.3	1663748	114260	142971	102506	614929	524151	250928	393359	311735	408208	243720	138387	288170	191396		343858	264433	13
4501	guaiacol sulfate	Xenobiotics	Benzoate Metabolism	46111	LC/MS Neg	100004208	2344	203.002	22473			HMDB0060013	1.69125e+06	914036	1.13322e+06	4.71872e+06	3.26714e+06	836595	802889	1.51073e+06	4927211	948693	5465282	3418511	3182733	1.03282e+06	2763237	503196	4.22721e+06	2.73441e+06	3134054	1.45328e+06	1.86034e+06	1.06119e+06	3.41154e+06	1.46195e+06	1.45322e+06	1.33229e+06	2.7353e+06	3.28225e+06	3370246	2654797	4.05638e+06	3.95216e+06	2.28833e+06	1.11973e+06	2.80428e+06	4.84874e+06	8373546	3.29782e+06	2.02221e+06	3.39627e+06	2.05095e+06	746754	589908	4486234	1.46206e+06	5.3467e+06	1.04122e+06	729276	3.27815e+06	2.09419e+06	1687884	479475	2207026	2.58043e+06	7.31156e+06	2.18105e+06	3003645	2.581e+06	2.78089e+06	588220	1.7365e+06	3.16838e+06	1.24393e+06	646877	2669579	1.96368e+06	1.72826e+06	2243201	2.29955e+06	1.47744e+06	2598928	5262150	3.18863e+06	1.83423e+06	2.31128e+06	466475	1.68e+06	849286	2.8062e+06	1.45228e+06	1.60452e+06	1.84447e+06	419362	5.45029e+06	643850	986738	418388	2.40888e+06	1.45178e+06	1.44798e+06	3.01963e+06	2.85843e+06	4.09498e+06	2.53674e+06	1.7785e+06	1.30419e+06	2821189	2.55069e+06	5527176	365036	12429384	1.50232e+06	940934	2.5625e+06	2.00196e+06	5.22524e+06	1.87668e+06	1.59903e+06	0
527	guanidinoacetate	Amino Acid	Creatine Metabolism	43802	LC/MS Polar	344	2884	116.047	763	352-97-6	C00581	HMDB0000128	530948	313207	442947	288265	469275	406202	305281	563165	590497	413288	503454	384803	284976	248066	324875	417712	586242	401005	273634	262976	299708	458209	579947	424615	505194	526790	404626	423547	617697	471310	430494	464851	319719	477705	379378	435207	484586	334443	405908	531812	415259	310288	416767	469953	242884	237787	449147	240857	512285	340281	425716	562354	442602	299599	331060	608696	414090	256842	503722	328747	519824	373649	300906	507279	391250	454033	459226	498922	587611	606919	464464	445350	465477	437109	278220	455682	454589	349130	469377	440223	326256	347542	307627	480947	386168	316494	435889	496963	488864	393473	466285	398054	583222	578131	356857	455505	722907	306789	615586	336650	403554	564760	356093	291623	443322	359042	317928	311851	0
564	guanidinosuccinate	Amino Acid	Guanidino and Acetamido Metabolism	32446	LC/MS Polar	100001212	3550	174.052	439918	6133-30-8	C03139	HMDB0003157				50178.9		52198.5						43363.8	69455.1	110189	56922.9	45473.9							60020.4	41390.3				112875	114357	54307.3					27457.7	134917		79716.8								44659.1	98851.3				35270.5		64893		85157.9			91394	49613.9	55200.1		36872.3			68846	59840.8		30738.5		118366	127766				53647.7			52076.3			133359		36433.5		35735.3			67018.8		69341.9	21167.5	194657	101753			23912.4			52310.7		21225.6	64152.7					96280.6	72065.7	63
4357	gulonate*	Cofactors and Vitamins	Ascorbate and Aldarate Metabolism	46957	LC/MS Polar	100001586	2750	195.051	152304	20246-53-1	C00800	HMDB0003290	2809148	2.55304e+06	3.97289e+06	5.37554e+06	3.82469e+06	2.54027e+06	3513967	4.91512e+06	3.81282e+06	1.76646e+06	3.16588e+06	4.01829e+06	2.94711e+06	3.94222e+06	5395028	2.83079e+06	4.42465e+06	4.77577e+06	8.15574e+06	5868094	3.72625e+06	3.79077e+06	3.56491e+06	3.01531e+06	4.02335e+06	3.32659e+06	4.12149e+06	3922598	4.3569e+06	2.63874e+06	5048509	4.60343e+06	4303109	5104773	4239666	4424409	3.67722e+06	7.22076e+06	5543685	5.69836e+06	3.33497e+06	3.06276e+06	4.40111e+06	6.91323e+06	2131114	4.24956e+06	3982950	1.92707e+06	5199796	4.96796e+06	3.63967e+06	5.11519e+06	4240674	3.02722e+06	4.18606e+06	3.17456e+06	4.8274e+06	4737895	2.86893e+06	3.83913e+06	3.40315e+06	3841011	4.95719e+06	2.55275e+06	3.38191e+06	4828804	5.41922e+06	2.78091e+06	3.45096e+06	5913534	4.03482e+06	5.72888e+06	3.67648e+06	2.7718e+06	5110297	4.04339e+06	5.43263e+06	2845115	5.02828e+06	3.63634e+06	4498844	2.5826e+06	3.97866e+06	4440098	5.05152e+06	3.45899e+06	4.10998e+06	4202031	5569258	4636203	3.14123e+06	3.69103e+06	3.41983e+06	2.5794e+06	3.72645e+06	2.88652e+06	5.30352e+06	7722561	3.45314e+06	3.18504e+06	5.61425e+06	3.27889e+06	3433188	3.16152e+06	3.82825e+06	5575734	5.63374e+06	4.1438e+06	0
4407	heme	Cofactors and Vitamins	Hemoglobin and Porphyrin Metabolism	41754	LC/MS Pos Late	100001386	1124	616.177	26945	14875-96-8	C00032	HMDB0003178	714047	297086	377224	592102	424241	931718	539494	158327	501272	500688	581146	729504	913733	486455	369310	385722	926745	464244	663171	1.0461e+06	932943	790030	511537	625676	872928	972487	544467	335538	405975	706561	287092	709349	469563	911418	313386	1.06951e+06	1.46552e+06	454891	1.84303e+06	828547	673714	270448	387700	472959	1.38983e+06	517523	801466	1324410	390714	370447	532053	167546	1976362	324656	1.01663e+06	223477	272504	301969	438035	1.17974e+06	930326	606885	608871	797681	248650	469620	1067796	652806	1353602	783527	556090	397693	532189	1870204	636642	644341	730072	266898	626965	241636	443919	763191	377039	952708	564898	356992	602194	361606	781322	446048	534596	782981	785881	306642	322779	907338	434774	366264	846562	1.19866e+06	356711	581919	295623	334552	575748	1.73583e+06	482178	1.31012e+06	0
1490	heptanoate (7:0)	Lipid	Medium Chain Fatty Acid	1644	LC/MS Neg	925	3670	129.092	8094	111-14-8	C17714	HMDB0000666	481155	814386	606470	890430	412527	495330	837016	415996	914393	681797	459071	522636	541169	417086	1.14473e+06	647414	654258	421317	946924	339132	371598	402807	768587	386423	422225	592319	533340	728659	531161	387391	524033	1.02577e+06	631380	433369	302566	624599	908815	476429	407591	514157	860687	983585	369113	492771	1.23953e+06	790596	734693	347553	651259	780398	684395	973366	885865	281548	377554	444894	555256	406346	291250	550523	525127	533949	497137	258835	497643	432763	450659	382631	630455	642289	378258	451543	767559	634606	655016	462393	484803	931463	391368	504938	558448	294229	433773	716230	528050	638010	612908	1.17345e+06	463432	447299	310256	609529	470772	463274	583135	971148	771313	685399	618770	601205	1.52911e+06	588013	655395	506285	420766	931309	405454	766483	0
1674	heptenedioate (C7:1-DC)*	Lipid	Fatty Acid, Dicarboxylate	61866	LC/MS Polar	100019981	2816	157.051					996878	731412	702398	1838830	487132	732651	875335	896991	765269	954179	985665	668168	1.2491e+06	2060870	768758	1.15468e+06	762790	963560	878085	2.7767e+06	943640	347855	1037216	547588	694056	832970	1.17066e+06	831290	818066	796582	561462	348839	1131599	601223	624908	353715	2149183	1.55121e+06	925064	937688	593887	957348	1.2282e+06	1.25606e+06	518907	654528	559789	638392	541920	399476	481833	941274	882201	1.1996e+06	1.10699e+06	1.39625e+06	803821	789699	720060	958774	309970	1.03302e+06	618803	461941	1.74482e+06	603365	760956	1.39722e+06	1245180	408770	950827	364637	316046	823390	896942	1.13525e+06	890877	639272	746079	572762	574129	797842	639376	403578	1.46516e+06	555619	573709	702718	736988	469622	1.12397e+06	714563	723591	612839	512145	479378	972290	873353	1.16865e+06	714026	1.56344e+06	279150	399606	632052	711071	634499	627790	870603	0
1566	hexadecadienoate (16:2n6)	Lipid	Long Chain Polyunsaturated Fatty Acid (n3 and n6)	57652	LC/MS Neg	100009394	5398	251.202	13932172	28290-73-5		HMDB0000477	4.32993e+06	13038263	5318428	11602253	4674240	11300936	7994949	7.94318e+06	7.14617e+06	6.51744e+06	4.50365e+06	5.25848e+06	2.64859e+06	11019395	18210450	10403672	5822957	3396315	6.25091e+06	7.22854e+06	5084211	6058025	12149390	2.60095e+06	1.78578e+06	4.66962e+06	8.37252e+06	2848160	5.40957e+06	2.82025e+06	8090556	3.72417e+06	4.61393e+06	6540539	2.58504e+06	5368445	7261226	10442921	6.89517e+06	4503234	6.64523e+06	5468033	2.21384e+06	4.99322e+06	10888488	10034016	5312149	3245523	7.77874e+06	4718503	6785349	7236062	5078689	19561666	13238417	7240763	2.85361e+06	4654877	5.22143e+06	19585192	3.19396e+06	9160270	4685616	7485519	11680134	1.86704e+06	2.88465e+06	4.29538e+06	6.01754e+06	2.48382e+06	3.7489e+06	7496936	5.19022e+06	3.55106e+06	4.68033e+06	9718872	4.92073e+06	3296528	3.57757e+06	3.48431e+06	2.00577e+06	8188576	7.96039e+06	3.65489e+06	8732565	5.55948e+06	5095333	13787765	3.50316e+06	2750437	7015655	3.82784e+06	3293525	10320687	10033108	6.04832e+06	5618360	3.47247e+06	4176348	6651294	3.48878e+06	3.27905e+06	4.78485e+06	9788465	6070796	6.47214e+06	2.42699e+06	7360821	0
1695	hexadecanedioate (C16)	Lipid	Fatty Acid, Dicarboxylate	35678	LC/MS Neg	100001614	4615	285.207	10459	505-54-4	C19615	HMDB0000672	1.99667e+06	1.54322e+06	633771	980125	919027	617413	826214	805421	672992	895046	929013	717032	1.79542e+06	689057	796201	764983	587648	951545	579278	665634	1.43838e+06	901993	470643	690071	502700	837357	620055	1.03863e+06	654743	1.03287e+06	728528	409814	1.19855e+06	3.09867e+06	842471	658143	595973	975141	541441	800739	585951	663629	619210	920041	1.09219e+06	441125	727932	877335	627581	641739	529524	855706	519789	2.68183e+06	813290	1.43269e+06	1.0495e+06	1210523	573798	1052207	732287	897401	821779	671729	1.36481e+06	602009	690030	1.53399e+06	685676	449464	891940	546860	873736	561814	772732	441233	590837	671614	1.39411e+06	647130	606301	645444	809689	791460	1.17502e+06	767960	738869	542935	768286	891628	738504	774353	799788	861536	654414	1.99958e+06	689142	729575	1.04969e+06	1.09054e+06	863064	877024	961448	1.61963e+06	668106	860049	658356	627851	0
3167	hexadecasphingosine (d16:1)*	Lipid	Sphingosines	57428	LC/MS Pos Late	100015723	1289	272.258	14767871					56861	78573.1	127416	86751.9	68226.9	40427.1	88082	95067	65580.9	118478	91097	57465.7	40361	42617.6	42623.8	91512.9	100366	80536.6	123572	107042	60769.6	83988	64803.5	90193.1	94249.2	86763.1	67784.2	62813	69411.4	76851.5	82018.4	105751	88531.9	69204.5	51585.5	88960.3	91969.7	56834.4	104204	62428.7	50915.3	61342.4	111084	49886.4	87574.5	71575.8	72639.1	114082	68220.8	60659.9	100788	93082	62306.7	92055.1	45069.9	56349.7	98389.3	104197	82600.5	101621	58009.8	101349	81407.6	80421.8	70703.5	84975.9	121368	50821	65480.5	68234.9	69177.9	126063	92834	102585	76471.3	100329	127995	54216.1	48010	165660	56575.1	83180.2	87176.1	77619	252758	88578	92050	101966	51362.1	54721.3	48108.4	92130.3	66027.7	109774	103211	109138	62317.8	121882	76165.9	304767	116246	83303.5	99694.9	72606.8	77295.2	113305	51451.2	1
1696	hexadecenedioate (C16:1-DC)*	Lipid	Fatty Acid, Dicarboxylate	61862	LC/MS Neg	100019975	4380	283.192					853746	806620	288263	341483	710133	311700	726845	383326	496863	314721	432508	318773	761466	479972	624653	355690	377688	376642	361089	330916	523295	291820	258446	530031	538489	443325	309104	837974	255557	533914	396781	250199	603016	1.1013e+06	490159	246935	272704	443796	201674	442602	320329	256467	349301	435581	697038	347330	376306	428772	350627	355124	356631	364843	231980	1.00575e+06	349047	607261	515721	580916	216712	371616	494602	432026	352385	262245	390246	368537	545242	784750	338194	308543	458711	287466	442932	302022	870088	229584	610857	362393	468320	410316	378145	200586	325183	436987	401315	362080	418331	251600	380763	466797	323957	448753	516481	407304	526964	1.01939e+06	360653	329946	663707	638063	317285	697860	660913	511836	343350	439783	266944	477429	0
1844	hexanoylcarnitine (C6)	Lipid	Fatty Acid Metabolism (Acyl Carnitine, Medium Chain)	32328	LC/MS Pos Early	100000781	3358	260.186	6426853	6920-35-0		HMDB0000756	956096	878080	1.12514e+06	1.4591e+06	535734	567801	1.02628e+06	941257	436498	1.15147e+06	684604	664217	990406	1.00248e+06	2.07632e+06	1.02285e+06	855202	580902	759715	723358	1.27992e+06	793205	927719	507000	646152	772215	853065	1.0289e+06	1.24219e+06	901819	674753	733756	911867	968646	766494	511368	734406	1.00402e+06	997221	772993	847376	1.01925e+06	836686	878501	656098	722528	882595	705297	894282	484988	473377	1.44723e+06	570927	2.24599e+06	1.17053e+06	1.25323e+06	1.56725e+06	1.24142e+06	791474	1.69604e+06	583394	1094943	1.04167e+06	1.15396e+06	945058	555212	936931	1.31021e+06	1.0904e+06	971115	891501	673765	748025	1013578	719218	1.86262e+06	821075	1.32575e+06	881310	1.21006e+06	1.21745e+06	703050	950330	1.00983e+06	863731	1332124	641917	730115	987201	866351	931680	2.08717e+06	628703	907448	1.14101e+06	829812	1.50354e+06	852859	1.23948e+06	1.08959e+06	821283	1.17447e+06	572106	1.02173e+06	1060509	463379	788332	636852	0
1781	hexanoylglutamine	Lipid	Fatty Acid Metabolism (Acyl Glutamine)	54907	LC/MS Neg	100001733	2780	243.135					227913	103951	202164	373670	57923.4	49224	171697	56070.3	84884.9	310924	172798	134825	671104	261488	253952	303321	203748	55104	114041	203989	320043	52295.3	72431.3	72352.2	99881.3	91226.2	227306	100082	233186	133816	70330	101383	202534	368194	193971	47106.1	103964	160324	169784	220546	213644	164453	34632.5	243018	145753	178832	85422.7	119179	59018.1		116575	252414	115074	2.1804e+06	241563	365764	340148	268812	103410	273811		205024	155892	99812.5	306638	48270	136712	108161	223830	149395	125548	154887	103824	122152	136966	90873.5	208564	181357	194382	127284	92947.8	157968	71973.3	19205.9	261260	164339	92315.6	147374	207883	84083.7	353129	340445	83592.6	201094	75663.8	192553	91605.9	97893.5	262192	173890	321852	127148	149209	321657	59234.9	150772	73013.9	177207	2
4462	hippurate	Xenobiotics	Benzoate Metabolism	15753	LC/MS Neg	100000014	2106.9	178.051	464	495-69-2	C01586	HMDB0000714	56284840	56095724	46975588	38572300	91628608	32800652	11016570	35378820	104849336	36776868	165893568	108117616	71621512	65881996	51811100	52501632	188577712	67830960	58584260	55904176	53624364	63434804	60757892	21291568	29075258	61335356	65129188	48520960	79087680	48794224	49043144	80068464	26537170	11259512	44401748	117559520	210566912	124296768	41091248	184011824	44880936	42378692	41877732	119493176	51713804	48841800	18954488	61917644	28963832	138545216	114950200	15196599	38414484	91808888	238681584	108073896	76429816	125232560	27869224	10536834	74750600	35787588	64619428	7179880	42814032	80168856	37885684	90747072	48162756	19044906	36817484	93267456	34053892	36613896	49295092	39563752	99240736	20142080	81813664	11637238	87264088	35771896	5.68162e+06	141859696	17173328	33492780	3.11701e+06	39709668	45589624	66145140	47052796	6984212	116499416	17171148	28742178	12548701	86234328	54834388	128802208	39059396	64112616	55019784	48321504	97353912	16188263	220633248	34361132	7806420	0
70	histidine	Amino Acid	Histidine Metabolism	59	LC/MS Neg	355	755.9	154.062	6274	5934-29-2	C00135	HMDB0000177	45092312	45691528	48731792	41406260	44635128	42694292	40443908	56759524	39364516	46953444	55281364	64200580	46509264	45273896	46137984	53953004	54889720	61913448	45774136	40928100	44803276	55472840	56248592	57716740	35001832	61277764	61688828	61356112	64982388	54020484	56674556	60840864	46618164	52483160	71337872	60580104	50031560	47452796	41011680	48174020	49823968	54174800	45689400	47753124	42193872	49169208	47292788	48896148	44059236	45933456	43676612	42780112	50382200	64900564	61164928	45781416	40134252	55179528	48384376	39274416	42895528	57738076	40615828	53973224	47863656	42673780	41504596	42168976	56161580	56433228	47197928	51698676	49644376	52398056	52263468	54758088	44772596	47041652	36718768	51068580	49455000	56973296	36603292	52566196	52032560	47160752	51591620	50509592	43079012	53517880	60104508	58393440	44797892	64663148	36985680	49042176	42262032	47529924	41865620	37787648	46551388	48954640	59200420	50017860	47972556	57021728	37065336	46688716	0
4931	histidine betaine (hercynine)*	Xenobiotics	Food Component/Plant	62278	LC/MS Pos Early	100004059	2094	198.124	3083620	534-30-5			96855.2	38071.5	52161.1	42804.5			67483.2	69948	108446	60827.6	76360.9	48992.5	122183			30988	198434		180587	175898	109103	33000.1	45509	30069.7	107559	105326	249027	62377.6	204682		36976.5	117108		33236.3	73840.5	72207.6	57075.1	40112	35561.4	78441.6	37838.4	29696.5	34388.6	50903.5		114930	66167.8		135681			84164.3	58504.5		120412	107923	72414.1	51625.4	49709.3	56383.7		29521.7	80897.6		29763		34428.5	29479.8	230108	124737				36386.5	51749.6	35658.5	33298.7	56837.9	111125			189973	65150.5		43760.5	32757.8		32147.4	47603	46717.5	338937	63519.7	20572.6	26491.1			43789.2	57529.3		54141.6		34226	44733.9	74211.5	70065.5	20895.1		68362.1	27
493	homoarginine	Amino Acid	Urea cycle; Arginine and Proline Metabolism	22137	LC/MS Pos Early	100000961	2882	189.135	9085	156-86-5	C01924	HMDB0000670	7.98631e+06	16188117	9840098	9075041	9514486	11380462	10030213	15454028	17176826	10504219	19078794	9596634	12623059	5.873e+06	3261356	8972730	10377161	15664786	9392693	22084864	10183956	12629793	13626144	9683309	16328496	16018867	14717949	13597849	10801696	11924103	5.94094e+06	8855021	8784862	21647240	10764882	15996686	11517050	5895669	10287959	9555366	8506976	16527163	9956236	12728515	8073595	8.18561e+06	14358930	10403780	14371296	8800802	11765608	8203058	16655592	15150017	5220431	9153345	5243278	9897924	14643646	11414991	9943205	7603141	12572479	13189469	6050932	8556113	15429990	12738542	14337105	6906955	12587833	6911311	9254805	9562296	7.80017e+06	11803823	14813492	6360574	8660710	5.46184e+06	7085479	16578035	10744779	8.32365e+06	6.76454e+06	10353731	12883736	11092841	15277402	10333265	14288493	7541783	13429579	11039545	3.85431e+06	11426113	7470375	5.63892e+06	5773295	9177200	18337036	9614434	12018604	8449134	10073019	15869886	11697431	10360013	0
494	homocitrulline	Amino Acid	Urea cycle; Arginine and Proline Metabolism	22138	LC/MS Polar	100000963	3006.8	188.104	65072	1190-49-4	C02427	HMDB0000679	169943		67692.4	215032	129916	346891	145175	110705	162073	34700.2	129585	258800	195399	144568	59385.6	49023.5	123476	78443.4	230718	505980	149774	85249.2	139163	98145.3	215209	94944.3	135179	286719	172782	166958	96597.6	152911	50912.7	64123.7	109079	178069	56786.9	124223	93621.4	156562	38421.4	366842	116543	269596	37743.9	77004	162118	50273.8	175549	104241	76240.5	134878	175870	157840	153187	209056	60793.6	284691	150249	237596	82345.4	120105	172210	169824	124595	106166	156791	143782	151635	140600	217317	56885.6	59256.6	56181.7	86113.6	101013	172877	159575	169404	66445.8	119072	144195	302143	95739.2	155534	206905	104927	154975	368990	49296.6	228221	134842	118955	81040.2	73493.2	44079.5	96569.3	150896	133791	153637	229933	87284.9	132291	58862.5	156751	99227.7	131258	213922	1
4933	homostachydrine*	Xenobiotics	Food Component/Plant	33009	LC/MS Pos Early	100001550	1750	158.118	441447	1195-94-4	C08283	HMDB0033433	1.93187e+06	1332637	888563	1.80389e+06	1.33664e+06	608266	721764	1.11589e+06	858755	1.08926e+06	2.47441e+06	2.71021e+06	984832	719008	622278	1.14686e+06	2.56636e+06	1.41278e+06	751823	3.55767e+06	847687	664738	935791	783108	2226849	1.39403e+06	5933326	1.3614e+06	1.11438e+06	1.07705e+06	1.05255e+06	856150	886171	437503	771064	1.13345e+06	1.2599e+06	944859	978712	1.29744e+06	1.56501e+06	1.80778e+06	2120030	1.75262e+06	627473	893194	2.39575e+06	1.19444e+06	687720	789555	1.01013e+06	776836	2.66342e+06	776626	912125	1.68706e+06	260757	405873	655663	402897	270626	952146	2.36433e+06	1.19921e+06	337792	899400	594964	1061546	1.45052e+06	458382	880383	851444	1.27478e+06	661474	1.27312e+06	1.33526e+06	1.46489e+06	1.62103e+06	1.23177e+06	160928	488569	1.37878e+06	469482	492316	1307973	2.03338e+06	1433893	665100	2.40083e+06	243719	1750992	795567	417637	911681	560126	300452	394538	1.68942e+06	271382	1.1528e+06	1.51932e+06	1.48616e+06	945071	1.03833e+06	457665	1051922	469052	1.79288e+06	0
210	homovanillate (HVA)	Amino Acid	Tyrosine Metabolism	1101	LC/MS Neg	117	1649	181.051	1738	306-08-1	C05582	HMDB0000118	95955.6			146860	50352.2	52825.7	96191.1		101869	48022.7	496433	84981.2		99846.8	260329	89492.2	106044	65405	73952.5	99761	89365.2	137539	100337	40752.2	95251.7		121493	124460		72354.1	233440	60851.5	72644.2	45326.4		86781.3	77196.9	106552	68377.5	93435.8	73746.4		82126.1	145125	68143.8	119139	110755	59034.6	225099	79916.9	103449	70282.2		96250.4	76373.7	64756.5	31097.6	142100	55048.8			100056	141581	66613.8	75601.8	74915.1	72630.4	59876.5	77485.8	113963	79180.7	115080	226847	73053.4	88718.1	83228.3	60438.5	103258	105679		102632	47028.9			99227.7	80185	60980.7	42755.3	49381.2	80485.7	116234		107073	57504.6	103295	97384.1	129592	78015.5	119414	70104.7		114938	86592		104681	96478.1	58420.4	91230.5	17
77	hydantoin-5-propionate	Amino Acid	Histidine Metabolism	40473	LC/MS Polar	100002514	2080	171.041	782	5624-26-0	C05565	HMDB0001212	339497	212811	253411	554911	86585.9	160467	520095	335307	205417	85616.4	312953	353944	234689	86706	232758	335802	179822	310060	62814.7	450721	398005	237335	333503	290692	377048	323094	114789	389444	388766	414131	181870	229838	203055	349367	352686	301911	294670	430906	164043	145114	312018	463466	711059	349712	466843	185111	557520	169218	456820	176478	224236	340188	305736	998803	268389	382013	76835.8	1.29254e+06	206067	258121	267147	117369	361116	207762	477872	277429	350873	185877	130425	199058	221916	160108	214563		267150	402660	481785		713531	49006.4	494490	205465	754325	44351.3	375579	366508	364298	585634	421059	82088.7	169389	277738	126578	267147		71858.2	141148	177301	74643.5	988186	510007	915245	701762	235967	248415	386192	214916	446671	3
5684	hydrochlorothiazide	Xenobiotics	Drug - Cardiovascular	39625	LC/MS Neg	100002734	2046	295.957	3639	58-93-5	C07041	HMDB0001928																																																										879366																																								599874											106
5965	hydroquinone sulfate	Xenobiotics	Drug - Topical Agents	35322	LC/MS Neg	100001604	1395	188.986	161220	123-31-9	C00530	HMDB0240263	114970	64428.7	126435	345824	222362	103618	288305	116039	138563	141220	331109	283810	73773.3	95269.9	87077.7	25232.2	446291	106540	131447	625806	67190.5	240513	116256	101926	85117.2	30651.1	103276	146073	229185	182179	318388	93351.1	118460	436121	275464	656780	153422	76957.8	122373	214030	158930	132589	238076	435318	630711	118293	466086	110526	512381	226969	163750		82233.2	277177	69286.8	161192	1.02878e+06	243905	36692.6	35238.3	242934	62525.4	497535	55539	53664.9	187874	228029	30945	248663	1.60456e+06	100900	122627	310717	106339	172774	323617	214117	22453.1	139617	274010	282221	348521	67478.1	236766		418180	49694.4	95137	346041	116327	87359	128725	245324	155174	129938	151196	131684	156982	343163	161485	282468	236832	224225	163533	149693	241791	44839.2	278063	2
1706	hydroxy-CMPF*	Lipid	Fatty Acid, Dicarboxylate	62277	LC/MS Neg	100019794	1516	255.087					8981737	8683831	10937232	4970097	10170711	11261657	13613579	21532756	17286252	23969196	957133	18084806	19530118	20575138	27026382	19780474	42041400	28588088	29408858	35170732	8839868	47608796	22919220	5.90613e+06	32251382	15303667	55393328	14267541	14844471	5.21452e+06	11139113	29103192	2.98333e+06	2.16406e+06	36671824	14557397	12861910	37614328	36062212	14984209	637823	13039265	10443861	20091138	24242650	82926200	10130048	3.9258e+06	16323198	2.63857e+06	54230968	24991312	59407476	20995778	27566104	9460926	10025709	4353413	10377843	15035117	21515604	18350914	8664555	47293612	21636328	5.12976e+06	36959076	15355477	51752864	13472834	5.07435e+06	8688034	18076384	13574960	35855368	9858166	18616942	15108886	16153486	9335362	11922277	7584362	22943222	22447338	18697904	7.09549e+06	54335508	18625528	25357754	12276368	60222580	10542885	3594107	6.99063e+06	2624728	1.58902e+06	13100219	30629124	11181651	7.5857e+06	18794026	10364418	27036852	5167637	13715620	47534352	49787620	13563775	0
117	hydroxy-N6,N6,N6-trimethyllysine*	Amino Acid	Lysine Metabolism	62959	LC/MS Pos Early	100021123	2759	205.155					268802	141882	149541	253746	196529	173200	143658	196557	302038	78743.9	211771	264239	170197	229999	208329	170164	233987	231770	280475	277246	84812.8	247740	234143	200894	282978	184112	263329	240311	137176	210630	162926	124716	195435	237958	128116	143311	130065	161275	233727	187104	163434	122806	334354	271838	234398	199889	562355	184131	196730	117720	255508	149304	336259	256576	170106	188112	107509	253881	309173	282082	294014	202361	245370	193428	177219	231976	233696	277810	181727	205835	251039	95371.2	173943	195349	224880	283324	314975	286373	394439	121292	547677	105784	207982	207611	228107	238094	297657	253565	240233	204203	192544	179842	326474	195451	158751	224802	261033	241349	338923	341722	327848	152072	169032	218858	245464	339634	424726	378544	0
43	hydroxyasparagine	Amino Acid	Alanine and Aspartate Metabolism	62060	LC/MS Pos Early	100020205	1149	149.056	15991574		C20631	HMDB32332	744540	488898	575774	913729	738078	517370	688876	599975	552808	496664	555819	685888	628700	824156	798912	569761	690164	663131	877142	796872	643693	580347	641829	541380	833364	697221	712231	727650	684245	672362	711692	671181	725742	635036	525522	836754	664527	754506	782317	782246	591784	779674	619776	671899	434846	737396	700750	439606	727997	731519	661408	606648	747830	816102	774131	689007	530305	782749	578742	703780	570122	638250	784258	536405	540130	558730	891277	709985	521778	620187	723134	626270	545913	713923	849614	515431	775873	498871	793886	482184	823601	493339	712885	515861	585713	706680	517964	609770	853139	619463	724576	607323	737967	635227	649584	586422	690100	785507	693327	580607	764409	624327	559732	556084	740658	651534	645934	775437	0
4611	hydroxycotinine	Xenobiotics	Tobacco Metabolite	38661	LC/MS Pos Early	100002717	2030	193.097	107963	34834-67-8		HMDB0001390					1.46215e+06										610233		356541													300165			1.17486e+06		631972		147558		247966	877165	619800			82137.9					41596.1	84754.9			208093		356541													37161.8			261387			171487			23944.7																285694		858246		175334		318292								187166		84
3104	hydroxypalmitoyl sphingomyelin (d18:1/16:0(OH))	Lipid	Sphingomyelins	62851	LC/MS Pos Late	100021000	2056	719.57					809360	1.7188e+06	1.80871e+06	1853182	1.87601e+06	1.5427e+06	1.04424e+06	1.47855e+06	1.13662e+06	1469177	1.49785e+06	1302663	1.32573e+06	1.91308e+06	1.74817e+06	1.28487e+06	1.22487e+06	1.37589e+06	2.40121e+06	2.31206e+06	1.33581e+06	1.45108e+06	1.98851e+06	1.1468e+06	1.67691e+06	1.04923e+06	944172	1.15086e+06	1.0055e+06	1.05776e+06	1.04642e+06	1.34763e+06	1.69003e+06	1.82309e+06	794778	1.60334e+06	1.48957e+06	1.78823e+06	1.38292e+06	1.3385e+06	1515579	1.53383e+06	1.30509e+06	977915	1.30457e+06	1630449	1.69234e+06	1.42431e+06	1.37877e+06	2.20914e+06	1.62486e+06	2260591	1327649	916136	1.8218e+06	1.0744e+06	1.42525e+06	1.61036e+06	1.28233e+06	1.3745e+06	1.5115e+06	1.53328e+06	1.29521e+06	1.56437e+06	2100741	1.46144e+06	1.5759e+06	1427639	1.09016e+06	1.21382e+06	1254056	1.08593e+06	1.65882e+06	1.25175e+06	1.93549e+06	1.29522e+06	1.3202e+06	1.30347e+06	837478	1.06006e+06	1.63739e+06	1.05969e+06	1.4375e+06	1.46404e+06	1.38712e+06	1.68412e+06	1.73859e+06	2.25094e+06	1.58008e+06	943345	1.41546e+06	1.31988e+06	1553926	1.07486e+06	1907303	1.98933e+06	1.6052e+06	1.90127e+06	2110858	1.5077e+06	1.56416e+06	1.56434e+06	1.05451e+06	1849206	1.25897e+06	1.77432e+06	1.24035e+06	1.17279e+06	0
3525	hyocholate	Lipid	Secondary Bile Acid Metabolism	34093	LC/MS Neg	100001279	5046	407.28	92805	547-75-1	C17649	HMDB0000760	472297	269322	198870	354466	179246	108239	247736	171736	214572	162328	447066	238345	485458	289625	1.02771e+06	248222	318292	255221	346800	168641	187184	222389	201666	275697	556828	155452	157813	276951	253129	254126	202223	219609	280448	373104	234142	257945	352321	285840	380027	163454	121874	279772	561156	436527	260317	208614	383629	233230		418453	695088	195450	247548	457050	181869	329787	658542	151020	101047	181012	297641	163492	277428	328697	247445	222192	560079	299514	228806	302134	234142	275574	269148	325459	364851	309354	407522	202251	271464	107389	166981	86657.8	154672	226238	191951	215945	318013	209276	388498	240055	111458	214475	279361	224215	225116	525342	176881	538120	275345	507227	337669	499695	204052	237409	200345	325443	736299	282279	1
470	hypotaurine	Amino Acid	Methionine, Cysteine, SAM and Taurine Metabolism	590	LC/MS Polar	358	2763.4	108.013	107812	300-84-5	C00519	HMDB0000965	120665	63505.6	63126.4	191688	64402.7	59896	72667.6	119779	169652	85911	178444	151961	79557.8	91141.1	190894	111388	172596	204486	107459	150120	169304	98768.6	218294	96516.1	115335	177168	131245	106916	208766	103521	161560	233267	241066	88258.9	245452	219768	68903.5	154765	178770	144843	171307	295238	270637	277711	49154.5	105904	221932	88566.6	152576	208470	96601.1	125780	142852	167368	132839	208970	125653	283741	208360	273134	167330	182621	234395	121876	243836	171123	233277	262992	98390.4	325229	106731	165448	269461	180494	144105	311795	145719	319887	129075	168826	734140	72627.6	322250	331212	142140	988203	146019	300334	148244	412339	96088.1	313686	179269	166478	389728	145003	288107	161859	249707	213635	733794	273454	98455.4	162373	141442	162291	576583	132918	0
4120	hypoxanthine	Nucleotide	Purine Metabolism, (Hypo)Xanthine/Inosine containing	3127	LC/MS Neg	171	1291.2	135.031	790;135398638	68-94-0	C00262	HMDB0000157	1.98107e+06	2193320	2.2157e+06	2.09276e+06	3.79997e+06	2816792	9111453	5.46107e+06	2.30997e+06	2.63492e+06	1.00035e+06	253290	3584699	3.85707e+06	3.18633e+06	1.72274e+06	3.72863e+06	3267672	1.46611e+06	1.77331e+06	4006527	2.2987e+06	4.51803e+06	3.28874e+06	2.91999e+06	4.16578e+06	3.39098e+06	3.73952e+06	894513	2290064	1012854	3746834	4.06854e+06	4.61998e+06	3.12935e+06	2.86401e+06	2.57736e+06	2.76361e+06	3.80204e+06	3.61448e+06	2.51873e+06	4762989	2.04683e+06	1.69161e+06	2.76719e+06	5153412	6998442	3.7526e+06	3.01496e+06	5.22627e+06	3.25662e+06	1291823	3837218	4979760	3.86628e+06	2.67155e+06	344874	1159891	3.70534e+06	7309308	2618806	784376	7213405	483218	3.05246e+06	1.56872e+06	2403788	1.04423e+06	7.34893e+06	267547	1.80879e+06	1.55447e+06	2440763	3.44723e+06	3975275	3.65133e+06	4.08058e+06	1.67835e+06	1.78921e+06	1.49115e+06	1.42407e+06	3.22272e+06	2.43967e+06	4268869	985949	3.66436e+06	235493	5.47618e+06	4.15901e+06	563787	3.54276e+06	1.57595e+06	1.13504e+06	3.24749e+06	2.35865e+06	1.25952e+06	1.28666e+06	2.08954e+06	2.58458e+06	1.45257e+06	2.66876e+06	3.17803e+06	1.65278e+06	1.72551e+06	2.72495e+06	5.22803e+06	2.10019e+06	4.48748e+06	0
5399	ibuprofen acyl glucuronide	Xenobiotics	Drug - Analgesics, Anesthetics	38366	LC/MS Neg	100002406	4976	381.156	163959	115075-59-7		HMDB0010343																																																																																		5266417																											107
83	imidazole lactate	Amino Acid	Histidine Metabolism	15716	LC/MS Pos Early	100000263	2040	157.061	793	14403-45-3	C05568	HMDB0002320	1.51926e+06	1205446	1.72008e+06	1.75124e+06	2.76885e+06	1.44747e+06	1.5848e+06	1.61423e+06	1.93799e+06	1.05674e+06	1.478e+06	1.95037e+06	1202196	2.31566e+06	2.10505e+06	2185796	1.49284e+06	1.67319e+06	1.88017e+06	1.49381e+06	1.8879e+06	1257071	2.68946e+06	1.81489e+06	1085889	1.97264e+06	1.92634e+06	2.33572e+06	2.00104e+06	2.11546e+06	1.27884e+06	1.87911e+06	1.04496e+06	1.58624e+06	2122906	2.45299e+06	2153987	1.49647e+06	1.41045e+06	1964935	1.33925e+06	2.1946e+06	1.96738e+06	1.30782e+06	1.39334e+06	2319552	1.71799e+06	1.15382e+06	1.29343e+06	1656865	1.36633e+06	1.1555e+06	1.01196e+06	1.50123e+06	2.65254e+06	1.34305e+06	1563884	1.1567e+06	1.64488e+06	1.75352e+06	1.51682e+06	1.6459e+06	1.88875e+06	1.53031e+06	1.7779e+06	1.93615e+06	1.16157e+06	1.81953e+06	2.05376e+06	1585169	2.34924e+06	1.35357e+06	1.24642e+06	1.63215e+06	1.3755e+06	1.89663e+06	1.95393e+06	1.47461e+06	1.40457e+06	1.45286e+06	1.44473e+06	1.36744e+06	1.32908e+06	1.23927e+06	1.78756e+06	2.11736e+06	1417870	2662399	1.07522e+06	1.50247e+06	1.88362e+06	2.06593e+06	1.71158e+06	1.5657e+06	729719	1.09368e+06	1.49374e+06	1.25178e+06	1.38911e+06	1.80943e+06	1830635	1476942	1.44463e+06	1.1549e+06	1.22094e+06	1.03608e+06	825748	1.47774e+06	0
80	imidazole propionate	Amino Acid	Histidine Metabolism	40730	LC/MS Pos Early	100003434	2263	141.066	70630	1074-59-5		HMDB0002271	72956.8		68153.5	120645	85185.6	98019.1	153187	82035	78114.9	33565.3	63480.1	70101	71605.3		440840	109015	95979.9	89861.8	46001.5	44975.3	86647.3	143871	107608	52092.6	101690	47480.7	76385.7	81267.6	402451	135490	52731.6		34327.3	108014	65945.1	30675.7	99965.6	40187.5	110964	117690	86727	51384.5	72003.8	78871.4	84627.7	78941.2	320999	112118		76483.9	115025	66196.1	100321	169187	80972.9	86852.5	62197.4	87377.6	77104	213749	109168	40853.2	110032	81597.3	63293.4	53056.4	98617.4	56325.3	85164.8	246294	55553.7	36308.6	43138.1	80887.7	68905.3	63876.4	102350	60051.2	73671.8	230092	154525	176852	160301	67152.4	62136.3	96174.2	103368	44834.5	127356		87281.6	323191	63601		49063.6	41381.6	134436	34891.1	122847	26142	98583.5	75575.7	51865.9	92150.6	101106		80326.6	112202	7
6164	iminodiacetate (IDA)	Xenobiotics	Chemical	21025	LC/MS Pos Early	100000900	830	134.045	8897	142-73-4	C19911	HMDB0011753	36055852	63060840	20928636	34973456	72002112	61918640	74787816	47389740	45210020	46352344	39535100	47959480	49173148	37472080	46210332	39905948	37775220	37349880	38674840	43178364	57466872	43463092	48855548	57159064	49522180	52916292	46378544	54901908	51085980	41895868	46098628	48496048	49690528	45321800	40608016	46918364	46976656	42442696	55589048	50235724	43441924	41913020	39116008	42493852	70535096	51656580	44090928	72331680	38412384	45165380	36804912	54461916	56510800	36747168	63551184	24082284	66148868	34821420	46731408	41710972	41464568	58447280	48100872	40090852	48736772	49775824	42394296	49946028	36945984	41076592	57097752	48197100	36088652	50161004	45750120	40769148	43355260	43020716	31765290	27791978	42367700	49645348	44374160	69525528	56974764	52774968	31539844	45079532	41745144	62232760	57395472	48734416	50612200	48127272	51792996	50678588	59631036	39522024	53048612	38969108	51751608	49175100	45728360	63796884	51075416	56931428	52674088	55003452	0
316	indole-3-carboxylate	Amino Acid	Tryptophan Metabolism	38116	LC/MS Neg	100002185	1710	160.04	69867	771-50-6	C19837	HMDB0003320	96802.4	39702.1	45942.7	73974.8	44255.5	50404.7	74894.2	43799.5	59104.9	42968.7	57888	87476.8	43769.7	53931.2	41168.5	44650.3	29469.4	32459.8	47234.6	34950.5	60090.7	34043.7	87457.3	52590.4	49095.4	42319.7	76201.2	41347.2	47112.4	47404.6		65753.2	76706.4			148236	57300.6	49623.5	31884.1		48870.5	50842.2	69228.3		61191.6	42970.8	54800.5	38486.3	55665.7	150210	39017.1	24084.6	43234.7	38217.1	49924.1	116691	27981.7	73909.1	61707.1	54731.3	52576.7	68967.5	44790.5	25028.3	39923.9	38450.2		80248.3	41210.6	39610.7	63730.6	40943.6	57286.2		46942.3	52696.8	45791.8	31329.5	13478.4		25533.6		63924.7	41826.8	43923.8		20842.5	75064.4	72804.1		60346.4	35804.9	52662.6	27656.2	43147.4	36234.1		48862.8	38984.3	51695.6			28959.4	43479.9	42611.4	25695.8	58341.9	25688.6	14
299	indoleacetate	Amino Acid	Tryptophan Metabolism	27513	LC/MS Neg	100001034	2200	174.056	802	6505-45-9	C00954	HMDB0000197	3736094	1.34106e+06	2.79606e+06	3.12096e+06	1.71616e+06	1.76785e+06	2.27281e+06	2.33604e+06	2.95505e+06	1.7299e+06	2.91804e+06	29680704	1.63657e+06	2.70618e+06	1.29569e+06	1.88239e+06	2.84626e+06	2.22269e+06	3.58221e+06	3.01895e+06	1873192	1.49092e+06	4.32625e+06	2.96893e+06	4.77018e+06	2.30292e+06	6.91907e+06	3.09664e+06	3513583	2.03578e+06	1611336	3713055	3.50631e+06	1.21631e+06	2.85291e+06	15024614	4292665	4.98413e+06	5519330	2.33326e+06	1812595	4.95719e+06	9268071	2389834	6506512	1.39347e+06	2.56341e+06	5.01711e+06	3.54765e+06	3.72914e+06	1.89457e+06	1.26955e+06	2.17739e+06	1414699	3.06751e+06	4560515	3.10814e+06	2.8778e+06	1.67957e+06	1583384	3.08473e+06	14623522	2166364	1.37347e+06	2804174	1.86108e+06	3488364	2782140	4213824	4.60933e+06	2.82443e+06	2.45105e+06	1.9141e+06	2.62161e+06	7.73717e+06	9248534	1.86791e+06	1.59334e+06	4563766	1883286	2676206	1.95504e+06	1.92824e+06	2.33381e+06	5972986	1.32761e+06	1.4519e+06	4737096	11308607	2.87741e+06	4.11291e+06	2.58041e+06	6.70195e+06	1.27998e+06	5.39631e+06	1.64987e+06	2.72153e+06	4.29813e+06	3.20469e+06	5.5254e+06	2.20305e+06	1.67382e+06	3.33487e+06	7.7355e+06	810455	2.31404e+06	2.85572e+06	2.0551e+06	0
319	indoleacetoylcarnitine*	Amino Acid	Tryptophan Metabolism	62279	LC/MS Pos Early	100020479	3114	319.165					289282	125550	85623.6	302811	95801.8	74192.8	76264	220540	117883	87699.5	242394	652178	122926	67747.3		79743	132781	36372	100637	84341.1	33483.9	93239.8	128603	142877	82209.2	140847	56450.3	143230	66569.6	52737	61576.3	71883.3	26857.8	92472.2	85397	498405	222499	150606	278267	62248	77918.5	123221	373250	49072.6	192679		92856	100627	811910	117829	73632.9	181468	70782.4	73409.3	67170.4	410023	116171	394709	76295.7	58082	325305	467612	75704.8	95337.7	128976	107791	86348.1	216324		144462	146412	76435.4	91533.1	183797	225676	702153	59716.9	77315.7	323950	101985	423420	88251.4	81879	256639	99780	41981.4	83537.6	289008	251854	220742	18174.7	98608.3	240939	51478.9	72466.1	162229	238517	119133	97099.2	283543	55171.8	141384	114662	196647	251692	65096.5	133847	89419.2	3
307	indoleacetylglutamine	Amino Acid	Tryptophan Metabolism	42087	LC/MS Neg	100001731	2535	302.115	25200879			HMDB0013240	178329		74446.9	217011	85063.3	29158.8	73230.5	89823.5	83305.6	20309	239706	427295	23891.2	73962.6		48202.4	125940	39825	77101.6	109198	35471.6	49183.3	104220	64707.9	85160.5	72947.8		84262.5	36463.2	58965.2	75172.8	44178.7		65358	39907.2	683980	154208	95108	164749	102121	32057.9	107871	438684	80816.7	166360	54063.4	58157.5	105287	621877	87167.8	62244.9	25834.3	25058.5	26776	21130.3	232333	66990.9	235289	15660.2	43748.7	117969	174153	50454.9	39946.4	60595.1	23720.2	41465.1	103939		80324.5	92326.6	74480.8	67501.8	84268.7	240878	337995	58477.2	32131.9	188044	57405.3	225631	39906.3	67924.8	88401.1	47730.6	27439.5	40315.6	99082.6	203041	106964		30689.1	214955	43963.8		71304.3	65250.1	83876.6	142658	197464	57829.8	36308	125005	164562	172289	63480	51171.9	74826.8	7
298	indolelactate	Amino Acid	Tryptophan Metabolism	18349	LC/MS Neg	100000463	2286	204.067	92904	832-97-3	C02043	HMDB0000671	9223079	8072877	11243889	10867962	11588722	13667064	19367950	15090832	14059615	6.8625e+06	13948190	12961154	7.86769e+06	9878871	8.18169e+06	7545570	13089841	12905660	14246688	10126220	10348392	10564198	19540546	9450726	9276063	13979433	19493078	13766403	11593452	12895850	14229012	12871185	5.24417e+06	15963321	12238957	10944401	15627822	7243479	13099773	12617112	9487687	9982879	17818394	10052984	7208206	14982183	17540492	11945524	12062341	10157365	10240152	6212399	8140849	13312912	9455545	10224375	10773680	10768197	11438973	15412661	15038951	11772628	12134255	11034707	11390502	9204324	10032390	12021370	13841659	12339658	11885116	11450705	9546082	15517003	9479091	14048074	11732450	11657580	13277247	10829248	14401496	11308534	16328491	15538335	8478553	12266162	12260835	18278068	10228926	11773463	13595578	8648569	10353052	13417294	7.24843e+06	13438771	16780072	8468576	13076933	14385895	10623467	8493617	8.24027e+06	10865499	11701013	11849828	9473854	13694899	0
305	indolepropionate	Amino Acid	Tryptophan Metabolism	32405	LC/MS Neg	100001083	2795	188.072	3744	830-96-6		HMDB0002302	713463	2766632	3.42975e+06	776417	3.83861e+06	596697	2.07926e+06	1753946	8403754	2557330	2.42444e+06	4.179e+06	480975	1.87423e+06	4723839	1.82047e+06	8426076	8263073	7.86674e+06	572011	5.01705e+06	4.36553e+06	2217913	3420678	3.43903e+06	4.08414e+06	7.30646e+06	3.8006e+06	4247843	2.11688e+06	3.89247e+06	11045532	2.28723e+06	2173171	6727116	3.04858e+06	1.03983e+06	6624288	855273	1.04301e+06	1.91864e+06	3066378	4767652	2.41022e+06	2.90344e+06	9820111	2.11581e+06	4.30363e+06	738720	4.61905e+06	5162194	726301	10240867	710058	1.28761e+06	1.0238e+06	3.14163e+06	565256	787456	85251.7	2.62637e+06	4780507	2.49936e+06	2.81612e+06	607262	2668387	457806	751460	12694712	2.80078e+06	997244	4.97267e+06	2.99424e+06	226848	4261241	827110	1.06732e+06	359279	962409		526318	701537	1.06442e+06	1.00962e+06	2462725	1.21856e+06	203005	2.35396e+06	3.45446e+06	1.06082e+06	6.70883e+06		1.43917e+06	2747175	3.1556e+06	741067	1.62767e+06	5735594	1.17225e+06	722047	3.82359e+06	6686302	3.87219e+06	2.75373e+06	985047	4395845	2.34097e+06	1.22212e+06	2
4938	indolin-2-one	Xenobiotics	Food Component/Plant	43374	LC/MS Pos Early	100004318	2575	134.06	321710	59-48-3	C12312		94149.7	109613	127696	94241.3	184120	67425	128979	103799	193999	69186	287647	179608	248158	137223	125484	112526	120174	82575.9	158753	144993	110370	193242	130134	60980.1	92364.5	159224	272488	92511.2	165649	101615	61666.4	183479		88588.3	96056.5	102120	83349.4	147126	113862	166397		95095.6	56042.3	224903	322614	45247.9	110925		203006	117868	112349	80206		84371.9	165072	101324	105601	160470	90869.9		298414	156535	148182	84716.8	176459	91556	79672.3	228000	252175	134085	96572	42440.7	55412.3	124546		111225	167169	86831.1	122179	105563	231840	118442	65850.3	174847	70652.5	126704		84230.8	110622	158568	164505	132146	130566	74459.5		87937.8	81813.7	133950	262988	79103.1	175397	186868	240932	117857	187241	131501	355455	62351.5	8
4119	inosine	Nucleotide	Purine Metabolism, (Hypo)Xanthine/Inosine containing	1123	LC/MS Neg	361	1602.1	267.074	6021	58-63-9	C00294	HMDB0000195	23336.2	38704.2	41416.9	56203.8	47775.2	42050.1	6481259	114204	55986.9	55923.5	26225.9		47984.9	64827.8	50395.8		40198.8	116606	31248.3	44394.5	93367.5	49332	85693.8	67399	68815	91020	63773.2	68207.4	21568.7		50246.5	62857.7	106321	103125	51343	43953.7	63306.8	92399.4	74398	60729.1	51618.2	186621	45959.5	51910.7	43789	489120	2729107	44124.2	67586.5	112654	68886.6	37199.5	63490.9	82195.5	77070.8	54249.1		43502.6	69698.8	89927	79841.8	35040.2	154952	21976.8	76088.8		61069.7	32849.1	170238		31700.5	31183.9	60429.4	80848.3	250499	90047.2	85872.8	52650.3		48037	61583.2	53951.4		152567	23363.9	81363.9		117671	77398.1	28764.7	57716.7	27735.7		62302.3	36178.6	23329.1	41490.5		49812.8	30348.2	66779.5	44061.1	32330.5	35364.9	55475.5	108216	47079.6	58051.1	11
426	isobutyrylcarnitine (C4)	Amino Acid	Leucine, Isoleucine and Valine Metabolism	33441	LC/MS Pos Early	100001055	2810	232.154	168379	25518-49-4		HMDB0000736	3.56814e+06	1.0401e+06	1.76581e+06	2.12488e+06	1.48778e+06	1.06317e+06	2.42123e+06	1051138	872723	474983	4.65073e+06	1.4922e+06	2489137	1.60557e+06	748111	1.03715e+06	1.06507e+06	980322	2831517	2.43931e+06	1422787	1.12545e+06	1.55118e+06	2597257	1.26707e+06	2.49048e+06	2.00826e+06	2102765	1513776	2.35893e+06	518179	1.52253e+06	1.15035e+06	713295	1343101	2.96685e+06	1.99983e+06	1324136	1.5067e+06	3.09074e+06	1.14781e+06	1.64816e+06	1.54551e+06	1.20634e+06	3.17212e+06	1.06005e+06	3.29209e+06	900732	2.06958e+06	1354478	713308	889441	1.92024e+06	2.28174e+06	4387695	2.26748e+06	1.42681e+06	6271788	1.50529e+06	1.19341e+06	1926385	1322602	4.38968e+06	828477	1.4115e+06	2.12382e+06	2.52974e+06	3.08642e+06	1.62735e+06	1.98229e+06	2.45737e+06	650157	1.02339e+06	2.6183e+06	1.00681e+06	3.35712e+06	2.26921e+06	1.57004e+06	4808483	2.00085e+06	6.04075e+06	1038456	1.29163e+06	2.05199e+06	664669	2.56462e+06	1.2334e+06	1674529	1.88353e+06	2.68852e+06	865085	1.9233e+06	1.77703e+06	941510	1.15154e+06	1.26363e+06	3.48344e+06	1.06214e+06	4399311	2.8495e+06	1804173	3.62862e+06	3.05343e+06	1203280	2112034	1.03956e+06	4668270	1.50468e+06	0
427	isobutyrylglycine (C4)	Amino Acid	Leucine, Isoleucine and Valine Metabolism	35437	LC/MS Neg	100001590	1420	144.067	10855600	15926-18-8		HMDB0000730	387565	616025	556480	328477	438283	842546	945871	919393	381303	496296	737254	533957	644396	561573	211668	436724	818076	546346	643376	768724	879490	550774	486206	605615	610113	559455	544271	717985	198172	654545	327312	518329	528279	133459	407532	753132	746575	360514	698200	1.01465e+06	323740	436750	417241	437770	702472	512831	569205	185179	451072	424535	674871	454085	219685	304227	981520	534261	639773	693483	528992	385552	475699	742953	719953	368050	697936	334046	608161	800399	378090	362117	617575	406659	761225	297692	465045	365514	652454	378138	897225	404276	586820	507059	1.10593e+06	958834	430156	765564	540987	504388	877972	867118	487912	324029	621546	370646	676643	554902	632726	418145	334210	960123	291552	733611	591998	584876	190403	608211	617250	404682	0
1626	isocaproate (i6:0)	Lipid	Fatty Acid, Branched	22273	LC/MS Neg	100000806	2570	115.076	12587	646-07-1		HMDB00689	300872	770400			145685	155673	94235.9	379284	363853		282541	155365	436747	179856	283569	746827		388419			245447	367249	1.12107e+06	482311	166502	495069	721175	236175	466734	252078	332205	371155			428157			177136	511868		298230	252043	540810	97940.6		239213	380848		394342	253955	1.61036e+06	130142	355370			427036	338522		1.60107e+06		582752	408079	393032	318194	281418	396736		1533953		571945	320586	270141		264574		239408			679457	206199	234650	283246		423069	164179			495775		350008	460502	386933	343824		874415	207466	378470		219377	473579	178150			393389	238908	240817	229390	316906	31
1444	isocitric lactone	Energy	TCA Cycle	54724	LC/MS Polar	100009239	2970	173.009	98259	4702-32-3			68267	199423	201122	510817	309813	274163	287084	88964.5	242786	232483	260474	312261	370356	194807	305389	170043	179079	158331		95411.9	173788	231228	273801	101788	100777	179546	412245	442631	430652	260999		128150	271282	424884	290428	235104	296336	213066	111238		85493.3	92107.8	476621	352678	218825	105932	285444	198690	126654	287945	226287	466929	222580	322374	233695	40765.1	295296	551265	142940	194729		284410		110691	518246	157555		207334	415562	364148	360947		264791	259101	260756	267508	159947	327315		280356	698635	182196	318788		178835	92189.7	165521	373856	85057.4	221106	217932	218167	297448		131275	255288	487018	233234	255717	215142	149773	447257	257449	185453	140205	327419	189781	207175	10
5131	isoeugenol sulfate	Xenobiotics	Food Component/Plant	48997	LC/MS Neg	100006089	3893	243.033	122198202					502580			192641						53799.9						210233		1.02594e+06						188068					53016.5			156803						359763	44941.9	92454.4							20682.2		31595.8									51431.7				69301.1				551783				68567.3													33868.1					34366.6				74977.2		49401.3			53520.9	78086.7								42698.4		84
385	isoleucine	Amino Acid	Leucine, Isoleucine and Valine Metabolism	1125	LC/MS Pos Early	376	2800	132.102	6306	73-32-5	C16424,C00407,C06418	HMDB0000172	563885760	420964640	588300864	550763072	552975296	556342336	643465408	608910848	506603008	573225984	651953024	686650112	673138496	418345408	450060704	573721344	704284608	575341632	465211040	493101856	478534272	675722368	633925952	577493248	662748544	536434944	580255424	925688384	610342336	665915136	548102400	530170016	518765824	613333504	644059968	418711872	596760192	373255584	698367424	671393344	593172416	540093824	685948160	691362496	537094592	534880896	732719040	502583392	704576000	398878048	631924672	542539904	602151168	714726528	539681984	645779328	616197696	803006464	602676352	649063296	708242752	573356736	525870176	629761664	515651136	570491968	617624512	670583488	506178848	685421696	669692096	536396608	481100896	683225792	439755456	637924800	636405312	388823424	698235264	586057792	770020416	558971904	674697664	655322368	546411968	505964256	676920896	553042240	591100160	598432320	539313664	805451520	685105728	506150560	547004032	701266368	586781056	444499904	697748864	664733248	567206016	911048128	801641728	614422272	802440192	693259328	697947776	706786176	0
853	isoleucylglycine	Peptide	Dipeptide	40008	LC/MS Neg	100003169	1992	187.109	342532	868-28-0		HMDB0028907			50620	67153.9	49709.7	83734.6	53047	53427	28944.2	47903.6	63458.6	78258	57925.7	128457	47739.5	61541.8		89340.4	52036.8	110050	71608.7	114638	117943	44432.1	55881	49628.6	100939	108613	109126	63095.9	125691	99485.3	110485	88405.1	63102.7	91097.6	63455.8	81485.4	57274	54649.2	83679.3	68110.9	46251	81427.6	21912.4		71433.8		69399.9	52393.7	97151.5	62755.4	68963.9	116688	59493.3	86844.1	40883.1	64582.6	75587.4		80438.2	61543.7	49481.7	91955.4	112887	51296.3	65261.9	75538.8	92612.8	79667.2	100651	102093	101566	66284.7	96171.6	69647	67296.1	90517.5	54189.3	51516.8	122001	86782.1		99100.8	41027.2	60053.4	90618.6	106897	96617.2	69501.1	105158	84552.3	64403.3	100191	53965.1	59451.3	50430.1	77254.4	86578.9	65966	185648	174083	53901.2	55620.9	123523	99899.4	134726	75422.3	7
3509	isoursodeoxycholate	Lipid	Secondary Bile Acid Metabolism	57577	LC/MS Neg	100002488	4809	391.285	127601	78919-26-3	C17662	HMDB0000686	596312	1.27831e+06	2829346	818573	388614	2.04024e+06	2114376	2666635	1.51674e+06	273656	659106	848680	495323	5512230	5.91094e+06	254809	1752678	3333435	1.50041e+06	3144168	8172655	752120	408503	1388162	1.4894e+06	202284	751085	820399	7.93986e+06	355959	615739	995884	316950	205248	817155	168101	509943	221754	770938	522777	648984	1.53834e+06	1.33494e+06	2.70907e+06	387708	6.86403e+06	6.88482e+06	1.23327e+06	893240	358785	485980	672702	222051	2794163	1.20727e+06	627326	1.34524e+06	515283	583562	3409295	1.85506e+06	675360	9360522	390649	432933	1.21256e+06	808131	613293	756213	1.50738e+06	1.00199e+06	809710	1.54268e+06	901859	3.28087e+06	316870	2.74938e+06	2.58904e+06	418837	2.13148e+06	1.60686e+06	356181	2.14414e+06	11303097	473908	2867154	160100	227474	1949751	533152	255320	6.92088e+06	393629	409726	623342	2.29291e+06	1.53779e+06	379748	778464	672690	4280691	1.92229e+06	462185	714701	1233375	744074	270358	1.59596e+06	0
351	isovalerate (C5)	Amino Acid	Leucine, Isoleucine and Valine Metabolism	44656	LC/MS Neg	100000708	1564	101.061	10430	503-74-2	C08262	HMDB0000718	1.56192e+06	1391979	1.639e+06	1.71866e+06	1.55729e+06	1812932	1.86184e+06	1688767	1.37602e+06	1.49951e+06	1704171	1.02096e+06	1.33585e+06	1.56221e+06	907701	1.75181e+06	1910335	1155280	1.02285e+06	1.27325e+06	1.61118e+06	1.44227e+06	1.23498e+06	1.27731e+06	1.01488e+06	1.93997e+06	1836740	1.30956e+06	1.84901e+06	1259378	1.78546e+06	1.76633e+06	805543	1.75691e+06	1.52085e+06	1.19755e+06	1227177	786904	1.57957e+06	2217416	1582430	714448	852038	786311	1.47963e+06	1864284	2.11371e+06	676833	2.2984e+06	1.00521e+06	1.08862e+06	1.09883e+06	1.37229e+06	1.83732e+06	1.30447e+06	1.48444e+06	1015447	2.3999e+06	1.26477e+06	1.31792e+06	1239232	1.10338e+06	2.02996e+06	1.74702e+06	1.57177e+06	1.02696e+06	938979	1.46346e+06	1.32449e+06	1.52202e+06	1.21496e+06	1.07078e+06	949010	1.43245e+06	1.18382e+06	1.71215e+06	1.22936e+06	798677	1.27757e+06	787998	1.41996e+06	1.16462e+06	1.41936e+06	1.35812e+06	1.34297e+06	991468	1.39128e+06	1.61029e+06	1.11855e+06	1.32852e+06	1.95176e+06	1.76972e+06	1575481	1.52969e+06	1.50778e+06	2.16343e+06	1194610	1051512	1.36533e+06	1.49191e+06	1.36448e+06	1.75656e+06	3265937	1.44298e+06	1.13065e+06	1.37756e+06	1.46638e+06	1.66516e+06	0
354	isovalerylcarnitine (C5)	Amino Acid	Leucine, Isoleucine and Valine Metabolism	34407	LC/MS Pos Early	100001393	3085	246.17	169235	31023-24-2	C20826	HMDB0000688	1350793	748163	1.49942e+06	1.61423e+06	1.41842e+06	999213	1.35006e+06	1.34529e+06	1.30232e+06	729908	1.76284e+06	925491	1.36739e+06	998269	752330	1.33913e+06	1.41673e+06	929130	966723	1.20658e+06	820963	983877	1.00652e+06	1.45992e+06	1102740	1.47577e+06	1.78187e+06	1410044	1.21802e+06	1.77964e+06	1.17583e+06	838661	673929	1.14219e+06	1336679	947651	1322547	1.12427e+06	1.1017e+06	2.54328e+06	1.24063e+06	597668	1.05111e+06	830023	1.18043e+06	1.12022e+06	2399726	656627	1.84455e+06	703053	1055970	1.01471e+06	1.35211e+06	1.85968e+06	1.19659e+06	1.63392e+06	1.14036e+06	2.75939e+06	1.16807e+06	966793	1.55687e+06	1.01162e+06	1.21305e+06	705347	1160380	1.14669e+06	1651766	1441315	1.5468e+06	1.48868e+06	2015781	867161	759937	1.82302e+06	1.26839e+06	1.61691e+06	1458482	849556	1.87284e+06	1.13297e+06	2440792	912219	1.24636e+06	1.35533e+06	781230	795416	981671	1224509	1.85411e+06	1.17729e+06	1.18811e+06	1.92048e+06	1.60437e+06	1.26842e+06	895508	1.08048e+06	2.08146e+06	1.1004e+06	2.93199e+06	1.35626e+06	1.311e+06	1.92947e+06	1999561	638240	1.89391e+06	1.06439e+06	1838776	1.36728e+06	0
353	isovalerylglycine	Amino Acid	Leucine, Isoleucine and Valine Metabolism	35107	LC/MS Neg	100001452	1950	158.082	546304	16284-60-9		HMDB00678	154670	315391	195880	352808	249689	239604	443265	510452	238305	215887	319641	336965	180437	294266	115429	323854	484533	231946	211403	339785	187522	134342	197668	231177	323216	381593	261097	517466	101398	334827	223682	247331	324439	165778	349623	399296	417411	174514	415059	477892	170802	119107	166973	149329	376486	287385	194539	103016	211018	234952	316823	215134	138812	270843	306437	128769	414733	543378	380951	266240	276345	533874	313486	211040	369350	140142	231496	485594	304361	302074	401663	231162	287516	145394	260276	153002	460260	132862	580311	484564	352171	124284	513652	495868	255863	307456	218567	330619	282621	463046	327252	258396	383805	135567	336322	325160	440583	205809	305291	546286	173010	349123	188836	250482	193552	350244	702266	206912	0
272	kynurenate	Amino Acid	Tryptophan Metabolism	1417	LC/MS Neg	98	2224	188.035	3845	492-27-3	C01717	HMDB0000715	664858	621368	927773	840541	800274	785777	1.3433e+06	703275	884826	632390	731902	1.33354e+06	557605	851408	1.03638e+06	551766	915466	835351	1.08024e+06	744588	764260	637943	947640	822514	1.09288e+06	831953	1.15204e+06	1.08881e+06	696333	814833	788276	570087	530697	1.12422e+06	1.20381e+06	1.17668e+06	1.39439e+06	683750	810990	712089	632717	799495	677216	786434	474650	1.01034e+06	1.20851e+06	765546	752096	670195	1083780	453086	754269	1.4822e+06	1.13173e+06	792536	487517	876311	1.03436e+06	900363	427236	1.05975e+06	663901	706046	838584	582179	1297082	646756	676940	708301	1.14891e+06	930375	993480	1119132	699588	679454	979374	421682	889307	611359	548341	940143	819040	477555	1.0443e+06	862117	962208	933351	1.09827e+06	627162	779063	773881	816697	1.09106e+06	679160	932362	705119	596576	781682	656266	853175	459205	615661	715641	762076	1.47077e+06	615463	1.42132e+06	0
267	kynurenine	Amino Acid	Tryptophan Metabolism	15140	LC/MS Pos Early	100000265	2739	209.092	161166	2922-83-0	C00328	HMDB0000684	6989060	4434612	6283699	7.68178e+06	8296609	6719062	9783645	9529952	8541664	5420025	8893678	9808260	5.89963e+06	6.55603e+06	11688232	4.94999e+06	5966827	7.31397e+06	7.89735e+06	7160959	5.84695e+06	5834734	9596141	6.84179e+06	7.87369e+06	8941606	13152435	8721734	7.72778e+06	7.70607e+06	7.75406e+06	7.11521e+06	4.94891e+06	10352454	6.94401e+06	8786056	8478752	7024922	6.78839e+06	8177150	5.73144e+06	7289384	6.82074e+06	10409892	8749739	7.91072e+06	8.00321e+06	7560465	8.33508e+06	7628123	7.69243e+06	6.31597e+06	8.133e+06	9672018	7.68842e+06	8593330	4.58833e+06	8.10917e+06	8696228	7.92764e+06	8250263	7881273	5898179	5.92607e+06	8999264	7.10676e+06	6.88466e+06	8.11722e+06	9189575	6504463	8.00575e+06	8017338	6504813	8614079	8747735	6.34736e+06	9311185	7567950	7751293	6484337	8860589	6861377	8036462	7863694	6.30971e+06	6066323	7.69838e+06	9081183	6833074	6.95762e+06	9834770	7.04992e+06	9172138	7978091	4335434	8239535	9162484	6358070	7424281	5887901	9907983	7190841	6992240	6259401	8812268	9850977	8.05036e+06	10568394	0
4414	L-urobilin	Cofactors and Vitamins	Hemoglobin and Porphyrin Metabolism	40173	LC/MS Pos Late	100002568	901	595.349	5280818	34217-90-8	C05793	HMDB0004159	225997				47232.3			71395.3	70282.4				388667			44951	26314.1			17877								63708.6				108166	279472		65893.1	119626				60543.9					181920				195885		45232.9		31904.1	21025.5	62743.6	133700		123139			113786				242913		74633.4									14597.6			101669										115207										63279.9	147829						95931.6			77
1240	lactate	Carbohydrate	Glycolysis, Gluconeogenesis, and Pyruvate Metabolism	527	LC/MS Polar	482	1469	89.0244	612	79-33-4	C00186	HMDB0000190	399087168	284727360	354931616	586431616	414996672	448189120	537518464	523383872	426882720	414881120	449411392	1115012608	492317248	438702496	397876576	378233824	637293824	408118400	373085568	310272000	509509152	588177792	631580992	514978304	472587264	529799552	566674688	733251648	921320768	497936128	476640960	649479936	652043776	570618240	644061504	473574016	459615552	380217600	582101952	468343520	532372800	596625024	981520448	629330880	438292608	514995424	736342080	753108992	619049472	589020416	475231072	583273792	522912832	395555072	520522240	432192000	199544144	619037824	749476608	550418688	363606496	916724544	709467968	601624640	442941312	380027840	654974528	402967904	781770688	712069824	770263424	424568128	673686912	746347712	395295392	540299584	448380096	428860512	395355296	341220416	683683456	621777088	542674240	582480192	761043264	634125504	764614784	831620864	472375808	530704992	380469472	709026944	623841024	363576032	602792896	403408640	533732416	344013504	446064768	687049728	451283552	626329088	482967552	601274112	709500864	648676928	412314048	553311360	0
3090	lactosyl-N-behenoyl-sphingosine (d18:1/22:0)*	Lipid	Lactosylceramides (LCER)	57422	LC/MS Pos Late	100015623	3842	946.719	44260143			HMDB0011594	543452	313429	336200	553687	429864	420679	427938	489412	351052	263732	598064	537311	211651	675274	371188	554176	328900	416859	413602	509246	435506	547972	509798	346373	340027	400376	308295	315454	262318	387518	291455	268065	508316	449026	309571	405952	300111	603882	384663	381064	434018	464225	368937	419172	301381	184573	522450	419876	592832	357178	398498	576276	333071	426696	494416	575827	314411	514425	645058	291232	172321	577152	453131	587496	495257	502613	530220	413397	331262	232696	261574	266176	368589	391564	594540	322732	432044	461009	363538	250253	654420	452819	341460	342594	488958	961660	533687	557898	706521	348318	323503	213279	277329	365065	339661	389647	353518	563727	469939	394950	1.16543e+06	395049	522588	485907	229945	650355	470313	424320	0
3091	lactosyl-N-nervonoyl-sphingosine (d18:1/24:1)*	Lipid	Lactosylceramides (LCER)	57370	LC/MS Pos Late	100015620	3778	972.735					1572768	1814168	1.28337e+06	1.15947e+06	1.73658e+06	1.90457e+06	1.62744e+06	1751112	1.41211e+06	950358	1.17921e+06	2.31787e+06	1.26594e+06	1.72067e+06	2.16716e+06	1.7785e+06	1.17667e+06	1.79985e+06	2.10113e+06	1.88007e+06	2.42094e+06	2282986	1.5867e+06	1.82781e+06	1.1004e+06	1.29016e+06	1.10098e+06	1.27548e+06	1.05468e+06	1.31697e+06	1.49892e+06	1.94628e+06	1.70299e+06	1724215	719655	2.04652e+06	2.05987e+06	3.18138e+06	1.71195e+06	1.50393e+06	1.08156e+06	1.15691e+06	1.45102e+06	1.11818e+06	1.1125e+06	972117	1687859	2.07706e+06	1.93788e+06	1.93468e+06	1.74731e+06	1.88864e+06	1.59465e+06	1.28505e+06	1.91736e+06	1.862e+06	1322818	997650	1.89218e+06	1.42149e+06	903169	2.20596e+06	1.97436e+06	2.39183e+06	1.55842e+06	1.77104e+06	1.64225e+06	1479418	1.39065e+06	923613	1.24622e+06	1.54335e+06	1.87004e+06	2.45289e+06	3.26418e+06	1510250	1.18739e+06	2.13769e+06	1.1928e+06	1.09371e+06	1.10763e+06	2.0297e+06	1.25392e+06	1607378	2293469	2331988	2.00023e+06	2.08562e+06	1.46955e+06	1.15406e+06	1.32921e+06	1.16824e+06	1.31102e+06	1.43373e+06	1.19837e+06	1.88382e+06	2.34459e+06	3651485	1.93595e+06	1.68233e+06	1951199	1.70412e+06	1.19489e+06	2.03221e+06	1.09833e+06	2.07262e+06	1.60653e+06	1.01877e+06	0
3087	lactosyl-N-palmitoyl-sphingosine (d18:1/16:0)	Lipid	Lactosylceramides (LCER)	53010	LC/MS Pos Late	100009030	2527	862.625	53477895	4201-62-1			5310947	7218769	5623409	4070263	6297381	5639605	6.75178e+06	6294341	5845011	5.92696e+06	3931128	7832650	5.76038e+06	5907601	10103740	7.48113e+06	5053558	6981807	5.56333e+06	5.5866e+06	9208186	7.5682e+06	6.66203e+06	7.02418e+06	4994680	5.66227e+06	3.44225e+06	6.42275e+06	4452875	5189549	5967931	6817540	6766375	5766790	3744829	7917201	6448374	8256257	7518567	5.2751e+06	5.90179e+06	5423905	5577126	4543917	5886263	4468249	5543529	9427479	5.4787e+06	7.60423e+06	5930573	6.43512e+06	6.42717e+06	6.8219e+06	5.16541e+06	6.08981e+06	5282940	3.82887e+06	6278426	6920548	4795407	7.70371e+06	7.33201e+06	6779908	7543124	7011160	5.69448e+06	5.42818e+06	3901438	4125607	5712111	7.11736e+06	6539869	5878213	7669742	6702525	5212520	7.63829e+06	4.82815e+06	4.77913e+06	3598942	5606586	6612622	6673299	9209087	7.35852e+06	7.37317e+06	8181662	5.51461e+06	5094000	3999323	4.67399e+06	5698481	6567110	5566340	5956251	6.5158e+06	8613280	5933400	6688831	5440385	6918582	5873871	8630750	4.32719e+06	6.32562e+06	6.25308e+06	5555142	0
1502	laurate (12:0)	Lipid	Medium Chain Fatty Acid	1645	LC/MS Neg	181	5300	199.17	3893	143-07-7	C02679	HMDB0000638	45858084	57280196	36057844	37666868	25610874	56992720	19840474	28382158	26586800	30289210	43247368	28593362	21538794	63400868	42416552	78870368	37433896	25651830	30250916	53291456	40053736	20483436	56925672	33360210	22972606	36959048	43665052	22864176	29858076	22402028	40937256	23107486	37072164	48576052	44371400	29090698	28049260	43414732	30822934	19978138	19713052	30711330	18895116	65237772	22179418	37792164	38437900	31703760	30155102	39188128	21811810	24508362	24961466	57604672	48649772	30002122	22322558	63556444	28109410	48242388	15264956	41399612	25842442	37280472	57583972	23006334	23564158	45109756	30049994	17773322	30142332	31051698	36823408	27308308	21207738	37771564	27214570	29134122	20327032	23508514	14476689	38585244	27951654	15911378	37400056	31559782	20364366	41939572	38458500	16329597	27306348	36157304	30241516	44428080	181603632	49355200	35210324	26543148	21849512	26425152	86152832	36380968	46816460	89803504	29546874	27268884	49022828	20377560	0
1861	laurylcarnitine (C12)	Lipid	Fatty Acid Metabolism (Acyl Carnitine, Medium Chain)	34534	LC/MS Pos Late	100001392	1235	344.279	168381	25518-54-1		HMDB000225	5.125e+06	2.09593e+06	4.6122e+06	4512815	1.56673e+06	2.38318e+06	3622455	3434991	2.99583e+06	2.79078e+06	2.76813e+06	1.54514e+06	3424977	3.6654e+06	7618891	3.46612e+06	1542293	2.96225e+06	2.52501e+06	4238487	5.50983e+06	1979614	3.4146e+06	1.6118e+06	2.49334e+06	3.37127e+06	2.59655e+06	1.8346e+06	3.06311e+06	3.14852e+06	2.68864e+06	1.68404e+06	4.43564e+06	5.42945e+06	4771829	2.00402e+06	4684029	3303958	4.4304e+06	3.25395e+06	3.39996e+06	3008495	2.76632e+06	2.99286e+06	3.35857e+06	3.5355e+06	2.21258e+06	2.61096e+06	4101366	1.36264e+06	1661968	3.17644e+06	2.88876e+06	17476424	3.77464e+06	6846598	4.35829e+06	2322023	2.01562e+06	4.75126e+06	1.58398e+06	3.52559e+06	2818337	3126657	4663826	1.33974e+06	3.5656e+06	6.26496e+06	2.862e+06	2265639	2.94795e+06	1.86742e+06	1.61017e+06	2666487	2.06554e+06	4390772	3373971	3.94085e+06	3.34142e+06	3474108	1.44804e+06	2.60243e+06	3.27208e+06	2.1252e+06	2.7983e+06	2.88095e+06	1.84421e+06	2.83414e+06	3.69675e+06	2.04067e+06	2.22715e+06	5774317	1.72375e+06	2.63387e+06	3291240	2.98028e+06	4035325	1.99452e+06	4.12837e+06	2.45566e+06	3.79481e+06	1.07788e+06	1.38743e+06	3.83428e+06	3319333	1.7651e+06	3.35486e+06	2.45064e+06	0
332	leucine	Amino Acid	Leucine, Isoleucine and Valine Metabolism	60	LC/MS Pos Early	397	2864	132.102	6106	61-90-5	C00123	HMDB0000687	704910912	529113312	738407488	692185088	668595904	661108608	758157760	774593984	617900864	695355712	821362624	842375360	824284736	487313728	510105088	692121280	790311360	649590464	548369856	685761728	611791168	773469504	739134976	706264256	799141632	761467648	752732032	1090543360	775617600	756249408	631576512	624755136	643702080	773400256	784798336	554711872	679428672	525614272	787019200	826745984	673705792	706720704	804606144	685308160	550326400	612655360	852093888	630642176	843501312	485673024	725026432	653478848	715745408	945087680	731498432	765914688	714389504	974077248	790241856	752158272	805322624	750836928	630436288	780034432	592432768	634845056	736245504	750971968	565328768	818069568	766156544	636423168	524897312	835994176	572119616	782226176	793194560	438390976	829394880	654363776	893939136	736820800	755066496	801594176	706016448	629484800	835458752	658900032	752036352	784483200	674025664	912324992	849041728	691933376	659190720	797304832	741513856	459781216	803358976	734819264	757604096	991488832	862215808	721520832	948309824	801822400	794524864	848838400	0
867	leucylalanine	Peptide	Dipeptide	40010	LC/MS Pos Early	100003179	2801	203.139	81721	7298-84-2		HMDB0028922	437664	415701	219669	420611	254441		432889	524472	434297	439173	689694	658530	1072163	598084	275723	446944	900244	290457	452281	760058	317804	385825		511405	385009	417455	329829	461987	490330	453923		268529	705019	603382	525497	290201	542384	596739	311427	485999	407904	221871	527500	598236	173319	732188	512681		628643	229329	374255	280046	428454	966018	236496	585417	984000	1.42935e+06	276164	874206	455296	673135	284829	172258	684651	527500	554756	964485	1.12013e+06	773325	490700	300800	240480	523818	473235	880002	530187	189999	446832	208096	937198	480678	284119	1.42359e+06	756840	129270	649000	340902	401678	688407	381243	697472	512806	434359	682843	854063	598332	452227	1.00593e+06	823627	456948	838783	652396	972746	546270	785053	1.12414e+06	406514	4
872	leucylglycine	Peptide	Dipeptide	40045	LC/MS Pos Early	100003185	2778	189.123	79070	686-50-0		HMDB0028929												60761.2		31901.8						104351	171680	64752.1	130334	62118.7	27942.5	47339.4	50766.6	111077	60848.7	82571.6	62762.7	132226	166984		37508.7	135069	21050.5	57617.9		55473.9		85136	51163.4	49778.5			102493		81363.9	111691	35087.9	45584.1			51300.8	22962.5				37103		37941.1			33029.3	39911.9		17796.3		64775.5		49231.1	100262	66311	120163	88642.6	64071.3	32703.7				33421.1	19601			61409.4			30446.7		34552.6	30781.5	77567.9	44053.7	97285.8		50335.1	114526	37852.6	51780.1	204184	104356	51435.1		27069.4	31404.3	113345	66515.5	44
4747	levulinate (4-oxovalerate)	Xenobiotics	Food Component/Plant	22177	LC/MS Neg	100000765	934.6	115.04	11579	123-76-2		HMDB0000720	601308		461308	266046	215763	387381	469801	291382	337233	231873	490075	294426	389909	389672	290338	1133391	168896	253257	600003	612221	274723		313236	194920	630391	372581	122273		402895	480401	545284		408710	362031	258683		449851	305255	745570	773906		305808	278616	238087	347730	256293	393874	269210	628649	528842	340373					671516	601023	277670	210602	287845	429258	391867	447885	209458		197449	603696	480457	472210	319426	421116	588335	358571	311434		261576	329863	174338	919678	546384	450638		390006	356721		214558	411756	225450	711710	342072	336416	444326	667029	443086	393651	192894	342516		474228	230822	285224	266810	311433	277199	509556	210008	254283	472859	15
3108	lignoceroyl sphingomyelin (d18:1/24:0)	Lipid	Sphingomyelins	57330	LC/MS Pos Late	100006298	3437	815.7		60037-60-7			95871640	117741984	172118976	127186760	184507216	112645384	152743200	200139936	121128320	121843264	149301280	143142128	106724504	185660336	119793232	142164880	149566688	138744896	213376160	175037456	143426144	127251440	169032432	131848040	110014872	129782232	114448272	105545800	139300160	96961504	123056800	147270832	135073552	156904352	107536944	118383272	174996368	160554224	133574600	145172112	120219048	86400152	135837984	96932392	129464408	137046608	171704880	138627184	210679136	97491904	102187568	153089984	115635424	164010480	196804000	103686704	143678304	112839960	117455944	113042224	127965456	128932272	146784224	129832184	160859600	128757488	127743400	120848432	113951352	118790984	99105008	132143592	112831832	196610368	143363936	115901144	133369920	137302512	69084720	93017504	118040848	117731656	114214096	184954176	138954832	139463520	133001376	192893440	147822912	98907024	134463632	123759448	96735416	127288512	108397600	121118808	185212304	132947400	152479184	160051360	131555368	142234544	115448192	113373728	137238720	148772624	101666720	135391328	0
1869	lignoceroylcarnitine (C24)*	Lipid	Fatty Acid Metabolism (Acyl Carnitine, Long Chain Saturated)	57515	LC/MS Pos Late	100015834	1603	512.467					821969	799574	1.04788e+06	1.52299e+06	752666	1.03353e+06	857066	521175	868904	731323	1.00404e+06	843622	489657	1.11155e+06	594972	779954	2226297	772761	1.187e+06	1.04355e+06	729841	573618	806403	513308	1093255	651654	495985	920812	628677	524263	711477	416888	684646	1.43447e+06	906266		633442	770968	1.15126e+06	961062	736086	415243	641086	1.0902e+06	790567	1.35462e+06	977696	910179	1.05796e+06	499597	668071	1.38689e+06	806049	908901	696525	1.21292e+06	1.44115e+06	1.05828e+06	746656	968768	446149	902799	803123	948932	718430	576319	961766	1.21309e+06	810362	1.12736e+06	768602	697496	760732	969939	905534	571916	1.15837e+06	1.13589e+06	719972	689247	1.02443e+06	902969	1.01905e+06	752637	857849	770395	779691	869601	987219	365970	1.01293e+06	810097		724199	780624	1.07636e+06	936980	697714	1.54201e+06	744571	744238	977497	557644	742206	631378	562472	689399	1.0622e+06	2
1567	linoleate (18:2n6)	Lipid	Long Chain Polyunsaturated Fatty Acid (n3 and n6)	1105	LC/MS Neg	180	5535	279.233	5280450	60-33-3	C01595	HMDB0000673,HMDB0006270	1138023680	3195735808	1892527232	2605519872	1573410304	1874979968	1443891584	1767579520	1528741248	1869396992	824785984	1751535872	1221070080	2712893696	3914682368	3165853184	3100687872	1267519744	1888962432	2066415616	1615572992	1511673216	1949495296	945226048	585767296	1092990464	1567229824	809669056	1414686464	886148544	1411424640	833220224	2062305792	2505821184	1168752768	951252352	1323781248	2547447040	1466521856	1138737024	1798375936	1297911936	739227520	1341686784	1014417024	2791524608	1558654976	1174799872	1708083200	867479552	1351966080	2046799488	1189272064	5024892928	2799154944	1703779712	1222316544	1070220544	995638528	4451396608	693611392	2516824064	930899200	1672225536	2736358400	680790208	1093108352	1885301504	1192017280	778992320	1142733952	1993744896	1205100800	951754688	958233216	2487869184	1316714368	683992832	1014760192	827698176	312737024	1770007424	1393400192	996025984	2816356096	1459822592	1237921408	2393384192	1389064448	811916672	1575001216	1561867392	1084892544	2430473728	2864434688	2578343936	1468885760	1276197376	1467582976	1821703040	1250800128	871413440	1237146112	3626786560	1054141952	1858260992	932147328	1681316224	0
1569	linolenate (18:3n3 or 3n6)	Lipid	Long Chain Polyunsaturated Fatty Acid (n3 and n6)	34035	LC/MS Neg	100001337	5450	277.217	5280933;5280934		C06426,C06427	HMDB0001388,HMDB0003073	57483416	108969296	84245944	82870208	76700568	100739680	38720360	63126788	51642284	66959004	40094412	117009216	41198460	89302792	107459616	118434104	77861952	30852108	90322968	143160336	74151984	46846168	82080432	27326562	24866570	40808132	76119280	19829108	60995200	24775492	56408824	45211796	51745348	72275584	30054880	64204788	51881304	86400536	47567992	85856816	35091760	37089088	26947812	39612176	40515156	63103448	53081576	29550156	61382392	41347172	41268588	52337532	43572924	137458144	111111288	64752000	47626184	39450036	53312044	113329720	40926548	139991008	43621916	55185576	91969448	22476782	36770420	67569912	53007440	20064992	41201856	101144896	54393096	55074164	30331484	60577056	45537252	23770900	46948776	31393560	12589180	83245680	39862624	64857308	133524424	53247904	36122340	72822552	48840620	29574674	59544520	59042528	61325728	71446768	89657296	69518624	58592488	39226964	37556944	91908240	45074300	74951384	36973496	100922776	45535444	45092628	38658276	33654680	0
2182	linoleoyl ethanolamide	Lipid	Endocannabinoid	52608	LC/MS Neg	100006726	6150	322.275	5283446	68171-52-8		HMDB0012252	156870	213184	343364	234442	195817	226341	285545	266627	87071.7	206908	110185	418689	178491	251033	312302	284348	413603	279249	236963	213821	356671	243318	154370	233251	116115	207825	230948	143348	355386	201550	212272	209599	271842	287968	205269	159455	156756	254426	189816	358542	199245	351846	125446	183253	143416	496130	311653	144436	404886	184215	171392	117453	184757	397430	399949	374267	98977.4	123077	99307.7	527013	103604	304028	295329	111918	374053	100523	223676	130236	313222	127667	279248	246979	297233	137894	208037	334329	188298	93161.2	116730	212653	52850	174786	133308	217667	282109	282627	120525	237920	167538	147605	214156	140057	196857	404987	274342	220631	128363	145507	169648	198928	101442	266865	223539	469199	272828	265009	92598.1	246124	0
2941	linoleoyl-arachidonoyl-glycerol (18:2/20:4) [1]*	Lipid	Diacylglycerol	54955	LC/MS Pos Late	100010922	2590	658.54	9543796			HMDB0007257	2.29601e+06	4051151	2.16776e+06	3375436	2.34339e+06	4.07248e+06	4365967	4345900	2551244	3738159	3.18754e+06	4.45456e+06	2.74721e+06	2844380	2.65234e+06	3.03321e+06	24608802	5534600	2.02542e+06	1220128	3153294	3382234	4423071	2.25405e+06	2.67387e+06	2.94796e+06	1.03893e+06	5202012	1.98994e+06	2.11739e+06	3517940	4.67006e+06	1507841	2.1505e+06	3.44789e+06	1.23613e+06	1609311	1.88054e+06	5.58562e+06	3.26732e+06	3.53952e+06	1.90561e+06	3.5723e+06	10149250	2.38705e+06	7262860	3621026	2720886	5.8417e+06	1.93542e+06	1.47087e+06	3.04002e+06	3.89197e+06	3184716	2.7364e+06	2.67555e+06	1.67943e+06	3.10041e+06	2522973	6.84638e+06	8385575	3690835	5.58738e+06	3.69289e+06	1.26351e+06	2485358	2.38494e+06	2300875	1.68389e+06	1.51704e+06	5644471	2.8485e+06	1.64333e+06	2.81394e+06	1.1682e+06	4.06316e+06	4206331	1.81315e+06	3.09322e+06	1.25177e+06	3729217	2769579	6016625	7.02039e+06	4.04982e+06	4.15255e+06	2.56717e+06	3304915	1.96962e+06	2.99006e+06	900068	2.70386e+06	4.50843e+06	4.22658e+06	2.50191e+06	3.92912e+06	2.55407e+06	1.11483e+06	3.63177e+06	9401891	2727606	2.65733e+06	5547117	6.65322e+06	4.473e+06	3.65917e+06	2.1145e+06	4199803	0
2942	linoleoyl-arachidonoyl-glycerol (18:2/20:4) [2]*	Lipid	Diacylglycerol	54956	LC/MS Pos Late	100010923	2650	658.54	9543796			HMDB0007257	2.95572e+06	5049222	3.36031e+06	5109572	3834484	6.22221e+06	3.53082e+06	5229633	4.66325e+06	5123375	4.79528e+06	6.57202e+06	3361657	4179152	2811280	3.83367e+06	20212870	5903530	4.13267e+06	3.02584e+06	4.47924e+06	3.40495e+06	6010330	2.31224e+06	3.50476e+06	3.99383e+06	1.30557e+06	5.89874e+06	3.604e+06	2402915	4.42264e+06	7020944	2.21717e+06	2.94843e+06	3.61975e+06	2.48766e+06	2.6371e+06	1903835	8666533	4.96775e+06	4178977	2.24528e+06	4.4956e+06	12398590	11364965	5490767	3621024	2.66822e+06	7.50187e+06	2348671	1.89761e+06	4.67025e+06	5.23921e+06	3.74535e+06	6.42109e+06	3.60672e+06	2.63598e+06	4.2843e+06	3.93639e+06	5.88119e+06	10657794	6370386	7.40393e+06	4109463	1.69095e+06	2.33964e+06	3.25372e+06	3.37055e+06	2.21041e+06	1.86023e+06	4548694	3.96879e+06	2.031e+06	4.70818e+06	1.65086e+06	4.22754e+06	6251491	2326202	3.99512e+06	1.6509e+06	5295601	4699071	4419039	10512823	5.59315e+06	5274113	3179021	3.7589e+06	2.7981e+06	3.80184e+06	1.57675e+06	2.9408e+06	3.85062e+06	4.24795e+06	3097253	4929566	3.63224e+06	1.3335e+06	5445928	11715438	3.93985e+06	3.10317e+06	6.05091e+06	5517792	6368048	4.53717e+06	3.0274e+06	5149310	0
2946	linoleoyl-docosahexaenoyl-glycerol (18:2/22:6) [2]*	Lipid	Diacylglycerol	54950	LC/MS Pos Late	100010929	2500	682.54	9543899			HMDB0007266	850004	1.24389e+06	814166	1.50009e+06	695062	1.07582e+06	2377299	4.31105e+06	3.23866e+06	2.30153e+06	740843	1.949e+06	2.99802e+06	1.04881e+06	833964	1095354	3.30603e+06	1.81225e+06	912983	1.46914e+06	4288957	2.33648e+06	2.63596e+06	551467	793692	1.87557e+06	2160573	1075231	2.18079e+06	682311	1.14069e+06	2252034	244024	306417	2.28946e+06	991281	1.00503e+06	1.6854e+06	1.51381e+06	1.45195e+06	801441	906662	503609	2.43291e+06	10639230	1.47906e+06	445680	340241	1.78997e+06	270226	1.72141e+06	1.6049e+06	1544719	1.93985e+06	2.10077e+06	814987	596157	616184	1.13709e+06	5.35755e+06	1.81681e+06	2282710	2.26595e+06	1.33208e+06	1.08423e+06	369234	1.50343e+06	1.35153e+06	1.89189e+06	888112	766340	1.30249e+06	256315	1.24822e+06	565548	1.58778e+06	1.32294e+06	474944	699201	467889	504292	1.83075e+06	1.05098e+06	4466298	2.94114e+06	1.47815e+06	1.11147e+06	1.53454e+06	1.48667e+06	1.68427e+06	3.61666e+06	748104	511175	1.4124e+06	299966	503634	705546	446938	769169	804969	947835	223677	827882	831769	1.33802e+06	1.26582e+06	591242	664447	0
2934	linoleoyl-linolenoyl-glycerol (18:2/18:3) [2]*	Lipid	Diacylglycerol	54964	LC/MS Pos Late	100010927	2478	632.525	9543737			HMDB0007250	1.41203e+06	2476439	1331194	1316338	1.49686e+06	1.68609e+06	2648413	2.57729e+06	1.72743e+06	3.02857e+06	1859426	3.5278e+06	991441	1.38403e+06	1.17868e+06	1.59377e+06	6444539	2.98753e+06	923658	1.10498e+06	1.79428e+06	2.53197e+06	2.13646e+06	847769	1419015	2.04203e+06	890077	3.03487e+06	987786	1.37632e+06	2.36887e+06	3487540	548198	633727	2.55443e+06	1.47856e+06	577371	1.0669e+06	3180509	3.26567e+06	2.09199e+06	1.4048e+06	699858	3.10682e+06	443957	2.68325e+06	997162	740595	1.60921e+06	1.07507e+06	674594	1.19356e+06	2.19629e+06	1173395	1.5346e+06	1.7694e+06	923113	1.67531e+06	1.4866e+06	1.13722e+06	4965556	3784062	3.33553e+06	2.11977e+06	508356	936803	1.51223e+06	1.00179e+06	842022	531482	2.18636e+06	2.40892e+06	716263	1.17609e+06	650039	1.61677e+06	2.25054e+06	687584	948651	771959	1.30519e+06	1.88722e+06	2.08964e+06	6943741	3.08055e+06	2.79152e+06	1.20162e+06	1.69381e+06	1.52551e+06	1.89899e+06	969720	907789	2.45534e+06	2.22423e+06	962359	1.02794e+06	1.17552e+06	497284	993417	2.54954e+06	1.50837e+06	1.57807e+06	1.73316e+06	1.53887e+06	1813415	2.08864e+06	754582	2.12754e+06	0
2931	linoleoyl-linoleoyl-glycerol (18:2/18:2) [1]*	Lipid	Diacylglycerol	54968	LC/MS Pos Late	100010941	2720	634.54	9543729			HMDB0007248	2790774	11634708	8768478	7185743	4.61862e+06	3332912	6476471	6550575	7.95037e+06	13219611	3368037	6347633	3.59262e+06	9940771	15864609	4126924	51669036	10640670	2719784	3875821	5.07423e+06	6355721	11213788	1.42168e+06	6110535	3908184	2.27898e+06	19707512	2.62728e+06	4.03639e+06	4.59358e+06	4.22422e+06	5.31311e+06	5.31369e+06	9430225	1.56928e+06	1.1822e+06	3.09796e+06	13608272	4.44767e+06	7.64023e+06	3.89525e+06	1.9028e+06	12808753	2.80696e+06	17703732	4.3944e+06	5115071	2098689	1.42848e+06	5.5232e+06	12497260	12618670	6062852	2.99091e+06	4.58684e+06	6.86407e+06	4.33204e+06	4.44922e+06	11765670	10929401	5366574	7128134	8750170	2145789	3.40873e+06	3.05315e+06	3944732	2.42532e+06	1.6658e+06	11498181	6503589	1.66524e+06	1.49667e+06	1.38682e+06	3.97585e+06	13552401	1.46861e+06	5.29403e+06	2.22447e+06	4866054	4207830	7555712	9436873	7.83613e+06	5142619	5.9291e+06	12162114	3.52444e+06	3.61793e+06	2.6961e+06	3613752	8470144	7.21325e+06	6017195	7961642	4637332	1.45788e+06	9297765	10027377	9194935	2.23315e+06	6607237	13566995	2.14038e+06	7.63575e+06	2.7025e+06	15109833	0
2932	linoleoyl-linoleoyl-glycerol (18:2/18:2) [2]*	Lipid	Diacylglycerol	54969	LC/MS Pos Late	100010942	2790	634.54	9543729			HMDB0007248	9241391	21124054	11373535	9650259	7.3983e+06	3.20632e+06	14319771	21742178	12271460	19906932	12694569	21521656	11034134	11609533	17660078	11052960	46080072	26298746	2921403	8890950	16421524	15375987	14442213	4.02843e+06	7903771	13857520	6.97503e+06	20985208	7.80528e+06	10731125	14003619	15497319	7601120	6139752	19916956	7827230	4.00152e+06	8802399	21216604	18948886	19225174	11414187	3.54401e+06	32228828	3.66959e+06	18776942	3370395	5.32238e+06	8304120	4527757	8648591	15711876	18902034	13481549	11612403	12139599	10048358	11529558	8761925	12852400	19456660	18148166	23144586	15662969	5536737	1.39132e+06	11027179	7.36382e+06	7683351	4389543	13596315	16079664	4178766	6.57593e+06	4.19873e+06	9534852	18456790	4.64092e+06	6719563	5.57198e+06	6.69393e+06	15214440	3.99473e+06	37001364	24224814	15060210	9124817	15610622	9347146	12065095	8.01129e+06	5.7857e+06	8.35719e+06	19668434	7628260	11045304	7068609	4.07684e+06	12637894	15325874	12193831	8019478	18474328	12264591	8511000	23689890	5181104	19556324	0
1891	linoleoylcarnitine (C18:2)*	Lipid	Fatty Acid Metabolism (Acyl Carnitine, Polyunsaturated)	46223	LC/MS Pos Late	100003151	1430	424.342	6450015	36816-10-1		HMDB0006469	3.04868e+06	5.31446e+06	4628937	4.92515e+06	2.88244e+06	2.43303e+06	5.07915e+06	4569898	2.96085e+06	4.54752e+06	2.54703e+06	3680754	3.39742e+06	5355974	7123251	4.80037e+06	8671947	6.13601e+06	3.18096e+06	2.89037e+06	3.88978e+06	4395892	3.65215e+06	3.27977e+06	3493780	4179665	2475925	4965905	4.51737e+06	3.87493e+06	2330466	3779619	5555301	6.50358e+06	6673349	3994710	2.70056e+06	4.99366e+06	6.45531e+06	3908378	4.69714e+06	4.55555e+06	2332237	3261176	2.81914e+06	9670689	4215865	3.37001e+06	4209947	3.32142e+06	4477438	4.08336e+06	4.7335e+06	14209908	4.0072e+06	5936930	3.70012e+06	3.53341e+06	2.82431e+06	7.53842e+06	3.96639e+06	4.1388e+06	5040967	4.49564e+06	3.4449e+06	2.64016e+06	3669140	4.18048e+06	5.44751e+06	3.92293e+06	6942385	3413981	3.54152e+06	4.00062e+06	4319396	4.68481e+06	4.36528e+06	3.60975e+06	3.62268e+06	2.58702e+06	3.66711e+06	2.97223e+06	3.40169e+06	7.81564e+06	4.56823e+06	3.80697e+06	5.41716e+06	5491237	3.28623e+06	2.55559e+06	3.63427e+06	4.02359e+06	5194264	3637647	3.44177e+06	5.25173e+06	2.19688e+06	3.6255e+06	4933446	4848783	3.57764e+06	3720491	2498864	5573716	2.72709e+06	5215735	3.16805e+06	8.24193e+06	0
1948	linoleoylcholine*	Lipid	Fatty Acid Metabolism (Acyl Choline)	57463	LC/MS Pos Late	100015760	1388	366.337	53481656			HMDB0013213	363930	298595	749851	1.01428e+06	193952	144321	119129	1.12348e+06	849476	1.65586e+06	989875	852636	816730	7079871	969542	573968	679264	1.20756e+06	2.09397e+06	786851	626616	1.64777e+06	2.62863e+06	957994	598664	1.15409e+06	845001	1.12581e+06	1.49668e+06	802503	1.23231e+06	1.4958e+06	869613	724452	1.80596e+06	2.12911e+06	391124	1.47528e+06	611730	514894	1.85887e+06	2419843	1.29605e+06	1823036		2296442	824098		977828	1.0868e+06	1.05824e+06	1.86441e+06	757155	432885	1.08264e+06	1.28997e+06	561308	495736	1.56921e+06	323425	1.4913e+06	2.5774e+06	1.10597e+06	1.66054e+06	1.26418e+06	1052009	1.01083e+06	2.20308e+06	787929	730292	260418	965087	892551	331138	1.03686e+06	1.44232e+06	1089833	1.03383e+06	296829	421518	232451	516138	842224	806190	1.68333e+06	513792	1.15768e+06	1.76236e+06	295277	1212298	1.21005e+06	1.97895e+06	758822	453088	526488	484955	493028	1.50554e+06	291251	748164	908960	934118	426554	840892	411649	589144	1.3276e+06	70427.3	2
3497	lithocholate sulfate (1)	Lipid	Secondary Bile Acid Metabolism	62526	LC/MS Neg	100020823	4811	227.12	451489				1.59588e+06	389110	1.04185e+06	104178	1.01965e+06	54364.3		464381	562024	289224	445994	210452	206967	764503		154410	294731	1.02586e+06	175716	186377	4.5016e+06	432251	723890	280197	395657	368853	164019	994776	314015	189474	391638	1.07548e+06	528858	807872	205936	536576	154014	458748	22910.5	313650	222199	214443	389867	186958	496126		148118	239862	315845	632566	215844	57026.4	86860.9	199862	206762	510039	612107	443170	346630	64241.2	598197	278929	1342401		653586	242524	339984	378484	128754	85433.4	307748	771662	51465.6	298980	104916	309238	181609	120893	380286	172695	1.67026e+06	140641		802975		476798		370598	472188	247671	128338	147358	372742	714380	385346	382707	495936	413679	870694	225153	176790	391404	275537	288271	230052	286056	250100		8
105	lysine	Amino Acid	Lysine Metabolism	1301	LC/MS Pos Early	407	2850	147.113	5962	56-87-1	C00047,C00739	HMDB0003405	518210112	474887520	373968672	512155424	413558528	426661792	426061024	530303168	460628608	473803776	478490912	464913184	506135712	401588576	343522336	474413792	336480704	506061856	460936544	546481856	460791008	476851264	482806720	441049344	483930496	557249280	507184288	575840320	568340672	477394560	356514016	419224672	423146080	530158432	558504064	462550880	450476992	404650592	437930560	399011968	398492960	470906400	404190752	356111616	446354720	432647040	438659456	479109088	385956960	334467552	391024832	559506560	588826944	467188672	432916672	500985184	278100544	543016320	487846880	457255616	396591872	450239392	424578400	512772672	356382080	378652000	459478304	444161280	456127040	430225280	510110688	379996096	406392992	362115072	371610880	466499552	434098560	414331168	473447168	287003552	528123424	448628128	404144640	396600736	407986176	445095136	508919904	426351232	445499072	498608160	487559648	599659968	455964608	465894272	362891072	450143904	415133632	316552960	348616928	433291712	490457728	419671808	440345792	472705152	433591904	433127488	521495936	359359232	0
1451	malate	Energy	TCA Cycle	1303	LC/MS Neg	409	615.6	133.014	525	6915-15-7	C00497,C00149,C00711	HMDB0000744,HMDB0031518,HMDB0000156	22373500	22211756	19438464	35115324	17238012	24404740	35411416	19471304	22302454	21937712	21531614	25822370	32344530	33425612	26684126	24342260	30444706	25326874	23132510	20265446	24505198	22077484	26910926	24578964	28744746	23413814	35984116	25292902	29275476	23452390	23677486	23164104	29041854	29178356	24291350	24124090	19168344	21966546	28744758	27121456	21745640	23589784	33441494	20469690	16373736	26990548	34803040	16273770	28673318	25665130	22210908	25273082	20104534	26943684	26161320	25918086	18704956	35777220	35969896	21466088	19689772	30344266	26608472	22902340	25634286	20873874	28718660	27033734	37064692	21185710	34250936	21085310	27675062	23797730	19970002	29974168	18366488	20901036	27661928	18109100	54431860	30834922	23523316	26961610	27212244	38829964	25346576	30672384	28349334	22006174	26636436	35822608	27909866	22950016	22061726	22471404	22881454	18379932	28588526	33084108	27519200	21992126	21574564	26304618	29627360	30346760	22794440	19856232	0
1671	maleate	Lipid	Fatty Acid, Dicarboxylate	20676	LC/MS Polar	100000707	2640	115.004	444266	110-16-7	C01384	HMDB0000176	2590103	2889149	2.99656e+06	3.8451e+06	3345048	3.64582e+06	5.01877e+06	2396438	3080850	2.86233e+06	2.9437e+06	3.4602e+06	5558247	4.11347e+06	4866805	3.00828e+06	3533968	2.9681e+06	3009086	2.87819e+06	2.97437e+06	3.89095e+06	4.21148e+06	2.61951e+06	3.59866e+06	2.64397e+06	3195243	3.50805e+06	4274395	2.87491e+06	3.28781e+06	2.72032e+06	2.8705e+06	3.60108e+06	3.43825e+06	3.41193e+06	3.29275e+06	3426763	3.29379e+06	3768744	3009889	3.68223e+06	4407304	4498084	3.10145e+06	2.73782e+06	6075791	2.21483e+06	3.78641e+06	3.62178e+06	3.14381e+06	4347504	3.36704e+06	3122470	4639948	2926106	3.40681e+06	4.81085e+06	3.48954e+06	2.70814e+06	3.3463e+06	6.11153e+06	3.47301e+06	3276388	4.01956e+06	2.74942e+06	3.16656e+06	2.8539e+06	3.41884e+06	3987514	3309116	2818710	3387199	4.02328e+06	2.80959e+06	3.1546e+06	2.71912e+06	3.49629e+06	3.36353e+06	3614734	5.76462e+06	3.59639e+06	3470373	3.10857e+06	3039468	3.41824e+06	4.62553e+06	3.90104e+06	3430080	3.13403e+06	3.20978e+06	10259408	8.25922e+06	2.6471e+06	3312715	3.01548e+06	11143217	3.38175e+06	3.56232e+06	3.64782e+06	3081016	4.36669e+06	4.24265e+06	2.94977e+06	4.62635e+06	3.20822e+06	3.49362e+06	3.63931e+06	0
1299	maltose	Carbohydrate	Glycogen Metabolism	15586	LC/MS Polar	913	3329.4	387.114	10991489	6363-53-7	C00208	HMDB0000163	165499	350045	345932	1.15907e+06	215894	259983	390132	1.1679e+06	2.01154e+06	940405	1.19378e+06	918096	807332	535786	703738	763149	1.28806e+06	1.4208e+06	1.09074e+06	1.37418e+06	1.65384e+06	1.24052e+06	1.43215e+06	634871	1.40503e+06	789621	1.19921e+06	1.07377e+06	693554	1.13641e+06	1513558	1.7185e+06	1.2256e+06	588944	1.5242e+06	1.00321e+06	762773	1.33541e+06	1350392	933822	1.1816e+06	1.89448e+06	1.3582e+06	1953334	295737	253977	1196494	80967	1.73092e+06	1.32018e+06	613639	887932	340697	417143	1.03645e+06	501195	641066	1.39915e+06	1.42884e+06	889893	867569	910684	1.31309e+06	1.44226e+06	1.577e+06	1.03807e+06	1.15009e+06	795756	196181	760387	242308	1.01018e+06	2.02187e+06	750335	1.06886e+06	970101	939480	852585	282394	466209	2.4066e+06	532892	1.21769e+06	1.23812e+06	533484	5418591	1386593	1.3138e+06	1.32182e+06	865872	992462	200905	723696	715991	1.35451e+06	527028	1.28626e+06	1.30398e+06	773465	1.16959e+06	5.11732e+06	1.00854e+06	1.38831e+06	867381	385723	1.14336e+06	2.02442e+06	465434	0
1294	maltotetraose	Carbohydrate	Glycogen Metabolism	15910	LC/MS Neg	100000275	910	665.215	439639	34612-38-9	C02052	HMDB0001296		77994.9		872662	38559.6	84369.1	71796.6	479130	512986	242406	606092	173786	391398	62538.4	240376	567858	270268	249216	465696	433913	832204	68721.4	314301	80480.4	59581.6	188882	229950	90082.7	122570	111020	612074	675368	543094	44272.3	287608	114126	342925	379157	260326	484493	325147	224104	396304	711125	36477.6		576034	25821.8	855342	109375	206795	263381	48977.4	285331	432376	83235.3		780001	718197	390330	298822	215655	770768	322700	743657	239944	203880	414825		202746		472384	650021	100599	287392	348146	317109	288848	54795.3		944670	304863	513723	222769	118627	4.66427e+06	203873	146752	269996	116667	368675	27794.8	206435	454303	707098	85283	412005	412005	204203	330821	2.91303e+06	309365	98586.7	247347	30933.2	800129	663344	141777	7
1296	maltotriose	Carbohydrate	Glycogen Metabolism	44688	LC/MS Polar	100000276	4286.4	549.167	439586	1109-28-0	C01835	HMDB0001262		91676.2	59642.2	586612		68243.3	80817.8	555127	715806	388830	776478	341718	337190	135120	233315	442917	400030	478899	452244	565273	778413	425014	417252	202685	268174	291570	476482	257361	235489	445364	650466	776331	530916	133702	538360	279046	358621	526325	331091	528565	516211	781426	523210	816536			525252		798712	631639	236266	292392		231241	511711	163245	158087	691544	553020	309182	300568	353795	703138	455121	798935	282166	503170	316339		299384		509518	974173	314581	386956	528021	309119	386957	57759.8	137642	927205	223713	500609	471608	215937	3837845	429263	395212	540741	353238	444864		179788	366198	615771	137579	630899	497377	277087	391136	2444113	477745	348988	253888	94399.7	675074	700813	100883	9
1351	mannitol/sorbitol	Carbohydrate	Fructose, Mannose and Galactose Metabolism	46142	LC/MS Polar	100001740	2320	181.072	6251;5780		C00392,C00794	HMDB0000247,HMDB0000765	1.76567e+06	1238680	1.78018e+06	1.95331e+06	2.08082e+06	1430450	2.53078e+06	2.27415e+06	3.62493e+06	2.40888e+06	22602928	4.35233e+06	1.89776e+06	2.72135e+06	2.23545e+06	2.46375e+06	15813766	1.98189e+06	3.2373e+06	3.81609e+06	2.24704e+06	1.93753e+06	1.63359e+06	3.27782e+06	4.37283e+06	2.75133e+06	1.62255e+06	4.79623e+06	7.6583e+06	1696700	3.68182e+06	1788038	1.72573e+06	2.70823e+06	15274451	1.80351e+06	1.42254e+06	2.01458e+06	8663199	2.80545e+06	1.81117e+06	2.28571e+06	2.3482e+06	3.18893e+06	1.32932e+06	1.93992e+06	7.60594e+06	1167548	3.42435e+06	1.80544e+06	1.93982e+06	2.98952e+06	2015663	2.71813e+06	2.55744e+06	1.87388e+06	2.12992e+06	1379495	2.35099e+06	2.39234e+06	2.54737e+06	2.91106e+06	4935536	2.03919e+06	3597044	2.16935e+06	3.15178e+06	1.91728e+06	1.85816e+06	7.10673e+06	2.37315e+06	3.6115e+06	2.36994e+06	33448658	2.31536e+06	1.73101e+06	2.14513e+06	2231623	1.5862e+06	1.89448e+06	1.87687e+06	6627322	4877428	2.41026e+06	2.83968e+06	2.56992e+06	42244936	1.57265e+06	2.28104e+06	1.56989e+06	2.207e+06	5138519	1.79993e+06	1.88521e+06	3.25484e+06	1770427	2231865	7.15229e+06	5.95297e+06	2.2863e+06	2.93078e+06	2.05234e+06	3.95208e+06	2.32068e+06	5863457	4479139	1.99549e+06	3.30365e+06	0
4959	mannonate*	Xenobiotics	Food Component/Plant	62864	LC/MS Polar	100003695	2736	195.051	3246006	642-99-9			5.5081e+06	3.55802e+06	6048042	6100173	4.47745e+06	3.87726e+06	8.3629e+06	6788899	6223431	4.76724e+06	3.94148e+06	5344746	6.82593e+06	5057984	6755544	4.43775e+06	5.25619e+06	6.15106e+06	7.20619e+06	7969738	8.22974e+06	6.006e+06	5.92409e+06	5185953	8546983	4.98446e+06	5.18679e+06	4.6109e+06	8545470	4752692	4.12526e+06	6.66907e+06	6770300	6651402	5741733	5.23072e+06	6.5151e+06	10544475	8068834	9774030	5.81859e+06	5530056	5315769	8062510	3548434	6044769	7.32705e+06	4.26126e+06	6.8102e+06	5555249	4690749	10697334	6.82339e+06	5.08922e+06	9464901	5097503	6.81978e+06	5416815	5.07585e+06	8.15926e+06	6.66676e+06	5.32587e+06	8095645	6740855	7633602	7.21161e+06	6.42779e+06	5629374	5.93701e+06	6.6663e+06	7.74299e+06	4.83406e+06	3.31717e+06	6963194	8.09214e+06	5733313	9023505	4.00278e+06	5347092	5883392	4118884	3.77742e+06	6590127	6619360	5438912	7.73498e+06	7653736	6025888	8788720	5250743	6210353	5425059	5.25086e+06	4.83749e+06	6.88729e+06	4292708	10206950	8482973	8911356	4.64192e+06	8034365	3.16028e+06	4.20123e+06	4379262	7.87242e+06	5736268	7.16079e+06	4235199	0
1352	mannose	Carbohydrate	Fructose, Mannose and Galactose Metabolism	48153	LC/MS Polar	803	2200	225.062	185698;82308;18950;439680	3458-28-4	C00159,C02209,C00936	HMDB0000169	18717286	14742230	16826412	15337261	13176773	10623623	20832054	17668594	20838150	17058286	16725019	14018613	19932000	15105735	15827087	18867128	10344258	13803482	18958738	22866684	25412862	18344734	14602358	16378246	20110070	15209285	14919267	9812626	17552480	12325364	15480432	19347976	20180460	14096492	13803121	13902931	17190576	21952988	18824428	24139976	20118786	15702003	14709932	20100366	17988700	13627271	13837477	13761353	16838498	17094230	15607915	29017658	19512394	12893003	18415864	23474668	21227126	14265391	13690173	17044128	18962218	15369676	22791686	16830422	22391532	19416726	19158500	19392766	12662830	18378694	13092296	17470240	12454976	14381719	20295854	16676408	20361246	11577688	19371926	17742394	9455464	10701511	18261828	16062779	15544666	17718436	23710470	15079342	23199854	14123902	16988204	15908665	12025364	15046849	21998190	14655078	21451628	18734858	26857828	16334283	20400044	8890630	14459940	10551805	16513396	16832708	21700870	9878343	0
1512	margarate (17:0)	Lipid	Long Chain Saturated Fatty Acid	1121	LC/MS Neg	891	5731	269.249	10465	506-12-7		HMDB0002259	96686696	70745288	54235728	104578648	71460696	107303936	58048820	77026256	95994776	61596472	54834264	92602208	67937960	71980448	36966552	125954712	63374104	42419632	63198096	89408952	63511600	64104808	57075656	39098424	33369296	44372896	101512440	22229018	44247704	43437748	43110628	42596488	64346648	71238792	43335864	68011288	83758384	103582280	47146736	61649308	50915556	51430808	46049920	42684724	36418992	61255164	95106704	43417996	65856600	36994208	42060892	55686376	57200532	102587960	116624872	81780968	42005832	69887248	38967912	161504800	29473946	158175744	40088772	76556320	120499624	36960780	72426760	85293544	55706072	23384728	44576652	42208984	38349512	47122756	52351072	72457312	56428632	28463188	37528320	29039988	24584426	94606832	52520176	35841556	147525104	48647640	46632852	75800152	106327280	35162336	74583880	49955712	33148836	60128412	53599456	75328480	61896668	59862984	48634680	44313284	44918072	38668480	49310792	111533064	49707360	52095312	60018620	35235528	0
1865	margaroylcarnitine (C17)*	Lipid	Fatty Acid Metabolism (Acyl Carnitine, Long Chain Saturated)	57512	LC/MS Pos Late	100004054	1424	414.358	53477803	106182-29-0		HMDB0006210	594856	205315	250027	389333	284323	469998	198135	330907	503165	214647	372972	315111	275038	228119	94842.8	428916	304956	210474	268732	366646	259464	176266	177030	138133	231537	269219	313000	128642	138468	274797	142475	263748	258460	277466	249125	312327	330940	379568	422561	449514	132159	201033	178154	192520	113405	159643	385337		255237	152619	174634	250150	276124	340248	374732	481030	246216	316057	289891	375118	166033	629266	262759	353443	263682	213582	371310	467972	267139	84782.4	371857	112647	119492	319924	325797	226977	395954	277176	219069	108791	399398	402812	236283	293887	518500	231642	236020	245673	630147	184619	278125	217577	124411	149208	82610.9	233680	231858	259682	255164	132863	345694	191511	143987	196994	203789	185218	340673	239164	1
5417	meloxicam	Xenobiotics	Drug - Analgesics, Anesthetics	64093	LC/MS Pos Late	100020907	1038	352.042	54677470	71125-38-7	C08169,D00969	HMDB0014952																																																																																															33666896														107
6422	metabolonic lactone sulfate	Partially Characterized Molecules	Partially Characterized Molecules	63153	LC/MS Neg	100021331	4802	427.216					788111	773466	408640	688600	1306788	815988	1.14827e+06	1.21809e+06	1.06927e+06	461274	782131	791564	625553	166274	471909	755214	1.39259e+06	288220	266802	922690	1.14873e+06	1.3161e+06	786561	556055	874711	945365	1.00653e+06	733544	460264	1100000	1.84855e+06	1.14123e+06	1.29689e+06	1.5853e+06	105448	765455	839372	677002	1.00243e+06	431034	1.53736e+06	325891	1.31689e+06	881322	811681	723375	1.0115e+06	1.40218e+06	1.74834e+06	366002	614505	1.40684e+06	404763	307205	903910	1.07816e+06	409721	618686	530948	1.14386e+06	1.18662e+06	756940	992468	1.43212e+06	689437	528609	701373	1.07304e+06	931867	406361	1.28437e+06	1.09237e+06	584063	907997	691276	1.30533e+06	903976	503749	788964	469693	556974	613664	1086943	1.05946e+06	499745	678661	1.47382e+06	643504	869876	936990	806172	293626	1.06533e+06	1.08396e+06	1.39568e+06	1.26791e+06	1.13774e+06	834115	396264	1.26904e+06	753103	753971	811420	1.78666e+06	1.42749e+06	538406	470827	223482	0
5754	metformin	Xenobiotics	Drug - Metabolic	38306	LC/MS Pos Early	100002405	2817	130.109	4091	1115-70-4	C07151	HMDB0001921																																																																																																													108
434	methionine	Amino Acid	Methionine, Cysteine, SAM and Taurine Metabolism	1302	LC/MS Neg	415	1147	148.044	6137	63-68-3	C00073	HMDB0000696	15564603	14054785	14415915	15078753	14694987	15629365	13585915	20385534	16211056	14372730	17980196	15155911	15120026	15326214	17140436	16192774	15295093	18164680	16145297	13388310	13489604	19230700	22648000	17332970	15190908	17531388	21091248	26500538	22744332	20045406	17026862	16875068	15565706	22446318	19208372	15933498	17442494	14377532	16575795	14466667	15494387	16378123	15786690	16013600	17112708	16762772	19694388	17768586	15163807	12466500	15593375	15048417	20561454	20453014	15237723	19808012	10131431	23883322	18933576	14578067	16610643	16049872	12938618	19885902	15311854	15573104	14219511	15538848	18154384	15605836	20078326	13438789	13734908	17430208	14903462	16644617	19377990	14148439	20884284	13959465	24577174	18113728	15777647	15721386	14172856	14214163	18978794	18219008	15394060	16525334	17731778	26893622	20857920	18003402	14697160	18714004	18471810	13965269	16383581	12380374	19787346	18545214	26082588	14851367	19340324	19079648	16545309	15048874	0
439	methionine sulfone	Amino Acid	Methionine, Cysteine, SAM and Taurine Metabolism	44878	LC/MS Pos Early	100004635	1250	182.048	69961	820-10-0		HMDB0062174	648779	250789	1.06636e+06	429724	463594	419206	479127	970996	537299	334774	453760	733539	446596	615200	472881	408342	959098	410565	1.18579e+06	760067	521297	304604	418239	437472	668008	531911	748264	713758	519940	650432	574550	937835	610261	453318	695983	1.19225e+06	461866	794979	812904	610742	442737	485399	548260	1.05968e+06	247277	587833	557614	446929	625357	360160	352843	796486	898040	876961	588385	670998	1.0274e+06	283048	372062	568262	739341	670668	585443	423547	311316	401479	575208	447105	542392	446734	762862	536486	390247	569667	1.10143e+06	591321	904154	370793	561803	994740	324005	528645	520648	749610	754645	538954	389011	334135	440068	351364	837098	453586	734236	653086	456279	349448	349458	788138	595184	755028	2.52018e+06	384077	329699	421605	584696	410695	639684	942811	0
440	methionine sulfoxide	Amino Acid	Methionine, Cysteine, SAM and Taurine Metabolism	18374	LC/MS Pos Early	100000039	1272	166.053	158980	3226-65-1	C02989	HMDB0002005	5077128	5.01112e+06	4115654	4825322	4.0863e+06	3.3564e+06	3.91603e+06	6.48704e+06	5048650	4.04201e+06	5.39879e+06	5571293	4690729	3.99832e+06	4746476	5007799	4101178	4633208	5624498	4.88676e+06	5.08855e+06	4924211	4917261	4.78818e+06	4.37919e+06	5.14843e+06	4604124	7821759	6666441	5.13777e+06	4516275	5729385	4.54112e+06	4.3454e+06	5360752	4.68635e+06	4341932	4.55222e+06	4.91447e+06	5495323	3.5887e+06	4.36125e+06	3055288	3374377	4.6417e+06	4770704	5088336	3.38977e+06	4453672	4717001	3.75946e+06	5219741	5.05333e+06	5226860	5.19656e+06	6295687	3.86374e+06	7.5453e+06	3.58168e+06	3.57225e+06	5.00186e+06	5.52657e+06	5.13216e+06	3.95755e+06	4.01355e+06	4428096	4.10241e+06	4.6237e+06	4.23863e+06	4369078	5929880	4249551	3.16384e+06	4510927	4857836	3542741	3.94533e+06	3.44031e+06	7.14972e+06	3469689	7402737	3.64333e+06	3.10254e+06	6.86333e+06	6.03779e+06	4.99746e+06	4.74073e+06	4329988	4756635	5442640	4936562	6411638	6031604	5171104	5.28696e+06	3.90871e+06	6.70133e+06	4.03129e+06	4.1102e+06	3115482	5.52243e+06	6.39457e+06	8910508	5156369	4431614	5155179	3.11305e+06	4.96455e+06	0
5090	methyl glucopyranoside (alpha + beta)	Xenobiotics	Food Component/Plant	46144	LC/MS Neg	100005864	1070	193.072	445238;3036743;2108			HMDB0029965	64655.6	260727	245730	185205	233364	67298.3	103184	341120	319527	210200	213554	236085	108919	281466	196118	154560	292840	116523	521833	656412	1.11922e+06	354448	258593	482412	119493	149001	335810	1.45987e+06	196588	60750.6	582671	467924	224864	254267	243352	2938863	120557	767088	278530	484148	141906	94027.7		229469	236227	989548	139267	331175	144749	1812489	74089.9	311198	263406	139512	368972	136279	255818	95989.2	154680	118871	314444	861054	360458	538971	578860	371736		142894	243011	232317	46974.5	362468	178114	281398	1.02745e+06	40227.7	175384	906547	152495	273982	149417	297462	67045.2	1.03647e+06	230928	346343	169337	803467	286816	305430	230168	164181	349281	126363	491567	187321	1.82406e+06	615097	152770		264559	273619	121995	180916	138445	382750	121528	367150	3
4963	methyl indole-3-acetate	Xenobiotics	Food Component/Plant	1584	LC/MS Pos Early	1104	3380	190.086	74706	1912-33-0		HMDB0029738	129723			130121			47350	70551.9	47356.6		87001.3	1196667	66846.5	83152.5		55014	99339.9	62944.6	102218	79682.7			149011	109322	236796		148636		79038.4	46658.1		80707.2			136861	405268	124573	115096	188112	77312.2		83564.3	363209	106638	74057.6		51309.8	96033	134374	77852.1	38976.7				114611	147662	67252.2	134626	45637.6	30293.3	70147.3	550236	70151.4		54881.1	67139	101812	58515.8	54889.3	108327	90139.1	92166.5	72928.6	68458	185327	297887	63215.9	46306.6	100966	41856.4	89043	74166.1	18518.1	48657.7	209376		43130.8	140259	291326	68162.9	94870	54654.7	124963		97051	72367.2	83559.2	73116.6	64916.5	129125	48694.5	68499	86751.4	176910		33668.1	90579.7		23
4544	methyl-4-hydroxybenzoate sulfate	Xenobiotics	Benzoate Metabolism	48429	LC/MS Neg	100006116	2873	230.997	10657183			HMDB0041646	32345.2	9524330	92605.9	168507	74995.5	62656.6	127395		63882.5	49145.6	73203.6	350491	37980.8	50210.3	26019	19450.1	20028456	57597.9	143584	5029306	994464	36560	23849108	24567.3	43197.6	54700.7	2.18423e+06	31808.9	90649.7		48003.4	40603.6	26240.9	629625	1.23956e+06	97239.6		794011	195484	722334	25447.9	58313.5	219185	1.75387e+06	45188.6	17152640	95069.5	1.86171e+06	355565	9855858	86708.6		20926.7	6263135	3.19972e+06	55379.3	94117.3	162234	46133.8	56444.8	56216.1	356792	30902.5	32702.4	47663.1	68014.7	95069.5	44015.5	84894.7	214174	466715	3704436	149220	68220.6	738289	139281	1.37054e+06	50132.7		98485.3	167430	1.84921e+06		67701.2	226660	960495	69468.4	22446		30728.3	258077	54256.9	39168.8	292168	204203	736137	68357.9	1.2211e+06	72635.4		884535	129340	23415.1	3.11468e+06	133869	99220.6	18298.9	108382	8
5641	metoprolol	Xenobiotics	Drug - Cardiovascular	18037	LC/MS Pos Early	2028	3312	268.191	4171	56392-17-7	D02358	HMDB0001932																																														1011491																																																															107
5642	metoprolol acid metabolite*	Xenobiotics	Drug - Cardiovascular	34109	LC/MS Pos Early	100001385	2950	268.154	62936	56392-14-4																																																5.66193e+06																																																															107
2201	myo-inositol	Lipid	Inositol Metabolism	1124	LC/MS Polar	363	3506.3	225.062	892	87-89-8	C00137	HMDB0000211	4749057	8618620	13411755	11367931	7.75305e+06	6438242	11617515	10418142	11784766	7.66557e+06	11490535	10368540	10078496	10243830	9775616	11253000	12609845	10468018	11055524	10727036	13096098	8975372	8837607	9490642	4832165	12222338	12563089	12169978	10810875	9831716	6928674	13169153	9090890	10228850	9872431	10745837	9555972	12550243	6.92186e+06	8200962	10107900	8898304	13109146	10525215	5.32457e+06	10687035	10158319	6.02396e+06	8232626	10149352	8845177	10848782	8482553	12755465	13363218	8.13046e+06	13623231	8.26829e+06	11297028	10316626	6.00801e+06	9014469	13528561	8798837	7102667	9391978	9306218	10755394	9203402	10842434	8764617	5.79086e+06	9085995	9360852	11606392	8867834	11513677	9851667	5.21706e+06	12427199	11136967	9524913	10665563	8902239	10050212	14060180	8136369	10350076	6716834	10755343	8624787	8502469	9865615	8616047	10680249	6.77832e+06	9780845	12224962	11888392	10161619	11856789	7.28337e+06	8301961	8555047	7.03791e+06	13363347	8181971	12851612	0
1507	myristate (14:0)	Lipid	Long Chain Saturated Fatty Acid	1365	LC/MS Neg	519	5440	227.202	11005	544-63-8	C06424	HMDB0000806	299464896	296527872	179837536	357333632	199903728	414513568	151603440	201914272	190657088	161965680	190275824	201211888	143351584	286583744	188344160	505017344	211345872	131188056	225743296	336680448	189897968	121949152	248710128	112241456	87874032	171480240	282626400	86606016	158750288	117651912	193908432	111228920	191537696	245956560	133521640	177075776	207580224	303773728	164184768	127024856	114860776	154104928	100635416	136097488	134555888	200202832	213366608	131415976	199471648	116401912	112309640	173197648	149950160	318020768	379124544	242993072	108734064	262519184	175342640	515505088	87872848	320043168	112400064	170814976	333274912	89066480	139958224	251248224	180205168	78383336	133843704	164865248	143054800	158706176	120669912	221599184	153706816	109077032	133282120	100675808	63668680	272175200	178846192	102577216	308737088	158602112	99864216	253887344	222835632	100989520	220180656	184668992	105123256	260941584	363948256	242662688	235409968	155821472	132915056	131185720	210250080	143740000	181597216	396944064	166994112	138176512	203968480	105238520	0
1526	myristoleate (14:1n5)	Lipid	Long Chain Monounsaturated Fatty Acid	32418	LC/MS Neg	100001198	5346.9	225.186	5281119	544-64-9	C08322	HMDB0002000	27933244	48504516	24685508	46934760	24052122	47055640	19934024	24593070	21034246	24705482	23314620	21067946	16631938	57651844	45437060	80825512	15840598	15268973	22732154	45121744	29729904	16575304	30970382	11517604	9495668	20973988	30059980	9875287	19625294	15765222	42288280	15831430	30446914	30152614	12769570	27570544	40043096	28275004	27546100	18412612	11727996	22100794	11055047	12058924	12850892	31478912	27360456	13430942	25016770	23496832	15198018	22772706	12621177	85439520	62444360	27501994	13885293	30247278	20775094	56968708	7827311	43555588	13945720	22448212	35668768	10472090	9418103	35405932	23134300	9995604	15788143	31362056	27210960	27795338	14216974	32058096	21912550	22293428	13036715	10615322	10226071	33334302	27737250	11309492	37909932	27991696	10207546	27403332	21307782	10418362	20081410	32526386	12136675	47033928	50859220	12879290	32683474	17444882	16708135	10359021	24609178	18750188	20365630	50366956	27551604	14385237	23948396	12582898	0
1884	myristoleoylcarnitine (C14:1)*	Lipid	Fatty Acid Metabolism (Acyl Carnitine, Monounsaturated)	48182	LC/MS Pos Late	100006051	1316	370.295	129691961	889848-55-9		HMDB0240588	3.50781e+06	3.47738e+06	5517070	4.58689e+06	1.8832e+06	2738624	3371838	3073876	3.43636e+06	3133151	1.52097e+06	2.15575e+06	4.89108e+06	4.27632e+06	11022638	4.10663e+06	1.97346e+06	2.79178e+06	2.71475e+06	5176361	5602228	2.1436e+06	2.88091e+06	1.52224e+06	2.84893e+06	3353224	2.51646e+06	2.22761e+06	3.22934e+06	3.18325e+06	2.37771e+06	1.81541e+06	6.28761e+06	5.49455e+06	4.52378e+06	1.695e+06	4.99325e+06	4070860	5539120	3.04535e+06	3.87417e+06	2.44728e+06	1.92691e+06	2.37008e+06	3005652	4540841	2.50056e+06	2.49572e+06	4.0391e+06	1.23156e+06	2.20106e+06	3.67629e+06	3.48696e+06	21225186	4.57544e+06	4554374	6390921	1.5992e+06	3.09745e+06	5747761	1.61638e+06	4126461	2.70568e+06	3.93833e+06	3684234	1.65555e+06	3.69661e+06	6542553	2768537	2.06328e+06	3614566	2.25541e+06	1.77219e+06	2851959	3047345	3.36922e+06	3.21479e+06	3404662	2.87198e+06	3.3003e+06	1.54738e+06	2.84868e+06	3293644	2.32142e+06	4.12574e+06	2845735	2.19668e+06	2619479	4393935	2247269	2.64653e+06	6945138	1541375	2.66323e+06	3284515	4.1164e+06	4.91271e+06	2.35978e+06	4.54881e+06	2.16116e+06	3.39829e+06	736226	1.17861e+06	4.45306e+06	2.5499e+06	1694335	3.24343e+06	2461253	0
3098	myristoyl dihydrosphingomyelin (d18:0/14:0)*	Lipid	Dihydrosphingomyelins	57365	LC/MS Pos Late	100009038	2060	677.559	44260138			HMDB0012085	1.09669e+06	2110459	1.84537e+06	3.03985e+06	2.55115e+06	2.69812e+06	1.7927e+06	2.25175e+06	2429767	1.5354e+06	3.16211e+06	3.04901e+06	1.14141e+06	2.63139e+06	1.043e+06	2.23668e+06	2.1014e+06	2.33191e+06	3100365	3555232	3.1025e+06	1.95665e+06	2453264	2.25351e+06	2.16365e+06	3.01651e+06	2.21005e+06	1208059	1.61219e+06	1.72017e+06	1.93689e+06	1.83169e+06	2159428	2.77639e+06	1.07407e+06	2.77276e+06	2.82004e+06	2182970	2422792	2.68555e+06	1.07643e+06	2387062	1.42301e+06	2.03056e+06	2.1859e+06	2.71442e+06	2.89484e+06	2.10702e+06	2.45602e+06	1.82643e+06	2.14494e+06	3179476	1.54382e+06	1.6396e+06	2.33381e+06	1.20058e+06	2.03341e+06	2873221	2.66898e+06	1767459	2.26812e+06	2.75679e+06	2.93689e+06	2269830	2.33603e+06	2.59976e+06	1.98633e+06	2.56521e+06	1.65819e+06	1.52764e+06	2.25903e+06	1.45172e+06	2.71206e+06	3572185	2.68735e+06	1.3922e+06	2.38634e+06	2445580	739126	1.50573e+06	2.30653e+06	2.52512e+06	2.16883e+06	3047910	2.21441e+06	2.12692e+06	2.15535e+06	3040575	2.09814e+06	2.33542e+06	1.94725e+06	2.17105e+06	2.25904e+06	1.38465e+06	2798824	2.7266e+06	3.43269e+06	1.81579e+06	4370471	1.59087e+06	2836751	3338021	2.20902e+06	2.32622e+06	2.96267e+06	2.74395e+06	2.68299e+06	1.7149e+06	0
2898	myristoyl-linoleoyl-glycerol (14:0/18:2) [1]*	Lipid	Diacylglycerol	57407	LC/MS Pos Late	100015683	2679	582.509	14275352			HMDB0007016	731612	170627	337424	534521	383671	892610	322103	377954	570637	275731	812731	411632		172289	85846.8	168690	2721388	608620	257612	190228	189367	284779	598386	121377	450174	432812	304439	418163	59509.2	241382	556664	306689	141977	247943	406415	341661	100186	151748	821471	307311	134258	311222	195231	817887	103512	594918	561417	257612	213972	162862	94068.8	301182	401887		285975	380660	294247	777913	189496	470183	1.20182e+06	486576	397479	689504	67364	195464	233697	149965	159446		755295	120179	69507.9	190807	87680.1	151282	620777	126412	491559	121951	692685	617678	948695	781444	291601	299523	228651	443681	420047	222967	121795	92175.7	333321	220215	253028	329264	568336	51093.7	257748	258985	891959	372084	667781	598188	631476	306951	516587	206361	3
2899	myristoyl-linoleoyl-glycerol (14:0/18:2) [2]*	Lipid	Diacylglycerol	57408	LC/MS Pos Late	100015684	2720	582.509	14275352			HMDB0007016	1.07807e+06		142905	336722		438254	170011	387562	417687	160459	812939	387432	45391.9				3.25325e+06	536535	69999.9		162452	343615	369816		345563	403091	339208	328458		199691	675608	356794		111687	407235	463330			488326	300027	147411	284413	94377.8	834864		854278	830373	226359	225782	136664		172600	341094		189539	502508	198286	896697	107188	687668	854726	451969	397619	480826	61099.3	121068	257548	64416.9	148187		1.07535e+06	136315		161232		153286	401098		587990	91534	357875	534665	1.49663e+06	810667	369701	277430	111967	227872	385519	195257	152226		512376	231761	157429	238704	244952			193364	538984	426233	791762	633022	597996	339627	435577	129843	21
1862	myristoylcarnitine (C14)	Lipid	Fatty Acid Metabolism (Acyl Carnitine, Long Chain Saturated)	33952	LC/MS Pos Late	100001270	1350	372.311	6426854	18822-89-4		HMDB000506	2371051	1.02359e+06	1.54126e+06	2.01418e+06	919072	1.34577e+06	1.24171e+06	1.32111e+06	1.35522e+06	1.05634e+06	1443224	1.15136e+06	1.4274e+06	1.36749e+06	1.71e+06	1.58789e+06	1157260	1.35352e+06	1.50217e+06	1.96868e+06	2.21572e+06	839924	1.0758e+06	768589	888752	1.57756e+06	1.39347e+06	787918	1.06289e+06	1.21537e+06	1.1122e+06	737614	1.97818e+06	1.99385e+06	1998144	1.48311e+06	1.97985e+06	1.83319e+06	2.1873e+06	1.60094e+06	1003806	1.10933e+06	833444	1.2048e+06	1.33601e+06	1.4199e+06	1.43928e+06	882742	2.03886e+06	566599	516859	1.29858e+06	1.34515e+06	4.55946e+06	1.8907e+06	2.58789e+06	1.56039e+06	1552453	1.15966e+06	2594576	741240	1.65526e+06	1282960	1.40438e+06	1.62676e+06	654339	1.46179e+06	1.77957e+06	1523856	688177	1.7639e+06	592205	611844	1636214	1.10416e+06	1.27232e+06	1.49326e+06	1.50077e+06	1.29696e+06	971569	1.20083e+06	1.44095e+06	1.46894e+06	984049	1.75428e+06	1236931	991684	1.17136e+06	1.56731e+06	800062	1.20652e+06	1.71174e+06	686948	1.11616e+06	949605	1.5638e+06	1.68828e+06	1.06165e+06	1.53731e+06	868815	1.91181e+06	918932	706835	1.3806e+06	1.43512e+06	851689	1917603	1.04396e+06	0
138	N,N,N-trimethyl-5-aminovalerate	Amino Acid	Lysine Metabolism	57687	LC/MS Pos Early	100015962	2186	160.133	14274897				8.3519e+06	6.69731e+06	12259268	15008746	10748923	8680736	6038600	8.06144e+06	8.33557e+06	7.41892e+06	10035090	12796218	10737188	8905913	4.77381e+06	9477680	15289186	5775037	8920594	8663892	6951115	4.79632e+06	7636661	5.58167e+06	14353461	10667073	12945600	9845522	11223334	6.68405e+06	7.03803e+06	6.67844e+06	7899119	5.23309e+06	6613523	3.28326e+06	8540704	7.13368e+06	7611880	14091075	8399112	8165356	11112211	10064201	5146175	6.3275e+06	14946875	7.31603e+06	10933371	5.90039e+06	8507843	11307644	8626258	8032531	12778221	7.93575e+06	7698647	5.4075e+06	10287914	2.95972e+06	3.93154e+06	7.38197e+06	8.07684e+06	6749374	4248084	4.82666e+06	6.00997e+06	9723028	8237643	6.26128e+06	4.15906e+06	6720497	7267618	3.23014e+06	7999950	5.08824e+06	11465223	4284290	7.07012e+06	2.96415e+06	1.67371e+06	10405214	3.19763e+06	3.10857e+06	8.1688e+06	9167518	5796156	2.55779e+06	7985981	1.43574e+06	10352081	1.95976e+06	2.83853e+06	8265972	882690	694892	992378	7.05456e+06	1.95433e+06	3184994	9716245	7047435	6.84327e+06	4.70847e+06	2136740	10590306	2694089	12486167	0
519	N,N,N-trimethyl-alanylproline betaine (TMAP)	Amino Acid	Urea cycle; Arginine and Proline Metabolism	62947	LC/MS Pos Early	100020217	2470	229.155				HMDB0240365	13276594	7.4644e+06	9279104	11157593	10027286	7393276	12524439	12863801	9335181	6588765	13300704	11367535	15249184	8662952	11651846	8472440	11019142	11271431	7627678	9935121	10926441	8774132	10804981	8481733	11665227	12369648	13934690	13392240	12051779	14805199	9787259	9218462	9601696	14029321	12684630	11225605	12362896	8.30297e+06	11022610	12148480	8623752	8057135	10821154	14730182	7.24989e+06	8555567	13273209	7352942	13889810	5154991	12622329	9205818	13149904	16324702	10759652	13284075	11177350	9010263	11132978	10650845	8.23374e+06	9277967	10787965	6862932	13260736	7049347	13556732	13971161	11287774	11767038	11491343	9772589	6.14038e+06	11124981	10523771	10857695	13164646	7.33066e+06	12270264	9568479	9154540	9599835	9062809	14092971	11680107	9717952	7109065	9415567	10527889	11072924	10247950	10424970	12196166	9197070	7.44039e+06	11316039	9247300	8998547	12668268	10451726	14898267	7758317	8128988	8616821	14137570	14596895	11617672	14030485	0
137	N,N-dimethyl-5-aminovalerate	Amino Acid	Lysine Metabolism	62819	LC/MS Pos Early	100020842	2290	146.118						37720	19670	45030					27941				65668	35061	42238	61366	244294	27363.3	49716		68503			78118.5	68588	53100	19870	132139			92407	127455	41064			90804		49181.6	66400	65237					47466	63304.8		65055.5		119451			103672		114948						75983			30566		120627	140844	103570							47860		76006	108626			57762			71587	29559				112691	53167				51406			88918	59206.6		64141			35211	87812.6				28078	58
1219	N,N-dimethyl-pro-pro	Peptide	Modified Peptides	64571	LC/MS Pos Early	100022041	2500	241.155					1.64665e+06	628938	1.08438e+06	1.5325e+06	956603	594187	1.30154e+06	1251074	999954	661803	1.28311e+06	1.04367e+06	1.37695e+06	622986	1.28889e+06	1.08139e+06	1.07257e+06	974668	1117913	1.05866e+06	1.28948e+06	719955	1.10413e+06	850619	1.32015e+06	1.25209e+06	1.37143e+06	1.21037e+06	1.32052e+06	1.36151e+06	1.14124e+06	991125	824415	1.05604e+06	1.18719e+06	1.34409e+06	1.09342e+06	1.1012e+06	1.2676e+06	1293383	1.05686e+06	809899	1.12349e+06	1.2797e+06	694631	810883	1.40558e+06	943622	1.32042e+06	760356	1.05855e+06	917521	1.22117e+06	1541264	996926	1.39181e+06	874890	863864	995987	1.30589e+06	654405	985110	853110	641838	1043674	876152	1.32146e+06	1.47984e+06	1.15288e+06	1.32547e+06	1.10618e+06	1.26147e+06	830184	1.12926e+06	1.30451e+06	1.13501e+06	1.5239e+06	750523	1.82185e+06	955406	992420	907710	929920	1.4056e+06	1.26138e+06	1.26815e+06	958648	812304	1.08372e+06	740006	1.25793e+06	1142311	1.26473e+06	1.09108e+06	654796	772983	958437	972186	1.077e+06	1.21307e+06	1.55225e+06	916906	809880	1.00397e+06	1.2827e+06	1.56679e+06	1.1619e+06	1.32987e+06	0
33	N,N-dimethylalanine	Amino Acid	Alanine and Aspartate Metabolism	63151	LC/MS Pos Early	100020371	1370	118.086	5488191	2812-31-9			8393566	1.33487e+06	2738097	7.08753e+06	5.5671e+06	965768	1758596	3.46001e+06	1125830		4.44037e+06	2118829	12064823	2.72609e+06	1.00729e+06	3.38899e+06	2.99348e+06	1.64524e+06	1.13286e+06	1.67268e+06	4.30177e+06	1.2055e+06	3.83739e+06	2358136	5311480	2.28712e+06	2.42674e+06	3.36778e+06	1.63096e+06	1.88056e+06	2.37466e+06	5994048	5.71412e+06	1.37564e+06	1.25273e+06	2.36128e+06	2566699	3342765	2.00697e+06	2.31613e+06	6.36842e+06		1.6425e+06	2.01776e+06	2.14364e+06	3.00887e+06	1.35703e+06	2.24999e+06	2.75616e+06	2659263	4766951	6.84941e+06	6159366	2685468	5336092	5362282	1.94509e+06	4807345	2915727	763399	2.56686e+06	1.78263e+06	4.14529e+06	635038	3731379	2.27498e+06	2.81946e+06		1.27395e+06	1.18949e+06	2627183	1.87101e+06		2.16941e+06	6526463	2.57219e+06	2.69784e+06	1.7949e+06	4982466	1.37262e+06	6661887	1.74341e+06	926669	3.31768e+06	1.76013e+06	2907280		2.81544e+06	3.90342e+06		1.50098e+06		2.75612e+06	1939473	1.22341e+06		1.4428e+06	5.72114e+06	1.23466e+06	1.68235e+06	2.2925e+06	1.47148e+06	1.55106e+06	2379625	1.37333e+06	4.16625e+06	7809538	1.41312e+06	8
4967	N-(2-furoyl)glycine	Xenobiotics	Food Component/Plant	31536	LC/MS Polar	100001086	1230	168.03	21863	5657-19-2;5657-19-2		HMDB0000439	184705			97859.4	369070		245788		170036		210868	231225				153575			204930	242566			144714	149969	33559			1.08339e+06	477124	128868	61302.1	228147	84741.3	101878	1.32802e+06	148507	171550		382687	451655	89133.7		477762	175992	89354.4	151825	403675		169588							131679	156663	417935			52328.6	3030864	153312			189612	349555		199439	254631	131428	79993	99322.6				113049	125084	173356	201993	1.66696e+06			158943				55910.2			71966.3	9068388	15099215	52060.2	88464.9	56874.6	13239884	80486	427484	140626	132951	156152	288372	164304	100803	194764		255918	39
76	N-acetyl-1-methylhistidine*	Amino Acid	Histidine Metabolism	43255	LC/MS Pos Early	100004299	2100	212.103	53859791				34696	99088		33503	44527	122032	57592.1		70790		31502		63369	20860				45906.1	34177	152304		30689			39498		50730	23374		25510.5	37463	32943		38216	34722		27510		46928			17258			35373	48198.9			24286		47177	33374	53600	50136	32981	27522			85369	12432.1	15011			42072	38037	34006.3			34721	39973	19134.2	29465	23139					73368	106257			53106				97500	68388	104739			50298	35382	19519.3	38355		20480				25490	40715	18455	24278			61225		41049	46
139	N-acetyl-2-aminoadipate	Amino Acid	Lysine Metabolism	63920	LC/MS Pos Early	100021760	1374	204.087	443992		C12986		71422.6	244673	98420.3	152134	149815	147589	86735.2	65629.1	99528.4	113245	95181.7	120375	132424	139816	136449	66327.4	114572	81251.7	138361	226922	147577	134810	176138	168694	161815	72656.8	96397.6	164643	105028	76058.9	102669	115870	127526	94866.3	54814.4	125686	80999.1	116481	104758	106737	72146.1	106635	121156	117737	136120	147064	106127	99862.2	84158.4	101625	179058	80488.4	98357.2	112582	120426	106186	99577.2	145339	159984	102761	75299.2	76692.1	164641	118516	116741	113026	126985	111779	126199	106015	97340.6	89532.7	90717	71753.3	144200	123212	164742	209883	111126	36578.2	232379	110890	104457	82557.9	127035	155879	127577	131073	105897	80897.4	109011	113534	177873	103371	78836	91875.9	94890.7	136822	138531	161201	132374	199304	126055	148704	89648.7	150960	94149	202447	0
1756	N-acetyl-2-aminooctanoate*	Lipid	Fatty Acid, Amino	62059	LC/MS Neg	100020204	3943	200.129	95555			HMDB0059745	1.26077e+06	2.2172e+06	450647	919301	792557	387924	925673	531013	1.1045e+06	1.09244e+06	655548	489555	486185	924469	469335	581702	1.16966e+06	612270	445066	1.57049e+06	526786	522043	1.49331e+06	842033	1.39819e+06	358286	945199	589991	986048	579875	1.08448e+06	679761	437548	611544	687477	345184	645717	416325	772181	602897	775544	391468	460699	2.05109e+06	842715	1.43791e+06	725370	613222	470012	302501	596353	566448	818884	719754	443401	1.26067e+06	671338	636813	670157	529582	591252	567294	496565	509553	859618	1.32405e+06	680353	549119	1.0734e+06	1.563e+06	485758	1.34813e+06	975053	725230	795290	301125	1218450	561600	928833	694785	686464	885377	458383	742615	686212	640009	777777	561415	394197	501091	832202	741175	1.14034e+06	1.13844e+06	590282	804816	927932	462296	973766	513603	854579	472423	371241	403248	456796	550227	637955	1.90056e+06	0
75	N-acetyl-3-methylhistidine*	Amino Acid	Histidine Metabolism	43256	LC/MS Pos Early	100002204	2056	212.103	193270	37841-04-6				55472				67695.2	97461.6				22250.6	39381.9	75312.7							90734.9	49217.4		49768	50768.5				32183.1	152861			20209.1							22562.8										29115							48971.2							286882		38081				58392.8	92278.2							83043.7	35609.9	64692		26925.1					32215.1	69991.7				27687								51806.7	26684.7				36756.3		26228.1	27300.2		76
55	N-acetyl-aspartyl-glutamate (NAAG)	Amino Acid	Glutamate Metabolism	35665	LC/MS Pos Early	100001612	1035	305.098	188803	3106-85-2	C12270	HMDB0001067	84912.5	71439.3	100198	80276.3	59845.9	116722	390788	98883.1	78280.3	25566	109578	68149.9	63549.1	59769.1	123464	97025.3	102061	120755	26618.2	50948.9	87691.6	77915.8	108846	77352.8	102235	92950.4	92566.2	102059	71335.9	70217.6	116106	79655.6	35357.6	128690	120356	39804.7	70946.7	87561.7	87442.4	81906.7	63950.1	84372.6	82842.6	133786	64172.7	98790.3	130755	82579.6	82819	62454.6	88563.5	79085.2	80531.4	119054	65674.1	96358.1	83391.4	49235.7	170397	81969.6	89747.7	75835.1	105030	88440.3	114810	92208.1	88079.8	106859	102193	62598.4	95714.3	73324.9	67010	73652	92259.4	105758	116363	74856.9	80737.3	104719	78201.5	130758	59504.5	81966.8	81272.3	116920	101474	92747.5	82192.4	71767.4	120293	72553.6	80803.2	112781	42673.5	90869.8	80031	58476.9	99505.7	95232.1	145624	109300	105240	83056.4	87544.8	125188	75870.6	117640	0
4241	N-acetyl-beta-alanine	Nucleotide	Pyrimidine Metabolism, Uracil containing	37432	LC/MS Neg	100002102	773	130.051	76406	3025-95-4	C01073	HMDB0061880	482593	406093	563824	919377	415084	525998	710752	514565	405998	473595	544676	583723	397020	464485	449504	484538	526149	542184	542586	655965	644210	456241	636223	474219	423628	463946	749023	513104	487579	515709	674563	742557	392248	397701	505575	603528	729316	549333	578214	527824	477403	412874	744183	884394	636097	690681	766841	402574	457926	460500	490946	442466	553319	659066	385224	552519	379971	517058	458236	533266	584926	572490	858003	532587	514103	538184	607807	350828	697540	414236	461860	386064	489576	523294	634256	510012	835597	382701	559414	364285	421555	482084	577000	664807	614181	360709	516818	452110	498751	560931	702975	390807	516701	525702	408056	401346	568774	536989	356215	628704	651405	365800	509855	435208	599054	474607	494321	606702	0
544	N-acetyl-isoputreanine	Amino Acid	Polyamine Metabolism	62309	LC/MS Pos Early	100020487	2305	203.139	131802901				718594	659902	587436	921112	1.21295e+06	826698	740374	1.1123e+06	1.01138e+06	802565	645708	1.09159e+06	759949	1.41887e+06	1.59905e+06	650414	753056	484685	1.54562e+06	1.35441e+06	1.01832e+06	960152	967793	522356	1228312	441329	737209	1.33703e+06	861974	720524	682246	988382	528241	795786	1.08559e+06	989437	788495	1.03478e+06	1.67059e+06	1.21719e+06	970220	926528	601801	704941	567002	1.02041e+06	1.01618e+06	1.16871e+06	753360	1.20982e+06	933318	1.17046e+06	918386	1449557	933610	1.01645e+06	513077	699667	1.11497e+06	943434	858107	1.18111e+06	956701	942721	1.1394e+06	729324	1.4466e+06	473956	738869	905690	863002	668738	454739	1.03614e+06	904740	878529	948250	946700	677356	543595	930591	1.03236e+06	470174	1715438	1.16113e+06	914767	882236	1.19656e+06	1.40373e+06	517571	1.25907e+06	1084985	791786	661716	850005	878144	1.24863e+06	854187	1.52952e+06	650529	662759	399066	480916	1.1614e+06	728566	755844	964705	1808959	0
31	N-acetylalanine	Amino Acid	Alanine and Aspartate Metabolism	1585	LC/MS Polar	1110	1564.8	130.051	88064	97-69-8	C02847	HMDB0000766	13989961	9557023	10874683	15114136	10967076	10659774	13910715	11777915	13132648	10407054	12562468	11815143	11339457	11389001	15225954	12440126	11688535	12386254	12338425	13757541	11759130	11277436	13260881	10085130	15454982	11646523	12879866	12666144	16458291	14168984	12187343	12749524	10391111	13865121	10440013	14030779	11299028	14041837	13473003	15074283	11297000	15022833	13026027	14128484	10316643	10765483	12251049	9738510	13508922	13064014	12978809	14108332	12070156	14940891	11814169	13918389	11364729	12924503	11147755	11463117	11772478	11265842	12279178	9911399	13100095	10959844	13156450	11965643	12427787	13722568	13759103	13066858	11205228	11667876	12711537	13071424	13838114	12633085	13121181	11479019	14709205	10615650	12920448	12338596	11411968	11255915	11000902	11023956	14897759	11380382	12693571	16003579	12732381	12359236	11369621	11791603	12168359	13075251	14483943	11202312	12814591	11340555	12405545	10190717	14087486	14230641	12190881	15978780	0
4817	N-acetylalliin	Xenobiotics	Food Component/Plant	45404	LC/MS Neg	100005367	1410	218.049					84658.1				56711.7		71053.5				44537.4	77031.2		18955		19482.6	712195	58618.1	36181.2	103686	109195			69849.1	23071	40211.2			43440		288723			136564	162269				40981.8					23466.1		98297.8		59352.9			15758					27105.7		40279.4					102503	61823.4	158655		47625.1		64601			86774.4	26601.4	85572.4				12561	183169	37926.8		381033				368093	290536		28901.8	412062	62848.9	36539.8		116809			349378	81557.3	124301		98186.6	122826			12706.7	124748		184231	55
499	N-acetylarginine	Amino Acid	Urea cycle; Arginine and Proline Metabolism	33953	LC/MS Pos Early	100001266	2245	217.13	67427	155-84-0	C02562	HMDB0004620	478564	759018	327823	490736	834984	810662	534064	385618	660336	508811	544484	525872	670458	405083	398238	408715	439581	758656	484875	1.01664e+06	374559	636488	895154	685093	376875	507844	367702	473445	829015	385702	577721	356293	276365	425680	425479	915628	494086	372998	482464	420545	543049	598743	614960	436631	679736	697582	825664	452201	394740	441987	509893	419794	602638	361511	572768	499187	293402	596946	947034	393855	523419	477398	746955	707725	554849	590123	431694	559827	385618	858747	490560	577293	788163	475197	532967	601532	566412	943660	913200	243495	855814	824255	365505	472795	315648	586408	766525	868072	355952	514129	416975	1.20992e+06	391565	782885	303518	396944	715127	367826	383745	457232	509098	1.29587e+06	778303	467619	451654	556492	604453	524043	0
42	N-acetylasparagine	Amino Acid	Alanine and Aspartate Metabolism	33942	LC/MS Polar	100001257	2250	173.057	99715	4033-40-3		HMDB0006028	270758	545473	323300	322725	530262	356795	837851	308189	367562	447571	307452	393806	318949	712579	504405	451190	549039	1.08388e+06	328044	353310	392967	574010	381664	493436	266592	529692	298160	465419	1190215	159427	289050	428219	747251	631211	405402	418185	443512	347427	289907	491323	264995	283655	222524	380143	331997	499152	493530	283039	288349	409189	307592	819740	511535	417383	880711	271324	628583	524112	308939	207988	275619	475295	371793	303642	370368	936774	182542	402421	687720	479847	807179	300088	253998	604461	263944	255190	294262	473757	623782	445914	462090	143488	243852	445215	425838	475097	573840	289837	337323	870564	575656	369006	287170	322181	796630	318653	630418	547669	327691	404261	395115	505575	1.00943e+06	390056	255455	511521	890425	695668	0
37	N-acetylaspartate (NAA)	Amino Acid	Alanine and Aspartate Metabolism	22185	LC/MS Polar	100000787	3143	174.041	65065	997-55-7;997-55-7	C01042	HMDB0000812	4477711	6.64686e+06	3.15932e+06	7048949	7.97552e+06	7123751	58098720	4.60534e+06	6.87822e+06	7.49923e+06	6.0939e+06	6.28593e+06	5.42281e+06	6794547	6438815	94941152	4.615e+06	6.36847e+06	5.61774e+06	4826025	5.38324e+06	5.6028e+06	6443750	5848866	7266996	5.77753e+06	6343185	6.55991e+06	9089624	5.01099e+06	4984639	5.8936e+06	6.45832e+06	6086811	5.55948e+06	8154480	4656878	5.35275e+06	6.29845e+06	5839568	5.35157e+06	8536485	7996642	6352049	4773851	5564622	7.53076e+06	4.10432e+06	4.67815e+06	10731022	6126492	9740410	6.43804e+06	5341262	7.33513e+06	4.66684e+06	6.29285e+06	8002851	5782381	5489461	4.45474e+06	5.81722e+06	5437449	4722142	6198545	6214767	6077657	4794552	5.70797e+06	7.41302e+06	5406771	5332476	4.92277e+06	5.97688e+06	5.54375e+06	7785324	5839540	5.22396e+06	3.41973e+06	3.52321e+06	9824037	5650999	5678489	4.58376e+06	5.97989e+06	6.95047e+06	5.07687e+06	6.33613e+06	6.23895e+06	6.67091e+06	7.11457e+06	6599312	5.34455e+06	5.73641e+06	5737510	5.24062e+06	7671363	5.2246e+06	6541849	5.98912e+06	5.67929e+06	5.47386e+06	6.69864e+06	4862944	6110825	6.92357e+06	6711469	7.40073e+06	0
86	N-acetylcarnosine	Amino Acid	Histidine Metabolism	43488	LC/MS Polar	100004046	2287	267.11	9903482	56353-15-2		HMDB0012881	617256	211719	531799	359683	432624	449893	615878	485649	470668	239095	604514	717928	574525	224688	191314	546361	511669	797655	248917	327161	413933	495151	828542	461576	1.03138e+06	514916	589903	793932	714468	479705	555544	527311	272275	1.14156e+06	570332	154602	471572	189315	465997	398224	477472	277194	706186	1.08141e+06	220544	393197	700050	403297	633473	196916	444510	414343	697761	639610	284436	612721	654991	305207	462475	443449	402621	568780	433956	498204	784632	442418	946580	480078	667509	588987	511825	566208	287296	417257	159216	641732	896466	284917	456745	588216	345795	446026	467641	554330	693491	416668	575953	655191	900321	390378	561557	439504	536148	525209	247760	887385	473608	180437	404129	609833	934872	225553	268306	424976	559434	543420	617376	765758	0
504	N-acetylcitrulline	Amino Acid	Urea cycle; Arginine and Proline Metabolism	48434	LC/MS Neg	100001577	940	216.099	656979	33965-42-3	C15532,C02851	HMDB0000856	196022	198744		98632.7	179374	226764	223219	56503.7	253031	125957	225986	131859	231218			32980	149387	320841		398247	144268	156943	212027	259757	95243.9	78566.5	237180		309456	142582	177935	113098		91302.3	56287.6	169832	124632	68736.4	97885.9	166405	141674	139933	110638		174632	270256	185013	45240.1	87628.6	195656	123653			227795	99497.1	159996		328370	253249	54857.4	103838	134434	493278	128818	265711	87072.7	189693		203587	385160	79358	131709	159233	181058	116486	213161	129610	778562	496996		680360	421092	82258.8	128021	47230.4	333155	196803	187440	163330	77299.5	128296	164003	76593.7	287805		109644	471988	104129	99409.1	83535	68336.9	797802	378222		193508	376763	114656	140861	14
1433	N-acetylglucosamine/N-acetylgalactosamine	Carbohydrate	Aminosugar Metabolism	46539	LC/MS Pos Early	100006435	715	222.097	84265;439174		C01074	HMDB0000212,HMDB0000215	155127	187584	204420	361070	249736	208516	256234	193181	242568	206371	198917	180452	152259	257115	332124	250037	275620	174262	182251	283631	364731	160145	233890	122111	338073	160154	174403	229203	256629	188308	230283	209656	223961	437842	203887	190444	252377	229749	243661	227437	179502	237164	198270	276087	269744	228725	229779	174145	268344	265038	192669	283675	289244	303677	211427	215562	183563	234561	254627	263991	234140	150761	381208	221707	251910	192441	283887	202264	200114	222792	207983	262543	191824	249815	201908	139846	262565	197878	221467	136733	346612	223297	309690	236574	178333	354196	251771	237543	316473	140104	170333	233273	249435	211606	209573	343436	292727	172937	282020	253653	257025	239777	229406	234626	208224	153938	253460	316159	0
1430	N-acetylglucosaminylasparagine	Carbohydrate	Aminosugar Metabolism	48149	LC/MS Pos Early	1215	1212	336.14	123826	2776-93-4	C04540	HMDB0000489	60746.8	41305.2	67195.2	86244.6	36829	64651.7	104026	63725.8	65816.5	58436.4	45498.2	84682.9	42899.8	41502.7	77146.7	54813.5	96158.4	82029.9	77209.4	60025.2	53014.1	57618.5	87941.3	59391.5	95615.2	102741	49570.7	61108.1	44576.2	50017.5	103460	108552	99850.5	30972.2	81409.1	80105.5	104386	73703.5	103984	92757.6	68129.8	74374.9	129461	72273.6		60968.6	85713.8	57226	88933.6	74801.7	73567.5	47683.3	82267.5	54729.1	82526.7	59393.1	75952	73605.1	86695.5	139256	74019.4	87652.2	46424.1	67648	76077.3	101259	92401.1	113640	48537.9	56142.4	71971.7	92080.3	71012.4	87432.6	69634.3	97940	56883.3	56761.9	61647.6	55944	69264.7	73236.1	133671	55923.7	85841.9	138866	66624.8	90984.8	85868.9	82169.2	68141.3	62635.2	61714	115059	112482	33847.1	104228	80105.5	97287.8	83138.5	164772	70293.7	36448.5	71857.5	50321.3	72414.2	104378	83754.1	1
47	N-acetylglutamate	Amino Acid	Glutamate Metabolism	15720	LC/MS Polar	100000282	3106	188.056	70914	5817-08-03	C00624	HMDB0001138	446188	504971	556223	770785	605359	518784	697925	444820	796958	613683	492288	562447	507094	706077	707171	651173	813614	771879	580820	519059	390994	535579	574104	420734	676574	470160	559158	679995	1.00081e+06	536349	523359	575760	625580	775894	542849	644570	519919	636175	537428	822040	483054	776457	756483	609755	419598	521901	696791	345448	513605	852006	619237	709846	392901	777831	788421	513192	631565	1.14606e+06	581168	338334	492880	502601	536440	389746	650013	590790	681721	527732	781691	777966	828387	579431	789828	642599	631417	618701	497248	1.5246e+06	629180	443465	1.43528e+06	578118	384822	495265	477058	627192	617925	621616	675428	578327	594163	1.13514e+06	651128	452138	673701	555640	995381	723419	1.04206e+06	1152395	541389	3038574	1.39565e+06	413051	534744	789244	758411	782095	0
48	N-acetylglutamine	Amino Acid	Glutamate Metabolism	33943	LC/MS Polar	100001253	2140	187.072	182230	2490-97-3	C02716	HMDB0006029	350448	502833	418826	475306	445394	296855	627944	259278	553930	519549	412472	481763	344115	305982	222441	465837	413758	768068	392505	607031	490682	493412	576975	424933	333677	355963	436628	297578	965029	388166	583317	403328	389687	554085	392547	354602	302433	299783	296281	500766	518825	456961	406527	456408	329368	482451	465330	362218	376027	565172	583448	565245	382007	375672	382621	399530	446338	490366	351051	270261	265874	392265	576069	488332	508468	581469	384018	344483	503470	671603	501892	464480	656721	331149	287054	306358	350452	805968	349984	414403	552266	350933	361170	343076	422650	515305	484343	514228	359001	310189	419186	2.59183e+06	332542	562776	462459	293961	385933	287221	521254	328713	344630	969550	610778	258067	447515	564317	380589	507532	0
2	N-acetylglycine	Amino Acid	Glycine, Serine and Threonine Metabolism	27710	LC/MS Pos Early	100001006	826	118.05	10972	543-24-8		HMDB0000532	1.08338e+06	1.62975e+06	1.35196e+06	1236466	986923	1078999	1164365	1.24351e+06	1.09775e+06	1.63665e+06	960577	1.79703e+06	3.52378e+06	3.31183e+06	3128725	1.01306e+06	864692	1242701	1.75303e+06	3115377	1.6893e+06	1.04833e+06	1.19732e+06	1.22011e+06	1.46236e+06	1.47416e+06	1.26245e+06	2.12146e+06	1.56383e+06	1.59426e+06	1.40483e+06	992665	2.71355e+06	961138	1.91241e+06	1.85119e+06	763579	2.97346e+06	1.12552e+06	920055	660858	1.60154e+06	1.77826e+06	1.38575e+06	993211	1.38433e+06	1.26205e+06	1.23989e+06	1.35597e+06	1.22298e+06	1.47902e+06	2.43816e+06	778011	5.38985e+06	2054033	1.46693e+06	2.61452e+06	1.31836e+06	1.4741e+06	1.78964e+06	1.14626e+06	2733398	905201	1.0389e+06	2.11183e+06	1.03357e+06	1.40995e+06	1516765	1394587	1.87519e+06	1.70457e+06	1.08581e+06	1.51734e+06	1163334	2.03915e+06	1.72745e+06	1.23007e+06	2.50698e+06	961868	1.57576e+06	3065873	1.37614e+06	1.44232e+06	1.54009e+06	3.75803e+06	1194099	1.23216e+06	1.0542e+06	1.13945e+06	1.20756e+06	1.49639e+06	3009625	1.22075e+06	1.59596e+06	1640055	1.22106e+06	1442528	2.16617e+06	1.39247e+06	1.3569e+06	1.45203e+06	2.97908e+06	1.31138e+06	2151806	1.54322e+06	1038362	1.14763e+06	2.23007e+06	0
73	N-acetylhistidine	Amino Acid	Histidine Metabolism	33946	LC/MS Polar	100001293	2088	196.073	75619	39145-52-3	C02997	HMDB0032055	251560	177425	162464	363145	232448	217672	302733	226358	330656	237885	363803	375040	164930	239503	303218	241906	259881	270977	109004	249674	197499	258961	396746	197395	155860	258192	333655	214738	534353	326358	176039	360287	223721	312423	256325	286442	218443	178118	141990	199031	181461	307341	170227	317109	172575	279707	347453	198499	227670	287153	292599	289764	318123	285228	179497	308857	178484	297705	254258	211730	153808	347413	237806	273954	298902	223360	151114	207238	314075	374994	314617	143412	228661	227036	122201	262733	287255	280104	245692	185371	361556	247296	249054	237153	290433	232301	276730	368459	156333	216459	313412	679208	252256	142325	235273	234396	292424	127544	170785	172622	278129	338462	297601	185702	249729	225180	256062	341199	0
387	N-acetylisoleucine	Amino Acid	Leucine, Isoleucine and Valine Metabolism	33967	LC/MS Neg	100001276	2325	172.098	306109	3077-46-1		HMDB0061684	131926	151267	127746	213860	156611	191005	244713	128703	173794	87464.8	128430	132421	168959	128434	134073	75031.2	436943	172609	192710	231802	121720	135048	184618	132062	159712	137610	222392	237021	159652	210964	141460	141840	101706	147097	107686	109474	128473	152247	183588	190938		110247	178758	193807	180935	124733	327133	104831	185052	132874	131843	163688	154533	212745	101647	136717	114558	250255	172182	121453	187479	218549	162932	145435	135249	401877		207104	149662	187919	269265	95114.7	182851	146895	100777	145632	174067	157197	323816	105887	252151	145830	113649	204875	127747	122642	170848	164425	203776	122155	157398	1.55211e+06	128009	94307.2	162838	138533	216857	85491	203895	196965	125992	295169	234322	197188	180002	153287	196924	285114	2
270	N-acetylkynurenine (2)	Amino Acid	Tryptophan Metabolism	48757	LC/MS Neg	100006378	2378	249.088	73817779				81173.3	38233	54489.9	41258.3	109762	169414	108177		89480.4	75826.1	74653.2	68368.8	31886		36561.1	58899.8	76121.6	107829	39113.1	101292	46762.9	87892.3	158039	80960.6	78296.3		158756		153956	86005.8	50400.4	56961		47976.3	85610.9	43641.9	118926	47787.5	49306.7	81427.4	61388.4	53332.7	46793.3	92154.9	38136.3	62023.6	137385	72152.5	32347.2	68077.9	131829		86996.5	61017.4	46871.5	132203		44198.9	179418	56764.2	51266.7	61597.4	95634.1	67315.6	95444.4	50995.6	72877.3		78481.3	120763	98489.2		95058.6	130335	38484.1		124661	94637	205446		41678.1	155516	84412.3			97435.8	131566	158032	116687		99125.2	130108	87200	47042.8	33662.9	49213.7	106479		84468.3	36974.5	75208.4	119312	57712.2	46709.1	74915.6	147864	116966	146695	15
336	N-acetylleucine	Amino Acid	Leucine, Isoleucine and Valine Metabolism	1587	LC/MS Neg	1082	2400	172.098	70912	1188-21-2	C02710	HMDB0011756	174536	191614	180777	260057	253488	328564	268818	239082	240968	207913	221898	231802	266809	155360	194988	133376	680534	177535	183995	267025	222691	221126	315690	177525	204010	179097	201961	310444	252815	238742	216329	218141	143791	178518	197381	198927	237196	313673	199155	269374	214196	182888	182248	195842	222232	188969	351937	137336	237073	241867	204727	175564	200408	243342	228627	229776	197071	367529	277161	129078	220749	252129	255082	226720	262975	110913	210349	189134	203593	295293	275099	184792	287743	224861	145311	172169	191173	345358	344781	138710	288320	280721	227472	251757	209260	304587	280482	259222	254139	209235	208522	2.58358e+06	615111	220158	225242	216046	267808	131101	230822	220678	201620	633507	391206	214484	225444	287975	261099	320252	0
435	N-acetylmethionine	Amino Acid	Methionine, Cysteine, SAM and Taurine Metabolism	1589	LC/MS Neg	1083	1787	190.054	448580	65-82-7	C02712	HMDB0011745	717495	638513	652198	924465	742386	694745	916394	692872	774576	633601	824274	730348	664532	895964	1.14019e+06	725298	830647	872299	687010	877888	1.08314e+06	543430	1012549	718545	716152	798661	845865	898340	912080	756040	942202	1.0046e+06	855429	504671	621665	1.08458e+06	734379	968084	899044	1.0746e+06	834814	1091519	1045242	979055	939102	925722	1094980	803362	703267	1.13498e+06	719276	588729	674644	1.20157e+06	858583	856726	630104	1.15761e+06	720224	588684	746701	643397	1.01158e+06	529111	1.06172e+06	700516	888238	778107	895836	798669	837177	852362	1.1671e+06	623288	1.04181e+06	1.05271e+06	710994	1.23235e+06	964649	781891	1.21038e+06	691368	662173	675999	754011	1.04847e+06	650136	750958	782617	635957	835074	1.35737e+06	890181	1.0227e+06	749385	879511	946861	955181	1.0718e+06	1.02661e+06	1.09347e+06	1.69178e+06	1.29131e+06	777559	789604	971101	908356	1326614	0
1418	N-acetylneuraminate	Carbohydrate	Aminosugar Metabolism	32377	LC/MS Pos Early	1162	660	310.113	439197	131-48-6	C00270	HMDB0000230	524461	416766	482941	776524	676406	554906	647908	741571	645978	456962	745705	1203490	612390	585402	953959	531341	818487	607412	552460	742201	828845	545274	736766	460136	680754	539763	542338	665617	508040	516487	643838	694578	505399	617070	608393	538423	898073	609185	657310	658165	597111	801513	537494	822283	530444	475195	918016	357935	941392	824979	589956	657334	513123	523132	718438	614974	529265	689090	893351	777744	592979	1349181	927549	641104	812858	576225	724054	637058	418649	532005	469127	620332	614016	818542	610105	636151	654264	528155	449271	470042	767664	569904	818448	716588	1091277	2304927	644842	688313	703538	524955	522552	419947	517342	530487	554566	558300	1.00159e+06	651188	648604	543128	1391320	733238	859789	619366	654578	637861	767228	583752	0
141	N-acetylphenylalanine	Amino Acid	Phenylalanine Metabolism	33950	LC/MS Neg	100001256	2597	206.082	74839	2018-61-3	C03519	HMDB0000512	340727	270464	269766	401040	384942	479479	253764	273007	371771	283666	377635	232370	287887	205804	284873	176890	353073	427924	226564	441121	400082	309498	627149	387919	325328	235785	352235	306370	522090	351901	315958	361750	215993	431141	284207	275059	309233	244193	338668	366219	353793	319649	331825	378949	449272	353214	345431	408358	274501	478906	398199	245152	407977	282447	253498	361572	223095	394862	441174	207340	213201	295795	409577	308803	715851	323968	288521	223050	327933	484371	215973	235608	418226	331474	152379	268702	382436	549592	410196	236687	410499	532600	371960	234281	231630	364024	377715	629212	414448	207866	357807	3.67331e+06	208513	296594	266100	338719	443782	281462	358707	310864	365778	760152	567169	172134	298514	444659	461268	482136	0
505	N-acetylproline	Amino Acid	Urea cycle; Arginine and Proline Metabolism	34387	LC/MS Pos Early	100001334	1695	158.081	322640	1074-79-9		HMDB0094701	211929	278248	161912	181174	339703	217594	242620	185944	268128	233165	300496	365606	329455	158819	219198	179046	250947	167537	243049	293328	243384	164574	151501	220960	126155	184846	222948	374538	194462	192303	222534	178552	217159	208634	199117	247756	353008	162800	225530	280377	277045	230902	132336	288467	204208	119431	228583	154613	375266	275118	200510	77719.8	163687	126673	135777	205485	215329	542657	172481	104177	219419	267562	183286	149289	156103	200808	155278	354072	202735	199017	251214	183595	228168	147687	228362	177236	218778	283233	187947	188958	163190	280434	316210	325672	233160	85648.2	197941	145233	207262	156499	257429	1.85802e+06	230063	82051.2	209839	76035	80035	320827	150450	147468	150936	330645	308207	244867	196027	314656	155588	375760	0
538	N-acetylputrescine	Amino Acid	Polyamine Metabolism	37496	LC/MS Pos Early	192	2230	131.118	122356	18233-70-0	C02714	HMDB0002064	234731	285009	243053	392506	377354	231886	210740	242288	502096	284032	217008	471274	211481	291821	237089	298325	337481	287317	346679	304600	367341	181188	275527	264707	256733	283833	419199	248427	294788	215255	327497	263044	230352	291708	187632	344290	253986	261223	277643	349058	251711	323342	304352	302774	362528	360316	295152	244053	417233	380141	243526	250714	263802	296657	317788	327123	310413	428933	231332	215678	364242	399482	449870	232985	194140	244230	265693	269260	306828	319492	348381	239622	222909	347348	313103	273451	248115	418865	266815	304428	897576	245652	213854	329002	326309	299786	228389	222734	235768	252298	331836	324630	334979	285661	391033	252319	353086	222963	578519	213255	292044	266383	328874	250894	542278	233109	279714	409596	0
11	N-acetylserine	Amino Acid	Glycine, Serine and Threonine Metabolism	37076	LC/MS Polar	100001851	2000	146.046	65249	97-14-3		HMDB0002931	12214175	7.28194e+06	8600177	12136884	7.43063e+06	7935696	13215069	10864057	9773826	7.1267e+06	9571171	10141046	8.20053e+06	10272125	14506963	10101061	9498123	10400566	11476728	10918321	10272717	8234605	9427461	8616605	13507377	9229393	10340536	9962625	11562989	10475463	11163897	9655066	8771077	9057641	8.09709e+06	10477866	9572317	12590367	12522712	13680952	9695748	11656778	11844899	9765784	8003220	9197954	12267984	8509559	10339850	10818137	9376841	10312755	10163114	13639166	9042701	12424505	9438043	11864285	7536676	10045555	10460528	9906354	11373621	7.59105e+06	10819861	9541272	12074773	9891216	9284449	11413235	10484986	11182039	8932269	9380723	11297740	11326277	10966972	14581905	11803318	9830519	14752964	8751871	10661455	11772564	9328966	8587628	9216073	9659240	14413401	8409285	9838544	10995518	9295514	9516565	9836094	9181942	13681198	10319974	13054679	10484138	9303703	12531548	10327726	8.31185e+06	11104467	10329955	10972538	14974449	0
473	N-acetyltaurine	Amino Acid	Methionine, Cysteine, SAM and Taurine Metabolism	48187	LC/MS Neg	100005466	800	166.018	159864			HMDB0240253	461093	133561	220595	352703	237185	166503	651800	418274	194219	200570	501375	453635	326580	242095	218022	363308	208061	418671	471085	304982	555058	273899	279342	247469	229119	242738	514738	283919	287021	372917	423762	585311	340380	154815	357569	415345	403831	404080	289728	458375	568451	386540	203367	639990	292667	261882	324001	152002	404044	594573	246378	118964	265766	464963	403436	494099	252129	601634	234703	261762	268638	414521	679150	112934	595439	150896	415610	173005	463209	352289	204750	366155	406440	478135	518248	289302	278555	465693	261552	375649	408216	312725	241872	528468	355929	889273	132138	279433	317110	167275	453648	399668	218571	343894	343018	127404	320233	577600	317094	220755	387563	379656	496283	186588	327921	540630	321872	304690	0
5075	N-acetyltheanine	Xenobiotics	Food Component/Plant	62711	LC/MS Neg	100020514	1496	215.104					132704			201590	540370		813485		433259	36635.4	292340	297532			108039	145308	952518	1.00152e+06		36971.4	222210	67078.2		61864.4				58568.8			37637.6	483530	80379.4			214763	89629.2	212745		590286	444448			299482	272997					362114	47526.3			59641.6		249573		596853		216781			391102	67394.4		536729							215736	176045			141912	402314	157962		862037		137562		119581	246085								51152.7				336135	305725	265438	157911	625585	261113			308266		33911.1	54
18	N-acetylthreonine	Amino Acid	Glycine, Serine and Threonine Metabolism	33939	LC/MS Neg	100001274	821.6	160.061	152204	17093-74-2		HMDB0062557	4845965	1.69808e+06	1.97569e+06	3.09626e+06	2.74937e+06	2.22708e+06	5.32277e+06	5.77903e+06	2.67198e+06	1.76312e+06	4589417	5.49607e+06	3726163	3036088	2.89944e+06	4479864	3282942	4.3148e+06	2.68486e+06	3.08503e+06	5958430	3745114	3.21871e+06	4157578	3.44888e+06	3.81682e+06	4757431	2903683	5155182	5127032	6.23889e+06	5.76704e+06	2.2913e+06	2955096	4.48225e+06	5.56757e+06	4496207	5.24385e+06	3.42044e+06	5.99136e+06	4.38323e+06	5.11527e+06	3794542	5.56403e+06	2.49034e+06	2.94551e+06	3.18303e+06	2.63735e+06	4.82762e+06	5233264	2834567	1.84325e+06	2.94553e+06	6.45977e+06	4835450	5044624	2.24614e+06	5083348	2634601	3.37372e+06	2.88558e+06	5.63798e+06	4.98142e+06	2.23023e+06	5396121	2267653	5687068	2273954	4263300	5257826	2.8143e+06	4.96914e+06	4638626	5222586	5674778	5171730	3.57934e+06	5.37532e+06	2.72083e+06	4.23783e+06	2.06882e+06	4.45702e+06	2937548	5838549	4.51971e+06	4.33114e+06	2.51203e+06	3.22475e+06	5877440	3.48499e+06	4715006	2.90277e+06	3.3071e+06	4826064	2.27337e+06	2.66684e+06	3.29844e+06	5.14485e+06	3.48644e+06	1568588	2.93378e+06	4.93446e+06	4.57522e+06	2.52341e+06	5.11513e+06	5219886	3.21962e+06	3.85924e+06	0
255	N-acetyltryptophan	Amino Acid	Tryptophan Metabolism	33959	LC/MS Neg	100001254	2630	245.093	439917;700653	1218-34-4	C03137	HMDB0013713	303685	113988	171482	278247	281893	299294	208989	238542	194240	157897	397220	185530	125812	92328	208398	195589	271048	190850	174893	168003	193821	190780	394239	203615	224194	211326	384680	186731	292900	207648	214120	347247	142727	356705	201262	165342	272951	150604	250515	370356	168351	209442	205997	272338	177695	240027	297817	236101	215021	232931	185019	188007	338880	149232	154321	442563	123704	308366	255927	220152	169738	193256	237285	184676	239551	175707	200405	190445	329787	220932	276538	146314	173987	302961	208226	173686	335768	380952	451704	122311	347959	272880	270218	210532	133885	189851	195086	322201	256489	200547	375170	961573	261325	166372	158187	241868	406678	177300	319647	187005	287661	426609	262313	181489	257424	228809	305200	365666	0
163	N-acetyltyrosine	Amino Acid	Tyrosine Metabolism	32390	LC/MS Neg	100001104	1680	222.077	68310	537-55-3		HMDB0000866	90254.9	143215	72969.3	159066	203293	249678	235746	123321	179083	130495	132702	126359	111311	108566	163144	175414	151059	274462	119166	187103	175249	185316	289200	127973	135144	118860	172081	162445	256831	140947	168616	155876	103466	162078	96797	131166	162194	135530	139715	142550	142969	122754	123407	178572	211382	216259	171214	145829	108425	268556	215225	149116	139454	103332	104144	125953	62878.1	186946	238677	141198	83377.8	118869	141472	178970	276350	124490	138443	94763.1	142716	216734	196617	111605	282340	170017	131969	87181.6	182976	469372	126946	65271.2	168121	248177	193570	105006	96366.9	208416	182699	239302	202054	86279.4	166239	588833	209343	126867	122259	138906	170152	116548	151330	154404	137276	551218	299997	171851	96978	232331	164070	191224	0
417	N-acetylvaline	Amino Acid	Leucine, Isoleucine and Valine Metabolism	1591	LC/MS Neg	1084	1704	158.082	66789	96-81-1		HMDB0011757	312842	241218	338360	364023	285174	387456	419417	323173	273833	231176	340951	322188	278227	350261	318224	276666	373008	262287	286379	378303	333830	299871	281669	278252	282493	258302	336314	355451	317682	343910	276816	277235	269751	299239	260807	266915	351098	335869	321808	402906	277478	314531	304991	299936	342827	380360	383768	212797	350214	298936	267547	271181	256138	444467	347776	326169	313159	346202	276793	267086	296483	387664	326129	267647	360274	255502	318755	296331	327105	335366	395153	339594	288957	304887	333539	341565	309381	323012	361930	281338	447249	300755	360438	359956	328933	340518	292434	310488	384387	318081	343471	1.50413e+06	332853	339122	290926	295888	384847	276038	343620	368636	270577	395225	334042	300078	355501	336986	387242	465012	0
3033	N-behenoyl-sphingadienine (d18:2/22:0)*	Lipid	Ceramides	57372	LC/MS Pos Late	100015624	3911	620.598					8245511	4.01738e+06	5.26668e+06	5941169	5060754	7.30623e+06	4.35998e+06	4.28163e+06	3.67274e+06	7294018	7482082	4.99796e+06	2.43045e+06	4275932	3.73845e+06	3.07695e+06	8.18148e+06	6.82347e+06	5.17582e+06	4.57199e+06	3948162	4963290	3.6861e+06	2.59838e+06	5676274	4.22102e+06	3.83296e+06	4951795	3339664	4117504	5051654	3687436	3.72818e+06	5.33411e+06	5.53502e+06	4.15493e+06	3028308	5529676	6946405	5101733	5720881	4.69638e+06	2646341	7.61542e+06	2.23406e+06	4.80757e+06	3764685	3924646	5.34423e+06	3.61497e+06	3265643	7952419	3.43333e+06	3.32992e+06	10263390	6.67585e+06	5.69239e+06	6.08933e+06	4119669	5.52157e+06	4290347	6.11377e+06	4.65335e+06	6.7617e+06	3.2728e+06	3.43544e+06	4.46667e+06	5.38245e+06	4.58116e+06	4.40024e+06	5818495	4195576	3.33293e+06	5288040	5.25235e+06	3.96134e+06	7.93451e+06	4.73662e+06	3882896	4.86818e+06	6985056	7.41928e+06	6863963	6336072	4.00499e+06	7563283	4881289	3592562	7073879	4.53097e+06	4887708	4.00901e+06	4.81968e+06	5.31849e+06	5696955	6.10374e+06	4365842	4.00537e+06	7032640	3.23266e+06	7363017	3.92137e+06	3.26516e+06	4.82223e+06	6817229	4.31532e+06	3.59925e+06	4.75957e+06	0
35	N-carbamoylalanine	Amino Acid	Alanine and Aspartate Metabolism	52340	LC/MS Pos Early	100006369	950	133.061	426409	77340-50-2			58791.3	64215.6	33829	71957.3	89576.5	67288.1	55645		44975.4	38179.2	74756.3	183937	115051	55998.9	55394.3	58961.6	58069.9	51770.1	66921.6	118985	36567.1	39810.2	103895	50092.1	28398	35084.5	48519.6	130638	107022	111708	21749.2		67881.6	46800.1	39747.1	58814.5	63264.5	68080.3	36213.9	69895.6		38585.6	54111.1		38990.8	67629.7	58891.3	55153.4	119210	32943.2	38596.7	28570.8	153473		50922.2	29974.7	41409	126949	38316.5	38415.8	27163.5	65176.6			35338.1	48897.2	29404.5	105085	83421.4	50365.3	106524		22712.4	53349.3	60873.4	63172.6	84109	97786.5	87053.1	69666.4	80571.4	67855	87455.2	57584.4	62471.7		38048.6	56008.8	43489.5	38110.6	67205.1	80203.8	121748	32605.5	75130.6	35721.2	118598	117484	92822.9	80701	78630.5	94736.1	52088.2	99630.9	40308.4	32422.8	147186	204591	9
419	N-carbamoylvaline	Amino Acid	Leucine, Isoleucine and Valine Metabolism	62852	LC/MS Neg	100020351	1270	159.077	448879	26081-00-5			67395.9		36150.8	67094.6	41912.4	54929.4	57272	56704.1			29460.8	55321.1	77396.8	59952.2	38573.8	44675.7	39807.8	29423.8	24158	80263.8	64387.3		40236.8	59199.4	32999.6	54532.3	45915.4	67514.1	86838.8	49961.2	25266.3	34467.7	33105	24159.1	52303	51807.9	45920.7	43840	61476.7	37351.7		59376.2			29140.4		72075.5	41154.8	27753.2		47240.8		27821.3	98972.1	37833.9	46480.7		44685.7	56587	53478.5	26575.7	80483.1	26589.6	21082.4	57057.5	37742		22668.6	29200	36150.8	61695		25275.9	31431.4	36870.2	67519.4	62534.9	23955.7	53618.8		59571	60589.9	50101.8	42619.3	64423.5	36507.4	19780.4	85895.5	61994.1	56996.8	38362	59997.9	56357	33778.9		21901.1	44549.5	30704.4	37303.8	34614.6	49024	36207.2		37593.4	32665.3	50354.8	62097.4		17
508	N-delta-acetylornithine	Amino Acid	Urea cycle; Arginine and Proline Metabolism	43249	LC/MS Neg	100004523	858	173.093	9920500		C00437	HMDB0003357	1.83817e+06	998862	5348324	934033	2.40126e+06	573675	4.667e+06	3.10635e+06	1097515	673281	1214633	4.68253e+06	712302	1.58677e+06	745785	1.40404e+06	2556663	1.78017e+06	8.12273e+06	6384234	2.19994e+06	601366	920443	1.43115e+06	1732055	2.27652e+06	6.41032e+06	3.40186e+06	1.38939e+06	3.3627e+06	1.09146e+06	9074268	2042608	4.04981e+06	6.38672e+06	7533693	1.45882e+06	2.25319e+06	1.73718e+06	2915814	1.72314e+06	6655723	2.7449e+06	8.21228e+06	1012027	1.32768e+06	4283383	2.04543e+06	3.29322e+06	5218815	1.08788e+06	1.9207e+06	2.2848e+06	1.98525e+06	2547522	2461439	2.84305e+06	1.32467e+06	449294	5230709	4393869	2.51322e+06	2866572	569415	860057	1.27572e+06	3.11707e+06	2591921	11177477	1.17369e+06	2.52255e+06	1.30868e+06	1.65557e+06	3.55952e+06	6.08665e+06	4198170	5.9648e+06	726073	2260844	4.34112e+06	418054	468374	1.62168e+06	4473885	4.39714e+06	1.40004e+06	757062	680891	1.64336e+06	3.54394e+06	1.87212e+06	1.10971e+06	6.49984e+06	1.97052e+06	1.36454e+06	1.49803e+06	2.33606e+06	2.33175e+06	1.44737e+06	1.62358e+06	2.06385e+06	3.02305e+06	646989	1.87225e+06	1568477	1.79499e+06	2266829	2.66131e+06	0
274	N-formylanthranilic acid	Amino Acid	Tryptophan Metabolism	43549	LC/MS Neg	100004561	2150	164.035	101399	3342-77-6	C05653	HMDB0004089	150991	83651.2	144136	101821	126084		132063	182339	151615	71844.9	216607	228075	115425	147106	157392	129322	157876	194797	210823		96750.2	150693	109985	151867	160704	99800.2	513757	215806	131696	161588		141077	83506.7	81975.5	129862	155587	181977	46360	124377	153438		77216.8	107368	175068	201866	24115.3	152483	131821	138668	137723	164479	60030.2	116085	193808	190487	92841.3	167745	106862	86960.3	158817	318171	245232	188959		132060	188264	160659	155533	333530	153062	176276			185286	113992	106530	126523		287484	87078	143779	95642.4	116955	186143	121653	115669	91502.2	101772	216123	122777	303953	111863	177262	72777.2	68804.2	82908.9	181946	39824.9	236395	126093	153681	116027	186310	148005	125178	225534	212949	218421	8
437	N-formylmethionine	Amino Acid	Methionine, Cysteine, SAM and Taurine Metabolism	2829	LC/MS Neg	194	1543.8	176.039	439750	4289-98-9	C03145	HMDB0001015	2194531	1.68477e+06	1.79619e+06	2.20259e+06	2.03892e+06	1.80496e+06	2.0654e+06	2.09326e+06	1.91105e+06	1.61283e+06	2229362	1912151	1.92076e+06	2568334	2.34067e+06	2.03713e+06	2.35096e+06	2.07967e+06	1.91182e+06	2.24405e+06	1.98457e+06	1.82303e+06	2.38831e+06	1654590	2.12346e+06	2.12387e+06	2569939	2.36634e+06	2189918	2249776	2.28933e+06	2186477	1.6268e+06	2.29511e+06	1.85406e+06	2.74393e+06	2.29067e+06	2.20345e+06	2.0744e+06	2317396	1.69402e+06	2447451	2.62509e+06	2.37363e+06	2.38654e+06	2.48251e+06	2.47328e+06	2.05034e+06	2.3097e+06	2.27104e+06	1.90874e+06	1.44991e+06	2.01306e+06	2.96592e+06	2.07713e+06	2.64596e+06	1.61435e+06	2577232	1.67186e+06	1.61109e+06	1.93685e+06	2.03894e+06	1952423	1.6524e+06	2.40752e+06	1.48946e+06	2.2189e+06	1.95365e+06	2.37821e+06	1984162	2.35752e+06	1980869	2344668	2.16735e+06	2.51039e+06	2.87296e+06	1.9645e+06	2.462e+06	2.46839e+06	1.83904e+06	2.70828e+06	1.87781e+06	1.73408e+06	2.07341e+06	1.91637e+06	1.99878e+06	1.82065e+06	2.22392e+06	2.30075e+06	1.76876e+06	2.35645e+06	2.10708e+06	2254360	2456797	1765967	2262205	2.44556e+06	2.12714e+06	2.35251e+06	2574934	2.24879e+06	2554093	2.78273e+06	2.00482e+06	2.65707e+06	2608122	2.20727e+06	2.34936e+06	0
227	N-formylphenylalanine	Amino Acid	Tyrosine Metabolism	48433	LC/MS Neg	100006056	2360	192.067	7064571;759256	13200-85-6		HMDB0240317	262200	528040	441755	411918	302561	498985	730596	616164	423317	355954	410898	295176	250315	384614	272751	370599	524806	445916	439415	473737	658013	268949	328957	404965	437647	360283	323513	455350	259096	427498	378628	340124	431628	331004	509596	302665	470165	376909	477461	533515	311626	306566	265486	332141	656565	543396	427648	277564	383890	504771	429594	389321	370270	307272	468879	315828	473839	505096	407008	336617	392815	643133	444366	296373	583202	278577	314078	413193	481991	284643	597532	388897	471924	210151	460705	276751	408882	288919	546260	357542	397111	328461	648029	549611	410072	492425	311125	550748	526452	524565	462259	214220	443525	364541	766876	526244	425300	433632	270787	543725	292866	477257	448864	384961	219041	459046	550751	373118	0
512	N-methylhydroxyproline	Amino Acid	Urea cycle; Arginine and Proline Metabolism	62068	LC/MS Pos Early	100020215	1145	146.081	9860390				47937.5	105808	188131	218054	306438		245929	753886	498454		108178	233231	165303	808631	113112	58273.3	270806	50097.5	135652	460874	2.13875e+06	555562	377352	635937	363575	106483	229244	767162	280166	133790	538071	347732	279692	144081	172824	456464		1.33201e+06	863323	1.78922e+06	144539	184950	260167	159011	466497	225305	131564	434826	362189	1.63111e+06	255493	285395	144923	168315	253995	169702		144751	79130.4	134216	498271	929902	233735	701032	425886	339965	100677	275943	157172	271693	155091	604252	380370	212674	1.33244e+06		252740	1.36277e+06	148424	240589	294778	634147	534630	433873	156221	245894	125271	839646	469230	301537	155104	544060	455602	58332.9	266250	251011	1.11151e+06	528955	208821	94883.8	104461	176256	385965	207151	122193	125886	91961.5		6
5328	N-methylpipecolate	Xenobiotics	Bacterial/Fungal	47101	LC/MS Pos Early	100005383	1932	144.102	11286529	41447-17-0			333660	156102	825887	959012	307140	269432	367106	1.74462e+06	304034	241383	487632	623122	1.04593e+06	685160	262114	497548	173953	474917	249367	474623	463908	283070	404657	1.74517e+06	1.39128e+06	373283	458912	485555	1.24672e+06	1.25381e+06	399848	1.26934e+06	238411	173078	1.03546e+06	1.12268e+06	1174094	477658	276100	545845	820493	981233	249627	1.8309e+06	404377	236205	1.34471e+06	277498	934019	707802	357313	286760	1.4048e+06	451637	2025160	311671	797545	684604	325062	168600	977970	573629	484943	194550	378454	1.00828e+06	1.58098e+06	381163	388893	1.09456e+06	924984	331933	365162	1.16981e+06	632577	273803	1.75947e+06	406955	253919	864811	447133	448346	196786	1.43569e+06	429748	300716	242685	343026	1.44835e+06	314914	493039	904449	899212	281429	203434	238336	1.02215e+06	446047	233870	295866	2.13247e+06	363776	338596	422737	656537	492521	692913	531506	0
518	N-methylproline	Amino Acid	Urea cycle; Arginine and Proline Metabolism	37431	LC/MS Pos Early	100001956	1335	130.086	643474	475-11-6		HMDB0094696	3.47525e+06	3202606	4577970	6.07842e+06	15659505	3.39347e+06	2987476	38685264	23249198	4.3175e+06	3.23363e+06	8949154	6572592	32163254	2.51491e+06	1.88344e+06	10358543	910610	5440574	17058952	52111104	11340639	8.17407e+06	23176726	7012321	2770483	6638238	64759612	11970466	1683312	18026220	12599067	6.06298e+06	4.33852e+06	1.78339e+06	16226951	1.92651e+06	23661366	44061756	55247328	7.39835e+06	5100793	3.40647e+06	6.25216e+06	12225591	7133851	2018862	10004811	11541816	53078800	3.4264e+06	15789472	3.21699e+06	1.99433e+06	5119259	3415636	3.86093e+06	4.51428e+06	3.0748e+06	3.09857e+06	27735616	29470768	7.89353e+06	18665138	10641635	16079219	3432968	4.19134e+06	3432528	13764053	1898651	22997652	13909570	4.47782e+06	32455428	1.20583e+06	3.64612e+06	60225404	7.43105e+06	5556621	4.70312e+06	27954140	6.99369e+06	45606808	5722872	5362249	2955195	25610528	13418211	14468641	1984845	20997374	10756980	4.95819e+06	13517053	3.3057e+06	42965128	12957610	7.1604e+06	1.94848e+06	3.18122e+06	3517491	9565506	4.15432e+06	4065503	2.08273e+06	1.58824e+06	2.44861e+06	0
472	N-methyltaurine	Amino Acid	Methionine, Cysteine, SAM and Taurine Metabolism	42989	LC/MS Polar	100004056	1650	138.023	7882	107-68-6			85126.8	49262.2			133500				200864	31504.3	305604	52870.5	30517.4	244917		593720	459369	2.12307e+06	668086	273350	369588	246223	208656		89119.9	439064	149521	87888.5	512508	292433	92326	514591	177497	432023	1.27542e+06	248606	115613	659321		123542	675737	491580		407120	70241.9					435817		689332	136606	149610	417500		151657	112005				171099	379070	407293	202516	191978		274524	1.27657e+06	159504	59023.7	257795	478742	518947	108089	304945			63744.7		118778	116628		98942.4	69357.6	155011	50390.2	1.17933e+06	82703.4	1.36438e+06	631282		89618.9	222277	132954	52446.3	858792	427240	82410.7	366393	1.19642e+06	317052			490527		262872		28
2196	N-oleoylserine	Lipid	Endocannabinoid	57664	LC/MS Neg	100015641	5600	368.281	44190514				323635	461397	384730	329090	449473	410016	249834	268264	260680	461688	143173	339949	465244	465047	713143	390453	293734	283652	400478	443107	370233	349378	234977	220326	341180	377530	360477	362598	480248	257492	301703	300262	479935	590330	329001	368724	371729	447432	325721	336315	235704	349292	284149	218366	168167	374308	293408	204998	416783	285250	296049	353169	374974	845099	421139	458592	513847	258349	368294	434776	364071	361232	228095	463038	414769	167543	404129	430160	468234	295321	377463	354696	227666	566122	437953	423204	250201	750016	389597	482237	687588	388201	179995	554574	383190	247766	433786	279613	468620	464751	294890	627705	247672	364892	449982	607472	1.24798e+06	379687	580367	273126	262260	798324	245693	428986	629793	417140	531213	326920	0
2172	N-oleoyltaurine	Lipid	Endocannabinoid	39732	LC/MS Neg	100003119	5610	388.253	6437033	52514-04-2			179251	290750	221189	185603	314565	264205	105402	116740	186828	283077		180690	311425	235197	217653	285521	167544	170677	265787	217366	185913	181469	146684		167878	151655	219130	114021	95704.2	169578	189864	51876.8	302712	372117	106542	109956	157579	232952	205519	132356	117154	129102	63219.3	127510	78883.7	210257	208663	165642	296618	115876	122286	236302	211480	229143	521874	229373	246340	105991	283750	211538	79442.3	228313	133398	304251	228870	83618	156111	261099	188470		218216	260559	120969	123562	275247		162498	110842	297238	128958		210105	134297	113254	323910	237299	158499	165938	228242	167696	309102	117435	109644	178079		397689	187956	229208	181574	106572	237906		86791.2	357096	261413	183268	179694	63653.5	7
4969	N-oxalyl glycine (NOG)	Xenobiotics	Food Component/Plant	57776	LC/MS Polar	100015923	3292	146.01	3080614					170702	50594.8	74146	204729	140030	111261	94175	174550	258852	75757.7	177647	130081	193090	188445		71282.5	118943	131043	82119.7	122332	135043	156962	131849	43492.7	95421.5	93585.9	198191	145652	46371.9	59939	124303	134150	88557.7	140697	92968.9	73178.2	144750	41977.2	43984.8	63037.4	150255	66955.5	135624	119567	87952	67789	90926.5	47212	239708	103561	322006	222075	54395.7	272568	28586.1	169752		110860	159818	75760.6	262515	145318	129069	169033	138517	41588.9	96883.2	115915	136877	102955	82436.9	55640.3	98805.3	142371	78056.5	101666	123863	57380.7	118888	61890.9			89123.8	248766	190719	114491	139197		151448	124710	104643	139878	110714	208618	120778	292800	158016	81299	36373.4	152685	119244	124341	115203		94549.8	95447.4	108800	7
3043	N-palmitoyl-heptadecasphingosine (d17:1/16:0)*	Lipid	Ceramides	57430	LC/MS Pos Late	100015731	2645	524.504					529100	462324	450445	943046	686035	776900	450373	502291	544688	515935	1.05897e+06	776520	289407	545309	168257	418382	756762	534284	632062	948056	476399	480589	612340	361004	542772	570142	412601	304079	269363	387994	358099	346915	450713	480570	297654	610274	439215	636073	798316	891414	273331	417631	286185	719556	315271	448560	567417	419462	403982	408087	410054	614068	418416	308978	997590	473011	409989	956319	672469	535377	521843	793174	509968	545614	702442	389371	551826	628374	492222	332247	484800	356696	284120	644522	597459	335163	782896	409653	306828	310071	1.01514e+06	805409	549753	740476	738806	588518	510730	664166	610750	457429	509238	442739	465408	305581	471250	546233	553256	482835	1.03408e+06	407873	910078	512837	461918	465790	505461	466205	478347	255784	0
3031	N-palmitoyl-sphingadienine (d18:2/16:0)*	Lipid	Ceramides	57416	LC/MS Pos Late	100015609	2490	536.504					585897	828912	671272	824410	616749	803156	995024	778811	632886	725498	1.25691e+06	973422	858270	899795	612218	1.07317e+06	813117	1.34681e+06	895574	892188	982909	889138	754245	948289	660115	1.03096e+06	833146	707229	623935	770809	832785	707940	773967	754423	677362	810999	740293	1.49059e+06	920045	1.08567e+06	673912	812225	518576	1.13756e+06	593716	823624	604866	619719	896566	880864	603402	1.00701e+06	587615	811186	1580710	611393	625769	1.07211e+06	775729	722628	637054	1.03669e+06	998673	781208	1.02968e+06	609945	864058	835024	769700	712010	622300	825096	700234	1.01592e+06	1.25881e+06	836619	897342	714067	351639	703631	890436	1.18548e+06	515917	1.05466e+06	1.02665e+06	1.02329e+06	650052	864126	911101	853526	937084	684602	557662	862489	689791	842982	614103	1.27994e+06	1.00517e+06	661511	886250	943394	810436	752317	1.08527e+06	931032	536205	522122	0
3009	N-palmitoyl-sphinganine (d18:0/16:0)	Lipid	Dihydroceramides	52604	LC/MS Pos Late	100009028	3090	540.535	5283572	5966-29-0		HMDB11760	496210	803727	635152	990275	903703	837772	645581	789036	983123	460666	1.27533e+06	886732	695412	720997	379678	655651	2.17902e+06	716968	1246156	1256193	1.0827e+06	745185	712029	555825	896535	744034	660767	495638	417969	608536	688553	563635	769149	870437	564362	630665	961435	730192	982348	1.24291e+06	508482	594254	631217	2.19693e+06	1.00909e+06	1.02988e+06	1.06693e+06	561314	966972	1.00654e+06	588407	1.08955e+06	854951	534000	700909	428832	761354	1.49214e+06	811114	588561	1.11286e+06	824280	1.06847e+06	872295	907503	588999	978070	753892	672696	551733	728132	770973	689082	1.38155e+06	856492	577088	1.0808e+06	679840	313751	526162	1.70013e+06	910497	786448	1.39692e+06	629200	1.04846e+06	827634	735895	760733	576152	653750	493939	869171	433266	657279	990326	1.07329e+06	909888	1.976e+06	1.0304e+06	1.34517e+06	1.60886e+06	2381539	874348	945161	990591	690696	423771	0
3021	N-palmitoyl-sphingosine (d18:1/16:0)	Lipid	Ceramides	44877	LC/MS Pos Late	1518	2893	538.519	5283564	24696-26-2		HMDB0004949	6.86063e+06	8426825	7.94578e+06	10220490	8939955	10498258	8296374	8693337	8058301	8083132	12710542	9782153	6757601	8043682	6009036	6559446	13823864	9417359	10424500	11016813	8541083	8453528	8416715	6233166	8660798	9804913	6.97107e+06	6.56809e+06	5.25944e+06	6.07263e+06	7426737	6999101	8670060	8551497	6702338	7.9247e+06	9153410	9764977	10912742	11055658	6.66845e+06	6819516	5.46836e+06	11749787	6.64851e+06	6891950	7.98285e+06	6783740	8967039	7.98897e+06	6331251	11490619	6591416	6287266	12310299	6.57617e+06	7262476	11706424	8955345	8831432	9588106	9662494	9102214	10336988	10053627	7053562	8672883	10150670	7719708	5590718	8477491	7.14759e+06	6.31958e+06	11022024	9348181	7107087	11384203	7.26072e+06	4363888	5.63042e+06	13323684	11032795	10320041	11232862	8.36521e+06	9873917	9363432	9496821	9576175	8.29035e+06	9077752	7264669	7754008	6.82516e+06	7.54958e+06	10154314	9401343	8624085	14491725	8550079	12768491	8946180	9020026	8230004	9383193	9204077	7187302	5.15151e+06	0
1823	N-palmitoylglycine	Lipid	Fatty Acid Metabolism (Acyl Glycine)	42092	LC/MS Neg	100003686	5580	312.254	151008	2441-41-0		HMDB0013034	543324	409125	604962	461788	606117	591745	484502	488313	375062	500876	251359	620499	347530	507829	448901	470473	370963	371147	562728	573268	580628	589179	490398	431334	460161	444786	543471	372551	431725	388641	610813	276438	571707	750725	438874	538066	466403	750957	473917	455029	383115	420505	425840	470042	300416	467534	579952	414309	1.06569e+06	355126	381514	579648	513074	499355	686922	636095	576923	326376	405461	652012	357582	850574	363871	635189	526492	347687	595760	638401	604885	266532	686426	389277	340694	462064	607559	607006	523243	315167	428631	484620	278226	571883	416482	474195	964666	506269	577796	524144	723344	470832	600730	403510	475919	527583	546187	801787	792689	666877	578278	453127	499061	335845	376257	659648	1.16176e+06	566239	593197	375550	0
2198	N-palmitoylserine	Lipid	Endocannabinoid	57659	LC/MS Neg	100015640	5557	342.265	6453686	58725-46-5;474943-14-1			859517				741933	908948	704055	632940	311040		508264		928006			632715	797077	909243	850706	672243	503647	625310	448061	636642	764596	786600	549985	761259	741343	680394	815460	470544		1.04743e+06	942963	1.435e+06	842094	920818	701434	901760			709598	843739	366366	501440	764811	434292	684318	816685	562942	642300	1.38907e+06			827212	926420	887618	894004	621300	1.24668e+06	698445	706888	615690	252044	608305	1.24204e+06	1.05013e+06	628933	421486	1.00532e+06		291188	1.02478e+06	922814	956080	797998	1.9339e+06	933000	682579	1.57429e+06		477571	1.43844e+06			754842		939680	1.1857e+06		672718	875406		349805	1.14099e+06	3.04955e+06	799921	1.61399e+06		512652	2.23449e+06	698880	768759	1.31391e+06		1289406		22
3032	N-stearoyl-sphingadienine (d18:2/18:0)*	Lipid	Ceramides	57417	LC/MS Pos Late	100015632	2846	564.535	132282053				906118	811352	936689	970831	667667	1.05823e+06	824380	845081	609234	996376	1.11298e+06	1.07961e+06	828975	706166	325864	602234	1.14221e+06	912822	685487	1.06268e+06	950524	774865	643449	420980	725766	844550	802239	422719	416415	648561	625380	601104	901730	947392	597762	566371	764327	888990	940742	1.06874e+06	551357	719020	450947	899000	285740	448512	2.13279e+06	551587	906985	510257	495684	1.11192e+06	525312	738029	1.8254e+06	691698	680343	878352	946640	960941	804982	1.17906e+06	1.06304e+06	1.18222e+06	824812	839130	742683	768492	811091	361156	944874	468026	522950	1.04838e+06	880670	732294	1.09968e+06	534949	321066	486775	1.2625e+06	1.14807e+06	1.07611e+06	933988	1.08611e+06	967872	874176	852662	948326	670154	957916	693238	639703	587578	475655	1.03241e+06	794042	853317	1125881	658012	1.17622e+06	834535	653941	761789	1.1838e+06	952641	544236	457745	0
3012	N-stearoyl-sphinganine (d18:0/18:0)*	Lipid	Dihydroceramides	1759	LC/MS Pos Late	922	3526	568.566	5283573	2304-80-5			200427	491232	402551	943448	371719	464907	633484	821733	808543	282048	762721	631905	711386	293196	161439	523326	856108	387399	496101	683504	1.34546e+06	500963	322097	168581	437548	516607	613156	107011	177080	435237	265442	452869	792414	829601	289499	176825	862528	313436	500332	801385	214671	340820	425467	644751	299608	255746	625407	350458	907630	366311	362640	1.05003e+06	339631	675292	333296	190615	382947	910324	492471	500772	612385	687132	1.15071e+06	742470	622187	242427	497338	517836	402054	186478	425464	252905	443377	1217394	293327	317432	575681	375386	113709	208288	1.19302e+06	640319	622412	749581	614400	1.01811e+06	721148	376103	578061	406534	497468	219078	541981	162816	313807	590893	711349	432177	1.31547e+06	473280	950317	822469	622772	429626	816395	693355	515014	223164	0
3025	N-stearoyl-sphingosine (d18:1/18:0)*	Lipid	Ceramides	54979	LC/MS Pos Late	1547	3392	566.551	5283565	104404-17-3		HMDB0004950	2.77531e+06	3.18429e+06	3.92406e+06	4.17474e+06	3229276	4.13739e+06	4535477	3.9099e+06	3303561	3.69291e+06	4832985	4.1214e+06	2.85069e+06	2.3927e+06	1.08618e+06	2369979	6060562	3.38104e+06	2.61107e+06	4004889	3.78177e+06	3.03193e+06	2.72774e+06	1.70797e+06	3045946	3.65525e+06	3.51569e+06	1.50399e+06	1.64968e+06	3191619	2.61973e+06	2.15028e+06	3.63762e+06	3733328	2.41553e+06	1.90704e+06	3.95757e+06	3.04647e+06	3803881	4.46039e+06	2.29346e+06	2.54109e+06	2.00885e+06	3.8095e+06	1.45873e+06	1.72184e+06	4.5588e+06	2603743	4.23567e+06	1.87182e+06	2.15914e+06	4363110	2105915	2.30391e+06	5.80032e+06	2.45903e+06	3.09024e+06	3.90025e+06	3220111	4036079	3.73802e+06	4606028	4.1804e+06	4241707	3.60172e+06	2.39979e+06	3200493	3.59222e+06	3.48908e+06	1.65402e+06	4255999	1.89605e+06	2303263	5.03226e+06	3.08442e+06	2.74105e+06	4.15e+06	2.43513e+06	1373357	2.29493e+06	4935907	4341171	5.14931e+06	4.02326e+06	3.59601e+06	4.02688e+06	3.34956e+06	2718356	4.17017e+06	2.87459e+06	3.87184e+06	2.66304e+06	3.54267e+06	1.9901e+06	2.50377e+06	3.93268e+06	4.06309e+06	3.32308e+06	5.18033e+06	2248981	4592179	3.62012e+06	2382188	3.09461e+06	4.71151e+06	3.43604e+06	2.48626e+06	1.97075e+06	0
2197	N-stearoylserine*	Lipid	Endocannabinoid	61822	LC/MS Neg	100019957	5777	370.296					126872	219527	227825	131653	251375	231674	144540	188183	200594	240511	153098	170156	172676	305592	207115	170934	175941	152117	284890	308240	85295.7	242500	165169	133489	224297	127876	96106.8	150540	163338	117201	126238	148564	191542	224881	150504	243147	182776	253468	127497	172664	148072	239503	144507	148003	52288.7	140450	191544	54401.7	145495	125628	165714	273149	166233	224948	242560	118646	263549	319974	165860	169744	399235	174885	120003	269860	262307	130865	232484	284789	126528	128504	211258	117660	155575	258951	245132	313016	151096	825186	142277	263999	739922	187675	123437	474173	160732	144840	179953	206646	192696	297407	182491	239614	219963	132318	373225	376484	935453	254996	558355	137719	118310	976836	182449	229294	264364	220643	359495	240130	0
2173	N-stearoyltaurine	Lipid	Endocannabinoid	39730	LC/MS Neg	100003240	5782	390.268	168274	63155-80-6			123535	144235	157534	155881	184668	139323	83313.7	74957.5	185816	207742	90520	71103.5	119466	120943	90490.5	107703	153407	100128	167406	144625	94798.6	72787.2	114636	79240.1	155963	89342.8	179729	91176.8	53752.2	108148	94659.9		148413	154620	83362.5	72634.8	112263	141905	134136	123145	87896.6	100859	141448	226100	60440.9	118774	129858		143766	82564.8		93000.4	149884	81440.2	94474.9	83837.6	111985		114759	92852.9		101245	90096.4	157815	129858	72017.3	166378	171459	159687		140268	120944	133528	86043.7	131622	78001.3	135695		121334	63190.3	52253.4		111364	61040	145105	165632	104627	118376	119562		168447	73178.2	73413.3	46992.1		133940	170062	140895	73386.3	103343	162677	36372.6	64448.4	128910		120737	88132	79696.6	11
4324	N1-Methyl-2-pyridone-5-carboxamide	Cofactors and Vitamins	Nicotinate and Nicotinamide Metabolism	40469	LC/MS Pos Early	100001468	1250	153.066	69698	701-44-0	C05842	HMDB0004193	4.60119e+06	4.51778e+06	3.8714e+06	7.04849e+06	3.06957e+06	7.03819e+06	10651894	4.05277e+06	4837101	5.68188e+06	4.44414e+06	5298623	6320792	2.0173e+06	2.67508e+06	2.23544e+06	3.79088e+06	2.79451e+06	3.00486e+06	6.55179e+06	5.62653e+06	2071088	4.54305e+06	7678602	7.85828e+06	3.95065e+06	5.5199e+06	2.83537e+06	6381537	8.31852e+06	3.078e+06	5.49904e+06	2.02102e+06	6194682	6.85824e+06	4049874	7326412	5021811	4.18674e+06	7207628	4.99676e+06	3.559e+06	4822938	3.55191e+06	3.32871e+06	2.81431e+06	6.3072e+06	2.76698e+06	6799583	3.36879e+06	3374497	2947085	3.72906e+06	7340352	5.27906e+06	4625321	33750444	32801650	5659528	42222448	36447104	42013292	6297589	1.63597e+06	37691332	16435482	30767100	29266870	3.85582e+06	55525320	44732592	4.24034e+06	2.51636e+06	76303176	3.8628e+06	65261848	8686809	33539062	5.14739e+06	67824776	116679512	8176872	6.53887e+06	67213952	3.44342e+06	3.56491e+06	5.76617e+06	3.55843e+06	13034969	54788392	5516572	24168900	78230936	6.27054e+06	59270348	44867176	76894960	2.11275e+06	68268664	5.64014e+06	6040864	13801881	1.53853e+06	5.43345e+06	86494664	3582431	65344980	3381289	0
4325	N1-Methyl-4-pyridone-3-carboxamide	Cofactors and Vitamins	Nicotinate and Nicotinamide Metabolism	57584	LC/MS Pos Early	100001469	1260	153.066	440810	769-49-3	C05843	HMDB0004194	2.63555e+06	3.68791e+06	3.56437e+06	4558825	2.0995e+06	3694768	5.57479e+06	2.78703e+06	3.28019e+06	3.90732e+06	2740065	3.21057e+06	4138488	1.60508e+06	1.74767e+06	1.394e+06	2878534	1.71901e+06	1942010	4.53051e+06	3.49092e+06	1.22255e+06	2.69292e+06	4.03639e+06	5.46154e+06	2145512	3.35331e+06	2.12208e+06	4.20217e+06	3.9707e+06	2.57559e+06	3.152e+06	1.65596e+06	4.11416e+06	4597857	2.47547e+06	4.89194e+06	3.25002e+06	2762565	3.9622e+06	3025761	2.05024e+06	3.43217e+06	2.65865e+06	2.44188e+06	1.74537e+06	4.42017e+06	2.41027e+06	4669369	2.26565e+06	2.43166e+06	2.66325e+06	2.59675e+06	5.63131e+06	3572198	2.60965e+06	23344926	24177384	3.66241e+06	27568530	23424304	23632890	4022205	1.28272e+06	26708528	12918628	20873432	22146076	2.25333e+06	31710370	24754274	2.61559e+06	1.57258e+06	46890632	2300716	42461892	5720807	22755794	3.80186e+06	40627284	70390552	5371591	4.17128e+06	50498896	2.02102e+06	1.80319e+06	3.48622e+06	2.6977e+06	7.10679e+06	37682492	3.45345e+06	19074444	40622028	3.39356e+06	46517288	29351104	64737344	1.21784e+06	47678188	4624789	4.48397e+06	10702428	1.39643e+06	4.7998e+06	55569160	2509757	38171748	2.46552e+06	0
4153	1-methyladenosine	Nucleotide	Purine Metabolism, Adenine containing	15650	LC/MS Pos Early	1242	2120	282.12	27476	15763-06-1	C02494	HMDB0003331	660656	534502	444379	777397	713455	579572	667440	536286	784801	525414	693329	818059	589702	621777	648058	533636	629657	608378	572510	710217	705141	494078	670137	626257	688654	592018	660904	703339	668172	584370	602381	633544	512814	669785	643508	745672	668351	547325	652412	664075	606124	712426	570690	716846	533639	693619	640627	699815	748081	608152	575527	615391	679223	688071	893940	807272	347141	580826	648447	582388	462001	644029	621907	615922	575856	568487	584866	543160	587281	643311	614175	537770	613147	653006	801409	651606	697964	785626	625038	405522	635195	603986	572231	391731	635666	664822	576858	599521	703704	390066	654191	608035	664791	627180	388534	603512	632094	617048	409061	613960	747532	656654	582847	675168	456104	632397	356104	955334	0
4126	N1-methylinosine	Nucleotide	Purine Metabolism, (Hypo)Xanthine/Inosine containing	48351	LC/MS Pos Early	100001409	1430	283.104	650095	20245-33-4		HMDB0002721	318637	205383	159318	285765	238677	201392	267578	304603	223000	163090	237562	331860	222737	183431	269389	240118	174541	254076	222610	322721	266552	201073	222015	267420	314490	311204	281109	176736	334230	343188	274281	309073	206196	335050	238939	285428	287271	297263	251624	243529	260034	336789	271921	316119	213958	233925	275547	137364	308667	300079	221162	182772	245848	417805	322283	378931	175395	228846	207466	237065	240720	314489	296667	164050	281927	238685	346096	321931	271513	280397	281289	267497	264957	344862	281643	322694	320505	239588	308218	228721	258946	260837	233580	256990	276786	304816	212258	187518	368458	251959	263683	236569	249423	318781	175164	251647	188073	289640	323350	266123	266852	228019	272308	189956	295925	280855	268266	377213	0
4192	N2,N2-dimethylguanosine	Nucleotide	Purine Metabolism, Guanine containing	35137	LC/MS Pos Early	100001412	2210	312.13	135501639	2140-67-2		HMDB0004824	143009	105064	116310	191784	168468	124234	165460	166726	162470	107362	146772	143984	116035	143792	190132	112451	118038	133119	121332	181428	161093	106222	167195	134495	200526	140472	148950	155342	145588	139359	159756	139794	111961	165272	129125	176557	154194	137698	171241	141739	149575	164975	147519	185291	145791	179598	119999	136384	175078	138607	128980	131562	144084	212504	177689	193474	122257	156924	124020	156636	135286	163594	155806	113552	187917	136018	161140	151261	120245	150505	161140	154719	157668	155944	208415	149601	171250	170812	112187	119974	189338	126549	142374	166462	121887	159319	118172	149884	164870	119353	149123	143219	189360	149719	101550	142273	154367	153425	160265	132984	160888	133603	138738	150020	168945	145169	143836	202947	0
510	N2,N5-diacetylornithine	Amino Acid	Urea cycle; Arginine and Proline Metabolism	43591	LC/MS Neg	100004575	1367	215.104	65977	39825-23-5			146706	239801	325583	122574	413498	86520.2	259632	162766	188044	143434	95928.1	220045	117405	72010	66728.9	119020	168892	236388	496276	1.34337e+06	242106	61942.6	170355	180097	127759	118860	428400	163536	217671	156095	107541	487673	100916	275579	328071	412072	80319.5	98439.1	123997	189923	263667	386152	158876	359006	104215	189891	272349	92192.3	151115	647635	163156	152200	181562	149304	149829	211394	159278	151216	88942.2	267728	251402	129448	448516	80979.9	134050	156676	200318	133372	771313	337675	137749	121781	238460	229318	191766	193971	354910	473651	241520	202330	86795.5	49884.6	50992.1	212334	185478	194646	87107.7	114702	99437.2	141690	142768	172791	351937	234316	85581.7	112137	218793	47861.3	119791	71906.9	145524	560593	87238.3	115761	115380	210314	181146	203022	0
109	N2-acetyl,N6-methyllysine	Amino Acid	Lysine Metabolism	62954	LC/MS Pos Early	100020546	2168	203.139					22566.5	129491	112319	67941.6	165368	127236		164255	81279.9	138963			527812	149685	25178.7	44321		94490.2		100131	60713.4	95673.7	147325	542727	110241	89598.8		34561.7	537312	113834	44721.1	140756		62602.3	166526	224012	112946				190749	148291		150123	170775	87328.8	142690	33521.1	102070	243087	98096.1		203960	64916.5	240411	29786.2	111275	45147.3	155588		186625		77877	116265	157624	456922	134812	86736.9		592578	148303	35609.6	129288	155796	27218.1		175512	279544	42891	93802.8	85306.5	112955		177220		58851	107510	142489	123820	119675	18547.6	588916	112830	70315.6		49826.9	197816				256060	204815	167032		112633	126227	221173	40242.7	23
4191	N2-methylguanosine	Nucleotide	Purine Metabolism, Guanine containing	35133	LC/MS Neg	100001467	1988	296.1	135501934	2140-77-4		HMDB0005862		54752		34541.4	38018.6	43935.2		24970.1	27954.1	31011.9				44883.6	45507.8				22042.3	41274.4	45196.2		55850.9	30223.6	34384.2	28150.2	20331.9				72010.6	37669.1					26134		26115.5		59074.7	16265.5	24526.4	39188.3	31096.3				46523.1	41719	43445.9	50670.1	62320.8		36417.9	13701.8	37466.2		43544.9		33752.2	19326.2	40497.8		35949	49459.5	21376.4					17903.1	40766.7		27970.1	41531.6	40344.4	54195.8		15463.7		39713.5	43328.9			22968.4			59314.4		32739.8			43009.1	33323.2	35384	48345.2		34389		52866.8				10423.7	43239.2	42077.2	33795.9	45
4256	N4-acetylcytidine	Nucleotide	Pyrimidine Metabolism, Cytidine containing	35130	LC/MS Neg	100001413	2040	284.089	107461	3768-18-1		HMDB0005923	243692	85973	193074	267666	232064	141251	229681	144652	170097	73185.9	132443	146187	190252	117909	185074	184198	163090	149574	159185	159096	236529	172783	199852	112614	240464	106431	202308	159548	162599	123975	204299	168038	179016	200312	155329	170801	125417	135413	204629	136862	226381	125578	105546	172851	144317	166552	183146	255661	148511	195622	169998	499852	184081	419777	190831	271408	187601	204680	140907	186767	141128	142807	203345	152475	185291	92910.6	194347	98059.2	116810	155992	126574	153636	131216	112336	168441	104037	147873	121414	178445	201455	225761	151662	150547	141819	113439	237616	157293	125967	194827	88032.7	158245	131506	80497.1	175079	158896	139267	109726	110450	144978	92384.5	187508	83576.8	104729	104937	151489	159896	178125	481814	0
116	N6,N6,N6-trimethyllysine	Amino Acid	Lysine Metabolism	1498	LC/MS Pos Early	189	2825	189.16	440120	23284-33-5	C03793	HMDB0001325	8142874	6936240	6336834	5108632	5991451	5959593	9018581	5474677	7.89682e+06	2713244	6956877	8399427	9333810	4.06159e+06	4.13074e+06	3.99636e+06	5.81671e+06	5885585	6892258	6.70976e+06	5.48634e+06	6.7635e+06	8.19253e+06	6.23149e+06	11455987	6.88774e+06	7.75021e+06	6.00027e+06	11710634	8068446	6.12972e+06	5.71517e+06	4.9053e+06	5.80094e+06	7.95116e+06	5762396	6.44502e+06	3911754	8933145	6.66135e+06	6492643	5245671	9482740	7.4123e+06	6666082	4.88875e+06	13043003	4.35438e+06	5475350	4024500	5.69223e+06	3.78463e+06	8.12915e+06	8753654	4.79353e+06	8655707	5295469	6.9334e+06	5339334	7.2118e+06	8417301	6.7674e+06	14306116	5124667	5311787	5894342	10078794	11109288	10276620	13406303	7.30373e+06	6.67053e+06	3.90773e+06	5.7026e+06	4.16173e+06	9209582	8.03493e+06	4.17171e+06	22054892	3.77371e+06	12625776	4984119	6.77923e+06	8.27454e+06	5.57454e+06	8403162	9399346	6.90234e+06	7767787	7888164	6.32161e+06	10374229	8.20753e+06	6.41737e+06	4.27266e+06	4.8766e+06	4.61956e+06	4.87129e+06	6.36805e+06	13072327	7.57384e+06	7.89349e+06	5.67789e+06	5.06106e+06	6065400	7.32898e+06	13178461	10272287	0
115	N6,N6-dimethyllysine	Amino Acid	Lysine Metabolism	62862	LC/MS Pos Early	100020417	2831	175.144	193344	2259-86-1	C05545	HMDB0013287	4.74521e+06	2.65366e+06	8837829	5.29876e+06	5.66736e+06		5.80257e+06	11189981	4.62821e+06	6.17467e+06	3574702	5036603	9416783	9563984	4449104	5769321	5920663	3242801	3.67079e+06	4983739	3.63792e+06	4.38321e+06	2.69645e+06	12632701	12395044	11266393	2.34496e+06	6388792	12572315	12796760	1.649e+06	9444513	2.93153e+06	10635873	10648257	11628835	9907502	5104702	4631989	4.89611e+06	6650782	10469168	4.45393e+06	11737704	8654056	4.71093e+06	12416882	3.01987e+06	9937591	8532271	5856881	2.03745e+06	12334227	6110193	10887646	5343358	8.0563e+06	3.31738e+06	2.41145e+06	5856899	10088450	4.15436e+06	4.14045e+06	4.60741e+06	2.793e+06	12734125	15082328	10388688	3.31953e+06	10586796	14383739	1.35716e+06	1.77719e+06	9480127	5.27622e+06	4.13729e+06	12955815	3.11648e+06	7.95364e+06	8416396	7.13265e+06	2923427	4.3648e+06	10540197	3.83233e+06	3.72137e+06	5739329	2862521	11383980	8973919	3072196	10329778	12474530		3331663	8196141	9674664	4.70544e+06	4630349	5.41613e+06	13035612	3.63276e+06	8938595	5419877	11199782	6900721	11849490	6.67082e+06	2
107	N6-acetyllysine	Amino Acid	Lysine Metabolism	36752	LC/MS Neg	100001734	1059	187.109	92832	692-04-6	C02727	HMDB0000206	351292	294689	325979	353038	380927	341723	330260	384555	302660	253679	367734	429656	364743	411893	346759	303095	440431	301953	373096	330797	375120	373611	373853	380308	330602	378477	371246	446498	420385	413188	343543	311348	294860	321350	392463	448136	390558	372923	344398	286671	366446	386610	316251	412963	333404	390396	377899	305182	286954	389645	289714	338106	375610	401329	387320	431353	333246	518727	378149	370199	360008	410248	406279	345756	364635	325373	527056	400786	359962	421232	438708	294752	363021	357331	394027	350258	392924	370538	437310	351013	392515	378877	277619	368890	332260	393337	378650	310857	414122	384716	413362	1.6815e+06	374541	368981	284154	303917	343268	352966	377947	366261	394523	353728	332302	339119	370840	422812	417718	346922	0
4164	N6-carbamoylthreonyladenosine	Nucleotide	Purine Metabolism, Adenine containing	35157	LC/MS Neg	100001415	2164	411.127	161466	24719-82-2		HMDB0041623	125720	91671.1	104464	175213	139854	100001	143061	136841	136984	93105.2	132634	140229	109839	132650	190186	126222	118906	129215	111943		142963	78976.1	135356	138745	147186	118827	118720	134375	119846	124987	153418	141995	103378	114486	125205	147506	136087	134181	150312	111561	158511	135715	134776	135370	45238.8	161768	129307	112651	103031	112496	132465	95678	136622	160684	132064	156074	92751.3	148834	105952	120360	104711	157855	95169	96135.9	166845	112247	155992	142788	121324	125801	149307	113651	128901	142086	169360	140026	116643	117917	125825	83873.7	150194	138195	133904	108262	119555	119317	116987	103352	181303	109302	145907	112512	123400	132886	105752	128224	134166	136531	120697	109963	112471	96279	80756.6	111739	157389	149555	135297	158202	1
4154	N6-methyladenosine	Nucleotide	Purine Metabolism, Adenine containing	37114	LC/MS Neg	213	2593	148.063	102175	1867-73-8		HMDB0004044	23570.5	33562.9	31908.2	59938.4	71680	76801.3	44516.2	26303.9	51531.6	35656.9	40638.3	57344.9	54934.8	70826.8	64437.6	42100.8	46604.8	52108.8	33772.7	25179.1	32174.8	39009.1	73904.1	54144.8	21151.4	23969.6	52230.2	73190.7	60843.5	30478.1	18887.9	39177.8	34321.5	56278.5	49389	65303.2	68427.4	46486.3	24116.9	14130.3	32610	52526.4	40872	57184.4	64566.8	82487.9	43082.9	33024	31203.8	29914.5	37799.6	50954	73547	64198.9	73433.5	31569.2	24171.2	49049.2	70469.7	52692	20820.7	60039.6	39481.4	47808.4	75117.8	48628.8	22865.4	42971.8	37718.1	67971.6	42037.8		31068.1	72499.6	60470.5	48028.9	51217.3	69797.4	15605.6	34515.7	62267	59890.7	42778.5	25215.3	48553	57763.7	54293.8	59365.7	22160.2	32235.7	42746.4	60994.1	46837.2	31877.7	43517.4	67859.7	78052.8	66094.4	26999.2	41982	60101.3	53532.7	68720.4	55180.9	30969.3	55983.1	81383.6	77961.5	1
114	N6-methyllysine	Amino Acid	Lysine Metabolism	62860	LC/MS Pos Early	100003415	2831	161.129	164795	1188-07-4	C02728	HMDB0002038	16842598	10299907	52138388	22921426	17843242	17133886	15929421	93148408	15558323	9805523	18842240	15669572	51178996	65020408	11237768	22332448	16321336	20874960	10686511	16757921	9196958	17860306	20750362	88074096	63158020	32192134	17670906	25053678	74378792	73526776	13292904	79061752	11425173	25042498	78434896	68309752	51158144	16063282	13012326	16826478	29243374	47514236	14924302	81615672	18707602	11392035	51397900	20503688	45897572	32816446	19765270	18036920	81525720	29066532	76766544	18168768	53192160	22401618	19428664	15316988	75449992	14214200	10118832	20007274	19448902	81381504	72144392	26938128	16186414	67866112	82526424	14022962	15198148	60053976	17315390	16048630	79243432	15889402	19796622	50185860	26842962	21166100	11952446	87622544	13555801	9065950	20755984	18443460	58521852	29910034	19118066	60115216	69705976	14443668	10549714	18817782	54051584	15283169	14256586	13210097	101634848	16353971	19209874	23422098	43449624	18944180	67202760	26406658	0
4174	N6-succinyladenosine	Nucleotide	Purine Metabolism, Adenine containing	48130	LC/MS Neg	100001664	940	382.1	165243	4542-23-8		HMDB0000912	52394		43838	87679	47018	41222	91426.2	44874	35861	44831	48509		58845	50306	76762	53454.9	42598.2	67561.4	51594	38794	57901	41399		61881.9	51835	48487	62009	55151	65556	48601.3	46106			52781	50007	58280	53351	53542.8	43364	71321	51266	64462		63851	37561	58735	57860.2	38330.8	60983	44184			44436	55196	51271	77150	45687	59451	35162	34065.3	32296	77836	55492		64027	31374.9	86818	52427	34361	77317	43375.1	44677		56100	64389.6	49152	41595	60455		71330		51694	41371.8	49368	71394	67143	51718		58794	32794	81805	51167	42097.8	48470		33245	36724	54805.2		31664	66173	55761		37188.3	66496	62890	55788	56731	16
5390	naproxen	Xenobiotics	Drug - Analgesics, Anesthetics	12122	LC/MS Neg	1384	4155	229.087	156391	22204-53-1	C01517	HMDB0001923																																																																																																													108
1889	nervonoylcarnitine (C24:1)*	Lipid	Fatty Acid Metabolism (Acyl Carnitine, Monounsaturated)	57531	LC/MS Pos Late	100015846	1602	510.452						160813		186753			161603	111473	111827						108014	117714	203468	105366	185521	239785	186563	136643	92760.6		119038	124388	98626.3	85878.9		51636.6	101487		133725	195755	130743								65285.9	138508	170419	122778	142926	89950.5		67422.3			167458		142926		216342		150412				149194	198994	131411	86390.6		139277		157809		109935	131908		131522	67803.1	103291	189651			121378						114623	115240	136966		197554			95801.4	69715.2				156533	100030	148814		71524	91202	107428		115036	126380	47
4304	nicotinamide	Cofactors and Vitamins	Nicotinate and Nicotinamide Metabolism	594	LC/MS Pos Early	432	1942	123.055	936	98-92-0	C00153	HMDB0001406	1.21501e+06	1.822e+06	1.04566e+06	2174368	1.56196e+06	1.17204e+06	2.98848e+06	1.94801e+06	2.08283e+06	1266551	2313757	1.50909e+06	1.79232e+06	609140	1.93647e+06	1.61692e+06	2367465	1.67642e+06	1.50348e+06	1.41634e+06	2467760	1.70067e+06	1.74566e+06	1.40349e+06	1.54638e+06	2.08939e+06	2.38441e+06	1.04241e+06	1.84574e+06	2.03358e+06	1.9201e+06	1.92444e+06	2339835	2100029	1814996	1.35042e+06	1.58762e+06	1.27927e+06	1.59515e+06	2.05783e+06	1.80484e+06	1789501	2.14523e+06	2.37785e+06	1.72742e+06	652082	1.87675e+06	1499843	2.25941e+06	1.51428e+06	1555727	1.22268e+06	1.33586e+06	1.32821e+06	1.32335e+06	1.34486e+06	3602208	2.71761e+06	2.75212e+06	3.20134e+06	3.46619e+06	6.19888e+06	3212814	1.44443e+06	3331620	2.12896e+06	2008203	2.76214e+06	1362638	5.52419e+06	4.0337e+06	1.51488e+06	1.17347e+06	6237682	1.34403e+06	5.26328e+06	1.68774e+06	4.07372e+06	1.25397e+06	5521741	10962306	1.88362e+06	2.03295e+06	9149512	1.49821e+06	11700829	1.79742e+06	2.00169e+06	1.62786e+06	3.89636e+06	1.98563e+06	2.44462e+06	9334282	636357	4530441	4963892	13547067	1.16515e+06	4.70988e+06	1.36051e+06	6051434	1.06001e+06	1.55153e+06	2223441	4.07437e+06	1.60875e+06	3826889	1.48703e+06	0
4302	nicotinate ribonucleoside	Cofactors and Vitamins	Nicotinate and Nicotinamide Metabolism	33471	LC/MS Pos Early	100001316	1536	256.082	161233	2625-49-2	C05841	HMDB0006809																																																									548763	739065		141138	1.66169e+06	1937436			141158			296137		463203	1.4557e+06			2.24262e+06		1.16132e+06				1.97387e+06	3.35884e+06			4.18975e+06						571212			1.35797e+06		897607	1.35797e+06	1.97595e+06		2356230						1542335		264490		86
4323	nicotinurate	Cofactors and Vitamins	Nicotinate and Nicotinamide Metabolism	35121	LC/MS Neg	100001455	1467	179.046	68499	583-08-4	C05380	HMDB0003269																																																										24797.8			47864.5	41645.1									97582			243424		1.49656e+06				48544	1.18406e+06			146620												17508.9	204096		749773						16194.1				95
1565	nisinate (24:6n3)	Lipid	Long Chain Polyunsaturated Fatty Acid (n3 and n6)	57810	LC/MS Neg	100015785	5657	355.264	11792612	68378-49-4		HMDB0013025				650627			658505	333543		356303								488722	720879				706450	452267			725431		288663	350478						259463									1.57686e+06	1.13166e+06	638459													1.80573e+06									396446		434070				544797		208559	141398	295641				693225	352833									525915														240026		82
1516	nonadecanoate (19:0)	Lipid	Long Chain Saturated Fatty Acid	1356	LC/MS Neg	892	6068	297.28	12591	646-30-0	C16535	HMDB0000772	7546380	4.13424e+06	3464857	5.38699e+06	4.22898e+06	5.76559e+06	3.89524e+06	4383795	4.99149e+06	4.80885e+06	4519323	6.00646e+06	4610165	5.13472e+06	3.0896e+06	5.97587e+06	4888353	3.3008e+06	4797989	6.47392e+06	4.60794e+06	4477578	3.7022e+06	3348704	2752266	3.5409e+06	6.76427e+06	2.33504e+06	3.43779e+06	2.87386e+06	3.39708e+06	2.82967e+06	4.66917e+06	4258223	3703983	5868434	5.2172e+06	5.47126e+06	3.40775e+06	3.77328e+06	3.5363e+06	4.10541e+06	4.00577e+06	3.95719e+06	5.21004e+06	4.39882e+06	5967519	2.72826e+06	4829293	2.87051e+06	2.91463e+06	3.41557e+06	4166101	5.31095e+06	6667280	7334096	3188716	4766771	3.21221e+06	7.87021e+06	3.03951e+06	9523333	2.98296e+06	4365401	6.71358e+06	2.84705e+06	5767743	6.09893e+06	4614623	2386849	2913834	3.31997e+06	3.57073e+06	2.95505e+06	4.26373e+06	5.08424e+06	4094545	2.52674e+06	3.35522e+06	2.55346e+06	2075326	5.24776e+06	3580123	3.04072e+06	6.66181e+06	3.33999e+06	3234335	4563540	4721618	3.21388e+06	4984011	3.67257e+06	2.34838e+06	4.24543e+06	3.38942e+06	4806757	3.78524e+06	4293142	3548266	4776078	3.5397e+06	4.03165e+06	4536228	5269319	3703191	3.67953e+06	4.85995e+06	2.9844e+06	0
1857	nonanoylcarnitine (C9)	Lipid	Fatty Acid Metabolism (Acyl Carnitine, Medium Chain)	61775	LC/MS Pos Late	100006620	1010	302.233	91825642			HMDB0013288	298147	101639	184659	243451	105182		160903	234308		222262	147885		132992	142875	219830	217425	100034	125059	87324	132109	257003	120761	129905	82799.7		159977	142947	91076	146343		117416	98938	115668	122589	129397	95780		169156	177331	201168	131568	195392	234702		172965	146077	150087	109382	167075	54672		163352	121640	331658	206064	428432	154661	114570		286971	123660		178542	201074	104701	106746		238420	142267	119579	140934	90673	95819	121193	116766	324052	185583	209920	216303	138111	139319	118839	180093			205634	93391	126991		105720	124267	312570	83554.8	136749	86164	103980	166387	80812.4	202613	194750	172167	73878	76399	186984	148212		167674	85322	15
23	O-acetylhomoserine	Amino Acid	Glycine, Serine and Threonine Metabolism	31539	LC/MS Polar	100001129	1850	160.061	439389	7540-67-2	C01077	HMDB0029423	193008	295282	384048	237958	234496	281561	141317	203585	344832	200257	339496	357197	220137	213222	170463	303416	223551	152686	127504	300191	289951	404100	371542	281486	164649	101034	333248	364611	468191	195612	292146	177777	303126	216883	652975	265772	195823	160770	413865	200039	207574	303393	314166	165217	349149	245004	442310	269232	336686	254783	267036	94174.5	258853	214585	100241	287410	500766	249507	225072	231503	434711	255320	204416	207939	267473	118169	362661	306294	332383	694591	315372	170103	229984	178834	267374	141880	244662	158951	547533	306011	158212	279688	353894	252421	143145	306246	335295	303500	443485	247677	327638	249235	441095	232423	308040	266808	187571	439771	188006	118203	316438	294783	863175	278743	274728	216838	429073	502929	0
4559	o-cresol sulfate	Xenobiotics	Benzoate Metabolism	36845	LC/MS Neg	100001806	2796	187.007	11615528			HMDB0011635		40030.3	44694.9	41492.4	964838	42873.3	53883.8	184233	449417	31355.2	295741	46016.9	140096	224629	257980		472539	36413.1	553716	182883	80004.8	115077	142265	90927	133596	34296.6	74904.7	162952	54826.1	281928	45354.9	148457	904612		619836	64497.3	97748.1	47383.9	133723	1.30117e+06	685766		68036.9	67049.9	33789	110455	40769.1	70220.7	71605.8	184557	77118.2		67487.5	51389.1	123274	23383.6	89530.9	35010.4	38889.1		247558	163303	67581	23778.6	111637	81903.9	435420	51995.3	44032.9	54725.6	261493	81932	395426	132270	94933.4	16077.1	47952.1	73307.6	49013.2	166958	123207	33477.2		124739	35500.8	54394.6	53094.9	37955	58208.2		46014.8	177259	473318		490650	20386.3	358954	41798.4	1469307	27617.6	34038.7	52081.6		30049.2	23181.6	76099.8	162182	43957.7	10
5780	o-hydroxyatorvastatin	Xenobiotics	Drug - Metabolic	47883	LC/MS Pos Late	100005933	1110	575.255	9808225	214217-86-4																																																																																																															108
6089	O-sulfo-L-tyrosine	Xenobiotics	Chemical	45413	LC/MS Neg	100005384	990	260.023	514186				1.42167e+06	901361	929159	1.22603e+06	1.1503e+06	979962	1.6581e+06	2.07853e+06	1.15101e+06	1.08338e+06	1.29956e+06	1.88257e+06	1.22327e+06	1.17546e+06	1.4261e+06	1.34561e+06	1.07883e+06	1.44104e+06	1.93355e+06	1.29924e+06	1.33993e+06	1.72421e+06	1.09691e+06	1.21468e+06	1.66726e+06	1.44201e+06	1.66636e+06	936081	1.65886e+06	1.19265e+06	2.20264e+06	1.35714e+06	1.1574e+06	1.2776e+06	1.46132e+06	1.53958e+06	1.75401e+06	1.61998e+06	1.29575e+06	1.78811e+06	1.04513e+06	1.66699e+06	1682721	1.89173e+06	889391	1.43924e+06	1.56467e+06	817664	2.12505e+06	1539129	790633	1.01184e+06	1.03157e+06	1134346	1.09568e+06	1.83776e+06	1.1385e+06	989120	949080	1.58563e+06	1.21723e+06	1.37097e+06	1.51298e+06	1.1642e+06	1.32441e+06	965626	2354535	1.22438e+06	1.39731e+06	1.51443e+06	1.15085e+06	1.53767e+06	1.08861e+06	1.61243e+06	1.89968e+06	1.34202e+06	1.4858e+06	834856	1.42879e+06	1.33869e+06	1.07466e+06	1.19112e+06	1415328	1.80517e+06	1.61785e+06	1.60468e+06	1220469	1.36566e+06	2.16809e+06	1.23782e+06	1.39343e+06	1.05594e+06	1.02948e+06	1.34914e+06	1.01963e+06	876466	1.02045e+06	1.59098e+06	1.60733e+06	1.05339e+06	1.33389e+06	907326	1.03486e+06	930410	2.08232e+06	916583	1513954	1.13643e+06	0
1700	octadecadienedioate (C18:2-DC)*	Lipid	Fatty Acid, Dicarboxylate	61860	LC/MS Neg	100019982	4676	309.207					1649180	3.00126e+06	1.70471e+06	888546	2.02287e+06	589604	1.58999e+06	1.47234e+06	1992631	2.11685e+06	1.29595e+06	2.57176e+06	5742364	1.80768e+06	2.20677e+06	604246	2.72561e+06	2717383	1.47874e+06	1.3284e+06	2.89613e+06	4.0231e+06	1.65735e+06	1.87298e+06	1530155	758511	735314	3.70313e+06	1.33383e+06	1453657	3607175	952831	2114722	3.31865e+06	1.58699e+06	1.61748e+06	463152	1.01604e+06	824078	1.30914e+06	1.68608e+06	1.18658e+06	1.10655e+06	3.51153e+06	2.20987e+06	2325571	793218	2.25404e+06	948581		1129480	1.85659e+06	972972	2.69184e+06	916901	2.32636e+06	1.83774e+06	1.28594e+06	589618	937132	1.24023e+06	500567	1.28244e+06	953099	1.54044e+06	1.36258e+06		3.04399e+06	1.04749e+06	1.78849e+06	1.58981e+06	1.9564e+06	38897828	315797	782635	718673	1.26891e+06	949114	1389387	1.28972e+06		457258	631230	4.33278e+06	1.63309e+06	1391620	632336	1.51563e+06	704927	1.22742e+06	1.24761e+06	1.17823e+06	1.39831e+06	1.30399e+06		3.87125e+06	513878	1.30685e+06	1.85271e+06	4005848	1.41128e+06	1.55311e+06	1.38332e+06	2102197	468322	1.71784e+06	526742	2508591	4
1698	octadecanedioate (C18)	Lipid	Fatty Acid, Dicarboxylate	36754	LC/MS Neg	100001615	5043	313.238	70095	871-70-5		HMDB0000782	3.94633e+06	1.91441e+06	1364276	1.37083e+06	1.35972e+06	1.07701e+06	1.54488e+06	1.16058e+06	1.27831e+06	1.67053e+06	1.60864e+06	1.3445e+06	1.68259e+06	1.32728e+06	686828	1.26638e+06	618052	1.22772e+06	596498	908785	2.25633e+06	1.03549e+06	728521	1.4845e+06	240997	1.00763e+06	1.19663e+06	1247107	921190	1.16211e+06	1.03401e+06	782763	1.99382e+06	1.93633e+06	1.14576e+06	782728	1.07321e+06	1.36226e+06	1.15348e+06	1.13767e+06	589150	987803	968222	2.37722e+06	2.32908e+06	813352	1.0737e+06	1.22886e+06	1.22983e+06	702653	955785	878370	825175	2236829	1.23298e+06	2.70391e+06	1.90455e+06	1226459	977377	1.18529e+06	778411	1.60822e+06	1.2864e+06	691862	1.65228e+06	934215	837109	2.55137e+06	1.1854e+06	878360	982206	1.34554e+06	1.54788e+06	824006	1279547	764508	660690	1.2256e+06	2.29482e+06	1.26681e+06	738392	1248134	797324	1.0298e+06	2.20453e+06	1144167	1.12522e+06	811988	871884	977929	1.10189e+06	1.53477e+06	368825	1.12627e+06	956610	1.44348e+06	815438	1.28931e+06	1231016	2125498	1447189	1.12403e+06	1180390	1.47891e+06	585228	1.14995e+06	1.0525e+06	1.01113e+06	0
1917	octadecanedioylcarnitine (C18-DC)*	Lipid	Fatty Acid Metabolism (Acyl Carnitine, Dicarboxylate)	61867	LC/MS Pos Late	100005998	1227	458.348		123233-50-1			750273	410058	316853	463915	281977	176909	323165	383006	278252	313592	317300	282208	375846	260770	227913	262049	263346	374183	118280	260428	369442	246254	124865	243934	183694	336004	226753	321562	187776	286410	223879	157396	383579	505945	339096	278011	220052	245895	249575	461096	263642	151591	191593	264732	318517	186587	249733	315014	359436	112288	242988	244136	224758	922514	325740	1.03978e+06	284243	280492	207307	365176	202908	426328	212876	220752	283002	235476	347104	854402	271271	281589	283492	252590	192576	260969	301498	209798	250686	301935	446630	155132	243385	165959	182762	316065	490295	172003	258726	165917	288408	323590	239156	303199	281581	235803	130557	384539	204613	212701	642245	377533	309142	205439	179387	349605	166846	215841	189924	456981	0
1699	octadecenedioate (C18:1-DC)	Lipid	Fatty Acid, Dicarboxylate	61861	LC/MS Neg	100019978	4875	311.223	9543674				16277238	12186286	5195743	6538187	8944241	4.88175e+06	7084188	4.94258e+06	6.28512e+06	6.50334e+06	10523733	7773548	10234785	5.42549e+06	7.73769e+06	5148830	7380632	11378126	3.37191e+06	4.14087e+06	8906285	6027103	3.59393e+06	6.77348e+06	4.13918e+06	4.89997e+06	3083204	8.1939e+06	4436294	6993613	7501705	3.42659e+06	10570344	14422660	6.17573e+06	3.31252e+06	4.22651e+06	5815945	4.16193e+06	7786867	4.954e+06	4.17488e+06	5468017	8.32122e+06	13663980	5247431	5.30358e+06	7514298	4.86231e+06	5.72245e+06	7484674	5412294	4.39713e+06	13143968	5.02119e+06	11793477	11968424	7109776	4700842	4906922	5.70415e+06	5.53305e+06	6686026	3.82501e+06	6247716	4.8396e+06	7172781	15945016	4538434	7.41286e+06	5940284	6671392	8587603	4.31319e+06	9625124	3.47744e+06	4.12197e+06	4.0598e+06	12625456	6960661	3.87416e+06	5296332	3799410	7.20645e+06	7290769	5.93336e+06	5.41234e+06	4.15709e+06	5024485	7.37048e+06	4.08232e+06	8551867	6.43541e+06	6728268	5931156	13763070	4591539	6814486	11005843	15013436	6.85969e+06	7435168	11250505	8885203	2647668	8400884	4.10571e+06	12981829	0
1918	octadecenedioylcarnitine (C18:1-DC)*	Lipid	Fatty Acid Metabolism (Acyl Carnitine, Dicarboxylate)	61865	LC/MS Pos Late	100005996	1180	456.332		251981-06-3			537576	421641	238102	430777	227032	169854	215651	262281	276563	291840	243245	267024	575503	220622	368002	240870	252883	313762	134524	274079	371058	171099	114159	230517	154651	258065	138704	310965	144450	316110	229875	124905	552350	751092	268790	183329	180897	206219	232173	381617	265676	101886	162042	184549	386692	173882	255854	276771	347436	80428.4	245538	231841	185667	1.01307e+06	272090	607874	385759	192623	199725	256552	168556	265705	201392	204860	260441	237035	277025	1.05204e+06	214023	294218	319888	230977	149574	186125	308572	136252	187795	214794	392310	177146	195137	179076	167673	251857	366923	146498	228447	162098	267632	275345	273750	374632	235202	220359	128533	572623	224235	189376	631296	491562	325781	168245	180125	345788	96558.5	157188	133630	487497	0
1852	octanoylcarnitine (C8)	Lipid	Fatty Acid Metabolism (Acyl Carnitine, Medium Chain)	33936	LC/MS Pos Late	100001247	950	288.217	11953814;123701	3671-77-0	C02838	HMDB0000791	7790840	5.14266e+06	9015708	7.66047e+06	3309928	3361922	6.10336e+06	7.87041e+06	4.18651e+06	7848740	4210788	4.18134e+06	6082208	5.90992e+06	16699486	7943210	4014506	4915871	3.65458e+06	5.12688e+06	10794756	5022897	5837899	3.40193e+06	4.47345e+06	6158873	4.86796e+06	3780341	7.4601e+06	5.97581e+06	4.89486e+06	4.52174e+06	5323805	6290530	5780472	2.58333e+06	4.86588e+06	6.45868e+06	7.77914e+06	6365221	6798343	6499487	6981116	6.46229e+06	5.81769e+06	6273118	5261608	4.55846e+06	7548228	1.99524e+06	3.20003e+06	8054708	4.18617e+06	19213250	7.49229e+06	11426565	8493288	3.37205e+06	4.17431e+06	9803685	4253734	5818143	7.12832e+06	7.89077e+06	4881022	3385959	7.17468e+06	10585612	5.53025e+06	5374668	6149361	4425632	4.78387e+06	4300993	4.19776e+06	12739424	6435769	8200306	6773270	7.03198e+06	3109326	4.17462e+06	7.16964e+06	7052706	4575435	8597241	3.99252e+06	4950503	6462493	4.08885e+06	4.17628e+06	14785066	3.33729e+06	6.15796e+06	4.14953e+06	4551946	5.86087e+06	4057302	8.04772e+06	7882455	6.3863e+06	2392471	2.47784e+06	9089262	6.19894e+06	3.45737e+06	4365726	4.35025e+06	0
1533	oleate/vaccenate (18:1)	Lipid	Long Chain Monounsaturated Fatty Acid	52285	LC/MS Neg	100008930	5655	281.249	637517;445639;5281127;5282761		C01712,C08367,C00712,C21944	HMDB0000207,HMDB0000573,HMDB0003231,HMDB0240219	2947599360	5483069440	3580144128	5257920512	3472936960	5583279104	2819692288	3666799360	3493485824	3008543232	1655911552	4128947712	4047687168	4739069952	4767280640	6654353920	3869760256	2285354752	4361814528	5869232640	3901537536	3003753472	3097455616	1816968576	1446025216	3113181696	4659166208	1295276416	3426120192	2164410112	2850605056	1822977152	4598194176	4751958016	2498017792	2404588800	3878711040	5895889920	2982316800	2574573568	2769853184	2560870400	1683633408	2119150336	1345493504	3910487296	3939176448	2534462464	3812622080	2128665472	2135939456	3963558912	2882613504	7360621056	6099664896	3512619008	2815573248	2849822464	2769334016	7554808832	1148824832	5436561920	2079498496	3759964928	5345396736	1456623104	2937423360	4841907200	3241447424	1855677056	2160706304	3666798592	2381210112	2660577280	2837535488	4081418240	2616239104	1472156544	1915684224	1840262656	678775040	5281482240	2674753536	1655943808	6000338944	3087741440	2427457280	3652815872	3867348224	2288047616	4571100672	4169443840	1553747584	4525907968	5036456448	4565803008	4136581888	3299775744	3059151360	2181111808	2989809920	1614242304	1962510464	5750602240	2790666240	2406390016	2633477120	2031321216	0
2159	oleoyl ethanolamide	Lipid	Endocannabinoid	38102	LC/MS Neg	1137	6450	324.291	5283454	11-58-0;111-58-0		HMDB0002088	745794	1.15366e+06	1.17738e+06	1.29969e+06	1066727	1.47426e+06	1.28106e+06	1.26274e+06	814962	873822	580653	1312759	1335286	984775	1388300	1.62488e+06	884199	938652	1.02053e+06	1.42229e+06	1562463	964960	706366	887020	840794	929336	1.40029e+06	618244	1.13128e+06	617615	805388	1.05216e+06	1.24909e+06	1.57003e+06	961236	874474	1.16255e+06	1.60536e+06	1.13932e+06	1.25975e+06	376464	1.14616e+06	831731	668252	673225	951646	1.23005e+06	563998	2.02003e+06	794414	730728	793472	952152	1.48112e+06	2.17455e+06	893772	647821	694485	942642	1471535	637959	1.15363e+06	1.19047e+06	964307	1.21136e+06	402782	993291	1.20799e+06	1.65601e+06	691936	847253	1.02458e+06	846371	904263	1.45128e+06	1.25931e+06	896336	490585	833282	634054	328289	1.36154e+06	469414	886827	1.67942e+06	1.19634e+06	807679	937640	913786	588021	1.1476e+06	1.11874e+06	468462	1025947	1.01928e+06	953397	987933	823721	1.08885e+06	795812	627777	548596	601877	1.21696e+06	1.64084e+06	1.12223e+06	801149	795195	0
2939	oleoyl-arachidonoyl-glycerol (18:1/20:4) [1]*	Lipid	Diacylglycerol	54960	LC/MS Pos Late	100010936	2907	660.556	9543786			HMDB0007228	3.54379e+06	3.07274e+06	1.94853e+06	4.16735e+06	3.18877e+06	7871251	2.83995e+06	4162442	3.97691e+06	2.92291e+06	3784324	5.59485e+06	3607543	2.43038e+06	1.3483e+06	3.70026e+06	12363450	3245460	4.7236e+06	2.82389e+06	3.60774e+06	2.6735e+06	3.29662e+06	2.1209e+06	2811791	4.0938e+06	2.23277e+06	3.42006e+06	2.29471e+06	2444718	3.29141e+06	5.12167e+06	1.80596e+06	2.49987e+06	2.81447e+06	1.44307e+06	2.54015e+06	2.23847e+06	7490939	3668086	2.08243e+06	1.85024e+06	4860566	8545473	1.83903e+06	3213752	5.20805e+06	2.09333e+06	7597352	2159327	1.19387e+06	3.13952e+06	4.5803e+06	2.22806e+06	3.93056e+06	2.54892e+06	2.24722e+06	3.2089e+06	3999712	4543961	7.71494e+06	5236494	4926143	5.28572e+06	1.2275e+06	2.98214e+06	3.38721e+06	3.88877e+06	2.57802e+06	1.91041e+06	4.54082e+06	2.25281e+06	1543125	4.47477e+06	1813381	3.99133e+06	4.16008e+06	2373096	3.32026e+06	1.72615e+06	4815278	6951913	5.78937e+06	5977901	4.35336e+06	4.78585e+06	2.45037e+06	2380195	3.06414e+06	3.68278e+06	1.90538e+06	3.63503e+06	2.40987e+06	3.07421e+06	1.9393e+06	3.54911e+06	3.86854e+06	1.52477e+06	4.45548e+06	5.42664e+06	4.88417e+06	2485832	4.13163e+06	4.09448e+06	9215671	2.18761e+06	3.37401e+06	1.91361e+06	0
2940	oleoyl-arachidonoyl-glycerol (18:1/20:4) [2]*	Lipid	Diacylglycerol	54961	LC/MS Pos Late	100010937	2990	660.556	9543786			HMDB0007228	4.23878e+06	3.65977e+06	2379531	4.81256e+06	3.76808e+06	8274526	3224059	4490360	4.68486e+06	3.81497e+06	4448459	6.23547e+06	3711273	2.26429e+06	1.58245e+06	4.14609e+06	12110955	4639673	5328625	3.20848e+06	4894677	3.18482e+06	3.2553e+06	2668114	2970963	4.64118e+06	2.26833e+06	3.4088e+06	2.49748e+06	2.84527e+06	3.40852e+06	6314913	1.80189e+06	2.6683e+06	3.35381e+06	1997259	3.26958e+06	2.75207e+06	8.12444e+06	4.72658e+06	2.54675e+06	2131128	6.27162e+06	9084550	1.87971e+06	3.76391e+06	4.75295e+06	2.13453e+06	8498102	2.27328e+06	1.2809e+06	3234435	5888005	2.46466e+06	5345724	3017394	2.62415e+06	3.84178e+06	3.98361e+06	4319387	9410344	6.46445e+06	6429302	5966624	1.37555e+06	2.72923e+06	4.07012e+06	3.9487e+06	2632174	1.83715e+06	4.56062e+06	2299045	1.92382e+06	5684364	2298999	3938658	4.1585e+06	2.44468e+06	3.34539e+06	1.68987e+06	5.75719e+06	6931269	5436710	9156843	5957110	4517420	2.60826e+06	2.57111e+06	3.62965e+06	3.93662e+06	2117221	3932148	2304067	3.45486e+06	1.85813e+06	4059349	4.01077e+06	1.71277e+06	4585631	7027658	5473712	2.38095e+06	4.31912e+06	4.11744e+06	9287342	2.50179e+06	3389195	2243924	0
2929	oleoyl-linolenoyl-glycerol (18:1/18:3) [2]*	Lipid	Diacylglycerol	54970	LC/MS Pos Late	100010944	2819	634.54	14275403			HMDB0007220	513582	2.6515e+06	283136	226010	977754	1.91499e+06	414523	758216	580736	1.33087e+06	618707	856376		254826	107962	1.36145e+06	986388	655312	778092		137093	187050	165649	157687	272515	1.01738e+06	384352	496626	260299	513685	640707	156213		82018.5	262000	488875	625966	954249	2694901		478018	427238	531314			352005	586344	110074	1.19402e+06	238678	198792		244433		963139	661465	483137	217726	516902	376008	1.57178e+06	1.45268e+06	1.15663e+06	2.70277e+06		316902		440580		747892	532208	305135	245603	1.18468e+06	688783	115728		473322	134190	295083	765748	2404393	1.48959e+06	1.35603e+06	941436	817190	396746	103247	477042	1.05111e+06	147612	603102	107645	312045	253810		568900	356252	156959		601577				2223416	165454	958742	594839	17
2926	oleoyl-linoleoyl-glycerol (18:1/18:2) [1]	Lipid	Diacylglycerol	46798	LC/MS Pos Late	100002989	3115	636.556	14275396	106292-55-1		HMDB0007219	13509485	26003970	20503564	17604736	15250354	15087133	16468448	21505668	21249296	23554566	13085789	23152916	15898796	17308512	18954916	16776491	64752248	22954550	13537094	17210050	18707124	17485538	18975902	5039424	17656318	20551710	10766009	26340374	8.34607e+06	14355818	13329353	18856382	14689459	16460726	23070630	8418195	7.32021e+06	13651821	36305808	19476668	14079348	11979754	8737654	29951532	4.5994e+06	24067216	15417679	10431614	9589268	5968431	10262383	30564882	33014850	12992734	13230721	13391434	21232284	15285275	14973351	21234678	25980528	20314034	23733704	28022264	5655120	7942090	16566794	16390410	11346691	6330945	24698858	13750531	5.23379e+06	8523401	6.94667e+06	11468534	27251526	6464919	13130130	8507775	15738393	23269710	19701524	32070288	25520356	19551800	14892632	20959630	16572910	16239980	12656064	15065392	13200958	22069276	11655225	18194404	18655556	7.15077e+06	27314006	17007880	27849192	8545095	15529874	23805588	10209568	18351208	10831536	15948672	0
2927	oleoyl-linoleoyl-glycerol (18:1/18:2) [2]	Lipid	Diacylglycerol	46799	LC/MS Pos Late	100002990	3223	636.556	71433693	104346-53-4		HMDB0007219	23744598	32666486	26675058	24430082	19809192	17694594	21876606	37574820	30569364	33535328	24511048	37282220	23727576	21591968	23513588	22483028	82553296	36241804	17735134	23391852	30307076	26783428	23811908	8937565	21660858	32902886	16623294	30909828	14280309	19215978	23511530	30838928	20352478	19002868	33190856	13203034	12779814	18264964	50435320	34304764	20779020	17911924	12426336	45434996	6.04307e+06	28765492	18964062	13217779	18207652	9279142	13219550	38471784	42580480	19079952	21726152	18452904	26008322	24658756	19878536	26239170	38831496	36152156	35976188	35946544	9427032	10656142	26869722	20196610	17883380	8831684	33108178	19770050	8781895	13302842	10100171	18702714	38228504	10947490	17508284	12761380	21160318	35518368	26090974	51582164	40219312	28614144	19280314	26383750	28857948	23143464	20852702	18526710	16908218	31219596	14420582	23674558	24578100	9473099	33786724	22453502	35123352	14016459	24117154	28514148	18013444	27786874	14292717	19903650	0
2923	oleoyl-oleoyl-glycerol (18:1/18:1) [1]*	Lipid	Diacylglycerol	54945	LC/MS Pos Late	100010918	3571	638.572	9543716			HMDB0007218	6.7391e+06	5.25268e+06	4.24788e+06	4504921	4.17758e+06	7216529	3.71483e+06	7.06884e+06	5.86772e+06	5.00729e+06	4.91131e+06	7388198	5.69582e+06	3.21083e+06	2.8959e+06	6.36733e+06	12562325	5759032	5.86784e+06	6.70427e+06	5.98418e+06	4757495	3.14547e+06	2.01352e+06	4863052	8.26163e+06	5.15847e+06	4.3566e+06	2.51813e+06	4.73266e+06	3.90572e+06	6.27451e+06	3.8858e+06	4.95794e+06	6043027	2.79851e+06	4056889	4995923	11904630	8611486	2866478	3.55083e+06	3.54042e+06	7091599	834754	4659519	6.5599e+06	2.559e+06	5.24689e+06	2.18784e+06	1.83342e+06	8.29423e+06	9195448	2.73989e+06	5.46734e+06	4253026	6.19029e+06	4941235	5.22311e+06	4994289	6.85804e+06	6805351	7269304	8969591	1.87961e+06	2.57587e+06	6.28449e+06	6038065	4.25668e+06	2470489	6.85148e+06	2.84339e+06	2.02459e+06	4.95991e+06	3.43361e+06	3.6795e+06	6.29219e+06	2.47092e+06	4.04318e+06	3510542	4.86971e+06	11103299	4942000	9872200	7.7919e+06	5.85289e+06	3.44874e+06	3.21983e+06	8003437	6.00306e+06	5.24727e+06	5.80035e+06	2.88598e+06	4979909	2.15765e+06	4.421e+06	7.07516e+06	3061849	6509859	2.27536e+06	7724378	2.89726e+06	4.62153e+06	4.99256e+06	6024782	3379432	4626447	1.71665e+06	0
2924	oleoyl-oleoyl-glycerol (18:1/18:1) [2]*	Lipid	Diacylglycerol	54946	LC/MS Pos Late	100010919	3695	638.572	9543716			HMDB0007218	10006423	8.3378e+06	4586764	4837933	5.02241e+06	10934515	6.44682e+06	11303557	10281175	6.65584e+06	7.53983e+06	12078597	7.58443e+06	4.68913e+06	2898532	8827472	12728452	7.97648e+06	10063771	9496833	9338108	6751186	3130367	2.56987e+06	5.22562e+06	13188945	7.58186e+06	5.56647e+06	4.45614e+06	7.36345e+06	7.20111e+06	11660299	4533127	6865778	8720825	4469629	6.06626e+06	7313981	17420746	12392685	4.3614e+06	4739132	3298673	8767459	1.00224e+06	4666866	6.51044e+06	3.61949e+06	6.80143e+06	3.71131e+06	3.32754e+06	10696724	15539060	4282955	7.90833e+06	6.8718e+06	7925895	8009659	7.32748e+06	7.78507e+06	6686094	11183516	11041318	11366333	2.44353e+06	4372743	10163320	8462362	5.94047e+06	3.67306e+06	7041385	4.56155e+06	2.88751e+06	7.58562e+06	5185649	5.5751e+06	5.46248e+06	4295768	6.00876e+06	4609081	5813277	17029392	5813049	16256386	12081345	8780810	3284245	3.37489e+06	12422477	8410082	7546889	8879283	2.75918e+06	7.72287e+06	2443384	4.18881e+06	12080131	4.52005e+06	12136726	2618726	13186823	3.76411e+06	6.37219e+06	7.49097e+06	9888404	3.16642e+06	5976840	1.92152e+06	0
1886	oleoylcarnitine (C18:1)	Lipid	Fatty Acid Metabolism (Acyl Carnitine, Monounsaturated)	35160	LC/MS Pos Late	100001501	1423	426.358	6441392	38677-66-6		HMDB0005065	6909968	8.35515e+06	7.99161e+06	8841891	5191486	7268458	5.30371e+06	6590198	5550364	6554876	4577103	6915326	9318087	6945687	7.51311e+06	7849419	7.89452e+06	5.53151e+06	7569653	7.65632e+06	8579597	5615896	4177292	3538914	5736978	8605216	7.06251e+06	5862679	7652768	5.06172e+06	3293267	5478388	9517418	10744569	8490166	5488739	6.7297e+06	8627413	11993417	6672827	4469515	6200357	4242755	3.98765e+06	3035083	7073988	6761216	4.15917e+06	7.70008e+06	4968363	4470589	7.98667e+06	7786402	16829028	8329247	8650643	7945617	5079484	7406635	9344958	4125125	6716861	7819596	8.2673e+06	5489349	3.47757e+06	7.4515e+06	9058331	9260082	6416898	7759793	4490853	4333440	7128865	8554457	6111542	6730376	5132659	5565763	4763791	6024465	8907512	5198560	7998898	8794742	5690084	6660437	5538439	7261828	5075473	9178220	10353465	3.70557e+06	5600726	3.86777e+06	7553329	5705035	6149591	7.48673e+06	4971626	6539697	3910644	2609333	6.57205e+06	5836791	5211391	6295781	6429102	0
1944	oleoylcholine	Lipid	Fatty Acid Metabolism (Acyl Choline)	53260	LC/MS Pos Late	100009331	1449	368.352	59040790			HMDB0240596	201752	84893.4	229132	369295	90627.8	105285		446882	286668	465376	395243	345607	405707	2.22119e+06	272559	386841	261074	570126	775704	350273	339313	674863	875670	500350	187704	598387	542047	342302	736111	423119	491557	724090	329646	287894	684207	883308	230831	911894	217359	224624	504248	872721	633054	516300		815673	547145		508964	481592	317672	677025	294405	161957	575825	586810	232245	176240	690522	158046	728490	1.16364e+06	541406	911746	457215	495057	422000	1.01268e+06	382713	334764	131170	303221	316745	239892	631769	704263	339117	446800	135300	187846	114407	420178	366869	370536	691774	237859	444219	476905	147127	680069	577415	1.03385e+06	226275	150952	149033	145241	253482	830031	61586.2	199906	462305	310631	132940	431869	357977	180441	764436		4
5745	omeprazole	Xenobiotics	Drug - Gastrointestinal	38600	LC/MS Neg	100002725	4673	344.107	4594	73590-58-6	C07324	HMDB0001913																																																																																																													108
487	ornithine	Amino Acid	Urea cycle; Arginine and Proline Metabolism	1493	LC/MS Pos Early	444	2800	133.097	6262	3184-13-2	C00077	HMDB0000214	181665008	119878000	118784840	161101664	177010272	114007064	146729696	169326416	134498384	186946320	168029328	214823760	151419744	131028168	157823680	138133952	251533376	162118688	170997824	175735376	80154048	188529392	117692296	161720800	152470416	200879424	139797792	201833648	212222128	140840944	101997648	159431136	159600944	266814720	205021200	142833840	200093104	154957200	173711248	128285968	174102928	202471664	239399152	150921200	151230144	275034144	162521376	158594768	134072456	119523632	149904848	129854024	207981680	165938336	133253752	179469920	84248608	216930112	188859280	171757184	153880752	166301360	110214752	156703616	88467576	142501856	165572128	167010736	197414944	199697088	176476416	88705088	135743008	269954176	186162992	240996512	178583648	90436536	241310304	95157344	293218112	145195344	103835464	196229328	180630560	120019888	217528624	137152544	143982496	159936288	135860320	217628880	167755952	146629440	134645712	194599920	163595296	142784048	155862016	245996896	154063968	178377440	203673632	213055248	131631512	189696560	177607120	220594960	0
4207	orotate	Nucleotide	Pyrimidine Metabolism, Orotate containing	1505	LC/MS Polar	445	1638.1	155.01	967	50887-69-9	C00295	HMDB0000226	1529245	1.3719e+06	2.24891e+06	2.43377e+06	1.7528e+06	1.50062e+06	2.41435e+06	2.70033e+06	2.29084e+06	1645596	1.57245e+06	2.29807e+06	3252988	2.14973e+06	2.57378e+06	2.57416e+06	2.05338e+06	2.3346e+06	2.22868e+06	2.06057e+06	3318382	1.81793e+06	1.77426e+06	2.12229e+06	3.12596e+06	1823413	2.87193e+06	2.65708e+06	2.98119e+06	2.30223e+06	2.4412e+06	2.01017e+06	2.31332e+06	1.71912e+06	3.26392e+06	2616627	2.16547e+06	2764805	3257149	1693097	2.26363e+06	2670890	1.6865e+06	2.41805e+06	2.23367e+06	2.28251e+06	2.20408e+06	2.14772e+06	2.42738e+06	2.85215e+06	1.78794e+06	2.97801e+06	2.45638e+06	2.79993e+06	2.35346e+06	2.00477e+06	2.24595e+06	2918354	2.33379e+06	3.00315e+06	2.1773e+06	2.74609e+06	3.48822e+06	1.83712e+06	1.79836e+06	2.78735e+06	2832954	1.92743e+06	2.79841e+06	2.14147e+06	2202110	2.05509e+06	1.81498e+06	2.28481e+06	2.05052e+06	1.88058e+06	2181328	3.81871e+06	1.82528e+06	2.68022e+06	3.30302e+06	1487894	2767082	2.92446e+06	3.06501e+06	3.54901e+06	1.80556e+06	2.14182e+06	2.8052e+06	1.37647e+06	2.3203e+06	2.34993e+06	1.91249e+06	2.23818e+06	1.8511e+06	1.38679e+06	1.95055e+06	2.16298e+06	1.36329e+06	1.83395e+06	2.74042e+06	2.46313e+06	2746340	2.48231e+06	2.04948e+06	2.18952e+06	2.58801e+06	2.09584e+06	0
4209	orotidine	Nucleotide	Pyrimidine Metabolism, Orotate containing	35172	LC/MS Polar	100001416	2250	287.052	92751	314-50-1		HMDB0000788	507459	192698	275639	539864	352018	243363	574719	527009	423699	246556	315202	401165	307766	253295	446269	380843	420722	392394	446306	463344	323460	301895	323161	309689	713406	322143	448341	368548	424486	347135	515663	403824	274529	369374	351312	362598	334915	418598	585882	602518	496681	410411	349095	449172	274353	329499	455324	273113	664259	368407	305730	356683	377726	388596	293220	496461	280551	432785	288403	469424	592523	301429	419710	302095	357281	401444	550222	305386	385830	420402	418698	525700	304464	378268	404066	322202	357296	304697	428463	344341	1.81748e+06	196188	509779	522284	287560	548740	405857	318242	589665	258432	360905	300673	376231	401294	327823	313588	354098	430380	437387	316751	421774	360514	322458	336639	973306	352010	413487	447138	0
4356	oxalate (ethanedioate)	Cofactors and Vitamins	Ascorbate and Aldarate Metabolism	20694	LC/MS Neg	100000841	603	88.988	971	144-62-7	C00209	HMDB0002329	9503857	23885498	13036834	10381594	14534667	14171509	12106330	14661699	17518950	18657502	9991764	13041401	12644941	19222916	13110225	11990172	12544197	9306997	22730442	20656026	22633478	13310274	18494532	14867324	15239825	13308556	16412033	16283164	10674141	7402829	17399070	18775476	17894512	11569169	13730489	6791641	10811563	16592506	20010294	14789672	17617366	11843740	7961132	11031602	19676512	21413030	15938161	11001601	12451758	22341742	12447883	24396040	20249754	8449464	22145846	11792939	15720678	6188590	8675547	9880304	12507561	20094024	24663150	12837159	20466050	14840689	10142831	15691217	15715278	13661705	15007772	17261276	9479969	11569752	15123176	9204060	15472668	11798718	15920047	11685463	5497515	8074198	7.37693e+06	16723234	20814928	23049854	12591798	16966788	14065623	12480083	18462648	11160116	10656499	15646853	26411048	13275896	24195106	14690103	11110676	7617044	22079138	12701254	13313605	22435060	7577575	12738596	7629455	12077958	0
5924	oxazepam	Xenobiotics	Drug - Psychoactive	27551	LC/MS Pos Late	100000990	967	287.058	4616	604-75-1	C07359	HMDB14980																																																	796734																																																												107
263	oxindolylalanine	Amino Acid	Tryptophan Metabolism	64568	LC/MS Pos Early	100022120	2756	221.092	20977764				418347	410539	418927	244591	367099	313562	412549	530241	391420	375396	515342	472988	329224	241234	296444	317258	391015	397329	419683	278460	425731	440063	428278	370947	435143	467664	390724	513890	445053	450713	437943	332398	377618	304460	417245	267855	407374	310871	403386	530462	324940	293752	294476	342483	268344	374150	396186	328874	402037	356747	324031	358962	395858	355015	347227	523314	353422	429801	424892	409593	395378	344425	408498	338520	298636	356878	275155	442691	420175	374302	348384	536207	243504	397508	360831	334178	425788	313468	604303	334366	422447	341723	395018	542266	396097	397542	348682	349438	303621	530175	454160	336925	599843	419830	331883	258855	435340	336744	370497	289727	433158	497289	436600	434916	343663	375968	248510	435623	0
5802	oxypurinol	Xenobiotics	Drug - Metabolic	41726	LC/MS Polar	100002489	1656	151.026	135398752	2465-59-0	D02365	HMDB0000786																																																																																	80202416																												107
225	p-cresol glucuronide*	Amino Acid	Tyrosine Metabolism	48841	LC/MS Neg	100006191	2420	283.082	154035	17680-99-8		HMDB0011686	812676	17714.5	83297.4	287837	326200	45496.1	25640.3	103369	851502		1.44235e+06	64687.5	1.26936e+06	203097	108401	365936	563011	102644	393827	295203	140274	35541.1	314183		376378	175918	866691	57538.7	408919		125761	178705	387249	306966	50568.5	1.09664e+06	64383.6	1.06974e+06	348660	554744	68571.8		23975	124708	1.43046e+06	77664.9	342507	24002.3	1.19641e+06	845430	206428	224917		457537	1.05411e+06	473298	160109	1.33093e+06	440971	28014.5	159553	47872.3	99642.1	58500.7	409369		378826	596568	281078	47892.5	41867			45321.5	55797.7	48342.7	246739		550742	21393.9	611252	101180	26284.7	278920		169746	33899.8	518827	576631	258234	294999	28449.9	107552	385973		113175	51502.3	292130	274049	92599.3	251610	48624.4	891534	201057	612409	375791	427537		12
4552	p-cresol sulfate	Xenobiotics	Benzoate Metabolism	36103	LC/MS Neg	100001315	2890	187.007	4615423	3233-57-7		HMDB0011635	237332672	31710974	90052176	156173168	194639216	32371958	13331279	147626048	181063712	48340936	357723360	83977488	358339360	156661664	36012856	140849072	247937344	143370528	296026240	92780816	119460648	11037246	264553104	32254282	262912016	173490256	283625472	113449024	129549392	24476388	52191204	119943224	148315472	116940736	46113812	677742080	36867868	182085232	123216784	212991952	17858450	59073688	61065260	113565976	349586752	32513462	259455664	56661220	271874816	212194576	155971968	97796120	43451128	190438880	235029744	143939488	142257632	285749120	205850256	32635368	198355888	63602292	79586696	8652026	214353872	26609712	310620608	304704576	146869056	66171944	58384376	29936248	37374140	40698744	34905328	66874724	165145616	34482324	142277584	8.14599e+06	225474960	37402852	43220300	268548832	17415084	112785024	4465322	246265504	341872128	193693968	146916592	57273620	66742044	269411744	18077996	70655512	50145876	155774832	193888448	124075440	195151536	67888888	258695200	167079680	270559200	174021152	213800208	5053623	0
1510	palmitate (16:0)	Lipid	Long Chain Saturated Fatty Acid	1336	LC/MS Neg	424	5618	255.233	985	57-10-3	C00249	HMDB0000220	3045134848	4015574272	2944806656	4280968192	2989197568	4202923008	2632191488	3233221376	3032070656	2509244672	2059426688	3114697472	3030498048	3762412544	2975215872	4331107328	3083302144	1968883328	3527891456	3867407872	3115974912	2618179072	3128492800	1797761408	1702392448	2543851008	3889636096	1387130624	2533678336	1944909568	2740097280	1874486400	3618863104	4307762688	2428478720	2198015232	3388132608	4084492032	2479746048	2357099008	2656567552	2419292416	2022673152	2329402624	1599473280	3172619264	3187493120	2147672320	3460771584	2122498048	1887732864	3421184512	2578331904	5595525632	4421728768	3155697152	2242284032	2808331776	2184971520	5792430592	1675817472	4256688896	2046159232	3152304640	4531901952	1507216768	2773978624	3876702720	2828728576	1389631360	2267468288	2726608128	2185070080	2268547584	1996904576	3649993728	2355879936	1489521408	2010684800	1737640320	1033900032	3806830592	2497573120	1931129344	4651787264	2670067712	2288806912	3552771584	3344260096	2138880384	3549523712	2856137472	1861377664	3434607104	4093120000	4118047488	3445652992	2741871872	2429454848	2507134976	2456941312	1891227136	2181231104	4561465856	2847352832	2292135168	2522364160	1898366336	0
1529	palmitoleate (16:1n7)	Lipid	Long Chain Monounsaturated Fatty Acid	33447	LC/MS Neg	452	5475	253.217	445638	373-49-9	C08362	HMDB0003229	190799216	647243968	223057168	621464192	243007536	434531200	191733424	272920192	213394768	151293344	100133264	211406784	226131872	552350656	463243072	862132096	145817712	101521016	331622048	466058560	300901984	140065136	160492912	72075200	61015804	257528896	332257408	80259624	171721328	108583904	319478368	120298952	379666752	316212704	151933552	169334768	299493760	405795808	262417728	176536448	103569552	170628976	96935520	90182664	123092528	269531232	255858208	125684744	310482048	156107952	142653088	410759488	122492288	741587200	682713472	233390528	124451152	198994064	191028720	828856064	74112800	474261376	142471024	189895088	282766240	56773952	124388440	356947232	215597424	64379664	125970224	321193536	161572352	206471936	128255832	258838544	214630224	143548048	137116352	89464320	63882804	344559072	217112336	100316680	501890240	238576688	109929976	184852320	196105280	151827472	295023040	202899376	81536232	608936192	561835392	265041760	307539104	185035472	184156816	90630560	241357248	112907456	96965408	337974688	253295984	153051200	141996208	113495296	0
2915	palmitoleoyl-arachidonoyl-glycerol (16:1/20:4) [2]*	Lipid	Diacylglycerol	57406	LC/MS Pos Late	100015681	2528	632.525					1124324	2367405	1032817	2055027	2109771	3504583	2675341	1891309	2309398	3238629	1378363	1554275	564213	1454720	855851	1.84105e+06	10842111	2.94443e+06	1357272	570391	865025	1533327	2.24023e+06	996482	1189401	1908235	521504	2957153	560432	1.01668e+06	2195450	2993155	672115	758828	1843739	769290	848600	856373	4296880	977775	2003134	1021564	1394057	1656801	475338	5102059	2.47823e+06	1.22326e+06	2139330	1128260	460005	1115610	1437237	987232	1253638	1111595	748295	1773895	1043730	1838361	6469737	2904878	2.93752e+06	2447406	331163	1.40354e+06	1248915	1247962	414451	520326	3.12701e+06	1093205	745269	1448608	746071	1437124	1863601	886733	871507	704525	2755988	2267187	5.04407e+06	3612833	2231201	2806402	1135303	1521845	1.34266e+06	1398452	433103	1418846	1.28525e+06	1981974	1319316	1342135	1525454	439622	1061412	1825201	1915915	951092	1266857	2357233	2202019	1472997	1173552	2625592	0
2911	palmitoleoyl-linoleoyl-glycerol (16:1/18:2) [1]*	Lipid	Diacylglycerol	54967	LC/MS Pos Late	100010930	2664	608.525	9543699			HMDB0007132	912634	1677005	1.04715e+06	1.90622e+06	1098311	1.82884e+06	945034	1.6976e+06	1.77722e+06	1.17516e+06	948012	1380470	570944	1113032	1.07589e+06	946499	3.98222e+06	1.1212e+06	866995	1.01109e+06	1.37556e+06	901907	1.0362e+06	182885	1.29556e+06	1.48494e+06	890825	1.79309e+06	298365	523703	1.23512e+06	1.16744e+06	966344	1063252	1.74789e+06	630992	478808	555996	3.27792e+06	1.28717e+06	417270	775035	722568	1.40498e+06	317862	1.49127e+06	1.18808e+06	535182	737887	496113	375427	2.21239e+06	1505248	629751	1.15552e+06	740156	798812	1.83167e+06	772396	1.54628e+06	3105867	1.94965e+06	1.96404e+06	1.75224e+06	292244	315914	665063	754401	861423	73460.4	1.76784e+06	709318	236772	613597	246887	679597	2.59179e+06	565625	1.19631e+06	355014	2.11322e+06	1.71929e+06	1.97631e+06	2.19213e+06	1.69358e+06	1.07074e+06	687275	1.12575e+06	1.15178e+06	1.19918e+06	678945	577873	733666	1.70686e+06	816291	880096	1.66153e+06	215954	1.05483e+06	761668	1672375	711434	1.23535e+06	1.32226e+06	1.45618e+06	824673	737974	696308	0
1885	palmitoleoylcarnitine (C16:1)*	Lipid	Fatty Acid Metabolism (Acyl Carnitine, Monounsaturated)	53223	LC/MS Pos Late	100009406	1357	398.327	71464547				1.18272e+06	1.74155e+06	1.39844e+06	2.09444e+06	747938	1.12934e+06	1.22273e+06	1.24857e+06	1.0325e+06	985909	643490	1.0774e+06	1.62124e+06	1.51996e+06	2349246	1.66998e+06	918126	973847	1.21505e+06	1.68169e+06	1.92024e+06	802454	708722	563730	671499	1.52731e+06	981602	808021	1.01229e+06	953648	882814	789808	2.06027e+06	1.88656e+06	1.52753e+06	1.03944e+06	1.50274e+06	1.6835e+06	1.74913e+06	1.53219e+06	872285	916024	685130	649864	763483	1.50586e+06	1.278e+06	607475	1.63894e+06	721124	793347	1.72915e+06	1.06637e+06	5626953	1.92919e+06	1.67406e+06	1631921	1.04048e+06	976891	2.19944e+06	611799	1637169	1.30692e+06	1296281	1351117	520122	1.14456e+06	1.85825e+06	1.336e+06	606871	1.30815e+06	848075	654511	1.17971e+06	1.29391e+06	1.12562e+06	1.25217e+06	1.16985e+06	985860	873618	935205	1.38687e+06	1.04288e+06	950262	2.02825e+06	1.17436e+06	848616	923616	1.2954e+06	956661	1.24506e+06	1.69548e+06	564068	1.28981e+06	928507	1.53311e+06	1.34682e+06	1.04441e+06	1.45182e+06	696591	1.2265e+06	512180	534021	1.2047e+06	1272080	868079	1.01427e+06	853906	0
3099	palmitoyl dihydrosphingomyelin (d18:0/16:0)*	Lipid	Dihydrosphingomyelins	52434	LC/MS Pos Late	100008954	2290	705.591	9939965			HMDB0010168	16209792	38472628	28741444	33484558	33922604	22488170	23910470	35350188	28661344	20908674	30038400	32086176	31656960	35913208	27996730	30048460	28483260	29500248	45411564	45378308	42293508	32326526	38376464	31077188	27082818	30064638	24310292	18242230	26673038	20501192	29174742	31460336	31043102	35462124	21231488	31669560	40032760	35691744	33023202	37993368	23242242	29170520	32167318	31520032	34054172	39153312	33556332	26685048	39677740	44981400	30285364	47849156	25454460	31781746	33976056	18223524	29233294	32592434	25963874	23037986	28071108	28137688	35523544	32612426	38368244	30641706	25417108	29509300	24380796	29476214	25844694	29510302	37992640	39894636	40495400	29008098	29387758	36083000	11714909	22732594	33133576	28298034	23399688	40951604	27309596	37365388	34824668	36952176	25239082	25441178	32179954	31366178	31998426	23671556	31347330	32139498	37462980	34906996	52616472	32488034	30368716	35047552	34139592	30916116	30516886	38396652	28670918	25239404	0
2162	palmitoyl ethanolamide	Lipid	Endocannabinoid	38165	LC/MS Pos Late	1489	1643	300.29	4671	544-31-0	C16512	HMDB0002100	523876	468946	508657	550120	507245	526440	483489	449108	397972	422714	394582	497919	445962	427890	347696	445604	498487	389595	487376	516648	577489	495769	470343	391444	498155	546279	528882	385264	385522	484266	436767	414935	504254	795371	525161	399986	555480	453241	565216	601315	396760	407249	388457	385069	347621	477694	603422	435912	690079	425888	420591	412822	380903	515983	694555	512124	370354	348869	422829	622869	385890	519328	616725	452593	412554	342888	474384	448002	707455	348414	566912	435432	377062	551780	413883	443405	543506	303251	430553	269271	407814	475202	430044	496968	604881	495095	465245	532254	497791	344575	512866	426104	439750	436128	352941	449810	459083	348243	528115	405785	477305	397682	296740	560782	689567	454521	349670	422033	0
3103	palmitoyl sphingomyelin (d18:1/16:0)	Lipid	Sphingomyelins	37506	LC/MS Pos Late	100002107	2168	703.575	9939941	6254-89-3		HMDB0010169	199845536	297615264	278319712	305685024	292589696	247613744	262403072	291464288	254664992	273453856	313061184	292156000	255600960	305087712	265410384	275476896	278835488	295839936	363687936	373446560	291587200	293668576	308762304	270727136	265919984	280369408	249397472	224891504	230360976	248207472	231318016	309001664	283727648	303194400	225379680	316492224	312313472	341514080	298217088	331467744	285247392	259002848	262203280	274235104	240870320	258468080	292600992	276722880	297949984	270458272	284620480	322791712	241459664	245313776	358618848	225050096	271781824	274594048	245119952	257462480	260225184	295552256	277806688	310500896	305084960	290644896	274372832	295079520	256277136	234749232	252706592	254154272	286158304	291504224	375883488	272604928	286276128	292723840	155993696	207135760	275750048	258437616	259561712	303578496	309591936	264807520	299062368	336265056	290095840	232664736	302782336	261679296	254804256	242034000	258376224	300998464	301274656	357597152	358542176	282066048	307005888	305279648	250677904	297929376	271972672	302248096	236296048	239964480	0
2913	palmitoyl-arachidonoyl-glycerol (16:0/20:4) [1]*	Lipid	Diacylglycerol	54957	LC/MS Pos Late	100010924	2916	634.54	9543736			HMDB0007112	424567			646387	836986	1.70892e+06		416683	300724		443523	325551	280559	358216			2.72971e+06		630848	88327.9	212111	125858	513622		370040	295598	216103	806975		446390	345879	352527	209537	515490	214628		444947		239279	257350		218058	471680	986299	280967	686974	877092	146881	1.39574e+06	197485	107527	496330	266968	296012	269615	628868		684118	164140	356961	920982	414404	440424	1.34772e+06	145396	198342	383003	867840	261283		581913		92936.3	901168		392632	522313	378637	445496		1.4278e+06	1.15293e+06	1.08129e+06	315458	368719	219935	259264	246682	302089	151779	95429.4	151771	303059	142280	366960	476308	597791	163929	422657	773448	723600	497824	810455	199146	2.70063e+06	202578	878121		18
2914	palmitoyl-arachidonoyl-glycerol (16:0/20:4) [2]*	Lipid	Diacylglycerol	54958	LC/MS Pos Late	100010925	3015	634.54	9543736			HMDB0007112	1.38522e+06	449338		1.08465e+06	669920	2271446	706506	1.15844e+06	724300		1.45077e+06	1.18402e+06	444645	491992	240774	669920	2.82334e+06	1.06209e+06	1.21962e+06	477849	812579	763841	918347	458672	898353	1.01516e+06	563046	742858	272435	518077	1202275	1247156	376630	727709	765829		814484	668956	1.08043e+06	961246	478924	536016	1.54438e+06	2.26365e+06	370336	1.07913e+06	1.87872e+06	416159	2.44685e+06	715752	191974	784867	647721	479377	995382	833511		1.72916e+06	536868	975055	2.72153e+06	1.58114e+06	1.18913e+06	1.09435e+06	415113	455566	961996	584372	340653	174328	1.37941e+06	323381	338704	1.52056e+06	329306	1.01758e+06	920274	539812	725782	293454	2.35321e+06	1.47745e+06	1558649	1.95242e+06	667567	1056770	742546	587450	1.00429e+06	674375	412054	480728	839709	301959	481091	1.02736e+06	1263110	286725	831416	1.36687e+06	981592	1.10668e+06	1.40615e+06	974644	3.49754e+06	631470	890479	381204	4
2908	palmitoyl-linolenoyl-glycerol (16:0/18:3) [2]*	Lipid	Diacylglycerol	54965	LC/MS Pos Late	100010939	2834	608.525	348277338;348277337			HMDB0007104,HMDB0007105				516545	388806	939525	303174			230822	293452	114347				162425	1.2041e+06	257701	115848	81019.1	108911	93446	286667		335111	307518	188515	307400		29033	105044			187617	252858		182134	124421	402090		122901	58150.7	335362			349041	496337	59452.1	497988	257244		173625			86920.5			421072		165307	1.13846e+06	540546	263636	309436	27293.9	103603	130567	179128	60563.9		483433			383740	77297.4	63133.1	319436	114309	59140	86805.6	877928	147818	1.10662e+06	510115	317106		250484	229094	104916	244163		76034.6	51829.8	135720	144952	155717	414262		132029	47424.1	190073	195465		235531	918202	156989	39124.7	202490	29
2906	palmitoyl-linoleoyl-glycerol (16:0/18:2) [1]*	Lipid	Diacylglycerol	52633	LC/MS Pos Late	100009052	3080	610.54	9543695			HMDB0007103	3.74103e+06	1.87308e+06	3.57347e+06	4.38644e+06	3.73204e+06	4.36129e+06	4008588	4.47482e+06	2151719	3152085	3.50853e+06	4.12676e+06	2.52628e+06	2.62951e+06	2410837	3.27837e+06	16273698	4.3465e+06	3.22423e+06	2.48137e+06	3.15383e+06	3.13213e+06	4.18092e+06	1117577	2.64741e+06	4.19108e+06	2.8071e+06	2337231	1.05724e+06	3655744	3.7231e+06	3.23791e+06	2696410	4358830	4.23075e+06	1838113	1.89243e+06	2631120	5477340	3.83984e+06	2.06828e+06	2.32071e+06	1.28979e+06	7078035	1.00524e+06	3.02313e+06	3.5618e+06	1.29404e+06	2731195	1.60043e+06	1.52188e+06	5.90361e+06	4.54366e+06	2.74645e+06	2.68649e+06	2.90333e+06	3231534	4.57736e+06	1.1933e+06	2.54271e+06	7540179	2826021	4531052	5.39517e+06	1.27395e+06	1.29538e+06	3182261	1.45252e+06	2504421	617028	6.88621e+06	1.9315e+06	919470	2.58254e+06	1237282	2.15389e+06	6.80495e+06	1.42234e+06	3.09007e+06	1.29329e+06	2676454	5032172	6.73186e+06	6.54519e+06	4894208	4.06324e+06	3.28667e+06	3.9659e+06	4.23952e+06	2.86951e+06	2.06704e+06	1.98083e+06	3662375	3.02977e+06	2725458	2.34929e+06	3.9211e+06	1.49386e+06	4406349	3.68171e+06	2.75845e+06	3.02546e+06	3.99896e+06	3.43384e+06	4.16585e+06	3.53556e+06	1.25562e+06	2.63273e+06	0
2907	palmitoyl-linoleoyl-glycerol (16:0/18:2) [2]*	Lipid	Diacylglycerol	52634	LC/MS Pos Late	100009055	3197	610.54	131801744			HMDB0007103	6.66321e+06	3.84555e+06	4655058	5.61064e+06	4240955	5164959	5.3874e+06	8051723	6360691	5.03853e+06	6.44442e+06	7134669	4.30802e+06	3.57531e+06	3.14567e+06	3911379	20491504	7466473	3.29435e+06	2.89514e+06	5.59357e+06	5217119	5.61937e+06	1.64558e+06	4.93155e+06	7.0905e+06	4.46472e+06	4681464	2.05957e+06	5009896	6865972	5377977	4.39218e+06	5.24988e+06	6.5147e+06	3.13184e+06	3.05096e+06	3.74422e+06	8969704	7.1871e+06	3.69233e+06	3.88002e+06	1.93556e+06	11421117	1.59988e+06	5426252	4.78541e+06	2547283	5251627	2.72658e+06	2.24284e+06	5740920	6.13264e+06	4505576	4522602	4.50544e+06	3.82879e+06	7741853	2.16392e+06	5.32513e+06	11230610	7.27358e+06	7.67379e+06	6.47261e+06	2151035	1.79946e+06	5.74694e+06	2.00382e+06	4.12955e+06	1.02067e+06	8440044	2.94848e+06	1.78115e+06	4867128	1.95681e+06	4.07027e+06	9055159	2.57019e+06	3.90551e+06	2.07233e+06	6874722	5579527	8314535	11175940	7.77809e+06	6376870	4491297	5.85484e+06	6.87884e+06	4654010	3858114	2.22514e+06	4452535	4.91413e+06	3.72559e+06	4.89647e+06	6.46823e+06	1.94931e+06	5.70735e+06	5.06487e+06	6297149	5.13663e+06	7.09642e+06	6403921	8.03272e+06	5.71172e+06	2.89226e+06	3526264	0
2904	palmitoyl-oleoyl-glycerol (16:0/18:1) [1]*	Lipid	Diacylglycerol	54943	LC/MS Pos Late	100010916	3562	612.556	5282283		C13861	HMDB0007102	1266830	409333	478159	729025	647734	1.24549e+06	469427	933461	910252	462453	726346	889367	652914	295898	220134	597692	1.88369e+06	612191	887734	581357	588877	531215	514250	173230	899691	1.00374e+06	769295	483805	171758	635935	658938	735188	493085	905386	807373	343288	557589	472668	1.4711e+06	1.13445e+06	247987	434090	609213	1371821	107767	643600	944792	263298	881229	399581	185555	1148544	977420	403694	673147	587322	599030	1.00726e+06	496209	605543	1.41204e+06	1.11713e+06	861804	1.13991e+06	231107	182830	857292	636340	592835	139544	1.17862e+06	250042	202591	937068	289728	492312	1116960	316862	570446	307460	1.1923e+06	1.30017e+06	1.09575e+06	1350558	992507	714742	521954	428899	1.18265e+06	580237	567263	486746	431960	422513	339998	701036	1.0847e+06	313836	730659	365574	1.06857e+06	596857	729134	633433	1.48233e+06	429933	768496	183827	0
2905	palmitoyl-oleoyl-glycerol (16:0/18:1) [2]*	Lipid	Diacylglycerol	54942	LC/MS Pos Late	100010917	3695	612.556	5282283		C13861	HMDB0007102	2139121	747157	846803	1.44565e+06	1.12276e+06	1.97233e+06	1.02163e+06	1.72108e+06	1.57139e+06	882763	1.50224e+06	1.76238e+06	973779	591096	328127	967028	4.00176e+06	1.08375e+06	1.66564e+06	1.0086e+06	1.24993e+06	1.03892e+06	925669	364368	1.66427e+06	2017862	1.37078e+06	834996	470836	1.21128e+06	1.35034e+06	1.41003e+06	1.0194e+06	1.47998e+06	1.33376e+06	715981	1.08625e+06	966590	2638572	1.97023e+06	519599	732944	1.12728e+06	2253427	211011	1.05028e+06	1.80424e+06	551100	1.7434e+06	728016	362395	1884198	1.91165e+06	773705	1.28268e+06	1.14753e+06	1.01603e+06	1766064	819505	1.29957e+06	2485318	1.83798e+06	1668276	2.07384e+06	384271	521382	1.68064e+06	1.10595e+06	1.06893e+06	315709	2.14205e+06	460733	410400	1.77723e+06	607334	875841	1.87965e+06	625385	1.11174e+06	597835	2.6121e+06	2578354	2408332	2.5335e+06	1.88704e+06	1.36622e+06	943605	820635	2.16507e+06	1.14558e+06	1.02657e+06	970102	896420	801799	701719	1.17318e+06	2.16921e+06	589140	1.62708e+06	765696	2.06679e+06	1.13762e+06	1.29764e+06	1.42234e+06	2.52901e+06	804002	1.28717e+06	410856	0
3134	palmitoyl-sphingosine-phosphoethanolamine (d18:1/16:0)	Lipid	Ceramide PEs	62984	LC/MS Pos Late	100021162	2207	661.528					312289	663059	540028	547738	640276	429278	429525	489347	488876	424324	528208	460655	411949	515305	543481	427973	520499	559111	761056	665938	557036	563425	486540	549855	480684	477865	377923	414065	428844	432719	411059	499558	576706	594304	390843	465631	594780	717739	580943	603293	566768	488041	465122	475043	501977	458653	492960	434263	428938	596309	505696	655762	387113	426130	711161	346342	484663	488316	409770	412536	443098	410668	446673	569774	589892	570464	463956	576069	417991	393149	441357	505671	580486	508663	864799	527102	556271	510916	254311	376561	552749	390206	466884	552990	493045	566795	549756	653272	434313	350922	533218	455387	471664	419409	500447	590893	496563	765888	627684	585160	661110	547352	409442	496648	431837	587265	453617	464189	0
1864	palmitoylcarnitine (C16)	Lipid	Fatty Acid Metabolism (Acyl Carnitine, Long Chain Saturated)	44681	LC/MS Pos Late	100000776	1425	400.342	461	6865-14-1	C02990	HMDB0000222	6.68247e+06	5399296	5164671	7633412	4.04177e+06	5.73858e+06	5.00469e+06	5861325	5044404	4051585	4945688	4366806	5998221	4516886	4.06221e+06	6.02048e+06	5.73484e+06	3.81711e+06	5985534	5.45368e+06	6.18893e+06	4575274	4495941	3.65393e+06	5978027	6041446	5133063	3.74098e+06	3.43146e+06	4.81184e+06	4461018	3403455	7004562	9099568	6340534	4819884	5794807	6.72527e+06	7314739	5.50759e+06	3914301	4167392	3610964	4538840	2460188	4881949	5.9524e+06	3.78974e+06	6088676	4423384	2909377	6270018	5.21404e+06	10528828	6.27451e+06	6962941	4775049	5514109	4786742	8035312	3833618	6413954	5156295	6578182	5494982	3470987	6760193	6.32189e+06	6.24219e+06	2496688	6.93391e+06	3162888	3029622	5056357	4.99442e+06	4803450	5896177	4787982	3995068	3420247	5.27747e+06	6890870	5154929	5490978	6.16248e+06	5044374	4976458	4894885	5.98353e+06	3568355	5960856	5042652	3.59971e+06	3.99014e+06	3324459	6425701	5317339	4869322	5.4164e+06	3911208	6479336	3.47092e+06	2807391	4.28972e+06	6021540	4052454	6131523	4802657	0
1943	palmitoylcholine	Lipid	Fatty Acid Metabolism (Acyl Choline)	52944	LC/MS Pos Late	100009233	1482	342.337	151731			HMDB0240592	355098	248813	568337	934339	136826	174855	127421	1.13566e+06	738861	1.24194e+06	903400	724717	918744	4.71313e+06	617024	674823	594544	1.18229e+06	1.78784e+06	612171	823192	1.25128e+06	2.3718e+06	808734	473732	1152105	850879	876355	1.36886e+06	688323	938055	1.34034e+06	742800	585637	1.55845e+06	1715775	397810	1619828	594544	412762	1.35928e+06	1.91283e+06	1.29885e+06	1218685		1.97031e+06	965031		1.02208e+06	1.00564e+06	894240	1499804	677295	413873	1.07682e+06	1.09872e+06	411414	403489	1.47372e+06	354081	1.46038e+06	1.90311e+06	1.06849e+06	1.15082e+06	1.29284e+06	985119	930235	2.01225e+06	740528	618782	283004	654219	621614	349924	919519	1.61366e+06	976766	830886	243252	335965	204371	534419	953788	762961	1.47291e+06	449791	1.0536e+06	1.17903e+06	296159	1.40179e+06	1.18766e+06	1.87358e+06	668560	360422	436225	389782	627690	1.24408e+06	250166	621976	813091	731405	271155	762951	521538	450568	1.18654e+06	46617.9	2
4335	pantoate	Cofactors and Vitamins	Pantothenate and CoA Metabolism	63061	LC/MS Neg	100002613	1143	147.066	5289105	470-29-1	C00522		184055	126317	138284	222971	246165	147979	228292	166197	151194	145796	187767	188509	151941	156411	148443	111078	209356	167215	266355		154798	159357	166354	89749	257334	131390	159416	296993	234747	145624	120102	133379	163519	150278	218158	186934	126974	172569	190438		145553	109240	206186	235578	143446	172808	264756	176273	343800	161054	244966	104098	186684	162159	131307	141804	151443	146208	206335	155527	171357	215852	179092	151897	157448	158291	181422	160966	199190	324319	189964	148318	142876	271002	184868	152345	174030	147793	190859	170312	266469	136258	150391	231776	214684	168426	259157	155889	137312	121563	185720	225780	297510	163076	140416	173041	231894	364861	242556	165888	201916	144947	224202	165165	155732	237900	311439	239882	2
5747	pantoprazole	Xenobiotics	Drug - Gastrointestinal	38609	LC/MS Neg	100002808	4398	382.068	4679	102625-70-7	C11806	HMDB0005017																																																														21837434																																															107
4336	pantothenate (Vitamin B5)	Cofactors and Vitamins	Pantothenate and CoA Metabolism	1508	LC/MS Neg	1024	1498.7	218.103	6613	137-08-6	C00864	HMDB0000210	5495775	2.33554e+06	2.08616e+06	7.7256e+06	2.10985e+06	2.69569e+06	3.68308e+06	3.49046e+06	3.79342e+06	3.47368e+06	4.81902e+06	3358656	2.79361e+06	2.29276e+06	2.75179e+06	3.21781e+06	2.91071e+06	3.21669e+06	2.49295e+06	3686602	3.85426e+06	2.57021e+06	3.19573e+06	4029386	2.75311e+06	4.17955e+06	3374786	3.19928e+06	3283459	3288087	3.64921e+06	3.91809e+06	2.51651e+06	3.56129e+06	3.99852e+06	2.94954e+06	3.21365e+06	4.0418e+06	3.22713e+06	3.63919e+06	4.00994e+06	2.85596e+06	3.48681e+06	3.06505e+06	1.47772e+06	4876317	4.90532e+06	3.14077e+06	7172696	2.567e+06	2649326	3.6324e+06	3.19483e+06	3.60767e+06	3.01982e+06	6467653	1.64983e+06	7996915	3.34451e+06	2.04241e+06	2.66698e+06	3.68121e+06	4.1244e+06	2821203	3.10892e+06	3.56927e+06	2.77873e+06	3628547	3.39075e+06	2.86762e+06	4356807	3.11406e+06	4.14656e+06	3.85575e+06	3.22187e+06	3.605e+06	3.09437e+06	2.58465e+06	5008400	2.23255e+06	7.30806e+06	3.85e+06	2.84637e+06	3.01306e+06	3.04127e+06	3.25175e+06	8891193	3.04657e+06	3.52068e+06	3.49004e+06	3408477	2.99059e+06	4257539	3.32499e+06	2878308	3.35814e+06	3.44413e+06	3.39122e+06	4.40473e+06	3.68338e+06	3515875	3.75963e+06	2.8856e+06	3298054	7.03426e+06	3020355	2658825	3.08475e+06	0
4591	paraxanthine	Xenobiotics	Xanthine Metabolism	18254	LC/MS Neg	100000453	2279	179.058	4687	611-59-6	C13747	HMDB0001860	1386949	1.98811e+06	1.06457e+06	1.7646e+06	2278586	2594519	2.79127e+06	292195	3.79855e+06	1.0854e+06	3.08578e+06	2844837	3150348	695018	3.85834e+06	668141	2.85558e+06	3827531	1995987	3.82143e+06	4.34083e+06	1.36105e+06	2.05008e+06	315239	682598	1.82376e+06	1.56274e+06	1.52826e+06	3.91298e+06	1.18866e+06	1.27327e+06	3.18363e+06	746085	470543	1909360	1.86111e+06	3.36455e+06	2801311	1.10864e+06	4.91018e+06	2.70304e+06	232704	356038	4135424	3457644	1.48759e+06	3.5717e+06	1605282	1.89321e+06	2697699	588096	1.52444e+06	1.44985e+06	1.14681e+06	1.72388e+06	3.69808e+06	4.14973e+06	3032351	1270057	1.31891e+06	672865	2.43188e+06	4.52412e+06	1.20762e+06	3.29208e+06	1.56174e+06	609406	2.95978e+06	4510244	2.34525e+06	1.28484e+06	265572	2.95469e+06	1.87108e+06	2489614	237353	2.31823e+06	8614685	1.87417e+06	2.07531e+06	4052845	2.6775e+06	516032	1.47911e+06	857434	3.97648e+06	1.8426e+06	210887	112264		2.10695e+06	2335817	2.18202e+06	890932	382797	218783	2.24531e+06	1.08628e+06	5920309	1.56966e+06	4.79372e+06	2.77581e+06	1.74486e+06	1753300	194336	1.38972e+06	605978	3.0438e+06	1
5875	paroxetine	Xenobiotics	Drug - Psychoactive	40461	LC/MS Pos Late	100003442	963	330.15	43815	110429-49-8	D02362,C07415	HMDB0014853																																																																																																													108
1509	pentadecanoate (15:0)	Lipid	Long Chain Saturated Fatty Acid	1361	LC/MS Neg	980	5521	241.217	13849	1002-84-2;10002-84-2	C16537	HMDB0000826	65463228	62121480	34741840	92064888	58298948	104644872	46161092	57496044	47419664	50373844	47141252	60851400	41828328	61779148	33477316	136580784	40758732	32303146	43508696	65069028	34838676	41161760	60169976	25856758	19226090	41349912	76504944	24061286	36932356	28603442	31169812	24036898	35879512	46246216	32217028	63097032	43064672	90676024	34133264	40484100	30563422	41464320	30137044	24909106	36774308	41441620	50819452	30539406	33444456	20475938	34773248	42941348	45628872	69390032	108840280	70139184	28921612	46354520	47859008	116124048	20639156	108630840	30194838	53199620	84863152	22622956	33992244	51975524	34966304	19524566	31895648	41493844	28030468	39725168	42295444	54833188	44635108	22367298	31449700	23938062	19935730	78379744	41254924	23680312	100306904	39089888	32204662	64256308	50789012	26934576	54741576	44955372	24568550	58426244	55517616	46556800	57562916	49117580	39554748	26783590	48295652	37242656	46796876	97751616	38423400	39334140	52212200	27835306	0
6423	pentose acid*	Partially Characterized Molecules	Partially Characterized Molecules	63264	LC/MS Polar	100021467	2180	165.041	7991		C00803	HMDB0000892	1.15054e+06	1.43767e+06	628682	798604	1.39336e+06	301330	1.22228e+06	1.99522e+06	1.29666e+06	632314	1.72921e+06	1779760	392811	1.24063e+06	1.26628e+06	606935	6.97789e+06	4.56572e+06	8948171	2.32392e+06	1.01962e+06	791350	598245	969235	1.01338e+06	898974	1.11981e+06	3.97279e+06	3003384	423717	1.66375e+06	1.88104e+06	399178	1.04013e+06	1579145	5.14227e+06	594400	1.53249e+06	1.71645e+06	1.82249e+06	335273	397617	1.82153e+06	2.34415e+06	785240	1277747	965541	806389	2.34991e+06	1.4695e+06	1.02781e+06	1.51183e+06	840513	607031	881316	1.05962e+06	1.4314e+06	999107	565391	666992	1.98852e+06	1.23213e+06	543182	736396	252084	1.39057e+06	1.28953e+06	1.5026e+06	1.20609e+06	2.13138e+06	511244	2.26624e+06	2489239	756621	2123306	267275	2.29434e+06	586140	1.25574e+06	865743	1.35063e+06	419921	824161	3.18155e+06	614783	598548	819783	483117	1.46135e+06	1.06882e+06	791661	649680	1.02285e+06	787841	742689	1.17439e+06	1.39475e+06	1.74939e+06	2879224	787085	1.47173e+06	1.0081e+06	1.95053e+06	2.39813e+06	911563	4961342	437606	2486379	0
6348	perfluorohexanesulfonic acid	Xenobiotics	Chemical	64623	LC/MS Neg	100022172	4973	398.937		355-46-4			185528	94044.6	364597	193439	178328	171340	226618	157822	327695	76919.2	135543	280598	291674	90784	157795	430721	252452	516190	286067	179558	162114	206618	603060	179065	501793	262213	339147	123329	303450	161500	87304	216739	54308.4	173689	160465	329851	193076	260648	314988	243124	70620.9	103612	180808	201304	59460.6	244965	896695	67302.4	250896	82940.3	204406	138173	252504	162599	215642	229691	347564	180003	143705	249055	147815	323550	122270	219115	633410	153395	506547	279475	354663	213265	162135	102380	87757.5	203642	209693	188951	204531	69139	197579	353480	146049	169805	206287	160184	325830	130185	230214	589445	527291	225149	342732	286175	121341	98265.5	37912.7	163818	218681	226045	283434	201091	215193	71728.7	51114	82738.1	230813	216424	232225	140768	0
6190	perfluorooctanesulfonate (PFOS)	Xenobiotics	Chemical	57564	LC/MS Neg	100010955	5233	498.93	74483	1763-23-1	C18142	HMDB0059586	2.01252e+06	833612	2347016	1.13487e+06	1.47796e+06	3.37131e+06	1254681	3214770	2.30104e+06	1.05123e+06	1.10272e+06	3.62446e+06	3.12123e+06	1.19861e+06	1.14913e+06	2376389	4532628	3.29882e+06	3178632	2885523	1.83261e+06	4.07701e+06	3.63904e+06	839531	2.30668e+06	2.47227e+06	6.01692e+06	855894	2059997	623249	944789	2784599	484244	2152306	2.01561e+06	3.35059e+06	840002	4.11426e+06	1.45076e+06	1.8923e+06	417334	949920	1.07384e+06	2.04382e+06	1362517	4.31392e+06	1.42137e+06	339498	2092877	498815	1.73482e+06	1903543	2576143	1.02494e+06	3.43664e+06	2.79941e+06	1.35873e+06	741079	2.54678e+06	1.99344e+06	3.23249e+06	3.5675e+06	1.32353e+06	3.98984e+06	4286518	823670	2.55486e+06	3031376	6384397	1509704	715167	1.04089e+06	1.72555e+06	957480	3.46118e+06	1.06185e+06	2.29165e+06	1.41284e+06	2.588e+06	1960661	432581	2.4843e+06	1.29191e+06	2.82353e+06	4.08962e+06	1578263	3.92577e+06	4.12888e+06	2.62235e+06	2.12143e+06	6.4328e+06	2.06301e+06	505268	1.03567e+06	383327	1.81825e+06	1.2297e+06	3277271	2.09243e+06	1.35515e+06	1.79317e+06	1.4733e+06	1.12444e+06	544972	1.91005e+06	1.80714e+06	2.24069e+06	982836	0
6241	perfluorooctanoate (PFOA)	Xenobiotics	Chemical	62071	LC/MS Neg	100020208	5130	412.966	9554			HMDB0059587	750566	255468	337885	537555	463381	319430	175642	260260	270198	111063	648914	975723	545340	320409	744250	568838	519293	752192	702163	555666	403618	384385	698505	4.88399e+06	829287	1046941	864042	538321	650860	1026106	484720	297763	337073	518556	573131	539161	616316	451889	731891	582012	767789	492883	525733	302223	302988	402446	347106	289231	961071	125992	471801	332726	460599	6118278	846666	832900	371667	460613	279941	190548	244052	1.03881e+06	400008	429627	688740	4.51334e+06	829080	1.06789e+06	890987	518592	1.0588e+06	425770	581701	647948	417588	541922	331569	489558	729573	314278	471239	284660	153022	234442	1.00979e+06	367979	401963	661262	837316	899679	845971	618972	925586	503805	383321	464232	664493	455405	727944	486492	311033	503385	355829	371227	903050	452877	457837	5585526	0
191	phenol glucuronide	Amino Acid	Tyrosine Metabolism	52747	LC/MS Neg	100006679	1800	269.067	87235	17685-05-1		HMDB0060014	39236	22560	32618	17628			46248.5	62956	45221		43956		31443		25416		50706.9	18726.7	75243	713731	48925	79695	28262		36073		62004		75066		52355			124621				38819.7		21847		18456		50137	427432		28635.3		329751			22058		50941	31864	49258	32644					23970	413862		40038		42921	18460	69557			38512	29452			30568	89753	26579	29852	47898				35546		193313	23642	55815			34312	20624	29831.7	51796		31272		39593.5			138569	60815	102960				25776	28466	46
190	phenol sulfate	Amino Acid	Tyrosine Metabolism	32553	LC/MS Neg	100001510	2156	172.991	74426	937-34-8	C02180	HMDB0060015	44531080	33122920	47664068	27239234	27726734	17261688	171138064	64866424	44651692	41804660	46034088	20609910	41500032	28537910	39568812	29959608	131449840	78540888	95856632	403807872	64931120	79402472	36902928	31535964	39929596	63907076	84400736	38167944	114530912	29708742	55796328	37902396	22668506	170375184	25853728	40511680	18057442	39040516	51688812	34417952	35026156	38212272	34201084	86328352	229605536	34450672	118085744	35772328	164582064	25341938	34215936	23018330	26884146	74399528	38450348	50583388	41730140	24577990	26774714	27462260	37096936	23500160	137892848	43023896	38013972	40324856	40979232	32610596	66210564	43728724	35497764	57152352	38242188	12318071	37132552	33224462	145639888	20888410	38211652	89481800	16721374	51889048	23656438	54953560	37622148	150583536	42571360	67124984	28010230	29522514	87000920	16967154	46626764	55163456	22535604	51601516	22401120	48766520	29355876	22766774	116360336	37494372	83878560	37666572	18712994	37918040	27015392	83937600	0
155	phenylacetate	Amino Acid	Phenylalanine Metabolism	57745	LC/MS Neg	100000011	2150	91.0554	999	103-82-2	C07086	HMDB0000209	135266	62586	113167	26664	52033.1				82060.7		194662	35448.9	110159	54212.1		59202.4	58783.1	55863.6	40110.4	171001		43919.4	55697.3			162607	188194		125963	17233.6		128522	90399.2	75241		267160		109261	86162.4				24044.6	83961.8	632048		43598.6	53003.5	121735	188859	99254	14105.7		60013.8	66292.5	39836.4	60627.8	204729	100819		199313	83267			83921.4			195235	197104		31996.6					38215.2	99254		82685.5	19477.7	117581	31120.5		29744.8	25509			89055.9	55051.8	101145	74734.4	65947.6			27066.1	35049.8		93644.2	69463.9	45497.2	96452.2	39959.6	508768	92455.6		112934	153031		36
1184	phenylacetylcarnitine	Peptide	Acetylated Peptides	48425	LC/MS Pos Early	100006108	3092	280.154	101724840	287108-21-8			532370	152382	284184	156490	107261	53789.8	45594.1	124875	78192.6	21931.8	553730	155422	297256	99608.5	32844.4	89312.6	180595	76087.1	175168	263025	37878.1	39567.8	167386	25465.7	61692.9	511773	621904	102163	175108			336524	228800	84925.8	68881.9	369470		242690	201322	94951.6	62961.4		83118.7	156842	775544		158083	88808.8	373994	334414	91472.6	131885		155171	370900	195378	221644	725264	199662		769958	231728	81399.4		329799	94182.4	119511	554561	548963	51071.3	163426			82117.5	51167.6	196477	307563		360602	93116.9	596870	87607.8		259340	55710.4			337104	229980	392556	203476	46661.1	152754		134462	71543.2	110457	178752	272521	170286	155100	191462	390931	184606	129897	142294	524374	32282.2	15
1186	phenylacetylglutamate	Peptide	Acetylated Peptides	52925	LC/MS Neg	100009045	1570	264.088	11579826			HMDB0059772	99500.4	32379.5	56125.2	33143.3	54726		22434.8	61117.4	53685.8		130504	126695	68439.6	79999.1	29817.8	47280.3	54354	61905	90313.6	110683			37955.5		58586.5	232355	70099.3	41763.2	59189.1		18198.6	42015.8	60142.8	43393.1		343886		96421.1	58724.7	38557.1			28956.6	77075.4	175401		68981.9	27072.1	93758.4	75774.7	55339.6	20093		38020.1	213288	34238.2	61933.8	117486	79335.8		144485	128614			67638		65631.2	203484	55771.2	29376.3	23236.6				80111.5	76505.6	87478.4		41769.2		140569		16448.8	91335.9	25905.6			80111.5	124906	112460	23101.2		40121	94598.8	15524.5			93873.4	60511.7	68885.1	66359.1	14895	148421	54527.4	32077.2	87435.7	82171		28
1187	phenylacetylglutamine	Peptide	Acetylated Peptides	35126	LC/MS Neg	100001417	2330	263.104	92258	28047-15-6	C04148	HMDB0006344	39742852	9856790	21742954	13191989	20966088	4.73849e+06	4.46485e+06	14669929	20011024	5883169	46260068	29687480	25246956	16500191	7.35059e+06	21407420	28014564	18088084	18242284	30001832	8948786	5.73305e+06	20346806	3.97007e+06	16284193	40862108	35942608	11180784	23245676	6656747	11324016	27854712	16672191	19586134	6.73153e+06	42317732	5690288	27550976	21995708	17142428	4.698e+06	4519622	14153968	34341968	53729792	4511722	23553862	11348803	38921980	29189652	20719504	10063155	3557672	16468432	33632824	19521530	18434884	37295108	16214480	2.5207e+06	47797136	22204014	9873383	2.8452e+06	23969566	9699938	19265632	46594096	33494032	10271053	15572783	3.86237e+06	2.93162e+06	6769359	16657273	19112208	32150602	3.39115e+06	24771008	7903573	39201064	10394392	4.5886e+06	21821718	8406081	9692703	1601132	23873368	31037984	23571948	17956044	6.71684e+06	18092706	18031786	7596402	6.66916e+06	5264949	20386838	22436018	18273516	24496202	10951948	34348192	21445112	15783560	30000608	27751052	4369701	0
140	phenylalanine	Amino Acid	Phenylalanine Metabolism	64	LC/MS Pos Early	460	2878	166.086	6140	63-91-2	C00079	HMDB0000159	445537152	359634816	504563040	484415168	406633536	407220704	488145024	513412576	449521600	377129312	555433792	457473280	406480704	365533696	410359104	401510848	479177376	587198208	403912928	467904704	461678304	466059136	518182880	476253664	472156128	450214528	491630944	663474624	564893184	462902848	410103712	409268192	447053984	562643904	464382016	504644704	459453184	422895744	483130368	477571488	434480448	485580384	509900192	463408544	411225120	433789792	489989568	433062080	467232352	459704320	503761632	443770464	524620576	466546688	467222688	489301184	422247904	566991744	531067648	528046816	446680288	427615104	480268576	455352192	517167136	430224576	438595424	420676352	445131200	496626304	462183936	408443392	391638592	514313888	453676800	506440704	502159840	337344224	425010464	452027712	554962944	471894048	538465472	456820832	424742112	470828768	475386816	524232064	474830880	431497568	430146816	558741888	514129344	453153760	453217696	470090656	435909120	406655712	465189984	479704992	521055520	582231552	730244160	494772288	535693056	535407072	529008736	457837824	0
933	phenylalanylhydroxyproline*	Peptide	Dipeptide	63039	LC/MS Pos Early	100021238	2874	279.134	53480675			HMDB0011176	160329	242627	56243.8	33842.1	118511	106906	150899	64955.1	87360.4	106438	155897	340159	69013.2	53429	148096	113036	89203	88180	85366.4	70481	82317.4	120451	150812	55964	44827.5	87202.3	141311	227790	45490.2	75259.7	65090.3	193029	196532	65814.5	34291.2	106036	221598	44803	71416.5	158843		66712.6	63608		55081.4	130567	145416	18308.4	434136	93655.2	83561.8		39316.1			68777.8	132398	341519		108546	55961.4	85673	41172.6	85300		39613	27558.2	377547	138549	20159	105073	82167.7			112691	63752.9	277921	152626	266926	64306.9		100702	172619	187454	170759	44478.7	110599	31858.9	72920.4	141025	156015	106438	106015		161902	57153.9	95282.3	94961.9		144963	32569.9	204417	69119.4	100610	44887.9	91661.1	88999.6	261680	12
151	phenyllactate (PLA)	Amino Acid	Phenylalanine Metabolism	22130	LC/MS Neg	100000774	2208	165.056	3848	828-01-3	C05607	HMDB0000779,HMDB0000563	1.0051e+06	759603	1.15937e+06	1219256	1.30537e+06	1.37544e+06	1.91699e+06	1.48618e+06	1.21139e+06	693229	1.35227e+06	1.18141e+06	1113417	1.01944e+06	984636	1.0933e+06	1.32062e+06	1.80248e+06	803216	882240	1.52682e+06	1463640	1689908	1.02647e+06	1.05809e+06	1.28372e+06	2.07809e+06	2.40922e+06	1.39818e+06	1.42464e+06	1265124	1253563	765674	2780232	1.81557e+06	1.31589e+06	1.51613e+06	721012	1.44034e+06	895726	1288340	1.44151e+06	2.56979e+06	1.06463e+06	1.32638e+06	1.43759e+06	1.89618e+06	1.30841e+06	1.38062e+06	1.24414e+06	1.34672e+06	743012	1.22919e+06	2.0983e+06	1.20628e+06	1.12913e+06	1.24623e+06	1.41496e+06	1.36978e+06	1.33073e+06	1.95712e+06	1.12593e+06	1.47836e+06	1.39545e+06	1874196	1.04677e+06	1.08522e+06	1.16486e+06	2.0237e+06	1.2055e+06	1.34474e+06	1.10791e+06	1043878	1.9708e+06	958030	2.11377e+06	1.20538e+06	962075	1.2664e+06	1.2156e+06	1722913	1.66759e+06	1.72389e+06	1.42392e+06	1.04449e+06	1.44053e+06	1600116	1.93567e+06	1.16615e+06	1.09061e+06	1.77613e+06	1.23339e+06	1.37744e+06	1.414e+06	802250	1696228	1.94358e+06	1145515	978040	2205063	1.16347e+06	1198533	1.71531e+06	995897	1.29977e+06	1.89851e+06	1.6166e+06	1.65323e+06	0
150	phenylpyruvate	Amino Acid	Phenylalanine Metabolism	566	LC/MS Neg	241	2515	163.04	997	156-06-9	C00166	HMDB0000205	202723	233323	348721	335304	344742	306838	536833	433241	318102	257454	380508	274130	197068	259065	228460	197461	374973	418827	236515	245496	377896	335567	401185	391095	267100	311752	307233	502671	301730	309899	350079	258418	225120	384127	290388	339154	313794	210237	281380	208013	338475	231182	447677	396939	327568	437635	591051	439382	176170	419233	306455	214841	287676	337917	385919	301726	262290	376524	377646	324019	353956	353266	316582	320900	449593	225666	262880	233929	336712	301513	214769	227827	269405	382253	328781	332742	426299	188936	334563	306829	375229	304136	459895	281910	190972	274261	407049	436475	350524	294141	262053	251773	289317	259197	232713	301842	406186	228278	232443	372421	351073	269668	449614	220783	244392	285129	308510	387062	0
1468	phosphate	Energy	Oxidative Phosphorylation	42109	LC/MS Pos Early	461	576	98.9842	1061	7664-38-2	C00009	HMDB0001429	80706320	82531312	83895264	94102936	89224360	78142120	75180184	72560576	83245200	74637128	88454224	99508080	86025448	71659784	82157152	80756760	94012536	84126040	82700496	90302448	70467400	93563144	84444024	81376976	82311464	62968524	102368632	87801136	93327536	58190104	98056976	78244888	91068488	68420400	76083488	93063592	67631120	90726256	67024564	82306120	75592392	82449528	79847008	71736264	87459368	72405776	99980288	75771480	86591592	91248560	87335480	94725240	83505736	68433368	86159296	79490136	96019792	110814960	82751264	79143720	80384432	93404232	72726272	94476832	76824000	84666368	85277064	85336120	81364656	92789584	60512632	99148352	78086288	78623448	90894656	69386416	82217656	72893824	76543808	84965328	76632024	92133888	88452240	87071200	89070328	75742776	88925976	80164792	82966120	77783144	101670160	82836616	82670208	92143952	102112688	91967168	86619728	93806808	93583264	71438256	90789632	114464432	83880272	85595096	100237056	90117184	74192376	92604216	0
2238	phosphoethanolamine (PE)	Lipid	Phospholipid Metabolism	1600	LC/MS Pos Early	1026	700	142.026	1015	1071-23-4	C00346	HMDB0000224	848240	1420195	1.19206e+06	3375085	1090618	1408266	2.39329e+06	2295380	2110053	1641121	2834855	1.93016e+06	1703511	1633160	2143394	1.86478e+06	2.44686e+06	2.46978e+06	2300285	2216321	3218100	1640538	2315295	1.31469e+06	1853278	1508900	2095843	2058186	1535092	1.53897e+06	2424268	2471406	2948162	1528926	1.89084e+06	1.91583e+06	1613125	1.96042e+06	2126776	2120756	1993951	2655364	2564386	2335369	1254198	920459	3.06699e+06	1.06574e+06	2710137	2725938	1548582	1.77291e+06	1486817	1854905	2575606	1417374	1207955	3038653	3936816	2.3486e+06	1940929	1756515	3828768	2238572	2338637	2.23851e+06	1.89731e+06	2092210	914600	1838271	748014	2464634	3.24401e+06	1907756	1.80586e+06	2471709	1933597	2384120	1158479	1194447	4595908	1991881	3.05106e+06	2441030	1427095	13240584	2326350	2443057	2239741	1639116	1.93067e+06	1175656	1.86452e+06	1917466	3110774	1380901	2574156	1.75966e+06	1842494	2236242	8020762	3252010	2136981	1.97336e+06	882905	2430917	3211988	1.59406e+06	0
4999	phytanate	Xenobiotics	Food Component/Plant	598	LC/MS Neg	466	5908	311.296	26840	14721-66-5	C01607	HMDB0000801	9165562	1.62584e+06	2.41202e+06	2.76993e+06	2648586	7.44242e+06	3.28047e+06	1.91219e+06	2.18796e+06	6.39619e+06	5841711	4.36551e+06	1.60773e+06	2535671	974755	2.08785e+06	2.39621e+06	2974352	4.6816e+06	9581672	4639910	3.7955e+06	2.15931e+06	3.26358e+06	2.84999e+06	2.84342e+06	8873120	1.31288e+06	2180011	1291711	3.21635e+06	1.64492e+06	1.81199e+06	1.15622e+06	2240979	12314965	3.44015e+06	2.04017e+06	1.38044e+06	1.56871e+06	1.44945e+06	5942863	3.09897e+06	6063668	2835124	2.79029e+06	5.87008e+06	1.20676e+06	5.49758e+06	1.13988e+06	836396	1.19014e+06	2.82756e+06	1.66395e+06	6.08311e+06	7.24736e+06	3.25319e+06	3.03729e+06	2.01986e+06	1.79545e+06	1.18165e+06	7.36587e+06	2792152	1.72479e+06	3.34359e+06	2.25406e+06	2.93635e+06	3226232	4904667	1.01939e+06	3.27836e+06	4.35953e+06	5010248	3288261	2.90544e+06	2167389	1487381	2.37444e+06	3253683	3.00895e+06	821500	6.38016e+06	2.61031e+06	1.57556e+06	4.90078e+06	1.27345e+06	1.67857e+06	2.43415e+06	2.97074e+06	1.84555e+06	3.77404e+06	1.89459e+06	1443544	2.09038e+06	928480	3581395	2.34365e+06	1.07101e+06	2633170	2150466	2.07826e+06	2.71378e+06	2.59911e+06	1.70286e+06	2.18989e+06	2093037	2.57935e+06	1.57789e+06	0
282	picolinate	Amino Acid	Tryptophan Metabolism	1512	LC/MS Pos Early	1022	910	124.039	1018	98-98-6	C10164	HMDB0002243	262981	105091	236441	261827	141892	236274	324382	252441	257099		370457	290564		185232	360489	277455	276648	236159	120431	456266	434592	337290		450487	181918	297684	489108	218840	337508	324082	128742	190694	173067	288438	155937		299644	185621	137754	266763	245587		298258	199842	259160		303165	164893	160997	186596	287903		203798	407407	249775	404039		360375	371207	182635	183001	341288	185297	202589	141926	299858	251267	186974	338009	278258	292080			275507	147820	200516	149784	199209	525861	201947	268151	351133	271533	296825	269862	173473	238353	148907	375445	137699	283870	511264	335528	188169	138823	422447	415186	566784	415202	336908	159995	167452	512875	175542	306411	374739	218185	345682	10
1837	picolinoylglycine	Lipid	Fatty Acid Metabolism (Acyl Glycine)	63057	LC/MS Neg	100021198	1867	179.046	11788622	5616-29-5		HMDB0059766	172719	62652.8	92734.5	165682	130639	145573	224652	157998	112331	65472.6	170029	201687	56027.1	85291.1	91080.5	105888	204769	141539	117513	163251	119542	89382.8	111639	167253	191046	175586	272665	217635	129223	198932	125072	111853	89177.6	98153.5	144342	116336	146075	120897	107603	137266	99212.4	80881.5	212496	152094	81486.3	132167	262884	115471	150115	83223.9	127380	39804.3	96886.5	151728	167083	209114	66188.2	238159	178470	125777	136113	191330	148911	83818	84387.8	100298	250759	151422	125369	126567	253528	111301	101918	193214	120140	187844	169103	55928.9	364724	98305.1	213984	178251	190726	162830	132850	153814	121768	116251	245864	136526	157340	100385	270490	141347	109054	133373	156987	70007.2	213089	227486	116982	147065	109575	105443	216137	161127	147938	212964	0
1914	pimeloylcarnitine/3-methyladipoylcarnitine (C7-DC)	Lipid	Fatty Acid Metabolism (Acyl Carnitine, Dicarboxylate)	53224	LC/MS Pos Early	100009407	2773	304.175					17335.4	57598.5	46007.9	129170	39260.2	29959.7	52830.8	48544.4	75429.8	51740.3	35187.1	103385	155938		141465			67898.8		168519	84090.3	45659.2	56096.7			76709.8	46159.2	47889	25159.6		88364.8					87074.6		34356.5		67705.7				114650	59013.5				74778.5		116265	179292		66570.9	68463.3		88567.3	48411.5		80201.8	31290.8	151367			65423.8		58304	148027	45116.4	134961			44694.1		33046.1		62273.8			43845.5		21890.1		115240	92183.4	59964.3		38049.7		64022.1	88139.9			59713.8				49581.2	88560.1		111399	32480.8				28231.8			47
131	pipecolate	Amino Acid	Lysine Metabolism	1444	LC/MS Pos Early	1025	2200	130.086		4043-87-2			19620524	12043859	48644860	11700310	18843068	12925228	12508748	13910497	18286278	14402990	11366567	16729021	19487622	10223558	6525969	14877462	50805660	14707191	39270920	16387377	12309455	12696300	22969034	12313216	21494048	16328596	20886760	15069643	26559852	15766816	11034530	10278341	7.75633e+06	87931464	35387576	19049890	14415901	8.29324e+06	14689369	11342357	13151470	11288954	27395182	24610032	13428353	16710271	16775755	8691609	14081291	36704240	11129257	81986672	15770910	6.76128e+06	7024909	13115927	20668028	11021919	11024823	10311234	11549790	9184074	15766477	53531916	5.80363e+06	12702373	19814254	65088204	25215158	109575496	36857832	40285152	12282869	11963740	9006229	8666772	26649386	11881812	21925844	13960127	9051308	11285378	8.16803e+06	13378111	10455580	14649779	20764064	8659840	33627056	13122616	18332046	29206386	12115424	10047332	8914209	10867724	27581090	18846888	17901568	10183118	22983604	34198096	14933808	9491671	33497600	52759096	12651900	11109520	0
5005	piperine	Xenobiotics	Food Component/Plant	33935	LC/MS Pos Late	100001267	1168	286.144	638024	94-62-2	C03882	HMDB0029377	2.32658e+06	1.39217e+06	242998	1.12148e+06	2.95039e+06	2.27528e+06	663605	4730718	15404010	6.87055e+06	7.37138e+06	2.86515e+06	3.71212e+06	5088781	21879	4892629	9087325	490501	17316352	9736941	2.83795e+06	4593523	1.85662e+06	1.10639e+06	25823914	10397553	17882724	4601614	1.73907e+06	3088424	1332655	2.0326e+06	4.77747e+06	1.99753e+06	687456		14977751	1.54189e+06	7726379	1.94858e+06	2.04248e+06	3.64894e+06	1.89001e+06	9720271	1.38297e+06	742730	7.86792e+06	3659374	2.62722e+06	5.39122e+06	3709272	3.96489e+06	14616898	324291	496204	2505900	1.59385e+06	1.95913e+06	2.39292e+06	1.17995e+06	6.29498e+06	1.19297e+06	2.63186e+06	21524790	692671	2.13157e+06	4240834	163157	1.10358e+06	284701	1.91644e+06	4617173	6812849	10333897	5.02283e+06	2.02186e+06	3.48139e+06	5.75916e+06	9321515	983975	5.89262e+06	2.60911e+06	1.31124e+06	6.91545e+06	2.43312e+06	2.99972e+06	15114386	3.5439e+06	1.43148e+06	6.90216e+06	11694679	1.56283e+06	12597015	1.76527e+06	4.04651e+06	2.4995e+06	2.55346e+06	1.65016e+06	10369384	132376	781353	264115	3.32185e+06	2855494	7875658	11890724	21021254	10236161	1
3283	pregnanediol-3-glucuronide	Lipid	Progestin Steroids	40708	LC/MS Neg	100003470	5145	495.296	123796	1852-49-9		HMDB0010318	489667	1.79579e+06	370254	552884	98354.3	225315	425057	519923	120399	367546	255307	106007	319205	264057	2.03112e+06	907547	333553	500497	253492	95988.4	3.70525e+06	355996	518699	649682	118550	381514	88579.1	343924	509818	323427	112800	214061	983419	185807	583914	308777	470731	184059	333289	88149.1	171682	1.12866e+06	196186	92258.1	73586.5	397593	262279	357057	68927	4450245	310034	137856	202122	1156255	440398	374867	702259	379972	337415	429510	280742	142869	2.73091e+06	315199	660341	546948	144601	214268	103589	422856	296848	116242	689443	422945	189236	237755	112404	1182606	307581	256858	412239	346070	263123	380208	233186	1.94343e+06	384200	396450	110819	263471	125806	704406	191766	142754	536990	328692	546220	171851	137925	175700	146840	403757	646911	388728	143090	333817	351736	695136	0
3260	pregnen-diol disulfate*	Lipid	Pregnenolone Steroids	32562	LC/MS Neg	100001993	3868	238.077					38530076	27960036	7332407	11177563	9363426	9343541	35246176	30328562	17228984	7637536	14876985	12476803	17928920	10471768	5795901	31659440	9445019	36264884	2138732	6975069	12438074	15302531	31812438	49722020	14495207	12677482	10589026	46845588	29294866	12911871	21469670	23025640	42089248	12982252	23381688	8.12505e+06	26677278	13640285	10782405	10926074	17022520	5060520	11441137	14935018	4.72926e+06	4.64837e+06	18818080	9186418	5.93633e+06	6.97015e+06	11443094	7088826	14896512	42794268	6493119	42452732	8935646	7.29725e+06	9344192	31148146	18893632	11382411	10658599	17676648	66973108	38279936	16462887	10825267	10802788	25127848	10532731	18528538	16755879	23109814	15520330	10700601	13194449	17991184	28529038	6.4939e+06	7.79333e+06	7770228	21526286	22535728	18168594	9919514	19203356	33588648	13929414	9541092	10816875	23708136	9509449	21038004	33642296	12642795	22135112	17104130	14382841	12777762	15362038	14179244	6.31209e+06	11584460	6.19184e+06	14793247	17786284	38303040	0
3259	pregnenediol sulfate (C21H34O5S)*	Lipid	Pregnenolone Steroids	32619	LC/MS Neg	100002067	5000	397.205	105074	1247-64-9	C18044	HMDB0000774	12421552	8.14204e+06	5609205	3.86961e+06	3.71787e+06	10867336	8911557	10115422	5085075	3797570	5451902	7.13969e+06	6.50872e+06	4.81406e+06	1760565	17768424	5664450	12979167	3.36332e+06	2.11557e+06	4.19036e+06	7.24216e+06	14510226	25892060	4.14113e+06	5953911	2.64729e+06	16426712	14259169	6.19764e+06	5450858	8262837	17571410	4965370	12207737	1.78649e+06	7245087	3.73104e+06	7371713	2.94228e+06	4.9781e+06	2.07886e+06	4.05522e+06	5.13936e+06	1.72419e+06	5611618	8996180	4.15827e+06	2.20009e+06	3206221	4.47963e+06	1977260	10000759	23807070	1.88321e+06	12464032	6.86023e+06	3169713	10321726	8.34487e+06	8804888	7.16691e+06	4.08177e+06	7825103	17976098	20337258	4.46132e+06	4582420	3.95051e+06	10555022	5.71735e+06	6149505	7.75732e+06	5.65825e+06	3.58253e+06	5.02147e+06	5.20005e+06	6593940	8552715	5.31789e+06	2.38932e+06	12279240	6413643	9788530	11298540	2.57712e+06	7596403	15492784	4.00128e+06	4737426	3.83634e+06	13498891	4.59597e+06	7.18786e+06	13417644	4926436	8.1651e+06	3320100	3.21515e+06	6.36966e+06	5.21588e+06	5122509	1.80727e+06	6.1852e+06	2.39716e+06	6057819	9105800	17351384	0
3262	pregnenetriol disulfate*	Lipid	Pregnenolone Steroids	62921	LC/MS Neg	100021104	3504	246.075					11688585	5.54018e+06	1.66285e+06	3.85077e+06	2389456	1.69919e+06	9869310	8597246	4288130	3.01641e+06	5405103	4.94187e+06	5210436	2.46447e+06	2.23067e+06	4.92598e+06	2146011	7.48973e+06	800526	2420647	2.85795e+06	4.16327e+06	8373923	6.95637e+06	4799345	3.64049e+06	4.15444e+06	6829130	4818509	4.75651e+06	9899702	6130830	9755035	4299629	6351921	2.258e+06	8846576	3.44586e+06	2.45809e+06	4.35362e+06	7.73723e+06	2.02896e+06	3.27171e+06	4.78427e+06	1.78814e+06	1.51795e+06	3.54459e+06	3529701	2.39858e+06	1.28992e+06	3.24494e+06	2.83005e+06	4100089	11269332	1.74076e+06	12794384	2996147	2.38289e+06	1.72179e+06	7475120	4.7316e+06	4348752	3.04683e+06	4.13679e+06	16946960	5.82593e+06	5.75055e+06	2.48317e+06	4.42491e+06	4089972	3.85175e+06	8128102	6.55488e+06	6739754	4.02065e+06	3.06944e+06	4.24427e+06	8.18579e+06	8825907	2081454	2807072	1.49944e+06	5509628	6.21606e+06	6747607	2.3522e+06	5053399	8792015	5.12666e+06	2635006	4693041	3.93906e+06	3.30765e+06	8896995	7.04801e+06	3897547	6.94444e+06	4537592	5.88852e+06	3895392	5.20173e+06	7.05107e+06	1.82544e+06	3.98277e+06	2167752	4.73899e+06	4338205	10827927	0
3261	pregnenetriol sulfate*	Lipid	Pregnenolone Steroids	62922	LC/MS Neg	100021103	4749	413.2	129671303				6.98559e+06	3.26092e+06	2.5061e+06	1.69164e+06	2.47584e+06	3.56558e+06	5552095	6094536	2.74171e+06	2.41488e+06	3.88291e+06	4.51852e+06	3.93422e+06	2191518	1.02217e+06	4.75385e+06	2.37664e+06	5831648	1423393	1.36193e+06	2259676	4.27297e+06	8092605	7.06479e+06	3.28062e+06	3.58644e+06	2089184	5.14702e+06	4.48511e+06	4.50258e+06	4.98726e+06	4488283	7407179	3.86789e+06	5.44278e+06	938666	4230288	2.06225e+06	3.57459e+06	2.70423e+06	3.95357e+06	1.31314e+06	2578832	2936250	1.09357e+06	2.28973e+06	3.44673e+06	3.72502e+06	1.59353e+06	1.35049e+06	1937730	1.91671e+06	3.89618e+06	9721515	1.01072e+06	7576180	4.22939e+06	1.32696e+06	3.30212e+06	4324636	5118645	3980422	2.7476e+06	4280854	9712582	6.60777e+06	3246336	2.36404e+06	3403415	3.67105e+06	5519970	4377658	4.74233e+06	3.15925e+06	1.99767e+06	2.72553e+06	3.17452e+06	4.98114e+06	5.25454e+06	3.12006e+06	1203418	4405501	3.97076e+06	5669074	6395131	1440354	4.46786e+06	8.36262e+06	3.00494e+06	2.90067e+06	3.34974e+06	4.45225e+06	3.74012e+06	6.06728e+06	5.95149e+06	3.30233e+06	4.13606e+06	1.86134e+06	3.02305e+06	3.60562e+06	3.57719e+06	4.33241e+06	1.18702e+06	4.6153e+06	1.78827e+06	3.00899e+06	3.47244e+06	8489428	0
3243	pregnenolone sulfate	Lipid	Pregnenolone Steroids	38170	LC/MS Neg	100002129	5100	395.19	105074	1247-64-9	C18044	HMDB0000774	3.07334e+06	2.00503e+06	679860	851956	1.58614e+06	2.247e+06	930528	1.79886e+06	885550	560857	1.27414e+06	886799	1.04324e+06	692180	257569	1.94282e+06	886475	1703585	618201	225896	829971	1.05094e+06	2.91075e+06	2.86703e+06	571394	1.21133e+06	262335	2.28878e+06	2612116	1.08037e+06	1.04998e+06	1.63584e+06	4.4106e+06	1.76833e+06	2.18659e+06	239523	1.14812e+06	477016	1.2318e+06	689616	1.1492e+06	373615	655246	413369	342049	940597	1.50493e+06	438064	667729	770842	607679	199684	1.96199e+06	2.89996e+06		4504315	1.03453e+06	1.0508e+06	1.64598e+06	1.08866e+06	2025286	752172	1.07085e+06	1.28936e+06	1.84779e+06	2714807	562098	1.27149e+06	211214	2197523	1.35699e+06	702588	1.04023e+06	961049	466386	724700	211822	889890	3.79704e+06	768605	256969	1.9417e+06	1.042e+06	2.07415e+06	1.14102e+06	266744	1.04723e+06	1.7771e+06	471337	1.17628e+06	587995	2.78074e+06	896185	896185	4.15982e+06	1.15431e+06	1.92813e+06	300097	485662	1.08685e+06	340408	697440	436316	985799	460165	1.06638e+06	2.0804e+06	2.97538e+06	1
1652	pristanate	Lipid	Fatty Acid, Branched	38271	LC/MS Neg	477	5773	297.28	123929	1189-37-3		HMDB0000795	1.96669e+06		912027	711552		1.32049e+06	601780	935281	1.09723e+06	1.13148e+06	1246713		766680	957791	921848	418108	298372	175541	1202299	1761532	1.36185e+06	578577	1339886	1.07527e+06	788479		1506932	745531	832124						959707	1.42574e+06	874946	188507	1.15217e+06	468369		1.17095e+06	1.08131e+06	1.1034e+06	938624	800070	294976	699255	835229		725006	768302			1.30975e+06	1.28146e+06	1.14657e+06	779138		1.43779e+06	961672	3.13603e+06	567331	804438	694645	1.01742e+06	1.05829e+06	363635	1.20582e+06	469202	763828	994480	1.05325e+06	733685	343010			1.0267e+06	1083169	1162310	476383	1.43758e+06	447469		1.46679e+06			1.31558e+06		834705	868512	1.38798e+06	915691	1.63273e+06	825515	873506	789311		869022	726177	873266	890746		1.60704e+06	1.22419e+06	938832	517826	782685	22
515	prolylhydroxyproline	Amino Acid	Urea cycle; Arginine and Proline Metabolism	35127	LC/MS Pos Early	100001167	2128	229.118	11902893	18684-24-7		HMDB0006695	3.44705e+06	2.21068e+06	2.14359e+06	3753003	2.27477e+06	3101755	4.64713e+06	2.87429e+06	2377593	1.79589e+06	2.62113e+06	4.62035e+06	3406232	5.28314e+06	4.0616e+06	2.86869e+06	2869764	2.76823e+06	4.28969e+06	5101671	1.91678e+06	3981596	3.53648e+06	3.11924e+06	3.67873e+06	2.92839e+06	3.88149e+06	3.59249e+06	3.27741e+06	2.41229e+06	5.0157e+06	3.92637e+06	4277937	3486039	2668883	3438897	2311666	3.66518e+06	2.12701e+06	4528874	2.50667e+06	1.42321e+06	7.59051e+06	3.11764e+06	1.67991e+06	2.21866e+06	6427888	1.69626e+06	3.10918e+06	2.61568e+06	3797243	2.10395e+06	3.43973e+06	5814404	2.02853e+06	3.70223e+06	1.01276e+06	2.59621e+06	3346720	3.95091e+06	2739634	2.89309e+06	3063597	3.82052e+06	2.23005e+06	3738902	5595474	2.28586e+06	4.86629e+06	3.25215e+06	2.05041e+06	4648080	1.58957e+06	2.57456e+06	4657584	2.56466e+06	3.31741e+06	2.21264e+06	7.8137e+06	1.48567e+06	9014923	2.92381e+06	3685145	1.90355e+06	2.76133e+06	3.12227e+06	4.57634e+06	4589255	4243918	2415467	4.0613e+06	3.61458e+06	4024040	4.49197e+06	1.8006e+06	2.32018e+06	1.81337e+06	4.77924e+06	2.08289e+06	6023490	2.67841e+06	4.59983e+06	2449824	2609921	2.28877e+06	3898568	2.51999e+06	6.87611e+06	0
495	proline	Amino Acid	Urea cycle; Arginine and Proline Metabolism	1898	LC/MS Pos Early	480	1603	116.071	145742;614;8988	147-85-3	C00148,C000763	HMDB0000162,HMDB0003411	729975488	482804768	892841664	841497984	1048174592	1182433024	637608256	924599680	732710016	958079744	891032576	739179904	524852512	651190720	574997440	729468032	1112940032	708111040	1157907712	820307584	409975264	749618688	846350080	775155328	788928256	586865984	644588800	1220060160	778790400	684225728	862567488	673655424	714341056	765890432	689898816	710278464	701986432	473535488	1100389120	863929536	940896384	708820160	822993728	1009124544	1026497344	644436160	798582336	707738880	767888512	577328064	697022464	631614464	773509696	522104864	502245824	782617408	902919104	1054539392	1102899200	689974016	1366463232	618383872	558873984	830521344	505275552	772665728	668194176	702701760	594263552	865782464	817714944	640934400	768419328	854644928	839169600	635911168	838271808	786335104	1038825984	884423168	1388588416	938057152	893516800	999784896	599658560	623722240	823470080	772731776	616015040	610223680	511031264	899269696	871157760	702471360	879527424	892888128	905155072	718803840	938150336	802988160	1014136576	1136966272	1436572928	817221440	762729728	795626880	856408064	972575616	0
947	prolylglycine	Peptide	Dipeptide	40703	LC/MS Pos Early	100003674	2136	173.092	6426709	2578-57-6		HMDB0011178	136174	135065	59728.6	48329.5	281320	91839.7	244197	219306	210523	185773	115630	397700	117558	192530	138150	141183	728590	170846	193792	181660	255073	213072	164249	133831	511659	188912	235951	413435	279546	189168	123861	176170		162111	195221	247592	221932	123038	174277	183051	109904	219996	238938	198809	187979	312348	238451	55686	180601	72934.9	101638	221748	321648	111981	166978	162627	163951	185040	129924	145767	485575	174863	451705	170081	77394.7	88478.9	397090	209296	344556	208717	199737	128496	76082.7	250732	273476	109938	142105	197154	488325	57910.6	489920	137676	132029	474233	186523	222110	255411	111816	333796	122898	221113	640636	280400	146120		126880	164587	199122	210473	444612	212699	2.87979e+06	810959	161352	206216	209631	215462	191476	2
1771	propionylcarnitine (C3)	Lipid	Fatty Acid Metabolism (also BCAA Metabolism)	32452	LC/MS Pos Early	100001162	2590	218.139	107738	17298-37-2	C03017	HMDB0000824	11675867	5281686	9408832	10089773	7532458	6443818	6.80411e+06	4997216	3.96101e+06	3.8646e+06	12026072	6740183	5436251	6.18606e+06	4.76851e+06	6.05389e+06	8413261	5975033	8.29007e+06	5928395	4.05247e+06	7441477	5.99107e+06	6769754	7.49151e+06	8.14307e+06	7.36198e+06	9467200	6935807	12523826	4.40493e+06	10044050	8923833	8.27729e+06	7116223	8.05831e+06	7.08708e+06	6.63849e+06	6.98153e+06	8545137	5340906	5580801	9447431	5.21513e+06	6861552	5143043	13021936	6.46466e+06	6483781	6936540	3.52845e+06	5962143	10146010	8.05435e+06	7162338	11594411	8316349	18155622	7.5282e+06	6754553	8914718	7021571	6881370	6.32822e+06	4346807	8682861	9442945	10182171	7671122	6.23892e+06	14744136	4756419	4392482	12171736	5579731	12732024	6.91715e+06	7.59159e+06	21108432	10502467	26500792	5.2869e+06	5.79155e+06	8.20603e+06	3.51577e+06	5547210	4.33013e+06	7.99816e+06	8982187	11622469	5.23603e+06	8141183	17685742	5.40031e+06	10492661	10416510	16279109	7.07513e+06	14350429	8440389	6833679	17085386	7402286	5585921	10086085	4.79507e+06	12101629	7249409	0
1772	propionylglycine (C3)	Lipid	Fatty Acid Metabolism (also BCAA Metabolism)	31932	LC/MS Neg	100001150	960	130.051	98681	21709-90-0		HMDB0000783	236865	116134	387368	206356	437529	143593	447987	123430	114597	79996.4	547005	524807	105714	231742	295113	269238	105667	198865	220372	243142	124776	322037	398837	89639.2	177212	189616	114498	244716	80953.9	491437	246355	365444	179868	72314	179832	713303	337834	335020	88975.7	135785	54736.6	322881	559794	143978		138617	271289	274035	100173	334924		140556	241720	110482	249186	201274	257224	280947	195692	107316	201187	235126	167360	256082	298168	316834	147176	236311	503835	98538.3	574745	105508	92542.6	123964	208547	511132	122879	574304	401758	377229	586736	127099	129552	348571	346334	81339.9	166265	114156	412872	222537	67227.1	345936	854428	219162	341600	222263	591240	385267	202294	259879	196086	763780	216669	182031	117943	174107	504664	219777	2
4546	propyl 4-hydroxybenzoate sulfate	Xenobiotics	Benzoate Metabolism	48460	LC/MS Neg	100006264	3971	259.028	131838881	162338-10-5		HMDB0135261		6513212															5329795						252284				1.602e+06							146023	57275.6			64804.3	193216					197319				341490							3.12045e+06		2782262						339628									1.61507e+06			272943		108907																			37145.9		207335						339628					89
4221	pseudouridine	Nucleotide	Pyrimidine Metabolism, Uracil containing	33442	LC/MS Neg	821	1100	243.062	15047	1445-07-4	C02067	HMDB0000767	6.14728e+06	4250746	6041076	7542922	6604998	5512854	6.18363e+06	6.37758e+06	5.34601e+06	4526203	5.37994e+06	6.71588e+06	6.70975e+06	7.00733e+06	7365293	6.18346e+06	6.20608e+06	6.73093e+06	6672585	5.76398e+06	6796100	6.2365e+06	7230150	6.60783e+06	6.34577e+06	6.07354e+06	6.89885e+06	6.66993e+06	7.0571e+06	6270372	6.79274e+06	5833305	5.45073e+06	6676015	7091521	9294110	7.02919e+06	7.51478e+06	6306578	4991562	6.78233e+06	6813412	5.28979e+06	7.82781e+06	5051432	6855154	6519269	6.05693e+06	5.6922e+06	6.12995e+06	5.86214e+06	6.31527e+06	6754254	8934154	7911099	7090546	5.54919e+06	6647149	5914562	7059582	5.21495e+06	6.73473e+06	6.00093e+06	5.50822e+06	7.91171e+06	5.90153e+06	7127863	6.04644e+06	6035072	6.41314e+06	6.26148e+06	6.27288e+06	5.39318e+06	6888986	7.9409e+06	6.37214e+06	6994782	5676044	5.74583e+06	6.69452e+06	5.93082e+06	6.6428e+06	6302821	5.87076e+06	5.77963e+06	7.06988e+06	5.30322e+06	6.55722e+06	7508704	5603449	7.15455e+06	6316770	5930505	6747475	4.97698e+06	5870209	6099033	7585991	5613394	5047574	7731008	4.48459e+06	4.63228e+06	6.10531e+06	7279999	7185852	6.74179e+06	8035518	0
4450	pyridoxal	Cofactors and Vitamins	Vitamin B6 Metabolism	1651	LC/MS Pos Early	491	2343	168.065	1050	65-22-5	C00250	HMDB0001545	302894	349006	297568	357963	355039	368686	357340	336012	560281	331525	372713	366763	376530	387388	373766	346983	339866	336875	346947	345482	341174	340682	350434	432706	332163	335699	327004	387063	339061	322269	327639	346462	319818	321887	350044	364001	384898	326004	303511	326698	309005	339502	331362	384791	340300	342888	344741	335704	362685	387104	328012	341093	350720	352641	361869	306177	348146	354305	362529	347616	321604	351659	345012	324790	351230	362140	337278	320560	403578	372568	674360	299096	345104	359478	340988	391029	343042	425168	315623	341981	320441	368502	322484	350019	338070	329313	336636	351566	324017	348305	373916	377666	386415	322112	346076	348503	363564	369701	320641	327718	347189	381560	379458	371886	334283	347928	262617	345866	0
4451	pyridoxate	Cofactors and Vitamins	Vitamin B6 Metabolism	31555	LC/MS Neg	100001121	2185	182.046	6723	82-82-6	C00847	HMDB0000017	1.64935e+06	1.85872e+06	2.01641e+06	2.14004e+06	2.06999e+06	1.39268e+06	1.96745e+06	1.71137e+06	14600727	1.28671e+06	1.9634e+06	2.35808e+06	3255762	1444240	1.62985e+06	2.85415e+06	3.66377e+06	1.71476e+06	1.46494e+06	2.06656e+06	3.22394e+06	1.22983e+06	2065213	1.54047e+06	3.05837e+06	2693512	2.01659e+06	2.43677e+06	1.78854e+06	2.4721e+06	1.88494e+06	2.1906e+06	1.30515e+06	1.78791e+06	2.63848e+06	2.42406e+06	2.11944e+06	1.90697e+06	2.57591e+06	1.83371e+06	1.46884e+06	1.44246e+06	2109477	2449978	1.75111e+06	2.70869e+06	2.06327e+06	924022	1.7815e+06	1346102	2.06136e+06	1.83423e+06	3.97264e+06	1923164	1.9994e+06	2394688	1.54494e+06	1540467	1.48317e+06	1.18934e+06	1.40817e+06	1.97828e+06	2.62048e+06	1.17002e+06	1.55695e+06	1.54556e+06	2203769	2.66776e+06	2.66101e+06	1.84104e+06	23554346	1.81365e+06	1.78871e+06	1.55073e+06	2659113	1.69075e+06	2.51673e+06	654674	2256155	1.72336e+06	941933	1.69913e+06	944334	1.24612e+06	1.94851e+06	1.7518e+06	1442958	1.49849e+06	2.01505e+06	1.25266e+06	2313467	2.78982e+06	4.42706e+06	1.70493e+06	1447650	1.09206e+06	1.7763e+06	866586	1.86763e+06	2127764	3313070	1.05244e+06	917995	1.09202e+06	1.73117e+06	2.06894e+06	1.45623e+06	2.20627e+06	0
5117	pyrraline	Xenobiotics	Food Component/Plant	48428	LC/MS Pos Early	100001767	2750	255.134	14274616	74509-14-1	C21013	HMDB0033143	168943	85946.3	51370.1	128515	129755		92899.2	46700.4	71417.7	61553.9	222003	156610	75688.6	105162	64614.9	60955.1	127078	60991.8	69537.5	34330.1	45333.8	93966.9	114671	93626.2	133469		27054.6	166773		41357.9	77168	152811	135155	116073	66634.1	142782	108243	119058	93066.2	97782.6	93496.1	60666.8	237112	161165	124893	225111	129195	61456.7	215496	104680	86592.2	31073.6	76442.4	31572.6	35785.2	118508	124735	349807	30375.2	67484.4	61440.1	93196.5	64165.5	45827.9	45648	89439.8	115665	98944	99304.8	240990	126858	102801	126116	59151.4	236585	49495.8	104902	46538.9	90993.4	98024.8	175588	71919.6	204981	165450	62918.6	34883.5	135346	101051	49993.8	75916.2	75235.4	88423.7	132676	82947.6	122051	196665	99941	447411	249717	220105	187175	202919	439057	200310	49287.7	129310	70019	320835	3
1239	pyruvate	Carbohydrate	Glycolysis, Gluconeogenesis, and Pyruvate Metabolism	48990	LC/MS Polar	823	1083	87.0088	1060	127-17-3	C00022	HMDB0000243	16994144	14414581	15097145	21371738	22978104	26123996	26223362	15350438	19794094	10329116	15804909	26050436	16460439	13415918	17647598	16086752	26291224	19843484	11177032	13408924	14021584	15021224	21034962	16524563	10742178	14635781	22330920	27846562	17228286	21512610	21869832	17575642	21581316	24301762	24347066	13104282	16792960	15397311	13693079	15541008	18698012	12336381	24599238	33764912	17087874	23254054	30253846	22112662	21466112	21466814	18987992	24900844	13796961	10500330	18233100	20033612	8781020	25720820	30072136	14126707	11518939	19447976	14857640	19808808	16738084	18278350	18244404	13718058	27116532	24079320	32077924	13552803	24927886	19857430	16286520	20040746	19450790	25945904	14793233	18208882	13755582	22411238	27444978	14989674	17782180	18542794	21155934	28669024	19592420	15157090	14167295	21774216	23237008	16653042	24303812	12994318	23528438	16394256	20023402	22930858	17254764	28703054	21892202	14269824	27488530	20256698	11649014	22968426	0
4905	quinate	Xenobiotics	Food Component/Plant	18335	LC/MS Polar	100000442	2432.9	191.056	6508	77-95-2	C00296	HMDB0003072	961343	12196796	16005375	2.11091e+06	12911406	25622934	3191604	2008532	2.6853e+06	456008	2.01941e+06	32311322	38780944	4786307	3.11859e+06	1.13238e+06	8905549	9169206	22391366	29757092	1350993	2522855	23344434	2.06336e+06	1.09275e+06	16507788	7375592	3.05266e+06	45951532	9354112	1.3747e+06	2.90839e+06	4.0358e+06	891182	18331902	5284637	39128736	9198710	9418942	36545204	9032444	1.35139e+06	775789	4368765	1.38179e+06	10650371	15234924	6.819e+06	5767288	12591604	3.3076e+06	1999806	11272180	862467	32850620	4.02888e+06	39046408	2.49368e+06	12926143	647916	2.34174e+06	46319944	2076122	566379	14957717	6274328	4941895	18870300	18533826	11066915	15785142	3.90236e+06	1.13039e+06	7194491	5904753	638064	6.10223e+06	12041015	1.10517e+06	34205100	1.76069e+06	27614528	634383	5561544	3911832	6620109	9595242	1.10211e+06	1.51795e+06	821470	26335928	71442360	21599512	2.14312e+06	9696040	382340	41735920	912404	35246980	1.89691e+06	1.27408e+06	1658701	983476	6783000	1.37542e+06	7856046	806982	3.8553e+06	0
5521	quinine	Xenobiotics	Drug - Antibiotic	39767	LC/MS Pos Late	100002968	721	325.191	3034034	130-95-0	C06526	HMDB0014611																																																																																													1734896																107
4300	quinolinate	Cofactors and Vitamins	Nicotinate and Nicotinamide Metabolism	1899	LC/MS Pos Early	182	845	168.029	1066	89-00-9	C03722	HMDB0000232	282307	184740	212446	421773	301081	299515	449153	306122	327380	220689	251367	314670	284059	345096	788198	202534	167747	274550	254417	379127	222299	206871	307107	283834	488298	303052	355686	340760	288430	275219	298600	577714	126932	356148	316669	306912	356846	356289	316974	265284	222282	317882	304276	349202	465534	278202	415018	250997	272753	457780	282749	278346	308475	453377	297702	349619	135141	370848	381728	347182	321026	276134	253733	238860	437450	243719	514754	360682	266488	222511	281838	307856	229951	308047	328681	276958	437106	246358	391485	173007	398698	286244	366137	267575	232464	235466	379510	328359	662437	240784	322008	222696	217834	299733	152131	334070	323140	307837	300935	267229	381662	297409	517760	331436	278716	297110	446829	449986	0
4437	retinal	Cofactors and Vitamins	Vitamin A Metabolism	40807	LC/MS Pos Late	100004088	1666	285.221	638015		C00376	HMDB0001358	160133	81410.3	103136	96424.8	84793.4	82169.3	99851	90283.4	75387.8	77879.8	85399.8	91029.1	65098.2	48694.8		97164.7	110574	79608.1	94231.9	103018	96961.5	73259.4	49138.3	69791.5	111735	97140.8	106001	53429.9	79526.8	95378.7	65898.1	90487.2	78603.9		95710.9	67881.1	77353.3	54231.2	100693	116135	64935.3	57935.6	87672.6	75799.5	46775.4	74369.8	122769	30330.5	87860		77148.5	58297.2	105936	93184.1	88729.6	107660	89456.8	60938.7	79159.1	73010.9	83061.4	114085	93115.5	77429.1	26470.7		67086.2	119913	98327.9	66955.1	99917.3	71312.3	45961.1	82768.5	59395	83103.4	117373	45120.2	98604.4	52503	95075.9	62985.1	87260.8	121788	119069	75372.4	65570.4	83641.2	94634.4	101605	87987	65474.1	81160.3	81506.6	67888.2	39446.9	88128.4	46050.2	95647.4	107860	97664.2	52872.7	31728.1	72293.4	61486.7		48054.7	152497	5
4429	retinol (Vitamin A)	Cofactors and Vitamins	Vitamin A Metabolism	1806	LC/MS Pos Late	498	1636	269.226	445354	68-26-8	C00473	HMDB0000305	11496907	5.26867e+06	7.26539e+06	6.9287e+06	6.13312e+06	6.36722e+06	6.23082e+06	6.11656e+06	6.63727e+06	5038165	6.36703e+06	7.56588e+06	4.36061e+06	3.92871e+06	2632859	7.00335e+06	9114240	5408614	6.56948e+06	9194828	6.7455e+06	6231379	4.41488e+06	5.17928e+06	7580071	7531609	6.94256e+06	4665997	5511649	6.7664e+06	6.53142e+06	7.0851e+06	4.86521e+06	4278025	9067383	4442051	5717305	4828434	6140160	8515958	4.0188e+06	4.22528e+06	6537518	8199119	2.24742e+06	6.57749e+06	8.16115e+06	4327476	7515770	2.602e+06	4115377	5.60894e+06	6.38546e+06	6387604	6592798	10385965	6508767	5828473	4.9977e+06	5996587	6.32445e+06	7.70006e+06	6530741	6.98408e+06	2.74742e+06	5.2745e+06	7.06329e+06	7.86392e+06	6.12472e+06	5.36691e+06	8.3185e+06	5.20685e+06	4120323	6.0436e+06	4.75582e+06	5.64972e+06	9223386	4208883	8.18371e+06	5.51472e+06	6398884	5627865	7586994	7.13267e+06	8479519	5374720	5620983	4640001	7.47132e+06	6.22883e+06	6979497	5528128	6.21644e+06	5362369	4.1833e+06	3914035	6.0775e+06	4.08463e+06	8817145	6.45395e+06	8776906	4.6085e+06	2.87075e+06	4773881	7.59598e+06	4.31266e+06	5381166	7302498	0
1262	ribitol	Carbohydrate	Pentose Metabolism	15772	LC/MS Polar	100000406	1789.6	151.061	6912	488-81-3	C00532,C01904,C00474,C00379	HMDB0002917,HMDB0000508,HMDB0001851,HMDB0000568	339808	171778	146411	338237	244130	222495	248092	250516	252950	192494	223169	260552	166639	192484	266452	250193	272133		249569	204302	261238	239213	248550	203748	359497	240973	255444	232577	286430	188276	266479	317636	216486	283414	222488	231204	229849	218010	270847	283012	222916	305500	318051	312135	196618	301409	319144	200269	400077	255506	261201	284050	235188	182796	195736	299053	143109	330603	197753	279664	298862	240492	320069	273038	195289	259336	286736	195106	277054	227684	216508	232297	281380	204109	227276	290042	258505	209013	237971	143914	316479	168004	366038	276597	247522	324059	262349	219586	319135	212436	247501	194695	199549	212708	285762	258363	278181	254092	268752	246165	228478	183684	252126	226451	428222	289227	212385	245310	1
1263	ribonate	Carbohydrate	Pentose Metabolism	27731	LC/MS Polar	100001007	2425	165.041	5460677	5336-08-03	C01685	HMDB0000867	11830293	11578392	9517511	17162948	13601606	14409713	20952690	10166856	16132127	5.89919e+06	9458181	4693024	10713468	11378782	8.36625e+06	15689561	3.54474e+06	4.31083e+06	8968811	9594734	4.68935e+06	9427929	9282048	12070819	16527770	9721247	8404701	16220039	13886133	5000080	8396380	14920950	12911603	14022806	17049582	10802357	11085483	18398450	11667407	12151822	12845565	10428196	5369290	16618807	6730313	16744082	6.86546e+06	7.33314e+06	12759554	9521089	14167037	11361298	7.82393e+06	8762680	5739339	10291137	10842078	15703726	14134574	10837045	7.5821e+06	9800816	8.13306e+06	14734108	20289090	3580333	9029044	12315557	13374874	6.96154e+06	8.35668e+06	9974673	5.27523e+06	5751022	15857397	8986827	11713764	11350844	14426003	9723632	12828991	12008200	19615842	11182264	15499883	16570074	9692213	9366360	14378903	10915986	14945049	13374767	11218680	9905116	15204079	13124981	14148797	8497154	14050799	13027696	16947674	3.17803e+06	3.69577e+06	11320767	11856580	12464419	19555908	3.32959e+06	0
5834	rocuronium	Xenobiotics	Drug - Neurological	52381	LC/MS Pos Early	100006745	3300	265.204	441290	143558-00-3	C07556	HMDB0014866																																																																																																													108
62	S-1-pyrroline-5-carboxylate	Amino Acid	Glutamate Metabolism	42370	LC/MS Pos Early	35	1528	114.055	11966181	2906-39-0	C04322	HMDB0001301	438091	512416	609998	788950	735470	781961	558279	730652	712218	953009	863586	716948	231115	1.17386e+06	679786	884576	960022	784533	1.56701e+06	1.18621e+06	272394	845930	1.01256e+06	692742	732435	652908	531883	1.43198e+06	604379	687430	1.19058e+06	565000	603836	799778	500539	815263	637965	539764	841855	734377	827063	829025	935581	1.26443e+06	597764	724883	843604		846240	575571	1.31788e+06	1.12533e+06	799195	446758	534419	644580	1.15629e+06	1.64609e+06	756506	604203	919311	962310	610838	911729	724936	749426	716213	1.22943e+06	516922	616582	826120	803918	500237	805055	988422	746964	840236	1.02775e+06	912229	933333	1.51161e+06	622897	1.05078e+06	2248961	852926	575465	710972	784688	748901	1.1632e+06	586172	842048	921939	841604	1.23809e+06	732227	1.01976e+06	1.03326e+06	1.20584e+06	875462	992881	1286294	959286	841956	981832	1.08057e+06	1.23319e+06	756825	1
446	S-adenosylhomocysteine (SAH)	Amino Acid	Methionine, Cysteine, SAM and Taurine Metabolism	42382	LC/MS Neg	197	1832.4	383.114	439155	979-92-0	C00021	HMDB00939	47123	14543.3	30278.2	59660.8	34087.8	21550.9	108967	44227.6		23314.7	47694.4	41754.7	43224.4	39022.3	42112.5		58421.4	43591.4	26028.3	44444.9	29720.8	52090.4	53604.1	56144.9	62796.9	53152.6	70167	52688	45954	51345	39566.6	48662	45318.9	67008.4	57683.4	50995.3	55106.6	36860.8	77074.2		36081.1	47737.5	61687.9	38191.5	47271.9	53596.4	87719.5	48297.6	30120.8	27710.6	46605.9	23122.6	55181.5	59779.8	49973.4	50759.3	19828.2	71813.7	15791	50815.5	38252.4	42459.1	25565.6	36771.4	56353.3		66600.9	34988.9	58984.5	33942.6	45145.7	21419.7	36220.6	58530.2	48895.6	62989.9		31953	56102.3	19190.3	74766.2	37276.3	48931.6		33557.6	65706.4	45880.9	41809	60024.3	41984.2	47916.4	49521.9	28069.7	45782.6	42517.2	50168.2	47504.2		45613	57497	34501.8	59033.2	33873.3	43458.1	59435.1	64354.7	50815.5	52321.7	7
5044	S-allylcysteine	Xenobiotics	Food Component/Plant	43239	LC/MS Pos Early	100004509	2690	162.058	98280	21593-77-1		HMDB0034323	224995		54955.7	78674.9	274551		220427			60275.1	193242	197809		221434	186440	331008	6222839	37790.1	288346	124856	82508.3	93052.7	36990.1	304504	165899	285543	44370.3	333685	77506.6	37709.4	518979			345275	490859			91187.3	418140				56266.4	470122		264878		386787			88640.1	116012		40888.4		159080	153110	99374.9		36510.9		18481.7	144068	302901	131291	154304	400592	43612.2	238889		166563	281961		774734	59442.8	100933	321624		733605	143635	120488	633071	162747			816500	704296		50561.7	478695	68393.8	22604.3	214523	372059		43212.6	1.2555e+06	693728	419669	110958	345274	175554	274555	150811	50579.5	317604	15216	782894	27
460	S-carboxyethylcysteine	Amino Acid	Methionine, Cysteine, SAM and Taurine Metabolism	64177	LC/MS Pos Early	100021530	1785	194.048		4033-46-9			65578.7	57851.9	39207.4	75121	253583	40755.7	89279.1	45413.2	57132.6	37578.5	88278.9	117632	53472.4	47167.5	111677	82191.4	388382	104306	421850	134497	58179.4	63407.4	51983.4	81740.5	173132	76057	97932.1	83217.1	67817	195489	80986.6	67305.8	218138	72758.3	213525	197179	84588.5	93460.5	257210	131977	146605	46926.5	160451	202244	160832	73256.5	140309	61025.6	74587.4	87531.5	84908.3	41923	63102.2	62791.2	87966	68152.3	46813.7	107962	39503.9	76395	101027	79073.8	79338.2	46889.5	45946.8	62093.5	273784	98655.2	181714	95612.1	177942	54044.8	81591.1	111320	113451	78544.1	145582	72395.7	97567.6	51790	136345	49345.6	68890.2	90820.5	65451.3	117914	119520	37110	66988	104962	130537	121549	263841	45779.6	199106	65862.5	130371	137939	183844	152852	99286.9	179534	134878	76087.8	58347.5	106685	143281	139366	0
5988	S-carboxymethyl-L-cysteine	Xenobiotics	Drug - Other	47897	LC/MS Pos Early	100002324	1490	180.032	193653	638-23-3	C03727	HMDB0029415	39979.7	69133.1	45134.9	47607.4	34597.8	35962.1		35574.1		114164	77808.4	62299.9	18351.4	85046.2	51604.5			62232	104285	98437	61238.6	104345	46799.2	44379	74623.5	52505.6			43031.8		175232	64707	36452.7		53005.9		46721		57338.2	65181.9	147323	108923	66505.2	75896.9	83128.8				56011.1	190522	90632.4	94438.9	108396	17030.2	89846.6	93098.1	71784.5	40734.2	48584.7	36527	73392.1	54033.1	119768	75247	63073.9	69172.5	93530	152304	29003.8	96622.1	47687.8	204330	59647.6	20170.2		47068.9	87882.3	37992.9	86158.4	73926.7	62164.1				76791.1	60072.7	71301.7	32196.6	85328.6	55618.2	61561.1	18150.1	60717.6	131657	104567	63371		94699.5	50976.1	51343.6	67898.8	28986.3	97613.1	89332.3	47455	76050.3	63895.8	45740.8	18
457	S-methylcysteine	Amino Acid	Methionine, Cysteine, SAM and Taurine Metabolism	39592	LC/MS Neg	100002749	880	134.028	88180;7058174;24417	1187-84-4		HMDB0002108	747056	841819	1.46141e+06	619163	775744	797707	455945	1.9284e+06	660825	617780	485573	612612	1.34605e+06	1.17203e+06	792114	1.11707e+06	1.97216e+06	1133596	1.12604e+06	915023	1.16051e+06	968240	690044	738116	780551	963477	586759	2.70537e+06	913484	738257	1.101e+06	629247	564494	1.67059e+06	1.80206e+06	2.56409e+06	578962	1.13842e+06	810468	533711	660383	653532	890665	1.0718e+06	626034	2.77971e+06	698125	852378	338110	969918	572689	2.08806e+06	561216	1.09379e+06	866500	753605	845323	714248	632444	674407	886208	475669	872175	1.81955e+06	867597	788955	772651	3.5491e+06	1.13264e+06	2.50358e+06	984269	1.62137e+06	2.69416e+06	932395	1.07977e+06	834365	785394	848226	786962	985820	924529	721929	436628	1.62935e+06	492375	969302	844423	669638	1.85617e+06	1.3122e+06	1.29723e+06	1.14254e+06	780455	853894	688005	1.02318e+06	1.01161e+06	1.22707e+06	828622	516283	996687	970174	489734	550770	1.02681e+06	1.38745e+06	675888	1.13885e+06	0
458	S-methylcysteine sulfoxide	Amino Acid	Methionine, Cysteine, SAM and Taurine Metabolism	43378	LC/MS Pos Early	100002927	900	152.038	82142	6853-87-8		HMDB0029432	3114403	3507024	6.80562e+06	2.5585e+06	2.32348e+06	2.28429e+06	2371099	6.9902e+06	2.64153e+06	2.51322e+06	2.33863e+06	4.78204e+06	9856135	5.55e+06	2.81366e+06	3.33889e+06	5.79939e+06	6.45315e+06	7509514	6891447	8631457	4780302	2882130	2.83997e+06	3891532	6568807	2291719	16074497	5.66002e+06	2.95151e+06	3261092	3578070	3283840	5.91111e+06	9562900	29082260	2.16479e+06	4.74312e+06	2988391	3001013	3.01649e+06	3.18843e+06	2.17563e+06	3.19672e+06	2.84631e+06	15074540	3.57002e+06	5058713	2.21534e+06	3431587	1.65927e+06	9123431	2.59802e+06	6.64995e+06	3860469	3151232	4.28996e+06	2.7317e+06	2.34695e+06	4.15895e+06	1.56201e+06	2591568	5.96423e+06	9252614	3.22737e+06	2.66064e+06	3.12345e+06	21403490	5500704	13736546	3.51811e+06	6.33003e+06	15180522	3.46544e+06	3.51727e+06	2.88713e+06	1.90424e+06	2.05542e+06	4850767	3.73801e+06	3.68761e+06	2540610	1.98669e+06	3.01471e+06	2723140	5.78701e+06	3978952	2964043	11594779	7833861	9019802	6927404	2.88309e+06	2.5954e+06	2.73218e+06	5.20239e+06	3.50586e+06	3.71153e+06	2.62384e+06	1.6424e+06	3.84237e+06	4.28066e+06	1.75057e+06	2.42066e+06	3.74423e+06	5729141	2.14293e+06	6.36845e+06	0
5041	saccharin	Xenobiotics	Food Component/Plant	21151	LC/MS Neg	100000870	2000	181.992	5143	81-07-2	C12283	HMDB0029723			79856.5				8455.46	43916.7								14762.1	72341.9	19515.2		41426.4	23805.9		537391				26292.1			141129			38654.7							225149						207436	63857.2							100738	28126.5		29596.2			8762.36					32688.3	107615	76570.3			67679.6	34914.3							54905.2					19930.8			54476.8		40967.5	143583	27352.8			124219	79781.6			51767.4								702826	41526.2			73
5959	salicylate	Xenobiotics	Drug - Topical Agents	1515	LC/MS Polar	501	802	137.024	338	69-72-7	C00805	HMDB0001895	1447978	1230481	1.01092e+06	2.699e+06	3.1116e+06	751022	7203578	532817	1.81995e+06	1.52543e+06	2.1555e+06	1.9874e+06	881820	1.61482e+06	4.30034e+06	2.38178e+06	2.9174e+06	2.30374e+06	1.23005e+06	2.2859e+06	2.90501e+06	1.37238e+06	1.82302e+06	2.07302e+06	4.41341e+06	2.31514e+06	1609791	3.37629e+06	311040576	2.26694e+06	618547	2.90647e+06	1.0471e+06	2.0676e+06	2.68141e+06	3.66833e+06	1.43291e+06	1.74909e+06	2.82828e+06	14870153	1.43725e+06	1.6025e+06	3.14482e+06	2.42812e+06	1.39214e+06	3.13877e+06	10734098	1.83315e+06	1.29396e+06	2646533	1.50506e+06	3394957	2.30983e+06	1.20483e+06	2.10593e+06	2.07304e+06	1338498	2.51071e+06	1.4123e+06	870836	1.05645e+06	844297	5337477	938480	1.05359e+06	1.67058e+06	1.56393e+06	3154819	2.53063e+06	40859428	1.72231e+06	745135	1.79707e+06	25617408	1.33913e+06	1.18153e+06	1.19152e+06	1.4824e+06	5.15058e+06	4820138	1.43452e+06	1.17396e+06	458684	1.62279e+06	921821	1.64495e+06	32736092	13502577	2.1512e+06	1.64283e+06	1852657	2058074368	3.96385e+06	898971	2154832	1.79141e+06	30368306	6910563	3862033	2488552	1.79519e+06	1.9366e+06	1.92055e+06	1.59645e+06	5.05568e+06	2.40012e+06	1.28927e+06	1.73752e+06	0
5960	salicylic acid acyl-beta-D-glucuronide	Xenobiotics	Drug - Topical Agents	63177	LC/MS Neg	100021086	2496	313.057	168876	29315-53-5		HMDB10314																																																																																																													108
5404	salicyluric glucuronide*	Xenobiotics	Drug - Analgesics, Anesthetics	33384	LC/MS Neg	100001332	1463	370.078	121596205			HMDB0240252				41310.4	20346.7		27079.4		34144.3		44351.8	35101.5					56531	28317.1	43173.4		19922.1			25104.4	66097.2				8227579			24590.4			44928.2	54032.7	29040.5	26514.2	16654.5	73760.4			51456.5	34313.9		20942.7	44215.1					41147.7				39196.5		71833.9				18165.3					18972.8	45780.3		1.81265e+06	29018.7		15301.4	119603					106585		56078.2			35362.4					27093.2			1.51618e+06	130850					408655	56983.8	49162					20255.4	19629.5	41784.6	38397.9	61
5	sarcosine	Amino Acid	Glycine, Serine and Threonine Metabolism	1516	LC/MS Pos Early	1023	1280	90.055	1088	107-97-1	C00213	HMDB0000271	5244189	6.71024e+06	2.01946e+06	4174496	11285953	9578674	10716617	4.69342e+06	3.2707e+06	3540059	4023923	4134958	3035642	3.29039e+06	3.8216e+06	3.07842e+06	2.989e+06	3.21207e+06	3.74111e+06	4340027	4206097	3790267	5131607	6.41341e+06	5.01675e+06	4.77595e+06	5.12821e+06	5.34595e+06	5.64647e+06	4659576	4306586	4.64202e+06	4.39518e+06	6.47326e+06	3.67885e+06	4969021	4.9183e+06	3.64442e+06	5014252	4.72534e+06	5.13588e+06	3.84147e+06	4957147	4921650	6618329	6324842	4.11706e+06	5906234	4620734	4.09182e+06	3.43608e+06	3.82068e+06	6.08933e+06	4575009	4771476	3.6277e+06	7808637	4.34394e+06	3.5445e+06	3.3687e+06	3.57685e+06	4149738	4223391	3.84801e+06	4469104	5093763	4.11922e+06	3850479	5.41061e+06	5.70884e+06	6622815	4.75753e+06	3.86655e+06	5.07228e+06	4.67587e+06	4531469	4.95461e+06	5.26898e+06	4792634	2.48778e+06	6236807	5.67176e+06	4288957	3.83462e+06	4383058	4215188	3.00009e+06	4115431	3.99154e+06	4.17811e+06	5.32961e+06	5.89697e+06	4.57445e+06	3993625	3.68836e+06	4.69925e+06	5413869	3937144	4910152	4836453	4.83044e+06	6.04207e+06	5.89213e+06	5311231	5.1591e+06	5.99597e+06	5725918	8.19799e+06	0
1681	sebacate (C10-DC)	Lipid	Fatty Acid, Dicarboxylate	32398	LC/MS Polar	100001211	2147	201.113	5192	111-20-6	C08277	HMDB0000792	793881	597907	581415	639408	554396	519912	799436	563905	650035	630989	814027	628088	652210	613893	599257	644808	605063	685383	632376	672337	598204	598936	612450	610728	630558	543818	583102	802633	719319	512032	592577	609714	623749	634483	977796	593779	513810	663749	598236	637256	593473	560819	600302	672012	910009	512638	717053	473359	662164	638089	589367	767282	624948	1.00161e+06	615213	884176	662684	1.01643e+06	468035	537731	654894	747648	623867	540917	837058	632196	647660	700349	640097	611568	562340	598859	618969	567917	723687	593641	568686	529725	606088	610143	633283	673318	562707	586940	615156	556106	599249	558444	813600	569862	624884	695658	548015	639678	594009	599754	631555	769203	652140	658634	654152	894422	946333	642949	622313	704660	716036	592157	0
10	serine	Amino Acid	Glycine, Serine and Threonine Metabolism	1648	LC/MS Pos Early	503	1239	106.05	5951	56-45-1	C00065	HMDB0000187	65126084	68032456	60682788	53483960	59608980	57921392	51512132	62065076	51488744	61282544	60185536	61934704	74289136	65629764	81826432	73332608	50600108	57307776	68375256	64178928	48976916	63630908	76167784	57929720	59409420	60891432	49689100	91323416	82770008	62437892	64013788	61608744	76505176	66831292	70608784	75797248	53957392	75260304	53934512	69901872	45778116	63505916	55722172	53631288	48181916	49319552	55301928	77352600	49252320	51573204	62827808	103244224	78262840	89828184	71454912	75463360	91041184	106715936	77698616	63488904	92480944	73481808	44683488	62813772	78729224	64143572	75779208	82348192	55741928	101187136	79571488	69751424	53078712	97810240	81351752	115080120	51587900	385816384	70039616	91798728	331129984	62356424	45447152	141922144	62822256	51876028	62380544	73761544	55287556	109315280	55576408	105526384	107210360	68064936	119003088	100530880	230301056	83577544	142887456	49075620	57841896	339867424	80282368	72263840	88447288	55955828	112074448	88164408	0
287	serotonin	Amino Acid	Tryptophan Metabolism	2342	LC/MS Pos Early	504	2550	177.102	5202	153-98-0	C00780	HMDB0000259	70584.4	314208	331400	888879	225547		154804	1.4537e+06	687293	518489	1.81182e+06	591679	647229	310597	522291	930804	57589.1	916037	364263	536193	702234	389167	1.08363e+06	633242	682042	659055	1.01564e+06	688462	308518	404314	643984	856111	1.74662e+06	289165	724458	628531	351749	583806	680150	868721	480563	1.48128e+06	1.00038e+06	83625.8	132733	57037.7	1.36274e+06	103302	1.02274e+06	550786	539076	665582	304118	537411	973611	380731	355727	943648	196248	458830	816124	624421	684296	584822	1.04486e+06	683169	940188	724869	55871.7	367408	54181.3	585025	740221	333112	468855	797487	60910.3	511158	200533	320927	1.5266e+06	44191	842523	1.08746e+06	370666	3295504	607304	1.10083e+06	969479	696921	987476	142928	336946	486750	1.66365e+06	349629	506431	570200	602034	730287	1.17112e+06	680543	723940	780184	121879	1.05424e+06	1.45195e+06	372831	1
5764	sitagliptin	Xenobiotics	Drug - Metabolic	52954	LC/MS Neg	100008964	4485	468.111	4369359	486460-32-6	D08516,DG00118	HMDB0015390																																																																																																													108
545	spermidine	Amino Acid	Polyamine Metabolism	485	LC/MS Pos Early	50	3355	146.165	1102	124-20-9	C00315	HMDB0001257	206254	50999.3	112248	161651	79951.7	84593.7	80566.4	164874	193401	128605	158113	151629	105608	71370.8	146194	139163	99638.8	164434	121797	154016	249288	118382	256029	149880	179520	197018	151363	55862.5	190705	152794	114872	192154	161513	181418	125370	152612	165612	181046	286408	179630	131427	197459	166724	209974	170773	102770	125836	307805	199630	166511	133251	159966	237231	219906	119710	131727	120377	143102	259607	146774	182725	126639	238647	175684	183695	172830	140358	181392	54459	140263	127654	142036	208110	220993	167689	180943	151998	156853	162634	111056	184878	217995	125235	207050	129364	780585	175622	197418	115307	161707	131366	163345	204759	145539	144745	175121	186068	127010	131522	129193	645284	141776	92520.9	131809	152347	193783	224413	139602	0
3002	sphingadienine	Lipid	Sphingolipid Synthesis	57426	LC/MS Pos Late	100015643	1350	298.274	6449795	25696-03-1			69556.4	64059.6	53919.9	206383	69216.8	74159.2	45943.1	137037	87021.9	78532.4	118297	98930.4	76534.1	77436.5	82322.8	58505.6	144774	119336	89559.7	117873	234575	125868	114397	75659.9	102110	115966	119335	124133	58752.3	108785	108591	170030	199851	117472	117332	100465	102748	126828	112692	114660	117204	136491	104859	167855	86244.3	53816.2	186716	64220.4	201098	140492	107212	120899	126966	134854	205101	99308	42695.8	218975	145024	102233	122272	94267.3	247105	146431	108370	114985	97041	133706	82909.9	95976.8	83374.6	91959	238587	157236	149133	98765.4	171708	129580	36680.8	70583.6	335029	79774.4	120974	123669	76780.6	708865	168466	128518	122740	68179	92562	66053.7	81840.6	72123.8	170690	103239	109082	144186	129663	108680	682695	182449	117884	108082	92944.9	214394	217509	112213	0
3000	sphinganine	Lipid	Sphingolipid Synthesis	17769	LC/MS Pos Late	313	1413	302.305	3126	3102-56-5	C00836	HMDB0000269	207531	158853	142568	383982	183467	166116	117362	224308	190335	143867	298632	196247	195915	147993	203541	161224	215162	238014	210662	237705	297352	166645	201094	88338.6	169114	215414	237824	176777	170258	233518	141616	304135	408704	271767	215618	226667	217326	252486	300696	238940	149893	269603	226816	198100	141404	181078	305338	136169	278916	208285	190061	268259	161155	171332	264462	169466	129439	364824	244674	205639	211722	197198	402473	228887	212811	156614	158743	225059	172021	143030	215262	163161	212120	333723	188919	202888	284230	230117	136738	114793	567507	214486	193869	365768	182827	1.09356e+06	291289	350386	196291	143085	184835	130672	186760	108421	245922	172916	255629	184984	266716	235931	682292	347415	238445	241600	190964	293906	290852	158737	0
3001	sphinganine-1-phosphate	Lipid	Sphingolipid Synthesis	52605	LC/MS Pos Late	100001876	1431	382.272	520	19794-97-9		HMDB0001383	323592	310601	272523	562167	210576	315331	214407	314406	266930	295986	304591	256742	247631	304825	313827	206197	316336	265546	375057	368187	417237	283819	329486	229165	318286	334786	342497	294640	237580	232023	218408	298267	517217	485616	338352	334221	302928	354930	335039	377649	212368	380538	349028	316898	199640	326531	398971	262525	366518	392737	350781	264143	250563	294187	335865	327729	139153	426301	420185	343697	403882	256609	506890	320897	319283	196402	342534	328985	502482	206530	508141	268918	429067	434528	335151	295584	496490	359784	262833	133817	807859	265136	250473	592161	270570	975505	428616	486351	266896	201536	345915	185507	374858	235303	333819	262471	371133	299758	435398	414204	927074	641048	254009	354108	263595	478286	401130	283025	0
3112	sphingomyelin (d17:1/14:0, d16:1/15:0)*	Lipid	Sphingomyelins	62152	LC/MS Pos Late	100020276	1950	661.528					1.5554e+06	965823	1.13501e+06	2.76229e+06	1586800	2.43141e+06	1.01821e+06	1.33751e+06	1.6218e+06	1.39865e+06	2976533	2493520	468675	1.71034e+06	484572	1.00806e+06	1767037	1746328	2.93392e+06	3442555	1.61138e+06	1.2937e+06	2071002	997252	1.5531e+06	1.59471e+06	1.3897e+06	771752	639120	907138	1.07914e+06	1.36636e+06	1.06483e+06	930899	756634	3.91342e+06	1.46057e+06	1.89469e+06	1.60723e+06	2.03541e+06	598408	1.52609e+06	698574	1.44217e+06	1.12159e+06	1.61983e+06	2151211	1.10374e+06	1.31718e+06	890982	1.31929e+06	1.1056e+06	1.06401e+06	505790	3.35131e+06	1524891	971060	2.16908e+06	1.90623e+06	1.27097e+06	1.46081e+06	2637118	1.3244e+06	1.6324e+06	1.14514e+06	1.22754e+06	1.29324e+06	971187	1.26603e+06	669949	999167	796918	1.32365e+06	1435824	2.06058e+06	748198	1.51266e+06	1378275	990405	783359	1.6564e+06	2314726	1.39008e+06	1.8803e+06	1.95389e+06	1.045e+06	1.14872e+06	2.15738e+06	1.43131e+06	1.04718e+06	1.46105e+06	993019	975555	849184	1.00139e+06	1.2605e+06	1.58415e+06	1.49043e+06	2.0671e+06	782206	2.47426e+06	1.83191e+06	1.16105e+06	1.34098e+06	1.26043e+06	1.32319e+06	1.02542e+06	673378	0
3115	sphingomyelin (d17:1/16:0, d18:1/15:0, d16:1/17:0)*	Lipid	Sphingomyelins	52433	LC/MS Pos Late	100006314	2082	689.559		121999-58-4			38567416	42380148	31854356	57517004	53021188	46188672	33413682	37006644	44240280	42990172	66061352	61043704	30019116	42961692	19846498	38030572	45419880	40735152	56288532	63778872	36564936	40702892	47131952	36608196	45289492	38867524	34852916	25806418	27681168	33584292	32459242	39117180	40917360	45296048	26394700	56712728	45603196	52540328	47479008	61537348	32962892	40602012	37715388	47342416	30411880	39898896	43610904	37626756	36969396	31199776	39322652	43790580	34135424	27446740	55027120	41518168	33987640	56726192	44061916	39428716	33713632	58055544	39645708	41921928	46749992	39543960	44966224	44393892	38354344	28328662	34333496	31339240	41804992	45562684	55012232	35531428	50605344	41143228	29661404	26231378	47307008	44623620	36609672	47840216	56513792	39126880	44511840	56832716	46568408	31285290	36123408	35131376	33803992	31403924	35991548	39632812	45712160	48637500	76039784	43933440	57814152	45870048	30678418	44138080	35056724	45663420	35788812	31687230	0
3116	sphingomyelin (d17:2/16:0, d18:2/15:0)*	Lipid	Sphingomyelins	57483	LC/MS Pos Late	100015793	1875	687.544					928547	1.09808e+06	864460	1741158	1.1817e+06	1.50111e+06	894100	1.00375e+06	1.18339e+06	1.33876e+06	1724854	1.75636e+06	723505	1.27337e+06	639037	943936	1563031	1.31516e+06	3065032	2.75559e+06	1.61829e+06	1.39519e+06	1.28381e+06	767121	1.16617e+06	933203	910372	721673	602517	663182	890721	1.18027e+06	828330	1.16695e+06	618336	2.1964e+06	1.44659e+06	1.99254e+06	1.51741e+06	1.57905e+06	703922	1.18366e+06	624742	1.24625e+06	871875	1215079	1.59201e+06	835924	1.15625e+06	812859	1.06675e+06	1.31075e+06	947387	644870	3.14686e+06	875148	721475	1.54971e+06	1211201	1.05835e+06	851826	1.89413e+06	1.22777e+06	1.52589e+06	919898	961672	1.21516e+06	753801	917985	679932	816713	753025	1.03276e+06	1.36792e+06	2.11993e+06	732822	1.25446e+06	992902	507988	538064	1.59716e+06	1.58702e+06	961746	1.29491e+06	1.66744e+06	1.04689e+06	1163896	1.47529e+06	1.32975e+06	678398	1.1734e+06	840718	714743	726840	620779	1.16894e+06	1.18688e+06	1500705	1.64276e+06	738121	2.1028e+06	1.18264e+06	876482	1.25834e+06	1.14525e+06	1.16164e+06	697863	629746	0
3101	sphingomyelin (d18:0/18:0, d19:0/17:0)*	Lipid	Dihydrosphingomyelins	57473	LC/MS Pos Late	100009027	2500	733.622	44260130			HMDB0012087	2.53696e+06	12226082	7700227	13523943	8737492	6194695	12976210	20317354	12205921	5.23767e+06	8823260	18470648	18055198	6.10738e+06	2.08054e+06	10265838	11451158	8993499	10492626	14246805	22708016	10556122	9468190	7.67389e+06	7.29172e+06	9934528	8935644	2433960	4.98017e+06	7.98529e+06	6195901	10434102	7.8065e+06	16266676	3518867	4916749	24586828	6.66063e+06	9325017	14600145	3.76136e+06	4.92703e+06	9114091	7.41705e+06	7.15334e+06	7.04784e+06	13195869	7.3978e+06	17929502	5.42947e+06	12285825	22533412	7.98715e+06	19866124	8639518	3.11909e+06	6.85293e+06	11279864	7.13712e+06	9352876	10652725	14042983	18044494	13125331	11753200	7.3389e+06	11188290	9242409	7400757	6213926	8677554	5164731	8956919	23266594	8442353	6197842	9525330	10666872	1.37361e+06	3.20864e+06	15907778	6.84728e+06	9843802	17882364	13833241	11019111	13504759	10788560	9343799	7.63283e+06	9672230	7.3136e+06	11095263	3.76374e+06	5.45723e+06	10669554	16579838	9807260	23153884	9724834	8104519	11138534	7.68622e+06	12235430	14308765	15664901	11174649	7.6739e+06	0
3102	sphingomyelin (d18:0/20:0, d16:0/22:0)*	Lipid	Dihydrosphingomyelins	57476	LC/MS Pos Late	100015786	2850	761.653					1.10164e+06	3.60533e+06	3.31804e+06	5206998	4.55252e+06	2.71117e+06	4.90488e+06	7.25132e+06	5.13996e+06	2.23735e+06	4.68844e+06	4916230	2.845e+06	3.13942e+06	906322	4.40595e+06	5399854	4533466	3903461	5.91959e+06	7.98796e+06	3.47517e+06	4.16519e+06	2766783	3.15813e+06	5.03502e+06	2.99993e+06	1784729	2.76574e+06	2935903	2.67867e+06	3.91069e+06	3.03474e+06	6.14874e+06	1.80621e+06	2.7792e+06	6761742	2.87232e+06	4321317	4.97039e+06	1536991	2.24058e+06	2.75513e+06	2.99824e+06	4158264	4738277	5503240	3.8097e+06	7013240	2435164	4.43811e+06	7.60293e+06	2709920	5.43398e+06	3.08868e+06	1.5477e+06	3.56769e+06	4.61462e+06	3962408	3.36845e+06	3.87212e+06	4.54763e+06	5992196	3.9157e+06	3.95346e+06	3019253	3.57739e+06	4.40262e+06	2.45614e+06	3037195	3.55573e+06	2.8784e+06	4.20705e+06	6447323	3117345	2159802	3.74994e+06	4883631	817608	1.81768e+06	4.69628e+06	3.12915e+06	3.9557e+06	7.42437e+06	4.03553e+06	5.45069e+06	3976116	4464787	3.82425e+06	3.97438e+06	3.99435e+06	3.41732e+06	4.72904e+06	2.25947e+06	3.49873e+06	4420863	5.83592e+06	2.77803e+06	8930926	3.03957e+06	4465770	4.85952e+06	3.31648e+06	4.61092e+06	4.4817e+06	5828407	4.01343e+06	3.611e+06	0
3113	sphingomyelin (d18:1/14:0, d16:1/16:0)*	Lipid	Sphingomyelins	42463	LC/MS Pos Late	100004328	1998	675.544	11433862			HMDB0012097	39030004	52943744	58250356	81157008	67191168	67660768	47907884	53048864	59595080	61336532	84475064	68461280	33714932	67644776	33887848	49998536	84556056	66087660	80903968	101392880	49019384	46909988	67464416	52676404	60570632	68605360	56823204	42102516	38019464	52756644	51371196	49405796	56509612	69671888	38312572	62784556	72019136	71672704	60204128	66577536	33858344	56382604	44366424	62163928	38476560	69317912	73237616	52128416	60713504	41616432	38849924	65106784	46904192	42153588	73665784	46010200	56514992	62013736	70559112	48420552	52454792	67833560	50899280	57435080	51869032	57279640	55168468	74694296	54390484	36896768	58405796	45236164	58516608	64107160	71676416	38656356	73627160	63730432	33561132	40003824	65844728	69458208	61841744	62607504	63325692	49378364	56212180	78643656	60667032	53974452	63186508	55606848	58904340	43447736	65440984	63214692	77189568	55086816	86709560	51556228	73543264	63945740	46065188	65272736	59048668	49816084	51363812	48031488	0
3118	sphingomyelin (d18:1/17:0, d17:1/18:0, d19:1/16:0)	Lipid	Sphingomyelins	52615	LC/MS Pos Late	100008920	2350	717.591	46891763	121999-64-2			17851472	21350342	23119258	32696850	24694164	21521946	23172268	28153810	23482870	25276388	28135698	33083274	24926412	21440634	10752826	25474740	25323902	23168432	27623942	35624176	23013682	22673874	24000298	19481702	24173522	19192974	21285872	10473085	14753383	19674586	15780293	22165062	21083644	22850398	14302201	29443532	28719920	31287058	22420912	29016054	19620174	21318852	17180112	23252674	16293009	14077147	25424360	18528516	20574966	16687342	25510900	26763554	19811298	17131564	36179104	19147928	19576622	22963736	21995990	25402692	24086448	31103436	21559192	27699088	26871204	17270504	28837846	19064046	22069742	15431589	18905478	15135579	19299258	24941614	33959316	18213318	23090184	20401786	14177012	12445622	23311918	22554890	19308800	27938100	34313896	20177322	26334622	30355040	23885958	15572786	22775530	18191836	19695188	15111177	13701856	22656112	21101226	33254228	31286736	20149578	27982636	21176086	16032370	22748488	16801062	26868632	17627846	14712635	0
3119	sphingomyelin (d18:1/18:1, d18:2/18:0)	Lipid	Sphingomyelins	37529	LC/MS Pos Late	100002106	2167	729.591	6443882	108392-10-5		HMDB0012101	23730520	34922428	35609872	31689140	26608924	26730760	28565220	32776408	26270626	36312600	28226322	36594648	38829204	29477388	19924072	28309506	31558024	32155398	34825620	39186520	37421772	32688378	28805748	24988486	26848322	25405394	30996372	19809608	24001396	30402868	24126438	29805420	30738386	38203360	24614934	26095288	34287536	36648672	28732438	32337774	30879522	29473592	28441070	28370854	20848774	23236968	28115844	29471962	37145980	19980082	33305660	34524856	24099062	34821536	54945988	27056088	34062200	24676528	24739410	30168930	29042482	36284732	36557520	37497732	31747458	28355384	32762900	24021520	31677956	24424608	29479018	25160638	26169862	31779310	41616124	30489000	31227808	30309346	17885766	23169994	28111072	27886630	29213326	31332670	42896432	29535864	37158768	33154452	33070210	20164090	35056724	30754384	30770540	25179512	21654676	39820876	30819598	47294932	34237612	32588180	34948228	32839118	25733892	35810472	39555620	37546140	22454276	27951638	0
3120	sphingomyelin (d18:1/19:0, d19:1/18:0)*	Lipid	Sphingomyelins	57475	LC/MS Pos Late	100015787	2550	745.622					11233698	11310528	12497686	18727368	13862841	13637823	14950728	20027926	12143878	14856585	19489778	21232006	9024431	10042426	4284552	13291063	15481012	13325056	17906010	27324476	19398990	12050622	12682339	9118015	11940499	15079317	14889523	6774251	8.19836e+06	11202841	9637436	14017097	9774157	15812971	8439596	18368468	15655459	15875817	12629683	18264578	9738283	12339830	8076484	13190729	6.78723e+06	8822211	12739849	8512588	15388391	7.95369e+06	11869558	13912265	8.00714e+06	10669791	27802970	10275664	10396426	17202734	12757067	12645933	10903536	20403830	17563450	11671271	14903055	8314567	15132920	10962877	14282757	7.85628e+06	10983311	9167199	11881898	16766356	17544590	9554757	12052070	14506663	6689673	6.97683e+06	13592409	15042794	12210511	21163978	22831242	14516179	9994276	15012167	17607194	11384812	17237270	10012374	10773989	8390169	9011511	15429051	13709372	17950312	16960026	9875929	16156278	15018902	9166591	11927136	13827511	15781507	8742763	7533141	0
3121	sphingomyelin (d18:1/20:0, d16:1/22:0)*	Lipid	Sphingomyelins	48490	LC/MS Pos Late	100006290	2800	759.638	44260124			HMDB0012102	62526284	88661568	120850136	94256016	100622304	91134728	100761320	102855840	98011920	115807848	115092424	94423272	68231280	87822248	55143860	78649440	138170720	91228016	103708472	121816776	105672584	77143488	103356008	76695488	96205248	98111456	79536440	78237152	87266568	81990712	82228448	89588344	99546408	119758424	75690968	75240256	100000752	91669176	96959600	97523672	77794104	76804040	86495824	80381896	83581072	87828744	98547072	89803800	107822776	59780608	76293920	110189744	73778680	93245904	111783432	71615928	115615512	86650144	99681152	100894416	84869848	92316096	90266320	76106600	96697632	84648320	91188920	107310520	90190576	84762888	94199672	92306304	80100328	93410600	89063336	81078896	103728440	100964576	52832016	79595336	93587704	80199496	92503856	104275872	100125472	98134408	76750104	114917624	98641680	86783344	111632864	94733440	97817048	84210512	92619024	104339456	109126648	90898720	124489008	86921304	103125328	100456328	67708560	96596656	90177864	90647840	72746584	84797800	0
3122	sphingomyelin (d18:1/20:1, d18:2/20:0)*	Lipid	Sphingomyelins	48491	LC/MS Pos Late	100006292	2450	757.622		222403-67-0			11299712	16991026	19765874	14988195	13450789	13189834	14436027	14434342	12978927	20046018	14416285	18508078	13432095	16893226	12257214	11977354	15253092	16083551	17183276	20130018	18973372	14795350	15391793	14102629	13269603	13740091	12832568	12192172	14689854	14152741	13437489	15757781	14601476	18433794	12040460	14520548	15272145	18951314	14438349	14687122	15252009	16189560	12269465	14369478	13919822	13044778	12765231	14906164	16992510	11993016	17900018	15967831	11174584	16390353	26911086	12953658	17628144	12812906	13720853	14161236	11817773	16908060	15388092	14507183	15097053	14591705	14381093	14398323	15110461	13764888	14097063	15294694	14358625	14282169	20183098	14225457	15091496	15615252	9018343	12761137	13379467	12493333	12596522	16539895	19552366	14857028	15786948	19144908	13593473	11987405	18212396	16194131	15861898	13758258	12030208	19411868	14939823	22147752	17093154	16591316	17430450	16678909	12523887	15953989	15070720	18414912	11386777	15504739	0
3123	sphingomyelin (d18:1/20:2, d18:2/20:1, d16:1/22:2)*	Lipid	Sphingomyelins	57481	LC/MS Pos Late	100006293	2200	755.606					536838	1.21424e+06	997808	892339	802078	487325	654709	898127	692642	1.00602e+06	758741	985482	803191	1.04624e+06	1.02523e+06	649218	764387	1.02172e+06	879958	1.48614e+06	907002	916907	1.02652e+06	723209	556058	932991	680031	679298	440355	459548	526106	1.06774e+06	1.04154e+06	1.01137e+06	780163	939663	856816	852556	794104	890349	666210	835341	577783	889419	951811	830522	574550	917803	563753	486723	906078	954439	771550	923096	1.0937e+06	710992	806948	641033	788196	692636	726358	1.07089e+06	730159	925807	1.02826e+06	765567	542590	1.11122e+06	780375	415546	676104	635008	678240	799185	1.12981e+06	671368	1.06797e+06	943256	411466	444176	663646	597246	515152	899434	1.04556e+06	698262	951281	1.3104e+06	730588	703796	774546	680845	811069	591633	759970	1.29944e+06	808528	1.23313e+06	1.3317e+06	1.01297e+06	1.41623e+06	898848	1.07722e+06	1.10813e+06	496421	982828	698962	934644	0
3124	sphingomyelin (d18:1/21:0, d17:1/22:0, d16:1/23:0)*	Lipid	Sphingomyelins	52495	LC/MS Pos Late	100009025	3000	773.653					45435084	38488232	49610972	69833424	54277644	59201140	47333020	56443992	45417992	49040312	84156848	64097280	26935964	48126868	18119448	41959188	60415140	47248816	75292760	93265008	52069716	38172120	56256072	31959216	50968848	52057936	40385628	31676932	33130478	34194616	36957472	43807708	41401816	60186920	33686004	60850412	53650020	52622900	44520300	62396616	32993264	40786984	33484738	43875004	34777268	51282732	59777900	38680448	56921448	30052050	36075840	56532104	32039612	32457052	87701080	46449732	45584792	60179308	55795312	48069208	37383448	64073248	49023044	43286128	46560336	32539938	51152224	46593612	46743416	33609796	44919624	37685424	37948084	48929180	57806392	32291686	57144064	45924376	28344412	33191996	52158144	59537476	47375624	60179020	62186264	43614032	35793472	62203784	60331344	40431156	59591112	43457676	44784612	37887116	39693368	52428332	55598460	46036328	80217808	41188448	52392420	54594744	34249064	45573576	53214148	46959548	29086060	30007730	0
3126	sphingomyelin (d18:1/22:1, d18:2/22:0, d16:1/24:1)*	Lipid	Sphingomyelins	48493	LC/MS Pos Late	100006295	2775	785.653				HMDB0012104	102338328	127154312	151630832	141429568	130792896	115094544	117673960	127680448	105458024	145724480	140191792	128246160	101794376	145002704	121569152	107821720	142560128	131985824	158564720	112399528	137435520	115963760	136707088	117111544	115639536	133426928	100718376	119237808	110927248	100874496	118500848	125946896	125567400	148397584	109821352	117451640	120498096	147449248	123016960	127984056	125203256	121890016	113789184	115182120	117588816	130957752	130544512	135690560	136081792	96700888	121899248	154530416	105316616	121144136	176463664	118075728	144988416	123306080	127291944	123034288	101645848	126204656	115240320	116188856	123079600	119778112	118829472	138992544	118190872	112624208	107302232	126260992	104537536	110025696	146542464	116347376	149732752	131424968	88386664	104091936	123130112	114279800	106608688	131323296	136344912	121809248	120986984	157608064	121439992	116227112	135955664	128574056	108452256	128950536	115373592	146683472	134250528	143933168	169212976	140931744	144889824	130741952	104113488	140108384	116149672	133990720	98216648	115571976	0
3127	sphingomyelin (d18:1/22:2, d18:2/22:1, d16:1/24:2)*	Lipid	Sphingomyelins	57477	LC/MS Pos Late	100006296	2350	783.638					5555456	8876478	6623600	8032230	6.92243e+06	5578732	8.13661e+06	7.68492e+06	6.14036e+06	6.59273e+06	7.53245e+06	8.37121e+06	5.89315e+06	9276705	8250240	5474949	7031164	8163383	8.14279e+06	11223549	7831781	6.37703e+06	9207678	6508731	5.33346e+06	8.21304e+06	5.84324e+06	5.63377e+06	4.60737e+06	5212211	6179714	7955381	8192429	7.16345e+06	5888604	9280421	6668163	7817556	6386156	8628812	6.07511e+06	6.98081e+06	4.8898e+06	7143277	8223985	7.09451e+06	6607770	7660117	5.77497e+06	6133470	8939090	8614533	5.62684e+06	8.14202e+06	10392505	7.00741e+06	5.98819e+06	7134850	6.85083e+06	7.957e+06	6779936	8.29156e+06	6682868	5766388	9573644	6080001	6277394	8440614	6523771	4.04638e+06	5711048	6.21738e+06	7786605	5.43647e+06	8848550	6.01668e+06	9598596	8459252	4584323	4.62841e+06	7663309	5.69338e+06	6.44253e+06	9331536	8521565	6.40213e+06	7.08975e+06	11681242	5581921	6.89375e+06	7.16706e+06	5.64718e+06	5.80585e+06	5.50123e+06	6.27286e+06	8914755	6.74756e+06	8998636	11763569	7.03881e+06	9853020	9240594	8692745	9091050	4.55098e+06	8849297	6.04298e+06	6602045	0
3129	sphingomyelin (d18:1/24:1, d18:2/24:0)*	Lipid	Sphingomyelins	47153	LC/MS Pos Late	100005986	3200	813.684	44260126	94359-13-4		HMDB0012107	323516480	537053696	478398752	487726816	557755200	389602368	436863232	463265504	404553568	348522848	430761696	462720672	424360320	527356608	413206304	471757504	380650944	511349856	684814976	748465024	449885568	420137184	515056160	434564608	391118144	450702720	344507264	326101856	337850176	318426368	369632064	450203040	435027136	486990432	314137632	444368128	494799968	589160896	514441280	460207360	355357824	316224576	385691616	351152480	356440864	338623072	434537600	354122752	465196864	391770080	476800800	585197760	396952736	352085888	565332800	361084128	441732288	394969824	420908480	364233536	436392384	447252096	444260896	545839040	400411584	352674432	420617888	545574912	402296960	313516800	279814976	373155232	364913120	448636544	604255936	380472864	482962656	393135520	263999056	286570144	413580256	425018784	353317152	537309952	443464352	404880128	453803136	547766272	415314016	344446176	444674016	404023424	281536032	336144288	347494560	530263008	597564352	606782400	659040640	472146912	538706688	435737984	336617152	405748192	390210016	442347200	438299808	345297728	0
3131	sphingomyelin (d18:1/25:0, d19:0/24:1, d20:1/23:0, d19:1/24:0)*	Lipid	Sphingomyelins	57478	LC/MS Pos Late	100015792	3500	829.716					4.00593e+06	5742914	5811638	9875944	13977962	6723715	7.95776e+06	9656364	6886207	5.85001e+06	8673543	7.249e+06	2.91766e+06	10625082	1.43793e+06	7946054	8942231	6.88441e+06	7.5669e+06	9519149	6757180	4.52815e+06	6.38598e+06	4730573	7076621	6.56099e+06	6.07835e+06	3.48672e+06	5433050	4278882	5416852	5434618	4486845	5677174	4127653	8.25534e+06	8016948	6.33438e+06	8031759	8851152	4.71029e+06	3.27947e+06	3558247	5894953	5.64836e+06	7001337	7.0654e+06	7570965	7.20669e+06	3.38825e+06	6.99122e+06	9012781	6.17882e+06	5484752	8297656	4.44101e+06	5250651	7.12069e+06	6182624	6958395	6786812	7826440	6.99799e+06	5751520	5962361	5.34804e+06	8525071	7.06208e+06	5951053	5397770	5.48101e+06	5988383	4610860	8.25919e+06	6174151	3749932	7099277	7600331	2.5849e+06	2.96186e+06	5.86604e+06	5.81773e+06	5.70517e+06	10457726	6999315	6.58473e+06	5.9222e+06	7263580	9721345	5650057	6644017	6982964	5887550	5549001	4341440	4.40527e+06	7.85346e+06	5054545	9461037	4.67592e+06	7.10256e+06	6.61442e+06	5378292	6724309	4913765	7.4398e+06	5637180	5.77376e+06	0
3114	sphingomyelin (d18:2/14:0, d18:1/14:1)*	Lipid	Sphingomyelins	47154	LC/MS Pos Late	100005985	1860	673.528					4.16356e+06	3.69899e+06	3519137	7.29449e+06	4.6102e+06	6.4559e+06	3.07242e+06	3878744	3.95574e+06	4.71866e+06	7100193	6.70149e+06	1.79088e+06	6488245	3592907	3.93566e+06	4.86978e+06	5.88297e+06	10017452	9565272	7.32891e+06	4.90575e+06	4469093	4.22916e+06	4972175	4.12969e+06	4.65918e+06	3.1522e+06	2636540	2.92677e+06	4456813	5.44881e+06	4.11664e+06	4716093	2.80166e+06	7545702	4437175	7.18347e+06	5.30551e+06	4.67663e+06	2.74173e+06	6352888	2.93443e+06	4.86656e+06	4.0167e+06	6388371	5700540	4.45543e+06	5664800	4922364	3.96603e+06	4521865	2542811	2.6941e+06	11312343	3.91518e+06	3.686e+06	6.76209e+06	4.98758e+06	3.83549e+06	3847749	6.12603e+06	5771512	6023721	2705623	4.92849e+06	4465739	3.14117e+06	3.88183e+06	2808400	3.97184e+06	3179927	4.59311e+06	4550552	8399576	2.38384e+06	5306042	4.7706e+06	2.76967e+06	2.63924e+06	6350502	6759680	4.43856e+06	4.34593e+06	4.94103e+06	4263755	4.51664e+06	5.58355e+06	5.19427e+06	3.16514e+06	4131345	3.81495e+06	3.6437e+06	3.45026e+06	4247151	5.67375e+06	5857125	7.12588e+06	4954086	3.21915e+06	6.95338e+06	7.16859e+06	4788399	5547975	6823402	4663504	2.85913e+06	3.09903e+06	0
3117	sphingomyelin (d18:2/16:0, d18:1/16:1)*	Lipid	Sphingomyelins	42459	LC/MS Pos Late	100004329	2002	701.559					63362472	123020568	97367728	109705664	107800928	87529688	76671632	84695560	74053984	107985464	99511784	102375656	83232304	122600128	105255160	90254424	103961216	104705536	128632680	115274736	84382320	105050080	91652952	91531696	87364512	82179928	78382728	82299720	70592640	83854896	87268664	93999352	96161352	128183952	66794312	84366904	106779168	136857696	109928208	97558992	88721600	101769456	88380232	104213512	61726264	111371728	101619152	96673744	104350200	94769920	71275296	133079984	82244720	89537600	133298616	75817560	95815536	92467320	88619264	73536320	78697736	104944152	92619840	118234872	81679056	95379280	97057552	95935320	85675312	70911192	85704184	82788032	88008072	99000032	137354192	80160864	117697968	96183864	54603116	68855720	106945664	95771432	88771280	95880808	104634360	97680904	117114128	117135664	98840136	70327376	76030968	96513584	89487912	87455368	91864848	110108040	109603952	127123120	117700568	108684736	118646080	94665456	83119880	114030176	94744080	106818560	79401968	90419104	0
3109	sphingomyelin (d18:2/18:1)*	Lipid	Sphingomyelins	57474	LC/MS Pos Late	100015788	2025	727.575	52931155			HMDB0001348	4.78693e+06	6379111	4431035	5.82988e+06	4.96866e+06	4483573	4.54589e+06	4493904	3500234	6.23963e+06	5.00679e+06	6.48498e+06	5130022	5.91493e+06	4.91328e+06	4.83239e+06	4.45671e+06	5883415	5.43445e+06	6.20249e+06	4062136	5.04756e+06	4.85449e+06	4.44116e+06	4084466	4250396	4.38801e+06	4298453	3254609	4286744	3.09157e+06	5700319	5066581	4754628	3.19738e+06	4552986	5.12605e+06	6307064	5386114	5996983	5186601	5.68396e+06	4813449	5.54457e+06	3.09105e+06	4395644	5.05214e+06	4787034	4.31322e+06	3116054	4.09223e+06	5.63667e+06	4.51559e+06	5.87722e+06	8.11104e+06	6.01507e+06	4156056	4.31825e+06	5041781	3.90883e+06	3.94263e+06	5808110	5.00009e+06	5.70189e+06	5.11692e+06	5.0711e+06	5227923	4.89909e+06	4186368	3290933	4415962	3922868	4.14266e+06	4658711	6.95103e+06	4358872	6.0917e+06	4.72218e+06	3832792	2.49009e+06	4.65521e+06	4805188	3.86878e+06	4.92535e+06	6.74253e+06	5.00684e+06	5361368	6.55577e+06	4.66004e+06	3.32711e+06	3.41823e+06	4319639	4266955	3.77422e+06	3546628	4.99698e+06	4269753	7071935	6147810	6530245	7.02282e+06	4473953	4259432	6090013	3643488	6.246e+06	4.14587e+06	4.95954e+06	0
3125	sphingomyelin (d18:2/21:0, d16:2/23:0)*	Lipid	Sphingomyelins	57480	LC/MS Pos Late	100015790	2500	771.638					6583321	6458665	6.37458e+06	11626707	6.73434e+06	8.05136e+06	5.83914e+06	6.856e+06	5.58302e+06	9254551	8673452	8263707	4564220	6629760	3.76255e+06	5.54931e+06	7.22075e+06	6.59816e+06	11553729	13285624	8879230	5.40466e+06	7472569	4678587	6.36415e+06	6.46198e+06	5673877	4.58331e+06	3.80194e+06	4382602	4.81296e+06	6183546	5.10672e+06	8.2831e+06	4.10071e+06	10531720	6406668	10072160	6940258	6653099	5.32392e+06	7977930	4406111	5.57937e+06	4.5427e+06	6.57044e+06	6771305	5295738	7136437	5756277	7.94897e+06	8.37742e+06	4.28279e+06	4.07561e+06	17417944	6294106	5134731	8533045	6755115	7.29954e+06	5.82861e+06	8608674	6.79935e+06	6409419	6.047e+06	4844111	6.85573e+06	5881066	5.92751e+06	3.46868e+06	5.53127e+06	4825245	5.21523e+06	5.71598e+06	10781347	4.3415e+06	7293096	6038797	4.16079e+06	3.41538e+06	8700934	6761574	6.98324e+06	7.6373e+06	8468980	6.63362e+06	5.77116e+06	8867458	6.6521e+06	5.06208e+06	7162084	5469727	5.39314e+06	4446347	4656178	8973450	6.73013e+06	11036962	9074974	5.99039e+06	8721809	7.04208e+06	4636718	7.34925e+06	7.16422e+06	6.73434e+06	4.06799e+06	4.42892e+06	0
3128	sphingomyelin (d18:2/23:0, d18:1/23:1, d17:1/24:1)*	Lipid	Sphingomyelins	52435	LC/MS Pos Late	100008956	3000	799.669	134757653				85368648	86060464	73802056	109770192	87724184	87215616	76399896	88895208	67224640	74470128	113679376	105967928	66412036	98003080	46653764	79357944	81346912	88721368	146810000	153666480	90088344	74105664	84868336	63433172	72064680	85387184	62843116	51483952	52782228	53403852	64106912	84735856	62628320	91462392	55924832	126375952	88502208	113994952	69341936	98579896	65788452	79158208	56429552	71437848	53052372	85056328	102294376	68656048	91231648	68409144	79120736	92796112	58826752	48977720	172168096	96304888	64082036	96377872	78581336	77746496	65871888	110774880	82911776	84039688	73756464	70253432	83795152	76427824	80130360	53507196	66678376	58296720	61524032	75779480	129871168	61346420	88122256	72877144	58095456	50953760	87940544	96363824	71354136	101755448	108831280	68949872	64702824	100865608	85354128	62428844	92735352	75818552	64153808	64425904	53360892	95898968	87913296	115132088	120566432	74111448	94726520	84109656	61439232	86751992	86079064	87315384	55324420	43047648	0
3110	sphingomyelin (d18:2/23:1)*	Lipid	Sphingomyelins	57482	LC/MS Pos Late	100015791	2500	797.653					8399338	9867339	5.92926e+06	12348221	8768147	7274495	7.82058e+06	9028454	6.30458e+06	7848245	9885363	10570164	6.5784e+06	9051510	5574239	7242415	6.77133e+06	8.14174e+06	10788187	13837403	8291076	6875584	9285908	5492409	6079952	7739220	6079461	4.2966e+06	3.84343e+06	4953864	5.44225e+06	8657140	6299354	6968355	5273099	14484615	7604050	9720042	7.50217e+06	9609745	5.75421e+06	7136714	5.07339e+06	7.67813e+06	6119416	7.88532e+06	8074200	6.66089e+06	6.34401e+06	6.86748e+06	9613274	9103378	6.03163e+06	5572537	16240179	8774554	5076907	10439016	7639485	8344899	7599001	10779472	7687366	7717960	8461470	5920778	7.64396e+06	7.05463e+06	7.21554e+06	3.37915e+06	6309737	5145593	6737436	6469652	11418676	5.78243e+06	9399851	7746497	5428265	3462041	9908496	5426379	7305052	10266201	11588030	6360513	7.44486e+06	11619259	6830804	6372044	7410123	5.83563e+06	5.60768e+06	5.3699e+06	5.10335e+06	8758144	7348451	11431674	12320145	6825867	10971094	8482341	7123077	9265880	5549964	9342625	5654640	4793602	0
3130	sphingomyelin (d18:2/24:1, d18:1/24:2)*	Lipid	Sphingomyelins	52437	LC/MS Pos Late	100008957	2750	811.669	85336023				125878912	204531920	146409920	151891344	159173760	106864816	133467224	154209968	118925776	119402064	128611176	154163168	165990656	181970832	168813008	136182624	128541256	152673792	183682160	191029168	162220128	147672528	151219760	139797792	106304120	148523328	107815096	120384568	102740720	108935832	132179488	165212752	137758928	140438816	113076080	166222896	147978112	168042912	140770400	144616160	131264168	130930528	120521552	126542520	131271904	135330928	150643216	153172384	144018752	144896720	163886112	172157600	125588248	134490592	199629616	141518720	135168176	148368368	125430504	132873248	124540056	151183888	143511216	153751536	138842512	134029192	135524672	147048272	135313888	104360056	109323024	119268648	130713512	125571672	188521760	141520944	159119472	151873888	106669008	97232440	145405152	127800208	119587776	163924128	161590784	127941456	143320496	186968288	119108536	121635824	138038192	142597968	110957472	126196776	109508040	172979728	153455904	207217264	187431936	167202000	172991760	143896624	137046368	172009392	117094528	175065600	131736408	119773792	0
3111	sphingomyelin (d18:2/24:2)*	Lipid	Sphingomyelins	57479	LC/MS Pos Late	100015789	2400	809.653					9941187	18133108	11948276	11816635	12215542	7514113	12103807	12052784	8836184	12435389	10529447	12946899	11064055	17336468	23443988	9677526	10054970	14660940	14034406	13424452	12962387	12748785	14064893	12662958	8154390	10102705	7.97546e+06	11207991	7275720	8949009	11669236	14159195	13627005	12444546	10457924	17244364	9439339	13882661	11681703	12504126	14688847	13722400	11069439	11046811	16887364	15093075	10871287	15212251	9701070	14653316	14233773	15007533	9150668	15800184	17703224	12461248	10380078	11573348	8736204	13179749	11698365	13191837	11111085	11453617	14038417	11861655	9227302	10443216	9268268	6.62783e+06	10465213	11294065	13672102	7533084	16697715	12192051	14875780	14141468	8793598	8.02411e+06	12683347	7.57956e+06	11153102	14471549	13274231	9886663	13208735	19902202	8601438	9326046	9594625	8569597	9773451	10229035	10483918	15514987	9820491	16462555	16540961	15328371	15191941	15463663	17705672	16631380	7996001	17984188	9266489	14248620	0
3159	sphingosine	Lipid	Sphingosines	17747	LC/MS Pos Late	297	1393	300.29	5280335	123-78-4	C00319	HMDB0000252	239036	162797	178901	744601	282122	227671	200824	351893	305419	287314	497510	299931	273475	257316	346783	214867	421541	500037	305071	330526	490633	373473	347712	202156	274958	375098	394913	355917	240017	314346	233324	515997	746947	523291	410332	474343	363028	382750	479761	504537	317678	528271	336174	354208	196694	206478	766347	207699	508644	421338	293210	336773	312584	268395	656217	233668	119261	745613	372223	339528	282312	331747	808101	378557	323655	260370	295705	382722	344921	188845	348669	252163	539336	622124	348623	391323	455978	362396	187144	143540	1.15334e+06	284100	382027	516244	276500	2.64392e+06	690079	508463	326197	203970	313840	172505	266334	205762	470243	257181	349943	301223	409378	283546	2.13521e+06	452221	369961	443086	235901	616458	692224	239911	0
3161	sphingosine 1-phosphate	Lipid	Sphingosines	34445	LC/MS Pos Late	100000626	1375	380.256	5283560	26993-30-6	C06124	HMDB0000277	2.04201e+06	1.43816e+06	1.64019e+06	2.88398e+06	1.57642e+06	1.69877e+06	1.54148e+06	2316021	1.61204e+06	1.74515e+06	1747584	2052794	1.61196e+06	1698042	2.0616e+06	1.36179e+06	2.48196e+06	1.93578e+06	2155801	1.92306e+06	2.22357e+06	2.03025e+06	1.80911e+06	1.69138e+06	1.96144e+06	2.31723e+06	2.24588e+06	1.74606e+06	1.33474e+06	1.43472e+06	1.38265e+06	2.16407e+06	2.95039e+06	2.9835e+06	2.09023e+06	1924702	2.07289e+06	2.30885e+06	2.49603e+06	2292579	1.73009e+06	2.21049e+06	1.93479e+06	1.92798e+06	1.42867e+06	2.18669e+06	3.1862e+06	1.89657e+06	2.45281e+06	2.3481e+06	1.74961e+06	1.40897e+06	1.70967e+06	1.94055e+06	2.40221e+06	2170045	919608	2.2189e+06	2.19694e+06	2.40612e+06	1.9649e+06	1813042	2.49219e+06	2.07467e+06	1.50776e+06	1.52945e+06	1.97321e+06	2121454	2.95497e+06	1.27085e+06	2.87203e+06	1.62885e+06	2.55055e+06	2.67724e+06	2.35244e+06	1.75634e+06	2829732	1.80507e+06	1.5926e+06	978317	3.34653e+06	1.85775e+06	1.83785e+06	3.3685e+06	1.73169e+06	4.49697e+06	2624862	2.54123e+06	1.82645e+06	1260099	2.0043e+06	1295271	1.97435e+06	1.56653e+06	1657136	1.69825e+06	1.94386e+06	1.82307e+06	2.20843e+06	2.01927e+06	4546196	2.54793e+06	1.43436e+06	2.31697e+06	1.80856e+06	2.82666e+06	2486283	1734464	0
5063	stachydrine	Xenobiotics	Food Component/Plant	34384	LC/MS Pos Early	100001296	1440	144.102	115244	4136-37-2	C10172	HMDB0004827	7080959	22643022	51941656	25263938	52663848	1.53509e+06	44083956	251566912	197651312	23691692	7.92883e+06	39130860	51721204	289054432	62233924	29314056	132260608	14938283	53584740	127898944	467457824	64631652	76161944	90698368	83517040	24929000	82061384	386059424	9545747	10875071	267223440	97169440	43822776	55241572	19927430	67618416	15228149	154329120	197535120	290274784	29171334	34933920	2.84871e+06	95827032	83804096	144919680	26835170	95680328	38159640	342488736	32950638	133907752	32252358	6.92265e+06	101707912	4199292	22210390	4.42041e+06	3.34276e+06	31651654	151023120	110020360	96405856	94630448	76110840	56434952	6618904	21557132	38627948	6.63983e+06	12742124	158395904	40454192	10991934	229993824	2.44896e+06	45248912	215575776	14119766	20141140	12838184	115888776	48326492	181425392	87678488	66470460	20752912	150849392	77860136	43141640	34816144	25887608	51258104	27068144	35961188	26033942	290822528	72210544	4862350	2283306	36810032	7.36517e+06	54108316	43337104	16522768	10014485	1.91385e+06	6682055	0
1514	stearate (18:0)	Lipid	Long Chain Saturated Fatty Acid	1358	LC/MS Neg	439	5872	283.264	5281	57-11-4	C01530	HMDB0000827	1796109696	1569407616	1428234752	1711531648	1569283072	1992442240	1290084352	1525932160	1482857088	1430956928	1159673856	1876368256	1368911104	1682709504	1200207488	1547741184	1499323264	1095975296	1608375552	1809566208	1477462272	1536721664	1427730176	1092418560	1009012992	1088081280	2090411008	788547264	1206430848	1047157312	1236343552	1120026880	1797563008	1667503488	1319090304	1287087104	1732070528	1569860480	1114132224	1270637824	1405158528	1232248576	1202700416	1505020416	935805568	1568406016	1947319424	1019851776	2105286144	1018478784	907242752	1315554048	1358702208	2040944128	1966786688	1577301760	1082669568	1458557312	997759168	2087354240	992977088	2100505088	1084201216	1661120512	2278969600	1061790016	1537375104	1998729728	1339211776	813692352	1200165376	1234787968	1504568704	1081372672	1152955776	1673705728	1173681536	807976000	1046194432	886682368	663808576	1781587328	1309709312	1017923968	2024994304	1063825856	1278255360	1686341376	1762813952	1029593088	1516372096	1298190336	1090984832	1325901440	1378304768	1845655168	1521132288	1383370880	1154597504	1537207168	997398592	1073839232	1261641984	1958556416	1421182848	1223406848	1469721216	1070167168	0
1557	stearidonate (18:4n3)	Lipid	Long Chain Polyunsaturated Fatty Acid (n3 and n6)	33969	LC/MS Neg	100001229	5395	275.202	5312508	111174-40-4	C16300	HMDB0006547	1066364	1.8106e+06	682840	1.26915e+06	1.81268e+06	3033347	1.16325e+06	1.05086e+06	1.22164e+06	1.09341e+06	721757	1.31074e+06		1.62344e+06	1.28832e+06	2059077	776451	367292	1.75487e+06	1.80478e+06	1.93784e+06	618232	3282522	608373	389441	763479	1.52556e+06	124266	2.14255e+06	346055	1244770	1.14379e+06	267601	713937	366557	1.75462e+06	1.19386e+06	1264223	586541	759277	150782	487545	524096	383915	17944798	1225317	1.48708e+06	320234	1.53067e+06	1.18708e+06	1.98243e+06	556396	248834	1.02212e+06	3.25067e+06	955394	434411	631153	771911	2.33092e+06	1.24524e+06	2.60728e+06	1.02814e+06	829062	1.45911e+06	384690	350057	1.03413e+06	553149	147719	875819	1.08826e+06	1.11778e+06	1.1324e+06	583669	979285	732898	311388	961811	331075	286919	1.64646e+06	1.17338e+06	1.03096e+06	1.58634e+06	1.12965e+06	519177	1.67373e+06	961368	564130	1.08946e+06	575724	1.0074e+06	1.03012e+06	948545	608423	657212	615128	441457	1.60452e+06	730881	754431	294952	877234	1.32267e+06	587982	522769	251959	1
2163	stearoyl ethanolamide	Lipid	Endocannabinoid	38625	LC/MS Pos Late	100002254	1787	328.321	27902	111-57-9		HMDB0013078	328035	289201	303050	343762	247643	362887	257341	231379	232071	242638	200889	275751	198149	259152	209340	243261	271048	141496	316592	372351	302538	224553	254204	190237	252377	273986	252222	180251	222756	162873	216277	169272	297218	516565	235949	220094	266896	287512	365676	290675	197817	170768	214406	180539	147809	309987	349833	284268	431247	134360	216888	294600	182632	276359	472247	289918	244946	141337	256355	323901	147793	316742	311618	303058	241442	173392	234076	260434	331066	139258	299010	209979	182283	284217	260882	219903	248338	150504	255323	130283	236660	323453	230648	262634	299783	219112	240274	339068	278893	133714	292629	215629	200574	182787	214837	269119	287500	234724	292947	223558	281282	206537	162159	352160	307114	184003	214416	193262	0
3105	stearoyl sphingomyelin (d18:1/18:0)	Lipid	Sphingomyelins	19503	LC/MS Pos Late	1538	2450	731.606	6453725	85187-10-6;85187-10-6	C00550	HMDB0001348	36722528	66520536	53379836	57380240	53106488	48533412	57949420	67877736	55425988	44750660	55359352	68100008	70167328	54542104	31506910	44395584	61312968	54108288	53130632	73222392	72723272	52968160	62739600	46741500	52885564	54296768	53809972	36397308	46146464	51656848	44792868	53082948	45245188	47135864	41490032	47386856	70928472	57168992	49943932	61209248	50604252	48675308	49129228	51033300	45153616	36026112	49060044	50500780	63675316	35986232	68723216	65160068	47047476	67083276	79920136	41646320	47133036	46476672	55312552	55610748	49980592	63539572	62451980	51214864	70518816	37722980	60549304	58582256	59023548	45492648	39853716	46693580	51902544	59991296	60710956	54924276	37507212	57246236	30722366	39407900	50724916	43922480	49155624	63932824	79716488	54631160	59571608	65901336	53966044	42992052	70075152	51844088	58370956	41981132	42927876	47179480	58664412	71704088	66667532	59780988	56759876	61198620	41528172	58841644	52851492	68214744	47133696	52044668	0
2937	stearoyl-arachidonoyl-glycerol (18:0/20:4) [1]*	Lipid	Diacylglycerol	57450	LC/MS Pos Late	100010949	3404	662.572	6438587		C00165	HMDB0007170	368836	348866	238679	444356	322212	676659	304499	332832	431370	439861	531411	468633	220989	390387	219509	504095	744786	372606	819261	408479	574163	318058	320702	376026	281724	575073	335386	281420	394050	293348	331836	484885	326568	333076	373734	250960	402275	426145	638771	394534	271593	248672	496920	660432	98120.8	303507	557950	184763	681609	402195	239853	430024	394844	231376	488465	332523	224487	417880	445194	335795	460077	655200	671462	478421	187439	420313	367072	611904	296040	343209	404939	313148	267369	508236	364877	387448	414421	330244	283788	195752	573752	745318	423104	495116	395061	565264	292310	302825	437538	511601	352826	534272	197151	240562	211993	356408	471830	323030	372121	416854	579307	312735	314730	451795	716534	310711	425172	188378	0
2938	stearoyl-arachidonoyl-glycerol (18:0/20:4) [2]*	Lipid	Diacylglycerol	57449	LC/MS Pos Late	100010950	3522	662.572	6438587			HMDB0007170	267246	207987	206396	415683	197239	298475	188933	300487	256268	313273	415908	216962	195423	411663	183226	198647	646901		358300	286440	316196	223968	281971	170466	228691	342026	182534	201919	241339	181683	256576	134456	231022	240681	283477	167588	247060	307179	332856	227789	267199	211528	353019	447176	78848.2	313068	664785	176909	462996	255214	227235	348466	267138	215155	236402	280753	178351	271010	242544	336202	353554	342439	416352	391722	159493	270774	245814	272647	212610	144913	308746	185253	224731	333086	242498	325169	271380	186519	227433	90889.2	443628	255918	413332	363803	306609	496706	256374	215276	254807	201338	219497	226534	169413	158501	215016	250382	309801	223447	248397	283806	500149	229400	264387	286459	622905	237165	327598	150696	1
1866	stearoylcarnitine (C18)	Lipid	Fatty Acid Metabolism (Acyl Carnitine, Long Chain Saturated)	34409	LC/MS Pos Late	100001391	1485	428.373	3006797	18822-91-8		HMDB0000848	3.35311e+06	1.74607e+06	2.043e+06	2340175	1.68069e+06	2.27355e+06	1.67424e+06	2.00868e+06	2.04845e+06	1.75773e+06	2.80678e+06	1.71956e+06	2.13001e+06	2.00773e+06	1.16327e+06	1.93844e+06	2.65606e+06	1.85135e+06	2.78582e+06	2.62094e+06	2024477	1.58153e+06	1.38134e+06	1.33108e+06	2.13031e+06	2.1053e+06	2.65526e+06	1.31136e+06	1.62902e+06	1786805	1.20513e+06	1551745	2.19573e+06	2.78076e+06	2.43353e+06	1.68459e+06	2.62103e+06	2.73414e+06	3.78461e+06	2.81557e+06	1509627	1.64618e+06	1.50819e+06	2.40461e+06	739826	1.99991e+06	2.72333e+06	1.51533e+06	2938911	1.12921e+06	1.16325e+06	2191655	1.97526e+06	2.42401e+06	2337985	3.0146e+06	2.11902e+06	1.85211e+06	1851600	2.22729e+06	1.28178e+06	2.57196e+06	1.97709e+06	2.56211e+06	1.98186e+06	1.46208e+06	2.6475e+06	2.65589e+06	2567536	1.27193e+06	2.26933e+06	1.06429e+06	1.80579e+06	2.18775e+06	2282844	1.98467e+06	2359453	1.92975e+06	1.39054e+06	1.33968e+06	2.72446e+06	2531127	2.03278e+06	2.00235e+06	2.28547e+06	1.66755e+06	1.90532e+06	1.8217e+06	2.37785e+06	1509843	2.2613e+06	2.25027e+06	1.45558e+06	1.18423e+06	930707	2494715	1.9231e+06	2.27294e+06	2.84899e+06	1750906	2.2729e+06	1.6024e+06	1.22859e+06	1.63318e+06	1.99737e+06	1.62505e+06	2.13183e+06	2.19739e+06	0
1950	stearoylcholine*	Lipid	Fatty Acid Metabolism (Acyl Choline)	57464	LC/MS Pos Late	100015759	1520	370.368	90111				172707		275994	686853				673836	448759	866506	577266	554631	348181	3.04596e+06	464229	227370	274313	469717	1.11208e+06	397019	384676	769129	1.5141e+06	365420	356927	649873	499702	500613	904697	347771	539388	904844	433032	377534	838270	1.1314e+06	200270	791417	359631	243250	1.13201e+06	1.28867e+06	771222	719471		1.09261e+06	438118		674380	538465	592480	838474	419928	234173	659695	534821	166523	249698	960782		761908	1614113	506930	980771	755698	428067	551385	1.18939e+06	361172	338655		479125	421548	185723	474650	798856	490084	491171	99532.8	138247	102288	310084	520028	437879	981517	211642	674417	877338	189461	695060	734969	1.11726e+06	304530	158160	225489	211074	333056	644551	108347	292786	393535	394703		413409	303550	287654	897150		10
1915	suberoylcarnitine (C8-DC)	Lipid	Fatty Acid Metabolism (Acyl Carnitine, Dicarboxylate)	52990	LC/MS Pos Early	100006627	2964	318.191					76379.2	44246.4		91572.8						36059.8	29530.5		116967	23717.8	53098.4	48915.6	54415.7		34491.3	62413.6	46416.4			30016.7	30619.4		48527.4	32616.2				32239.1		44071.4										63276.2	37410.7						40635.6	59803.7	32313.6	231068		69642	70723.1	40706.2		59796.5	25533.9	53580			88309.2			77427.4	59337.6	45777.2							32127.9		51767.8	39376.6	41548.5				63037.4				60294		82274.1	61018.2				40456.7			64498.5	40174.4	68564.8			43821.8				44562.7	59
1448	succinate	Energy	TCA Cycle	1437	LC/MS Polar	252	3149	117.019	1110	110-15-6	C00042	HMDB0000254	47574668	38721380	39754048	57658896	45809420	43456344	39363236	41513180	53632964	57672604	52899440	67607048	54073944	71090736	56966040	51511944	50899460	46162236	56038892	46857608	54550916	51706144	62680592	57825188	57078924	50287156	54538700	57580904	91129064	48055684	41861892	64821080	58448008	59258468	48866648	59733940	44617808	72890504	56355380	50217988	50404808	58953492	74464048	54955836	44515900	54400692	53539372	42376548	59428804	62068028	53407928	78073776	48642056	51967772	53949048	48108200	41056160	56719612	65912904	47947812	49591296	69323064	57350800	52435128	50732364	52873488	55350088	47927188	52894876	64449672	68689192	45710224	48187988	54651828	60372564	63767308	48052468	46815408	46174192	40265692	64357984	52318212	50232476	49312408	60695712	80738432	65833804	55168416	59194624	51477472	47535800	71666472	52569928	53681208	51889996	50869888	65668508	64601220	55366540	50732460	55860632	46650184	46775936	58598908	56512112	59656944	46276928	38370712	0
476	succinoyltaurine	Amino Acid	Methionine, Cysteine, SAM and Taurine Metabolism	63678	LC/MS Polar	100021220	2572	224.023					144730	60541.3		135669	71106.2	72445.2	106594	75839	45060.9	81665	31108.3	184485	51666.9	45172.4	140230	110660	68937.7	98087.5		81392	174576	52623.5	123771		63265.6	119706	98394.1	96384.5	59267.5	99935.1	78690.8	45836.9	51494.2	60287.4	105984	32973.4	80980.4	77224.4	92305.1	136193	36236.7			90232.3	93391.2	58712	87598	28825.7	163348	45539.7	138175	169102		121871	311286	108272		106594	42501.3	146426	70250.9	155639	107439	72208.3	232468	40768.7	105778	135026	168337	82376.7	100546		34874.5	80426.3	34313.2	45905.1	97749.6	73793.3	93288.8	38856.5	86104.7		107653	45978.4	185746	104776	63955.2	106134	107401	160275	164263	38336.6	55805.8	64358.7		74110.5	190342	65877.8	118819	67559.8	138568	47746.1	38532.3	83391	152521	91107.6		28919.1	11
1447	succinylcarnitine (C4-DC)	Energy	TCA Cycle	37058	LC/MS Pos Early	100001948	2291	262.128	71464481	256928-74-2		HMDB0061717	371273	148606	170983	236425	245139	118132	182103	304550	208882	170359	290319	230331		123923	253374	139361	225683	333772	210902	209021	234843	185589	148907	181285	210868	238916	173193	309462	277625	275164	192724	329863	148907	178272	296687	252699	207491	201333	252779	1.91162e+06	223389	187036	244200	291983	276493	326720	297292	157432	274260	177518	223859	210594	368868	127056	223519	356407	156538	308353	129670	176486	192560	188392	251135	161816	60621.5	159009	249415	298686	205032	305032	251056	142603	102209	275041	314507	192888	330594	121996	501193	205655	209296	129067	186585	205416	191289	264252	190665	141735	237739	204562	208600	284601	238737	140937	153237	160206	208610	210868	1.39511e+06	229536	282597	123037	281634	187547	188198	272633	299716	210838	1
1325	sucrose	Carbohydrate	Disaccharides and Oligosaccharides	1519	LC/MS Polar	935	3092	387.114	5988	57-50-1	C00089	HMDB0000258					157337				39572								108349					33265			247383		66599	354736			100440	51107.5	163710		503596				256580		141444		138172	262518	47413.2		84230.7		268787	305418	208255		82561.4								106529								36863.3	244511	91189.2	60405	156677		303385		237264							30033.6			35326		100275				319492		166487			63250.6	146981		46649.6	43602.1	43374.2		61198.6				68
5017	sulfate of piperine metabolite C16H19NO3 (2)*	Xenobiotics	Food Component/Plant	62295	LC/MS Neg	100020496	4112	352.086					111603				386500		130983	656147	1378332	618729	900105	293957	319116	787196		495167	787093	98976.4	980907	1067805	335668	445989	191393	145138	2057848	526636	1502107	339608	185640	396811		236059	306170	190638			1305383	150594	1089333	265925	109434	274309	271875	1043224	106497	56653	1.0707e+06	380609	179171	367742	289825	265305	1143121	89157	40911	104619	89330	187203		151507	943410		448755	1289802		259544	399723		84012		293946	267258	641855	810140	495504	137303	276800	512555	948579		500155	168488	134994	943340	171322	448140	1052676	326491	112294	499692	914910		1.3835e+06	164670	283676	331149	164400	185940	1903288				555706	386463	610819	1382218	1434413	1399608	18
5018	sulfate of piperine metabolite C16H19NO3 (3)*	Xenobiotics	Food Component/Plant	62296	LC/MS Neg	100020497	4200	352.086					83991	48291		42057	258041	71304	62886.2	264761	611888	304345	388563	147182	189441	421863		253687	356256	33145.3	393104	425857	131109	219405	104559	60788.7	717836	185005	660977	204186	76372	166514	26463	91045	195314	129366	44883		674503	68082.3	352957	118559	84968	156331	114607	424294	114366	45822.4	509500	184726	120520	183939	157921	117913	532083	61488	29674	74050	55949	113847	60630	61179.3	392552	67534	145383	557188		104305	175468		57838		113987	109333	291042	359232	205902	115076	175610	263842	309578	42431	199346	76413	60113.3	446916	97973	189113	429239	146602	88031	212689	354989	61174	563271	89606	224835	170887	85838	80704	781432		49958		195613	162623	256292	662785	511522	572778	8
5023	sulfate of piperine metabolite C18H21NO3 (1)*	Xenobiotics	Food Component/Plant	62297	LC/MS Neg	100020502	4481	378.102						24222.1			165936		75682.5	188070	422102	239915	271736	164987	97417.4	313443		530013	249626		343316	332253	109203	262348	110289	104029	603698	75904	456929	198862	19061.9	131415		34274.2	186082	88397.4	89717.2		417588	32829.5	212316	167609	76832.6	87529.3	81150.8	214981	80601.2		503314	185742	88292.1	189809	93500.7	65458.8	665522				38757.2			78344.4	284618	42551.9	192779	288135		170558	158875		35575.4		106755	78883.6	154583	318591	144609	80816.4	188739	50856.6	243570	75392.6	125970	45609.8	134831	429081	80646.9	129665	248984	270782	115907	144416	413674		336280		280645	126267	226210	16311.4	751271				234899	112303	242625	477384	1.00265e+06	263278	22
5025	sulfate of piperine metabolite C18H21NO3 (3)*	Xenobiotics	Food Component/Plant	62299	LC/MS Neg	100020504	4630	378.102					21406.9		32114.7		143829		76908.1	135444	356570	174125	209683	161822	77077.8	244971		492377	187916		244321	236282	79076.7	197179	72427.3	86572.4	424349	92282.8	300780	158473		100371	25128.5	30430.8	163279	73460.4	48555.1		361384	30314.6	155021	103012	70922.2	84726.2	79684.1	135538	66793.9		415753	141561	73898.4	147886	81126.7	52579.4	517692							95394.3	205489	53166.9	131516	208526		113023	99802.6				79198.3	44198.8	140838	244593	125399	56775.8	119385	49391.4	161219	44678.4	68107.9	32696.5	108902	330111	81959.2	93151.2	197575	181703	86144.3	96875.6	279117		257010	28479.2	203160	87277.6	144103	44228	487153				164857	105777	168748	399035	693261	187700	22
6086	sulfate*	Xenobiotics	Chemical	46960	LC/MS Neg	100002528	616	96.9601	5152822	14808-79-8	C00059	HMDB01448	36882188	36863048	36755960	50686688	36038936	38767480	39098748	32414462	23824554	41356984	43686164	36651856	36469408	39038604	41385120	30170580	40667432	31327584	44004528	44097988	39662992	35103404	38851040	34507340	39211428	38665680	47007996	38925476	36118544	35985240	23667782	35419592	41082920	28487162	32374500	36996124	36167032	42798256	34098124	33018812	34827204	41620860	42673696	40458404	31605040	42514236	47281068	26600572	29831062	34353872	32393476	27771528	33246472	35333984	38229516	43675488	39141784	65549700	42135888	35437952	40549816	37115596	50631628	30452984	41174476	31278480	42280652	49116048	42974196	38345536	37574516	21088460	35540864	42788384	40950004	53630024	44922464	76904528	54576616	37415272	85794360	33376006	34911788	41159040	30926684	45588664	35318628	43849100	35736580	46446804	44013280	39260732	34077368	19167660	42056276	42599140	75844184	47450280	54391292	43377620	44972280	85438336	43055468	40152040	42186484	39322540	51847580	37809728	0
5706	tadalafil	Xenobiotics	Drug - Cardiovascular	52950	LC/MS Neg	100008974	4898	388.13	110635	171596-29-5		HMDB0014958																																																																																1713546																													107
5206	tartronate (hydroxymalonate)	Xenobiotics	Food Component/Plant	20693	LC/MS Neg	100000840	610	118.999	45	80-69-3	C02287	HMDB0035227	1.42638e+06	3537890	2.5295e+06	1.84023e+06	2.07095e+06	1.95415e+06	2.05058e+06	3.71406e+06	4257098	3.84634e+06	1.92682e+06	2.39796e+06	2.82578e+06	5966184	2.58278e+06	2160491	2.0578e+06	1.96255e+06	4.96268e+06	2.63949e+06	4.11836e+06	2.03533e+06	2485890	2.4926e+06	2.2898e+06	2782288	2.41427e+06	2368463	2.32522e+06	1.26349e+06	2.11969e+06	3.25098e+06	2.88333e+06	1.49496e+06	2.76459e+06	1.10738e+06	1.53835e+06	3069163	2.41866e+06	1918402	2.27202e+06	1386531	667964	1.2655e+06	1.01371e+06	3.87085e+06	2682220	1124283	1.21732e+06	2.43354e+06	1.41668e+06	5006585	2767099	1.36947e+06	4289402	2.16168e+06	2.69882e+06	594994	1.70237e+06	1.73171e+06	2.57218e+06	5.19753e+06	3.97197e+06	2.84541e+06	5141820	2575374	851548	2.24671e+06	2.0496e+06	1.90803e+06	2.06275e+06	1.5802e+06	1.027e+06	1.11549e+06	2525147	1.27192e+06	2196120	1.27097e+06	2.44198e+06	2193376	551319	840312	1.13426e+06	3.80199e+06	4.60965e+06	4.00986e+06	1.99127e+06	2704937	1.73095e+06	3932460	2.74061e+06	1.43643e+06	1.91008e+06	2.13748e+06	4444247	2391600	4332318	2.58461e+06	1.42786e+06	1.02576e+06	2583553	1.71126e+06	1.79072e+06	4.00503e+06	1088557	1.96012e+06	1665216	1299370	0
471	taurine	Amino Acid	Methionine, Cysteine, SAM and Taurine Metabolism	2125	LC/MS Pos Early	512	660	126.022	1123	107-35-7	C00245	HMDB0000251	27302774	30911796	32740902	55469768	29651954	30964782	38188180	42752776	40690764	44420548	52296000	34741488	41853920	37001964	48568472	43722192	43036604	46033304	50493840	43665744	59175040	34075580	49073512	31464008	36389052	35299716	41683968	38400856	34530296	34873172	36237656	47664332	53931360	24833148	35419920	34174484	40922636	44827212	43273128	45944348	39543116	45431400	43937088	51065024	28929972	31332180	55339820	24310448	52068744	50342768	34024908	35111616	34413056	33669304	54053804	37282116	34608816	50378704	65659568	39778860	40228452	34052196	68740080	40314632	46087904	37367760	40253624	42480436	36648640	34148432	26387142	38913948	49530320	40945196	45024744	38701548	39062432	47700296	31829242	28688536	68321144	38703616	45652812	45972268	29046592	174153312	37088296	45529216	36137228	33730024	41824532	27536976	40492176	34085040	51667876	27255202	55500880	44245260	35877488	37246676	111019200	50413612	34343336	43854724	27288064	46001412	49653004	31986698	0
3462	taurochenodeoxycholate	Lipid	Primary Bile Acid Metabolism	18494	LC/MS Neg	1629	5250	498.289	387316	6009-98-9	C05465	HMDB0000951	331910	301177	89083	1.00834e+06	316104	814408	732882	235364	1.13715e+06	60845.6	284548	902497	491407	169899	967996	554822	3.18929e+06	1.54025e+06	732882	362189	305410	654290	565764	382099	1.25327e+06	284492	930351	6.04149e+06	971161	8844502	263476	71379.6	401558	730463	1.48533e+06	127812	3.94495e+06	421838	678636	1.38014e+06	1.42445e+06	261901	479004	384341	1.92911e+06	564652	1.28562e+06	217972	771289	490983	1.44514e+06	270492	307166	451745	167383	370880	1.61321e+06	1.8956e+06	433045	866414	4.35255e+06	307137	157557	1.67608e+06	2241508	249403	5.48378e+06	442592	460864	2.06407e+06	4.81316e+06	761121	2.94857e+06	942426	715334		365667	1.67688e+06	1.16458e+06	118529	2191129	589198	1611570	1.88053e+06	312618	352944	1401309	1.97914e+06	2.56127e+06	913148	309979	2.03527e+06	3371889	153447	1.60582e+06	1.10415e+06	1.374e+06	2.41881e+06	6.30858e+06	1.23186e+06	561785	1.48059e+06	3176485	561451	886912	11469123	255654	1.32521e+06	1
3541	taurochenodeoxycholic acid 3-sulfate	Lipid	Secondary Bile Acid Metabolism	62890	LC/MS Neg	100021093	4809	288.62	52931550			HMDB0002486	110756	125694		96312.8	36218	51050			36750.1		50576.1	37120.1	197599		1.67667e+06	75515	183641	184948		99469.5		43913.2	41945	47535.6	289427	158063	262224	347188	90842.2	338352	73274.1			114084	193944	46731	889842	447930	22109.5	163048	210461		78157.2	84356	219713		81497.5				318576		111517	63345.7	140817	194098	111316	116425	87044.7	62192.7	74698.5			47509.7	316142	87478.3	549218	289060	63249.5	87521.4	50261.7	89254.7	49320.6	346529	220360		49345.9	134722	328557		141459		189596				141160	115042	258246	144536	400164	137552	201643	60253		63695.2	288597	492862	314666	118504	182785	76638.5	269756	85940.4	33450.7	441902	226107	118360	24
3455	taurocholate	Lipid	Primary Bile Acid Metabolism	18497	LC/MS Neg	1648	5150	514.284	46783527;6675	145-42-6	C05122	HMDB0000036	183514	135258		404101	93930.4	123480	346189	80966.2	1.00537e+06	35780.6	163877	921931	101098	66646.8			2.63274e+06	366164	145103	203603		263890	99275.4	57508.9	651517	59287.3	457155	1.95328e+06	267306	4.03602e+06	187132		134035	651133	648460	71018.6	853552	48995.7	171742	1.0128e+06	648389	95604	185428	139510	757560	133029	221732		694830	210966	474570	132352	129326	178647	91069.7	272466	743263	1.04419e+06	111769	400126	1954555	194203		513959	299887	112419	3.43272e+06	135982	184470	776643	974930	462545	958012	269568		64273.6	212310	757049	533819	64048.6	1.4432e+06	117161	615083	501263	153611	63761.8	544969	390635	641419	268944	243141	592558	1.21452e+06	146030	438017	363636	308998	289788	2.5757e+06	359146	254045	497399	1.02265e+06	134347	1184520	2509796	53730.3	365708	8
3536	taurocholenate sulfate*	Lipid	Secondary Bile Acid Metabolism	32807	LC/MS Neg	100001990	4750	279.614					1.15555e+06	1086716	832244	1.02298e+06	1936088	1.18011e+06	660441	1.59773e+06	515700	640652	361430	582314	1.40106e+06	561096	2114395	1.13983e+06	1.29277e+06	1.62105e+06	194239	575086	1.09987e+06	684729	711113	605028	384352	1.33932e+06	1.51248e+06	1.99173e+06	729946	2419562	640310	426766	2676702	1923034	1.68719e+06	201065	1.30188e+06	843790	446141	1.4766e+06	1.54418e+06	411667	491737	448702	2.62298e+06	451861	919615	613079	977535	423735	1.24856e+06	908339	831601	2.88254e+06	1.44113e+06	611592	959596	778494	1848365	1.11128e+06	1.45898e+06	833830	418700	971497	3.18134e+06	447948	937569	856739	644579	477874	947784	965742	505352	1.24413e+06	617697	720244	1.25214e+06	688709	830433	479174	1.35137e+06	928927	712582	1.5988e+06	1.0467e+06	608803	1.5494e+06	1278499	648069	1.90523e+06	2.83532e+06	995354	1.15075e+06	1.26457e+06	2.04419e+06	2.26141e+06	1.58171e+06	834908	2.28862e+06	1.04973e+06	1.46527e+06	636929	1.64288e+06	1.54856e+06	1.15208e+06	1.48346e+06	449261	726754	0
3489	taurodeoxycholate	Lipid	Secondary Bile Acid Metabolism	12261	LC/MS Neg	1668	5257.4	498.289	2733768	207737-97-1	C05463	HMDB0000896	648267	206929	253613	705526	379617			211792	1.53838e+06	99867.5	311775	1.75533e+06	477824	87093.1		169106	1.41139e+06	724990	700339	881301	177291	554478	318541	227832	730332	335433	1.28779e+06	3379171	1.0837e+06	5218257	491791	143466	555312	772579	2.29152e+06	309009				1.48164e+06		430894	874080	541151	3.12513e+06		589536	153090	606636	309890		308704	57691.5		309738	449291	2.88188e+06	2.19393e+06	349206		3.97436e+06	738502	120795				5.76012e+06	279666	691760	2.40727e+06	1.43059e+06	1.38888e+06		501958			574113		1.12528e+06	223714	2.32817e+06			3.14542e+06	371585	304050	925784	1.30056e+06		925519	547915	2.10521e+06	1.96898e+06	235882	1.9254e+06	734789			6667061	1.75358e+06	639085	2433658	4.58688e+06	264065	1.02636e+06				26
3490	taurodeoxycholic acid 3-sulfate	Lipid	Secondary Bile Acid Metabolism	62889	LC/MS Neg	100006644	4850	288.62					194816	171168		80295.2	264335	24367.3			69782		63234.2	42773.1	297073				105799	155269		221834	23254.9	96552.5		87642.8	100068	321257	429565	137528	67897.1	382098	118601		56427.1	439349	243934	78127.7	77084.8			227865		60370.8	106249	35625.1	475106		155039	44079.1				41387.5		43918.6	206644	185708	185567	69888.1	109499		61144				170093	55297.2	414825	276241	96457.7	68023.2	101022	170361			59885.4		41226.6	40930.8	329974		208502			57709.2		21691	216119	63202	111403	228314	457532	141593	281124	62547	108499	366149		66080.2	466245	270297	93035.1	117382	614912	118601		66237.6	29396.5		32
3502	taurolithocholate 3-sulfate	Lipid	Secondary Bile Acid Metabolism	36850	LC/MS Neg	100001658	5027	280.622	440071	64936-83-0	C03642	HMDB0002580	1333195	773730	666727	506922	1.03268e+06	537722		784057	395715	222601	684492	468198	1.29346e+06	306306	61321.6	738350	5438613	2.24456e+06	329368	817808	820430	934137	716978	564121	746275	1.68265e+06	1.35668e+06	2.08626e+06	538701	2.30447e+06	952982	309844	1.11608e+06	1.69378e+06	2.18032e+06	583111	1.05807e+06	847891	108754	1.61286e+06	392261	151937	711877	248931	3.63641e+06	52704.2	651520	226761	183349	638121	1.15183e+06	317760	497230	577525	961022	731160	2.62305e+06	866576	1.1415e+06	400069	1137423	240516	148168	58489.8	3.23189e+06	681129	3.32777e+06	1.82306e+06	428771	839362	559004	999278	573478	748448	185272	544355	417679	716292	621390	364557	2.30161e+06	905241	312404	1.01445e+06	208897	256605	407070	1.42329e+06	702521	1.40892e+06	2120229	2.11367e+06	1.76769e+06	1.25523e+06	786391	791586	1.62918e+06	925797	2.80893e+06	1.32259e+06	1.35598e+06	1516905	2.06472e+06	834432	490946	2.19816e+06	252952	91661.5	1
1694	tetradecadienedioate (C14:2-DC)*	Lipid	Fatty Acid, Dicarboxylate	62918	LC/MS Neg	100021100	3148	253.144	86018718				254947	803991	333201	616552	138042	178403	447255	294389	169727	232519	308320	151774	379299	774236	895209	104302		90452.2	102510	695602	471641	113489	534447		126181	446395	287231	333423		187203	230779		939374	430971	273675	313714	191688	301053	298074	284359	209381	196458	165851	294428	467138	61994.4		186058	216041	89520.9	101577	202547		1.3167e+06	397368	546184	547859	116131	129208	395138	354077	576861	254781	170636	214400		85631.2	525270	306742			210854	318065	113141	170761	191013	208766	455235	158843	311048		220588	205871	177306	390020	166353	147710	73943.2	108408	355055	177707	78807.1		413740	382018	400472	198034	198192	338483	263870	278222	166553		320053	294106	151113		359328	13
1550	tetradecadienoate (14:2)*	Lipid	Long Chain Polyunsaturated Fatty Acid (n3 and n6)	62850	LC/MS Neg	100020343	5292	223.17	5312409	39039-37-7		HMDB0000560	3578594	9452085	9904504	6.66278e+06	2.59602e+06	5182766	5.72422e+06	6.62817e+06	4.50167e+06	10504918	4476867	3472848	3.83961e+06	13234934	18658798	11505775	3.0199e+06	5210881	2779241	4.50487e+06	10692070	6.11433e+06	13212180	4.08938e+06	2.24753e+06	3.74368e+06	6.51541e+06	2.92221e+06	5.83451e+06	3.70154e+06	5135700	4.72823e+06	9743786	9748712	3.82443e+06	3.88411e+06	5661435	5107585	7.51519e+06	3.18507e+06	7793642	5987160	3319709	5.04406e+06	7093539	15157607	4999696	4.40926e+06	6698798	4306498	5109276	7714740	3.57703e+06	44201600	10966328	5241105	6.77152e+06	2453503	3.99536e+06	9913480	2.38074e+06	7300368	4327143	7.34831e+06	11507863	3.12076e+06	1.75897e+06	8982188	5.42556e+06	2.77984e+06	5384658	5885995	5206067	4305673	2.28445e+06	10872102	4358907	3.89366e+06	4.03205e+06	5.1157e+06	1.36968e+06	6966679	5.59257e+06	3.0815e+06	7157281	6.58739e+06	3.59963e+06	10350532	3.94747e+06	3541201	3.94544e+06	8.00379e+06	5.59776e+06	4.9791e+06	10631386	9802717	6095143	2799217	3.56443e+06	5.32269e+06	4.18472e+06	2.96561e+06	4.39446e+06	18174582	4245508	5404525	2.57149e+06	5.2649e+06	0
1691	tetradecanedioate (C14)	Lipid	Fatty Acid, Dicarboxylate	35669	LC/MS Neg	100001613	3985	257.176	13185	821-38-5		HMDB0000872	1700614	963130	461041	923841	821356	454281	744480	592643	488011	611858	967861	446450	1.09928e+06	643501	743178	517207	498942	640411	408284	488039	723772	728699	478400	450012	587100	842057	517251	746324	319195	683421	544655	337260	875667	2.22563e+06	627975	744844	456718	513499	364348	559013	465169	499550	401982	660516	959630	358265	559044	459801	601878	399877	454594	638241	365451	1.8354e+06	644623	1.03471e+06	918109	1.12251e+06	287515	749940	655864	655237	424693	640305	1216690	323661	539668	1.12207e+06	463484	283802	608891	373321	530132	385722	243278	375641	460569	496563	906552	530216	520859	386589	513332	665791	715677	441665	645238	646206	610525	768731	620249	332425	848178	610773	643805	1.82218e+06	530861	423438	778277	555774	600226	1.00073e+06	563150	1.0873e+06	527325	549495	427976	282768	0
3310	tetrahydrocortisol glucuronide	Lipid	Corticosteroids	64411	LC/MS Neg	100022013	4666	541.265					661628	245676	813481	657936	670519	408475	850193	758880	463958	358651	300082	864270	485826	315430	377946	484969	275044	461651	484548	589945	759532	414613	788015	293230	657688		273768	518665	461220	546267	824542	685292	408998	885690	589383	294601	681161	234367	570514	569740	427623	237211	398414	696483	311255	558573	570561	185723	548903	230047	204553	313618	185208	657529	565924	546267	771460	344555	352739	607928	558069	613163	818225	571007	803661	254671	636930		384985	371107	644645	477353	492840	552787	319755	418950	498444	328262	437626	552016	339414	592046	718349	642913	1.09493e+06	559760	717750	837015	553957		495824	582367	505147	651761	293835	593506	631629	292692	442881	402039	536408	92672.3	162510	206066	607404	338501	187382	586556	3
3311	tetrahydrocortisol sulfate (1)	Lipid	Corticosteroids	62793	LC/MS Neg	100020848	4276	445.19					211610	26312.1		142933			105387	70920.8	77468.6			66021.1	91758.8			40285.1		60339.9		39045.3	53326.1	24625.9	95305	41737.3		53398.6		80688.6			80709.1	93477.5	38787.8	75713.6	31711		93493.3			40856	49150.5	54589.4		76418.2					34383.5			56837	67191.4	56783.1		234451				93375.9	33349.8			55552.4	176811		31497.2	50964.1	54678.6			71127.2	55129.4	70599.2	34400.5		39814	28013.2	196069		37815.5		80248.2	33466	116441		58137.5	118161	31782.6					104223		35585.4	100353	44504.3	32658.2		68615.5						101111		48
3323	tetrahydrocortisone glucuronide (5)	Lipid	Corticosteroids	64591	LC/MS Neg	100022127	4684	539.25					288477	145188	346595	226259	323653	299857	571675	524482	208850	171939	178034	659978	254801	174109	103907	186331	314806	271971	252151	263750	252642	234380	407908	256367	427462		201463	337985	181045	323287	570487	318524	213510	467584	411965	182008	361190	168760	377142	142126	223541	153176	168636	333890	193112	356712	342140	152340	301453	86510.6	141803	107919	51230.6	358995	262423	239687	385718	125268	278378	417136	323733	428181	287332	307838	285986	190182	387283		209628	151345	434992	405789	250923	293892	195539	145544	357343	160508	208914	200316	120183	334307	520492	504062	491503	233137	352098	458867	450850		282070	238909	331013	558021	129947	360244	403818	153621	104059	209638	370438	79106.1	101212	187289	342051	223780	56981.1	446313	3
4592	theobromine	Xenobiotics	Xanthine Metabolism	18392	LC/MS Pos Early	100000445	1600	181.072	5429	83-67-0	C07480	HMDB0002825	4.01704e+06	6160272	4329614	6795827	9180555	29844044	5.6728e+06	1.36208e+06	13438385	4.12737e+06	6021483	7.60368e+06	14830348	3.6271e+06	13054536	1.75305e+06	14603873	11969222	6.86668e+06	13785839	11109848	3209787	6350545	7.09705e+06	23391230	5346424	23263942	42370412	25044922	9806204	3103167	7.00109e+06	2.53592e+06	13537586	7.1523e+06	4646086	13944588	5243509	32044140	30531808	10016289	4.55186e+06	1.68777e+06	50858800	10289584	7.68789e+06	25559334	11055713	47376892	6562292	3325593	5.62649e+06	4219627	2.46149e+06	9925911	8957941	8632002	5.68877e+06	35369384	3.8532e+06	2.93422e+06	5135714	21076572	10435737	8099760	4.19355e+06	2.1472e+06	19512760	16538200	4.51631e+06	23855146	2.32818e+06	37276036	8807184	8543108	2.17582e+06	7.08676e+06	20978326	5177669	7323411	10580144	26251610	5.57802e+06	6139460	10360263	10860779	5062675	857141	3.70614e+06	2.27379e+06	17007378	4518582	19757670	17513408	14286689	15194078	9989289	17250808	17752514	4.16385e+06	16277986	7.49363e+06	6577785	9683626	18946914	7192962	5373948	19485436	0
4593	theophylline	Xenobiotics	Xanthine Metabolism	18394	LC/MS Neg	100000437	2356.9	179.058	2153	58-55-9	C07130	HMDB0001889	9276334	6.67901e+06	3.68507e+06	10171500	6.76044e+06	6.03128e+06	9247900	1.77307e+06	16136777	4813533	9162965	9126473	7.6487e+06	2.8922e+06	10011767	2.53774e+06	12142818	15917979	10042917	18396368	14796089	3.7338e+06	6375818	1.06282e+06	3.97386e+06	5.39353e+06	5.80177e+06	4805365	8978535	4455940	4.0014e+06	9851013	1.81077e+06	2.57629e+06	6.81603e+06	7913397	9688802	8875605	3147271	12108574	6.36998e+06	909147	1.36454e+06	13341018	8907293	6.69103e+06	9417077	6919506	5.25897e+06	7408550	2.25645e+06	10390590	4332831	4.02048e+06	5.00648e+06	19973780	11362068	9559549	3.59983e+06	4970891	2.54868e+06	8520658	11900414	4.55017e+06	10248515	5206968	4.0856e+06	8186224	16659525	6391799	4989136	1.40894e+06	11119781	5.57266e+06	8428176	696693	6293337	29570666	11044147	7.65682e+06	15181925	8170763	1.82592e+06	5023655	5.08776e+06	15913765	4470828	592913	327313	79374	7.64135e+06	6053076	5775698	2.92623e+06	1.45668e+06	944764	5.79996e+06	2910362	10864972	3.89017e+06	14298682	9587606	4050146	6675354	946872	4.10599e+06	1892053	9741868	0
6239	thioproline	Xenobiotics	Chemical	53231	LC/MS Pos Early	100009232	1250	134.027	93176	34592-47-4			9243955	7.85091e+06	7688711	8692993	10729205	10881915	11062339	8664864	7.14609e+06	7.02984e+06	7.02878e+06	8617550	9426588	6061212	9224528	8065047	8.30262e+06	7.96726e+06	6.72021e+06	6.68168e+06	7059238	8.34532e+06	8854098	9637590	9352109	8.20049e+06	6.69582e+06	10183639	8887371	9410410	10093894	8646982	7.61343e+06	6934402	8640748	9851031	13079983	5.89094e+06	8.30881e+06	10999029	8678635	7.1875e+06	7.75521e+06	11651170	11417208	6.44734e+06	9105415	14891591	10577629	9169908	7466204	6659864	10143744	10405715	9399379	8.23751e+06	8.08853e+06	7.15417e+06	10161228	8504344	7.31297e+06	6.29595e+06	8401285	8712209	8573476	8798986	9264331	9271066	7.35257e+06	10871569	9297794	10202696	7.1795e+06	10853485	8386349	5.69633e+06	10785401	8.10427e+06	8801423	6.23772e+06	8594929	11620441	8.04352e+06	9808067	7.72233e+06	7862090	7067782	7170690	10505629	6.56443e+06	7115500	9294628	7859247	9331689	9850424	6.40782e+06	10000200	7.87072e+06	9263255	8429999	10201886	7.41703e+06	10440609	7298364	8420848	8848425	8.21142e+06	15375725	0
4353	threonate	Cofactors and Vitamins	Ascorbate and Aldarate Metabolism	27738	LC/MS Polar	100001022	2384	135.03	5460407;151152	70753-61-6	C01620	HMDB0000943,HMDB0062620	84817480	121156048	92078944	101848688	113630904	108812856	89676568	114500136	123789016	132700568	94366664	162229168	128347112	132353992	112620528	120908272	135495680	90554216	125619088	161786112	206639904	146857424	189738800	147854576	143028304	108210272	227422272	181196160	150885792	73865416	139334416	159656432	198280896	118284944	178142688	93961392	120953160	154856928	253219344	150292144	184201232	135947552	69546352	149298224	242206176	161589216	125850904	96153888	134486800	274460800	121483896	290692096	215761504	106615600	220474624	123077672	107648288	76085728	80543136	80830728	86310784	162984112	257553440	122505928	220839792	146198736	108570056	155875824	177362864	178131536	183269968	169811568	87731168	171227792	135854080	97481856	187453792	109974592	104660264	88021832	63156664	83906208	76555552	130724896	212535216	225692160	126458056	168546368	135642464	118873792	150692144	120442480	93371840	145367872	281980640	117161336	304800192	142197392	114668184	54308876	223404800	140880832	189361952	198916816	86056208	126206064	84757192	121251440	0
17	threonine	Amino Acid	Glycine, Serine and Threonine Metabolism	1284	LC/MS Pos Early	564	1514	120.066	6288	72-19-5	C00188	HMDB0000167	235202320	230031360	194142560	169648128	234693008	181040896	196935888	185356640	229326240	214526320	256991728	205986352	197830272	202231168	233932032	211693168	161227920	216471008	193681984	243052624	152285584	226244144	283420544	182660544	212698816	248977248	236489952	263869904	287951520	299120928	233316688	188510256	266505504	260149616	227703360	255087344	211911680	200724416	224593920	228698688	159139792	218931328	189909168	226265824	264136192	242615456	254472896	217555360	170702576	154692272	197932752	220680576	201337984	245421824	166975168	290284864	155257920	228830160	223427456	167331536	164332976	158775840	156947424	208481424	147750480	156773072	212075728	220826480	220280976	254140272	224236176	243438752	198108464	194174816	204081632	183770864	236401152	244345344	273647776	143639104	308099296	187945840	162553312	157929968	184571712	180901072	252350864	242381792	172456768	172358160	184825424	278746752	253642368	240310160	205846352	220086352	171519680	277542144	193248336	143321632	276947200	287058336	397094816	202972368	159286864	222176240	169110048	227868192	0
5077	thymol sulfate	Xenobiotics	Food Component/Plant	36095	LC/MS Neg	100001757	4410	229.054	12456386	89-83-8	C09908	HMDB0062720	136486	291341	7.46654e+06	268502	4829582	126332	2.03408e+06	827800	670838	205230	2.49496e+06	107424	995940	499491	387769	26927788	1.10848e+06	148811	577245	1.61853e+06	272133	1.18373e+06	5.86819e+06	1.39704e+06	13156063	477036	5.27877e+06	878610	2.08829e+06	1210490	533741	1.0294e+06	573471	258497	9640149		9879918	549648	1.88545e+06	24711466	247454	411806	667392	361453	762111	705186	3071003	5180831	266799	59829.4		863302	51103.4	20163.9	1.65127e+06	630714	3.68433e+06	702279	39140.7	882854	1.55022e+06	127538	3445018	330667	843710	223867	2.26105e+06	753151	856559	586975	1.12158e+06	833291	115408	27588884	306299	124588	6378386	595902	13825204	845040	151220		1.16278e+06	798812	175846	303562	1.2354e+06	286673	562839	470318	937997		573939	197082	2081223	113693	391784	108875	8.03675e+06	150899	6325001	3.54188e+06	3.55226e+06	1.77245e+06	813997	546253	131779	379005	4
245	thyroxine	Amino Acid	Tyrosine Metabolism	2761	LC/MS Neg	1094	4808	775.679	5819	51-48-9	C01829	HMDB0000248	619648	765939	747571	828384	684724	804639	748641	579350	558950	801504	637332	880614	718173	715062	800128	604233	785867	720957	560511	846313	899009	824758	900806	727056	709535	591279	650836	888200	710435	752139	440851	838627	678402	453982	719214	573115	1.06504e+06	716669	693323	505500	735898	669300	806465	824961	683653	923395	789197	516882	822855	739392	738505	616833	948652	682649	771936	760492	706725	731619	785899	836970	630384	927198	786422	834199	758749	736388	821931	641723	644887	595478	807708	367604	692869	943955	719420	848061	622551	730150	612801	745840	562118	751411	734713	529258	877512	806130	832709	909545	670958	505070	711718	636884	692164	385441	653972	457876	968567	820804	619218	808986	687667	864947	729018	642893	929330	854232	977939	751113	0
400	tiglyl carnitine (C5)	Amino Acid	Leucine, Isoleucine and Valine Metabolism	35428	LC/MS Pos Early	100001597	2962	244.154	22833596	64191-86-2		HMDB0002366	270879	226918	141654	373278	91209.1	275139	223735	74884.7	162565	86738	320132	181134	252429	167179	63226.8	198322	171841	197750	199459	349403	87497.7	54285.5	133153	194350	199641	201988	322956	148157	257103	261028	49408.5	119732	93474.2	133737	126053	137966	167335	105220	99472	113701	188001	114710	202436	121898	192307	95244.5	255174	138284	147522	62664.3	160774	73127.2	214656	348100	145855	307006	98150.8	417081	207666	166240	113913	152297	221516	44808.2	133763	112846	171114	238107	231582	315840	217858	73281.8	59868.3	156070	100161	188104	193370	180009	569983	102585	576140	228759	214205	85909	165630	105210	76611.8	113392	229058	155245	249476	231832	143669	59504.2		148638	161082	82713.2	216109	203902	174439	183077	130290	105319	119292	237333	248000	270630	1
5151	trans-3,4-methyleneheptanoate	Xenobiotics	Food Component/Plant	53026	LC/MS Neg	100006651	3807	141.092						95703.5	88048.3	42806.3	79902.8		56895.5			24115.2				29014.4			125844		116572		112798		411412		90839.8			146845				1.51729e+06	185055									97066.3		123188			169627		78054.7				85527.3	124614			176171			170991						442659	126571						103672			28292.4									75920.1		73339.9	140784							138862						122800	102036							75
513	hydroxyproline	Amino Acid	Urea cycle; Arginine and Proline Metabolism	32306	LC/MS Pos Early	1001	1064	132.065	5810	51-35-4	C01157	HMDB0000725	42331376	29163774	19440060	35515960	47311984	27961396	69928568	22098514	33281246	21333074	35624328	44311108	15947428	50315124	15602938	23247184	28297936	24657118	81222840	52476332	13457670	27333486	24805258	29589612	57781220	19293298	50619112	31144470	34076900	47419860	25630828	29893924	31688716	22893500	30261234	34344108	37847480	26038902	49631336	52325112	28701788	20737420	69594384	36399424	38790080	15322562	62117472	31465790	28984216	21644862	26327548	13517680	24362012	22253726	17060004	33129834	16224592	35968240	29719792	32821158	28609452	31319834	58085924	27832540	17296718	36557724	58686220	57060268	66994924	33478268	37036232	25028538	22645076	29250552	24204930	30121322	45024972	38314572	156910096	14772243	99193008	19173508	25042186	27354484	27267270	47539508	41139564	17595186	33296916	54103596	24320946	24770718	47726040	30544650	20348214	16161258	15158772	29355566	22629374	73403192	23704848	50206196	40189112	34772940	30870428	44277532	39203844	62362380	0
78	trans-urocanate	Amino Acid	Histidine Metabolism	607	LC/MS Pos Early	537	2285	139.05	736715	104-98-3	C00785	HMDB0000301	444266	1.14662e+06	603033	750685	1.21317e+06	470348	654459	472004	689574	700674	391346	316386	701946	1241118	1.04895e+06	676467	763892	447438	401026	647694	621126	342512	382047	803766	494279	559527	612216	921121	597563	533952	956639	329656	259838	1.01854e+06	517242	832504	672477	491580	451569	1.07099e+06	636910	326111	379414	678424	503881	1.00708e+06	720076	836994	790550	373552	697629	661941	1.76845e+06	475945	1.02415e+06	647378	317233	570388	638597	976471	321460	290966	672191	322434	317842	948915	537032	385695	765282	753734	542628	745139	690992	546784	642262	956710	943570	418943	281742	381206	383404	496287	1.14207e+06	385754	355235	330593	187022	535684	797260	217383	555133	637245	374634	910875	666224	725712	453242	464560	1.04621e+06	707034	899309	621361	695076	656263	488215	347478	813177	909300	0
5888	trazadone	Xenobiotics	Drug - Psychoactive	57691	LC/MS Pos Early	100015783	3498	372.159	5533	19794-93-5	C07156,D08626	HMDB0014794																																																																																																						1751497							107
3107	tricosanoyl sphingomyelin (d18:1/23:0)*	Lipid	Sphingomyelins	52436	LC/MS Pos Late	100008955	3350	801.684				HMDB0012105	74458160	77674976	86434736	95035704	112698904	90066560	93560568	107564856	85632048	77579696	118477904	107301560	63599412	110960760	43977380	87068320	87793552	83891792	141647728	160876448	99080504	73934320	108102392	64821500	72353800	76320120	68357840	58544612	65992160	61973832	70070736	88574928	75194608	98432440	55487936	115913856	98288736	100315600	74169560	102039776	72864984	68130424	75706168	61070084	70852944	86860280	110074928	75023912	123317384	68304104	74060088	103045824	61517596	64588300	162289136	81960480	71407968	85865208	72826008	78725112	73675648	97818584	86218072	81178928	95165152	70667088	87390008	68808384	77745944	59041732	67205544	68525440	59422796	95838968	104467296	69620240	95558664	76587488	46099300	53551184	77780184	85828472	83135760	111459096	95832160	67949008	75650016	115602960	103356680	52884880	89788160	66059012	68072056	63636032	60687740	83523952	99694208	97451624	107147744	85929280	78255176	84170864	65345256	84008912	89413520	79847248	50324128	60983908	0
1690	tridecenedioate (C13:1-DC)*	Lipid	Fatty Acid, Dicarboxylate	62919	LC/MS Neg	100002199	3051	241.144					2.59698e+06	1.85917e+06	1.30884e+06	2.74025e+06	871329	950131	1.80256e+06	991618	1.21149e+06	786885	2.40804e+06	861713	1.52951e+06	3.96984e+06	988630	1.16132e+06	563477	837817	927365	2135053	1.64552e+06	402850	1.96936e+06	829811	961595	1.3491e+06	1051173	1216842	1164125	1.04151e+06	979299	542082	1.62577e+06	1.57326e+06	1.61879e+06	450544	2132048	1.66187e+06	1.1304e+06	1.04652e+06	721327	1.28829e+06	1.13088e+06	1.37365e+06	1.62449e+06	783564	833295	1.35065e+06	782793	345395	970242	775087	1.09658e+06	2.49172e+06	1.59927e+06	2.32151e+06	1.65683e+06	961482	840609	1.69497e+06	663363	2.26736e+06	910675	695886	3.74209e+06	705349	998152	1.8275e+06	1.76905e+06	528938	1.07592e+06	811141	384075	943503	1.1399e+06	1.46807e+06	1.15536e+06	1.18283e+06	1.57138e+06	792489	825577	1.10173e+06	852016	706454	1.94621e+06	788653	487401	1.56196e+06	1.40157e+06	844421	1.23422e+06	1.09917e+06	825058	898650	825417	1.27773e+06	1.25444e+06	1.00847e+06	1.26106e+06	994691	2.01405e+06	978489	569418	1.40092e+06	1.07731e+06	676087	926134	1.25502e+06	0
4322	trigonelline (N'-methylnicotinate)	Cofactors and Vitamins	Nicotinate and Nicotinamide Metabolism	32401	LC/MS Pos Early	100001092	1388	138.055	5570	535-83-1	C01004	HMDB0000875	4.18297e+06	14022650	17806350	9592517	15565445	10046546	2046368	4.85789e+06	5655363	1.26906e+06	5159060	17466358	29356890	4767094	8725977	1.03066e+06	16919252	13776484	21472758	38075452	5.90858e+06	6478764	21618850	5.65563e+06	12198356	11924561	2.26067e+06	2.64254e+06	35911520	5.14253e+06	3310238	4564771	1.8611e+06	15710958	4903336	7.55996e+06	42141608	10442978	9121360	32125092	9775753	4.0018e+06	13786646	15400009	6107250	20038354	12119134	10041482	7.11477e+06	21564220	7870318	8853292	9034928	1.69213e+06	25986932	3.77329e+06	21780912	3.69714e+06	6.25101e+06	1.48048e+06	13775010	48221952	5973618	2664290	6.70797e+06	13875743	13888356	20572946	11096415	15800378	5.57143e+06	8315468	4.94414e+06	9626499	10138018	1.96586e+06	10752408	5.4732e+06	8.01233e+06	13865578	3.78463e+06	9224247	1.52733e+06	10678932	5480160	15005232	13000901	6802211	15002908	1.48022e+06	3.8757e+06	73830088	31621636	5.60366e+06	4.60261e+06	5.86276e+06	59168788	13253773	29712146	4.49062e+06	17108726	11400485	14172948	3.43245e+06	6.16058e+06	15345984	1.28139e+06	30957744	0
2243	trimethylamine N-oxide	Lipid	Phospholipid Metabolism	40406	LC/MS Pos Early	100003397	2100	76.0757	1145	1184-78-7	C01104	HMDB0000925	7.55665e+06	3521718	4352113	5999499	4.71465e+06	1.48531e+06	3.06501e+06	2517154	13888484	1.94661e+06	6297347	5.83947e+06	908527	6082059	2145973	2.73445e+06	6.95043e+06	2.1825e+06	6.44634e+06	8534204	3.10525e+06	3.4903e+06	2.99128e+06	1949158	3.03441e+06	5123157	9388978	4.9147e+06	4.48265e+06	8490721	3.0153e+06	7520325	3.56456e+06	1.75621e+06	3.533e+06	11607597	5.75395e+06	10046276	2.07652e+06	7159614	3.01515e+06	3673124	10362145	10435572	14643292	1.67403e+06	4.18891e+06	3.15471e+06	8883618	3.51089e+06	7.05787e+06	1.67569e+06	4.52927e+06	6.47978e+06	3.88802e+06	2.84786e+06		79936640	5973657	3.03739e+06	35772420	45894988	6200951	1.01999e+06		10807594			3.30574e+06	19533738	57777524	4251532	1.62412e+06	45309060	3148263	52567160	5994763	3.36036e+06	2716103			2.92803e+06	1.28715e+06		1.5359e+06	5917792	355913	4.26944e+06	7.17116e+06	115225560	3.23769e+06	4.00303e+06	40634680	3288318		23059480		5438907		5.68707e+06	6.84115e+06	9343937	5899086	5.89876e+06		4.45198e+06		1946164	12
6205	trizma acetate	Xenobiotics	Chemical	20710	LC/MS Pos Early	100000856	1884	122.081	16218782	6850-28-8	C07182																																																																																																														108
254	tryptophan	Amino Acid	Tryptophan Metabolism	54	LC/MS Pos Early	565	2986	205.097	6305	73-22-3	C00078	HMDB0000929	271280736	239428944	290394912	236186848	252565056	310590656	336853952	377571840	258398400	236423344	361300224	307387488	220186320	184795152	183787120	266695520	369769600	295619872	256030304	174678736	265908768	347806912	312160448	264439728	269396416	359259424	339494272	345372832	332106176	303249312	310151456	240863264	272995648	311880224	325423232	204388288	322995616	204898032	317981440	297641632	239689920	223912816	273042496	275554176	222058544	304692000	328347968	258763920	268289824	237032288	272917696	262374240	303498976	230826880	264554976	365301952	217704320	350223584	386303456	323166752	299976992	244926496	297715552	304849792	195620864	234540256	218718704	300627456	298082432	306017088	260394016	298651904	205505312	358503168	241111632	268379616	339764032	240760064	338315712	246119600	340260064	328552768	354692256	326316480	268289296	248612288	306003552	305784192	227152064	323092256	325677248	299961600	320895936	292722432	236888768	268269968	316600224	224687472	304224224	226514240	329184384	363899360	395985440	253703616	310977760	297076960	262459520	309408128	0
264	tryptophan betaine	Amino Acid	Tryptophan Metabolism	37097	LC/MS Pos Early	100001743	2673	247.144	442106	20671-76-5	C09213	HMDB0061115	6.13934e+06	39061144	7922404	16035834	3.72596e+06	32418032	17047638	12094997	11212772	26635394	40538860	5884096	24950082	4318624	22434310	16278552	13152800	26906854	26992994	46703960	32053514	13333397	20006036	13180590	12773930	12677257	14389613	17923584	27016958	10376617	20065004	16679018	39608056	29424376	8668263	31036618	27714728	21974866	10053194	7879563	30220592	35887692	10278757	15136065	21638460	13192887	41734716	21312670	15905305	51502772	12076618	33030122	11165804	14500044	31484102	12745677	10016081	21428174	48245860	18694652	15979291	4930953	31947516	10819618	14204166	11867487	13902897	11195729	21915790	28648286	8622303	26159502	31521920	34084592	26202476	15748755	19169642	28965930	12775042	5531096	15210302	32550802	8743856	16427917	5201519	37660560	12956653	15761983	15352702	8674521	9163009	11513415	13176332	35481976	28405878	17368324	24741670	15499135	3.28442e+06	8.14891e+06	18594514	34795412	31342440	20190342	1.9608e+06	21787644	11165858	23438772	0
226	tyramine O-sulfate	Amino Acid	Tyrosine Metabolism	48408	LC/MS Neg	100006092	1565	216.034	153005	30223-92-8		HMDB0006409	80827	81176.2	39428.2	17337.6	88875.8		22453.5	23856.4	57611.4		63802.8	76772.5	18241.8	37054.5	134334	27832.4	100220	88345.6	59012	698265		504706		76319.4	125274	26804.9	139967	114886	84978.8		25885.6		22063.2	26675.6	29644.8	22453.9	33113.2	36929.3	128816	88762.5			35997.5	58639.2	28449.9	28023.5	112254			58862	30807.5	458448	23297.7		33539.8	85059	50949.2	92722.7		26956.1	284672		19956.7	336331		25578.3	123364	56428.9	33395.4	1035240	31706.3	30210.1	33386	24488.8	190440		85681.9	53656.9	109655	36727	131996	16680.7		43731		18160.6	60457.9		226169	36130.6	32885.8	401591	50542.2		150591	28744.4		55705.6	269932	47614.7	108764	128877	212205		34704.5	98497.8	107487	36881.8	21
162	tyrosine	Amino Acid	Tyrosine Metabolism	1299	LC/MS Pos Early	815	2430	182.081	6057	60-18-4	C00082	HMDB0000158	129362808	126711072	112283840	151874656	151036528	148444864	183769504	174694224	173639408	122488272	164540240	169706992	127573504	113256568	151686480	146480288	158217728	176620464	142422512	121591368	144635504	160534416	210905472	144784576	175710576	165564992	202479840	252933488	203007792	161749232	164183024	138599024	138998768	211719936	155844304	144378896	182653808	126647128	169848736	140289888	162096384	145043760	160472048	183654096	203893104	142294496	178010896	185900512	170988352	162269712	196351664	165097472	157991824	145535216	132534808	147522880	99068456	255749728	196066096	182405936	142687280	131107456	143405488	163760688	163485488	132032816	174765712	137879040	150562064	191697968	171599616	142478048	174350704	190184080	155618416	137198432	189386688	142067856	129717856	109821544	186445536	169637648	215300720	142601584	129941328	164901456	143456480	175183328	165580960	140768448	166282784	205731136	213983744	159551184	183323280	162752384	191255792	113572992	153345424	166352960	177087184	288454272	307204448	216134496	173351328	196319504	154560448	183637680	0
5119	umbelliferone sulfate	Xenobiotics	Food Component/Plant	48674	LC/MS Neg	100006282	2440	240.981	129659	69526-88-1		HMDB0240565	318847		270251	52724	216776		335035	88825.8	61411.3		200009	33393.2	246329	87024.8		131129	196302	232645	85455.5		37360.7	34101.4	302534	36622.3	371797		64504.7	79545.8	70114.8	72036.5		143080		45860.4	149160	69670.7	303240		963118	129883		46937.2	597060	97865.6		39355.5	89250.5	125499		243878		63609	18015.9		69891.7	351708	226021	44608		58851	94527.5		32827.4		122978	37642.1	140952		159504	89250.5	141107		29839.6	61313.2	36140.7	58659.6	212848	46647.3	380840	64727.8	120187		165805	83229.8	203094	98312.9			364162			78863.5	538362		48440.8		132735	147574	276408	66717.5	177036	167197	54307.4	46596.7		27529.8	328698	104184	27
1881	undecenoylcarnitine (C11:1)	Lipid	Fatty Acid Metabolism (Acyl Carnitine, Monounsaturated)	63613	LC/MS Pos Late	100021131	1069	328.248					3.78079e+06	1108837	1572301	3477664	1479793	1735083	872340	2327229	2622206	1201416	1585759	1246253	995124	1649001	930685	2.39534e+06	1.54474e+06	1.19509e+06	2239179	3.6578e+06	2625501	726435	1810716	1.11553e+06	1859124	1469008	2.01504e+06	1143164	2006962	1.68566e+06	1548039	891245	1543023	1578079	1756453	1210941	2.02535e+06	2227761	2571383	1624280	861756	1251271	1991504	1461750	5501518	1.82588e+06	1.95844e+06	1.10831e+06	1765875	507081	1580717	1652625	3028301	1760848	2380696	3328913	1214212	1694326	2520263	1.96866e+06	1067485	2742826	2048419	1269283	2417641	1267497	2620802	2436823	1.86264e+06	954709	1.7738e+06	1315259	532756	1462623	1.64844e+06	2183669	1.8502e+06	1448311	2393678	863941	1.74638e+06	1.93114e+06	1.00015e+06	1192280	1.97312e+06	1289385	883069	1.82855e+06	2738781	768852	1735047	2266956	893710	978493	708399	1316146	2.0012e+06	1.3195e+06	2267400	1.95707e+06	1.71017e+06	634693	705070	1.2524e+06	1189980	1129813	1681471	1498378	0
4220	uracil	Nucleotide	Pyrimidine Metabolism, Uracil containing	605	LC/MS Neg	825	1086	111.02	1174	66-22-8	C00106	HMDB0000300	131652	134627	133386	185968	122354	178101	810238	115953	107452	200898	170462	95261.8	157324	197332	162460		54466.1	140446	127749	145253	147383	121663	282769	131942	100191	131691	193852	77486.9	268283	212917	116454		198698	153348	225315	159292	310194	148232	102356	66112.9	193611	222310	164623	137937	149797	214392	430681	90415.6	141049	113896	154825	177334	148055	116977	214212	154912	83936.4	139330	231214	191307	82118.6	188360	169622	137725	266568	147383	182758	182571	152219	276210	214130	98044.7	167404	341792	111441	292594	212900	218162	110399	147542	124017	196640	233282	167163	94106.7	228098	176333	276975	149933	79345	175694	263236	165560	116413	161778	116557	255339	116011	172995	131952	254712	130478	63348.7	93764.8	140002	216370	210872	162835	2
4131	urate	Nucleotide	Purine Metabolism, (Hypo)Xanthine/Inosine containing	1604	LC/MS Neg	1134	757.1	167.021	1175	69-93-2;120K5305	C00366	HMDB0000289	177542224	162311648	212939328	327314304	183320560	244385712	239108672	231446704	204884256	180041328	208403312	197615360	218961568	140742176	193432608	136244832	237203088	185963408	183717280	213607520	224799472	185864448	235455584	181299408	208953376	142214624	289947520	200314720	188992336	205975216	203469760	227000688	158210544	244844320	215680592	101101656	206355712	163692224	202257376	236065712	247668496	171860448	188429072	203536816	153134528	191520080	195701744	164607584	257807584	133406880	191025520	227221712	222329360	273987392	144952528	190468224	185304656	254783296	201397712	230446864	216404160	174330400	221516144	193376400	219012704	159885968	213314832	144408704	231412112	176001312	179625808	175672464	166484656	190146704	160729552	157055376	224273168	194409040	191830720	193548624	246380896	201643152	197758064	201654464	151672928	189663312	184918208	217714864	210242944	113477112	281776256	184498928	187455408	198001520	127844320	205474608	211930976	160698880	245187856	186980768	207489008	161919072	114607456	204668272	206195248	192095632	202585776	262359696	0
485	urea	Amino Acid	Urea cycle; Arginine and Proline Metabolism	1670	LC/MS Pos Early	533	700	121.072	1176	57-13-6	C00086	HMDB0000294	110446936	63532792	64320280	126670808	88060512	93352168	126727192	73562880	94551128	68821112	148886464	115167024	116815032	121152856	101762384	76925336	77421912	81205144	121151656	140243744	69117576	62366772	138740272	95142232	93548872	93596928	115376824	135202944	121557448	142546816	63216168	82930072	90353560	82590928	81752088	165450352	102854464	99259200	149717984	100634304	61205164	80125584	160582416	84420944	90951384	89559704	173894160	79755784	90970848	52446580	119779696	63273192	84425464	102100072	120982808	94873368	71401152	132594856	117468696	107347256	100716168	104114664	111989488	49870444	131460832	78394528	115962688	126693424	81450072	139111408	160153648	76101832	66374044	124272992	126035728	165262752	124218192	102865456	173800032	62725072	189216464	110268784	116772592	91947792	84790856	84167240	89864848	139476256	99609048	126557792	93012400	105226728	210986448	53268160	68934824	90267528	122644648	95333400	111212512	147287056	108612024	157174224	107490008	86147248	91081840	114086872	125046200	125764472	0
4219	uridine	Nucleotide	Pyrimidine Metabolism, Uracil containing	606	LC/MS Neg	535	1457.6	243.062	6029	58-96-8	C00299	HMDB0000296	26616136	19697938	25122358	27236084	21703516	28778986	26621814	21284412	20273948	30023918	29068226	25133954	19906386	23646472	19460804	21212654	24807984	25573588	22708404	24031290	22036024	21695956	27750352	27277536	19561348	23336570	24946914	18501266	25300924	22546010	24504700	26732168	24386232	24429994	31488936	23408668	27042000	23784482	23285552	22067700	25991862	26273826	27274460	25521676	14302354	37795644	21468050	21039802	24257224	19739778	24463610	23820148	29699926	27611690	27690092	29901512	20485874	18137464	29637460	25760142	13886422	25268146	22672658	25361490	25202150	26170712	23589996	24096824	21726700	25745066	26651820	24358520	22577202	27906828	25013706	35303768	33291534	22510568	21495106	26333346	13790327	32019678	23682138	22905996	23066302	21411786	24304712	25863186	24872158	18865700	26827342	24315736	23543258	25753910	24699124	24022608	22115430	20541948	27534562	18467468	29450000	11060464	11593575	20239714	32465568	26867598	29738076	26716148	0
5333	Urolithin B glucuronide	Xenobiotics	Bacterial/Fungal	63845	LC/MS Neg	100021210	3384	387.072				HMDB41787	108172		75416.6	77244.9	251824				63591.9		74348.7								1.49309e+06				137271			79388.1	49023.7			188324			57237.9			1.90705e+06		41486.4		158990										1.66063e+06	665989		138531			2.48508e+06		21051.3							475598						138038			80084.4	3804.07				75812.8											450066			121494						162923				50358.6				176349		78
3504	ursodeoxycholate	Lipid	Secondary Bile Acid Metabolism	1605	LC/MS Neg	1135	5055	391.285	31401	128-13-2	C07880	HMDB0000946	976059	669968	982741	1.213e+06	508503	89730.2	626287	1.96976e+06	645777	143885	1.06587e+06	783327	840492	1051532	1.58508e+06	161752	742174	626943	1.15857e+06	437230	578804	582840	128227	618044	1.33949e+06		677955	249513	2029414	189540	376263	608630	290019	318338	638424	846188	724100	153279	417104	395385	241019	319235	789785	2628528	286242	521220	1.36329e+06	1.63056e+06	670193	1.19455e+06	493245	211544	118229	796457		412820	1.23747e+06	402299		692649	1.04359e+06	176107	2.17413e+06	114449	99065	565217	1.03152e+06	513371	477652	869370	371735	344337	1.00603e+06	203784	921471	87632.6	1.32506e+06	495272	554140	323507	545944	110189	477652	3.14797e+06	84827.9	889938	213018	125505	1.074e+06	270944	79226.2	4.2304e+06	289925	122571	210031	785339	305891	1.44906e+06	282048	1.22685e+06	2.78671e+06	5401214	299211	448531	581932	157332	550924	801584	3
1488	valerate (5:0)	Lipid	Short Chain Fatty Acid	33443	LC/MS Neg	1136	1718	101.061	7991	109-52-4	C00803	HMDB0000892	135028	132263		204991	154530		171370		156894		145187	416273	234797	212837		194654	203716	65413.7		122586	64532.9	221747	131055	114352	52997.8	275496	273785	36878.9	324178		196636	259562	183847	160347	114536	213108	126172	59670.7	158709	91437.8	65325.6	102003	78170.7	206811	375644	261245	333023		252027	221860		88903.5	170049		242026	198359		631383	70032.1	325499					190835	93177.8		217342	220614	57055.6		183463		485170	242361			122455	83134.1		270044		98435.7		68751.9			162075			180188	135069	64561.8		172691			165995	45552.4	118428			205781	56699.3					36
416	valine	Amino Acid	Leucine, Isoleucine and Valine Metabolism	1649	LC/MS Neg	566	909.4	116.072	6287	72-18-4	C00183	HMDB0000883	120683320	101049576	139679072	132178440	145000144	169066544	157752272	152904656	125856616	159739808	147488816	181127600	186453776	129079976	109831776	131284488	148337968	152007648	101420216	144014688	119180632	162072112	140946208	148792608	152304272	170393600	174547264	239602560	179962304	148812080	121577112	130846736	128976720	162188064	167651968	106398336	149756608	113009808	147994208	148873552	148960304	133644824	180128752	160515984	123360504	161131760	181363632	137893824	160652144	94687240	161698400	127686448	136730528	234721120	160772656	167166112	137974336	247110496	147840432	137944288	157087168	167709488	144148832	162229360	119126088	126415136	164606176	164349248	115427056	162296944	160430048	108321208	119836208	184731952	125395224	169223648	168997168	136689040	157315088	140851648	192929664	162605824	163734400	128866016	155959456	147893264	178953152	139240592	144736416	160343200	133837720	215832720	173985376	142698128	120021560	182415040	141129872	97137880	175345936	171630752	158574128	195050976	175132896	139133232	173898224	165991600	178053280	181616032	0
5697	valsartan	Xenobiotics	Drug - Cardiovascular	48566	LC/MS Neg	100006232	4228	434.22	60846	137862-53-4		HMDB0014323				10746374																																																						17816440																																																			106
