## Supplementary_ for "Combined Metabolic Activators Reduces Liver Fat in Nonalcoholic Fatty Liver Disease Patients": Supplementary Dataset 5.xlsx (part 2 of 2)

### Sheet: Dataset S5 (continued)
												CLIENT IDENTIFIER	Day_0 101001	Day_0 101003	Day_0 101004	Day_0 101007	Day_0 101009	Day_0 101010	Day_0 101011	Day_0 101012	Day_0 101013	Day_0 101016	Day_0 101017	Day_0 101018	Day_0 101019	Day_0 101021	Day_0 101022	Day_0 101024	Day_0 101025	Day_0 101027	Day_0 101030	Day_0 101031	Day_0 101038	Day_0 101041	Day_0 101042	Day_0 101047	Day_0 101050	Day_0 101051	Day_0 101052	Day_0 101054	Day_0 101056	Day_0 101057	Day_0 101059	Day_0 101061	Day_0 101062	Day_0 101064	Day_0 101065	Day_0 101067	Day_0 101068	Day_0 101069	Day_0 101071	Day_0 101072	Day_0 101074	Day_0 101075	Day_0 101076	Day_0 101077	Day_0 101079	Day_0 101080	Day_0 101081	Day_0 101082	Day_0 101084	Day_0 101085	Day_0 101088	Day_0 101090	Day_0 101094	Day_0 101095	Day_0 101096	Day_14 101001	Day_14 101004	Day_14 101007	Day_14 101010	Day_14 101011	Day_14 101012	Day_14 101018	Day_14 101038	Day_14 101041	Day_14 101042	Day_14 101047	Day_14 101050	Day_14 101051	Day_14 101052	Day_14 101056	Day_14 101057	Day_14 101059	Day_14 101062	Day_14 101068	Day_14 101069	Day_14 101076	Day_14 101077	Day_14 101078	Day_70 101001	Day_70 101004	Day_70 101007	Day_70 101010	Day_70 101011	Day_70 101012	Day_70 101018	Day_70 101038	Day_70 101041	Day_70 101042	Day_70 101050	Day_70 101051	Day_70 101052	Day_70 101056	Day_70 101057	Day_70 101059	Day_70 101062	Day_70 101064	Day_70 101068	Day_70 101069	Day_70 101072	Day_70 101076	Day_70 101077	Day_70 101078	Day_70 101079	Day_70 101082	Day_70 101084	Day_70 101088	Day_70 101094	Day_70 101095
1034	valylglycine	Peptide	Dipeptide	40475	LC/MS Neg	100003641	1506	173.093	136487	686-43-1		HMDB0029127	65990.8	79362.9	134394	107202	71197.7	72409.8		79202.4	64096.1	22354.5	93378.8	105173	105854	136291	22559.3			132262	189972	563227	207431	112323	274881	57620.3	74081.2	86190.5	175098	127671	136916	165208	178193	248995	249176	211560	128238	641662	47008.6	84078.6	50415	98832.1	151268	423156	134199	170581	43703.6		203925		172700	344458	78250.5	33587.6	53381.5	119700	75210.2	113576	36039.3	154318	68900.9	128713	223232	90904	138790	47980.8	125223		225776	77083.6	228508	130051	103508	182653	186040	193647	132136	210543	199665	53076.1	68716.5	108610	238808	96090.7	75003.2	165613	85772.7	168917		120671	144285	98883.7	102380	107279	251000	189132	119870	95904.4	112427	143950	146747	77697.9	304756	263932	78533.6		124629	128085	168784	77852.9	8
1037	valylleucine	Peptide	Dipeptide	39994	LC/MS Pos Early	100003210	3138	231.17	352039	22906-55-4		HMDB0029131	39252.8		25687.6		41161.8	32741.6	32993.6	32452.2	31108.1	20488.6	35533.7	47898.5	51411.1	40560.1	24640.8		31243.7	40119.2	23511.2		39362.6	33203.6	66575.9	38136.1	29551.4	48583.1	37525.5	64281.8	53616.4	37230.5	38584.2	41147.8	44202.3	26308.3	44228.3	49421.3	22377.6	33100	33845.3	36368.9	40352.5	27739.2	31899.4	38682	18219.4	29804.2	51184		29316.9		25402.2		47098.2	37436.7	33169.7	40664.8	18989.8	37213.2	27805.1	32233	38882.6	28522.6	24559	34386.1	36586.5		27847	41007.1	37108.4	36615.4	46770.9	42872.2	39463.4	39097.2	39590.6	43474.9	48780.6	35395	30916.5	24640.8	39933.4	31352.6	33274	40945.2	39557.2	25800.3	29851.8	52497.8	32821.5	39498.3	29297.9	31572.1	53840.6	36662.3		30631.1	44618.5		35361.1	19788.1	80807.8	55146.2	35513.8	39731.4	30478.4	25729.5		41599.9	11
201	vanillactate	Amino Acid	Tyrosine Metabolism	54910	LC/MS Neg	100006129	1625	211.061	160637	2475-56-1		HMDB0000913	83293.9	47343.8		81786	118178	69903.7	60083.5	75436	63564.4	33027	61341.2	97409	47371.8	92399.9	97281.5	82408.6	70169.1		70821.7	89892.9	71947.3	36205.8	92239.6	67088.6	68028.1	59074.6	93713.7	111636	52833.7	69573.2	88321.3	78950.8	47361.2	133501	76783.6	110793	80537.8	116579	90854.3	83380.7	45860.1	50156.8	94860.5	85974.6	57803.2	75537.1	85763.3	50025	88660.1	67096.5	74825	60656.8	52627.1	100116	67406.4	81541.8	75124.2	30646.5	63423.4		50227.3	91125.6	94109.5	51892.5	69506	50069.2	60486.9	47806.2	92367	55897.7	85863	68753	130667	88777.9	127530	107763	72597.9	75421.6	86832.8	66864.8	76315.5	55906.4	51868.3	102138	82934.7	96822	56649.7	72765	55078.1	38168.3	74351	61514.9	81163.4	91580.3	27506.2	91184.5	282862	100337	69150.7	96840.4	109286	64492	42652.3	56844.3	97074	113535	49220.5	88722.9	3
5218	vanillic acid glycine	Xenobiotics	Food Component/Plant	63853	LC/MS Neg	100021363	1682	224.056	3083688			HMDB0060026				68472.2	69182.8	47438.5	78183.5	67966.5	49895		56128	113517	60435.2	57059.6	75958.8	44949	310475	33229.1	57391	26421		60990.5	25152.3	79355.4	267858			804952	100955	60807.5	147027				4385371	107333	106256	103816	49173.9	92377.7	19705		52589.5	546019		1.02632e+06	140725	153738	65448.1	294409	55757.5	26458.1	21560.4		24863.7	23511.1	89505	24093.1	17701	28442.1	147740	88648.7	56958.6	117350		90838.5	76003.5		88572.5	306406	55645.1	42668.5	124665	35607.7	129826	72435.5	113103	25386.6	77114.1		88379.2		50272.9	185005		43098	65666.2		72318.4			181144	442259	56800.5			260880	194989	63373.6	82539.5	810268	26569.6	27521.1	177926		163463	19756.4	43484.7	24
228	vanillic alcohol sulfate	Amino Acid	Tyrosine Metabolism	48733	LC/MS Neg	100006125	1808	233.012		754920-02-0		HMDB0041788	20966.8			16075.1	79894.9		22083.3				51996.4	28764.6	33861.5		14618.3	17742.5	101677	23458.4						25864	345520			335715		35657.4					3.42095e+06	27451.2			15849.1					68370.7	91131.4			50749	120770	572715	39275.6					15289.7	35418				34601.3								81175.1	23148.2	35178.6		90814.2	22904.2	29442.4	25271.7		19318.2			99188.4			40440.8					60226.3				43501.2				33635.5	39628.3	67729.6	22486.3	503632		52961.3			89120	23048.5		61
202	vanillylmandelate (VMA)	Amino Acid	Tyrosine Metabolism	1567	LC/MS Neg	1111	941	197.046	1245	55-10-7	C05584	HMDB0000291	428278	154345	275465	474208	254377	207066	327097	338842	347622	216927	440322	376427	250812	431515	522506	329161	233115	275519	279222	403000	496582	254547	432492	189738	311037	363733	307808	453258	375708	345651	351336	273729	144742	311282	187848	311561	209241	508060	352707	304584	128547	279651	381161	371099	219080	440816	360941	209532	430955	412702	425220	214111	311105	420435	218205	521745	291403	478766	261055	283916	219594	428927	576592	222955	565152	181645	463868	334843	251588	351227	367768	274890	457028	275451	644462	372676	340962	403488	370029	295458	718721	264781	278950	278279	406271	444800	283828	399457	482517	299077	360165	305674	361915	441478	168767	201264	335621	567388	318387	341567	333615	336698	316797	206657	489648	503239	263042	362691	0
5659	warfarin	Xenobiotics	Drug - Cardiovascular	43335	LC/MS Neg	100004175	3790	307.098	54678486	5543-57-7	D08682,_x000D_ DG00149,C01541	HMDB0001935																																																																																																													108
4121	xanthine	Nucleotide	Purine Metabolism, (Hypo)Xanthine/Inosine containing	3147	LC/MS Polar	1004	2023	151.026	1188	69-89-6	C00385	HMDB0000292	5122127	3.80403e+06	4.18356e+06	5799189	3602852	4.96809e+06	7.84251e+06	6172022	4.70817e+06	4469517	3454433	3.14837e+06	3.71976e+06	3572736	3829545	5277434	2.19892e+06	4.07058e+06	2.04427e+06	3.28687e+06	5294670	4.29823e+06	6662510	4.23237e+06	5393047	4.29941e+06	4350059	3.32335e+06	5.43909e+06	3.35519e+06	2.80086e+06	3.99108e+06	3381566	10572561	3.74819e+06	3.38925e+06	10978319	4.13011e+06	3.91935e+06	4.5459e+06	4.43828e+06	4.08562e+06	4184784	4077423	3.10751e+06	4.72982e+06	3.74807e+06	3805935	6096753	4852457	5.61755e+06	4243035	5.53763e+06	5565326	4.83945e+06	4.03179e+06	2.37492e+06	3206366	5906197	6952466	2.3127e+06	3613259	5411592	3.33675e+06	4970699	4.2711e+06	3.93496e+06	2.3424e+06	6561062	2.75405e+06	2865401	3.27557e+06	3.31584e+06	12714856	4.32235e+06	6.13478e+06	7579442	2.83981e+06	2.51288e+06	3432918	3.63943e+06	4301329	4542197	3.46089e+06	3.757e+06	5197551	2.49406e+06	5.44587e+06	6465569	2.23906e+06	5690910	3.54964e+06	1.89418e+06	4.86296e+06	3.43131e+06	4.27734e+06	6690576	2707163	3874670	2.36649e+06	5771920	2248615	1.90431e+06	2125531	4.66062e+06	4764401	3.31277e+06	3760953	0
278	xanthurenate	Amino Acid	Tryptophan Metabolism	15679	LC/MS Pos Early	100000015	2236	206.045	5699	59-007	C02470	HMDB0000881	146357	78820.5	32858.3	135684	100634	146146	146965	82685.5	143026	47450.5	146051	162734	59140	66008.1	26520.1	82607.8	92576.8	81298.3	90426.3	115166	75753.3	87114.9	94757.2	90643	124536	83629.1	137820	161977	91574.8	84904.5	74276.9	96628.6	55557.7	112120	136798	78968.3	96841.4	27310.4	48835.3	86006.8	53695.1	54543.2	154535	117085	55916.2	87169.2	258044	123342	118295	45078.7	70966.4	36569.6	79710.9	149435	93273.8	202945	18983.2	182462	167374	83536.3	75651.9	111927	97354.5	90981.8	45102.3	63103.1	135489	88099.8	70166.6	124115	120721	90054	80806.2	116104	33135.3	111978	159178	29060.3	335831	26615.6	174984	101038	123560	53715.8	81812.8	131461	109336	98730.5	139998	58271.3	82295.5	134882	104898	89279.8	93631.4	125386	87348.3		133752	122198	98884.2	78007.9	138020	120728	124759	83074.6	81192.3	219835	1
1890	ximenoylcarnitine (C26:1)*	Lipid	Fatty Acid Metabolism (Acyl Carnitine, Monounsaturated)	57517	LC/MS Pos Late	100015836	1607	538.483					557099	667256	680202	773732	539558	833134	592684	449867	617040	334451	491178	751368	576084	471686	277926	603007	1.05456e+06	404663	800595	977928	693956	514449	471373	266672	611449	575746	361831	426986	509422	279788	369160	419611	417264	714818	485345	421443	387678	451169	895782	672192	348502	269236	354264	600426	289040	548531	583305	402588	602408	337940	897832	716855	703193	745281	470726	689137	714024	595500	713258	677119	424534	630616	717938	919587	360133	397316	646256	677475	458977	381780	389145	344622	349435	512007	574126	317931	706730	656772	515624	324196	588227	856824	662538	590807	665255	612081	565484	454395	588189	246287	633469	775179	254908		326363	732962	597475	514850	782100	430815	708494	577145	273372	417051	414259	473875	582059	523693	1
1267	xylose	Carbohydrate	Pentose Metabolism	15581	LC/MS Polar	826	1727	195.051	135191	609-06-3	C00181	HMDB0000098	297524	176216	263031	228378	234865	208591	265107		298245	237344	45262.3	266249	279127	483395	249442	220026	518398	371078	642699	250308	275589	251876		231023	344306	235780	657637	405790	281237	173532	273896	231267	208627	211791	281785	227729	198779		231824	269460	241956	263286	305203	258882	418228		263091	195085	235466	386884	163733	485930	320320	207183	254352	234801	423801			314558	713720		223253		199530	182166				352158		300280	219819	196186	216440	224776	220869		261608	328296	210175		439603	235486	206755	212295	279940		271995	264099		238901	401465	147698	260616	299201	144712		268986	259846	227908	273015	249980	704991	266517	287639	385008	191834	17
