## Supplementary_ for "Combined Metabolic Activators Reduces Liver Fat in Nonalcoholic Fatty Liver Disease Patients": Supplementary Dataset 6.xlsx

### Sheet: Before_Adjustment
SUPER PATHWAY	SUB PATHWAY	Metabolite Name	Day 14 vs Day 0				Day 70 vs Day 0
			Placebo		Treated		Placebo		Treated
			Log2 (Fold Change)	P-Value	Log2 (Fold Change)	P-Value	Log2 (Fold Change)	P-Value	Log2 (Fold Change)	P-Value
Amino Acid	Lysine Metabolism	N,N,N-trimethyl-5-aminovalerate	1.02728	0.85878	0.628943	0.000159764	1.09849	0.328899	0.347339	2.07904e-09
Cofactors and Vitamins	Nicotinate and Nicotinamide Metabolism	N1-Methyl-4-pyridone-3-carboxamide	0.914054	0.72812	2.87677	1.03011e-07	1.18677	0.999603	3.46965	1.1286e-05
Cofactors and Vitamins	Nicotinate and Nicotinamide Metabolism	N1-Methyl-2-pyridone-5-carboxamide	0.942082	0.755174	2.87723	5.37265e-07	1.08318	0.950185	3.44942	1.59225e-05
Lipid	Fatty Acid, Dihydroxy	2R,3R-dihydroxybutyrate	0.985113	0.902866	0.743567	0.000550399	0.96574	0.837487	0.681604	5.70322e-05
Cofactors and Vitamins	Nicotinate and Nicotinamide Metabolism	1-methylnicotinamide	1.02179	0.383186	2.65572	0.000105009	0.944325	0.456533	3.15176	0.000340905
Amino Acid	Glutamate Metabolism	S-1-pyrroline-5-carboxylate	1.12472	0.852885	1.08834	0.0788796	1.26779	0.53948	1.22883	0.000816131
Amino Acid	Methionine, Cysteine, SAM and Taurine Metabolism	hypotaurine	1.06209	0.507306	1.46246	0.00811026	1.079	0.187261	1.52074	0.00117752
Cofactors and Vitamins	Nicotinate and Nicotinamide Metabolism	nicotinamide	0.861806	0.955733	1.48122	0.000377214	0.960471	0.28671	1.58587	0.00133064
Lipid	Endocannabinoid	N-stearoylserine*	1.0072	0.985929	1.3196	0.0050399	1.15881	0.405309	1.37536	0.00156429
Xenobiotics	Food Component/Plant	homostachydrine*	1.24098	0.601698	0.644648	0.00194991	1.33203	0.938556	0.500476	0.00163211
Amino Acid	Urea cycle; Arginine and Proline Metabolism	3-amino-2-piperidone	1.16277	0.119819	0.85763	0.0290639	1.18281	0.0133084	0.774715	0.00325858
Amino Acid	Urea cycle; Arginine and Proline Metabolism	homoarginine	1.13399	0.374362	0.951703	0.0897011	1.03989	0.246174	0.839762	0.00326644
Nucleotide	Purine Metabolism, Adenine containing	1-methyladenosine	1.00417	0.33834	0.927716	0.130687	1.0294	0.243979	0.926092	0.00564968
Amino Acid	Glycine, Serine and Threonine Metabolism	serine	1.06392	0.383665	1.22148	0.000484532	0.994856	0.339129	1.41238	0.00569582
Nucleotide	Purine Metabolism, (Hypo)Xanthine/Inosine containing	xanthine	1.08782	0.296734	0.778121	0.317716	0.991897	0.34768	0.734378	0.00672705
Lipid	Secondary Bile Acid Metabolism	deoxycholate	0.848679	0.533344	0.665838	0.547241	0.703241	0.0758063	0.609203	0.0074969
Peptide	Dipeptide	cyclo(gly-pro)	1.39212	0.107277	1.09738	0.564747	0.870916	0.228865	1.37925	0.00837721
Lipid	Medium Chain Fatty Acid	10-undecenoate (11:1n1)	0.935646	0.504072	0.732463	0.357228	0.780137	0.243565	0.703594	0.010304
Lipid	Fatty Acid Metabolism (Acyl Carnitine, Short Chain)	acetylcarnitine (C2)	1.01395	0.688904	1.28239	0.00290408	1.01022	0.546718	1.18742	0.0110074
Peptide	Dipeptide	leucylalanine	1.14959	0.575628	1.2466	0.0165767	1.11909	0.843976	1.2747	0.011054
Lipid	Fatty Acid Metabolism (Acyl Carnitine, Hydroxy)	(R)-3-hydroxybutyrylcarnitine	0.582721	0.490084	1.36532	0.0568266	1.02452	0.409813	1.35985	0.0114901
Lipid	Fatty Acid Metabolism (Acyl Carnitine, Medium Chain)	cis-3,4-methyleneheptanoylcarnitine	0.88822	0.972784	0.966509	0.181534	0.763861	0.0814471	0.776897	0.0121301
Nucleotide	Pyrimidine Metabolism, Cytidine containing	3-methylcytidine	0.970724	0.693138	1.11102	0.080453	1.05228	0.688492	1.13502	0.012857
Lipid	Carnitine Metabolism	carnitine	1.05698	0.914777	1.09368	0.101931	1.00366	0.675087	1.16703	0.0134391
Lipid	Endocannabinoid	N-oleoylserine	1.09477	0.472985	1.11652	0.237102	1.03168	0.593812	1.26063	0.0139064
Xenobiotics	Chemical	sulfate*	1.06016	0.709216	1.04027	0.180671	1.11595	0.280801	1.10895	0.0144107
Xenobiotics	Food Component/Plant	2-aminophenol sulfate	0.758253	0.845459	1.32352	0.0763307	1.11047	0.710868	1.92258	0.0167227
Lipid	Lysophospholipid	1-palmitoyl-GPI* (16:0)	1.00418	0.916344	1.11032	0.299533	1.05937	0.884023	1.25927	0.0167282
Lipid	Fatty Acid Metabolism (Acyl Carnitine, Hydroxy)	(S)-3-hydroxybutyrylcarnitine	0.867811	0.2027	1.19273	0.0535141	0.843398	0.22435	1.21702	0.0170417
Lipid	Diacylglycerol	diacylglycerol (14:0/18:1, 16:0/16:1) [2]*	0.842948	0.434037	1.38011	0.0333715	0.641074	0.221231	1.44652	0.020239
Peptide	Modified Peptides	N,N-dimethyl-pro-pro	0.998034	0.98877	0.930071	0.192522	1.07193	0.489636	0.881065	0.0225523
Lipid	Ketone Bodies	acetoacetate	1.15255	0.901373	1.36077	0.147185	1.17562	0.695922	1.29768	0.024259
Lipid	Carnitine Metabolism	deoxycarnitine	1.03925	0.626601	1.22807	0.00282537	1.03658	0.374883	1.24566	0.0242901
Lipid	Ceramides	N-behenoyl-sphingadienine (d18:2/22:0)*	0.953191	0.716677	1.11759	0.109329	0.988033	0.780182	1.0974	0.0265105
Amino Acid	Glutathione Metabolism	cysteinylglycine	0.986525	0.907881	0.921744	0.356119	1.09739	0.597504	0.868835	0.0280084
Nucleotide	Purine Metabolism, (Hypo)Xanthine/Inosine containing	hypoxanthine	1.33183	0.157346	0.820724	0.199516	1.11411	0.885587	0.583037	0.0302629
Lipid	Fatty Acid, Dihydroxy	9,10-DiHOME	1.0426	0.478551	1.04791	0.187534	1.23036	0.86611	1.37342	0.0304002
Nucleotide	Pyrimidine Metabolism, Cytidine containing	N4-acetylcytidine	0.860725	0.398735	0.940746	0.274578	0.944897	0.748891	0.866168	0.0306701
Amino Acid	Tyrosine Metabolism	tyramine O-sulfate	1.15332	0.875126	1.48134	0.213504	1.42209	0.681042	2.3248	0.0312737
Amino Acid	Leucine, Isoleucine and Valine Metabolism	isovalerylglycine	1.35593	0.0311472	0.921675	0.731929	0.944879	0.519358	1.04478	0.0332708
Lipid	Fatty Acid Metabolism (also BCAA Metabolism)	propionylcarnitine (C3)	1.03896	0.658531	1.14214	0.216789	0.876262	0.625598	1.20874	0.0349181
Carbohydrate	Glycolysis, Gluconeogenesis, and Pyruvate Metabolism	3-phosphoglycerate	1.20168	0.508645	0.913417	0.52045	1.15829	0.168982	0.85351	0.0368951
Xenobiotics	Chemical	thioproline	0.980355	0.732045	0.980578	0.202855	0.9688	0.612291	0.954181	0.0395612
Lipid	Fatty Acid, Dicarboxylate	heptenedioate (C7:1-DC)*	0.871968	0.530873	0.965344	0.346179	0.840475	0.551662	0.836432	0.0411505
Lipid	Endocannabinoid	N-palmitoylserine	0.960354	0.756907	1.25548	0.210892	0.921923	0.895459	1.34767	0.0458992
Amino Acid	Urea cycle; Arginine and Proline Metabolism	dimethylarginine (ADMA + SDMA)	1.00097	0.31196	0.966916	0.184973	1.01261	0.522099	0.965282	0.0468873
Amino Acid	Tryptophan Metabolism	kynurenate	0.975853	0.728622	1.01817	0.405945	1.09204	0.387168	0.923974	0.0477921
Lipid	Primary Bile Acid Metabolism	chenodeoxycholate	0.909058	0.714195	0.771885	0.957038	1.10956	0.376723	0.702646	0.0513271
Lipid	Fatty Acid, Amino	2-aminoheptanoate	0.943213	0.987035	1.09064	0.23174	1.03721	0.656691	1.10113	0.0515021
Amino Acid	Tryptophan Metabolism	indolepropionate	0.716925	0.952151	0.400121	0.0314459	0.77042	0.456473	0.673292	0.0529426
Lipid	Diacylglycerol	diacylglycerol (14:0/18:1, 16:0/16:1) [1]*	0.518799	0.118262	1.07765	0.307316	0.76509	0.682366	1.39878	0.0529456
Amino Acid	Lysine Metabolism	glutarylcarnitine (C5-DC)	0.908538	0.959135	0.965947	0.510359	0.993691	0.775376	0.772272	0.0532887
Lipid	Diacylglycerol	myristoyl-linoleoyl-glycerol (14:0/18:2) [2]*	0.931517	0.105202	1.02851	0.155243	0.707555	0.178525	1.22727	0.0553639
Lipid	Phosphatidylcholine (PC)	1-palmitoyl-2-arachidonoyl-GPC (16:0/20:4n6)	1.04516	0.772488	1.02272	0.734616	0.996558	0.874054	1.08483	0.0553861
Amino Acid	Tyrosine Metabolism	phenol sulfate	0.920208	0.536852	1.01504	0.13157	0.887189	0.951672	0.839434	0.0558497
Lipid	Ketone Bodies	3-hydroxybutyrate (BHBA)	0.946769	0.269422	1.31288	0.0604406	1.14327	0.341989	1.22103	0.0566354
Xenobiotics	Food Component/Plant	gluconate	1.07618	0.961853	1.08841	0.197372	1.07185	0.374235	1.07545	0.0566661
Lipid	Fatty Acid, Dicarboxylate	tridecenedioate (C13:1-DC)*	0.884136	0.68353	0.878688	0.801362	0.794229	0.137935	0.878029	0.057521
Xenobiotics	Food Component/Plant	histidine betaine (hercynine)*	0.875975	0.873178	0.730787	0.175504	0.672625	0.923202	0.770116	0.0613032
Xenobiotics	Food Component/Plant	thymol sulfate	1.39802	0.590277	0.689213	0.861652	1.46331	0.239215	0.748394	0.0623021
Lipid	Lysophospholipid	1-stearoyl-GPI (18:0)	1.06802	0.406998	0.910382	0.72197	1.00933	0.418647	1.10628	0.0623676
Peptide	Gamma-glutamyl Amino Acid	gamma-glutamylthreonine	0.996401	0.57856	0.910468	0.0611574	1.10944	0.334203	0.886569	0.0641294
Xenobiotics	Food Component/Plant	N-(2-furoyl)glycine	0.715764	0.488354	1.57333	0.271002	1.10726	0.581329	1.4893	0.064673
Xenobiotics	Food Component/Plant	3-formylindole	1.01277	0.721175	0.845734	0.0769495	1.06662	0.49314	0.912946	0.066593
Amino Acid	Histidine Metabolism	1-methylhistidine	0.912339	0.320226	0.952995	0.27489	1.24712	0.360124	0.944408	0.068075
Lipid	Lysophospholipid	1-arachidonoyl-GPI* (20:4)*	0.982687	0.909511	1.0454	0.678548	1.05773	0.605227	1.10991	0.0682118
Lipid	Fatty Acid, Monohydroxy	13-HODE + 9-HODE	0.872312	0.140274	1.14534	0.12776	1.14577	0.965831	1.07867	0.0687866
Lipid	Phosphatidylethanolamine (PE)	1,2-dilinoleoyl-GPE (18:2/18:2)*	0.981371	0.52695	1.44067	0.0940808	0.946781	0.389762	1.68468	0.0688387
Lipid	Medium Chain Fatty Acid	caprylate (8:0)	0.949838	0.649702	0.993894	0.407825	0.931859	0.491658	1.03722	0.069324
Lipid	Fatty Acid, Dicarboxylate	maleate	0.943911	0.195607	0.99792	0.582604	1.0415	0.541547	0.999702	0.0695534
Amino Acid	Urea cycle; Arginine and Proline Metabolism	proline	1.06368	0.889104	0.994018	0.581777	1.08955	0.2896	1.09476	0.0714318
Lipid	Ceramides	ceramide (d18:2/24:1, d18:1/24:2)*	0.999407	0.848689	1.06123	0.549012	1.05821	0.894827	1.10102	0.0718057
Amino Acid	Glycine, Serine and Threonine Metabolism	threonine	0.985901	0.517434	0.929334	0.0321636	1.04409	0.17625	0.880362	0.0726257
Lipid	Fatty Acid Metabolism (Acyl Carnitine, Medium Chain)	hexanoylcarnitine (C6)	1.05364	0.546411	1.06646	0.132156	0.972872	0.370857	1.09159	0.0728758
Lipid	Fatty Acid, Dicarboxylate	4-hydroxy-2-oxoglutaric acid	0.932916	0.590439	0.973682	0.461389	0.919928	0.352991	1.15485	0.0758329
Partially Characterized Molecules	Partially Characterized Molecules	glycine conjugate of C10H14O2 (1)*	0.626255	0.286638	1.56724	0.699345	0.325035	0.0452041	0.581195	0.0772416
Lipid	Diacylglycerol	myristoyl-linoleoyl-glycerol (14:0/18:2) [1]*	0.733027	0.246569	0.759234	0.570953	1.02097	0.86127	1.13549	0.0781718
Lipid	Fatty Acid, Dicarboxylate	eicosenedioate (C20:1-DC)*	0.937224	0.914998	0.930494	0.271711	0.930189	0.532936	0.987478	0.0805789
Carbohydrate	Pentose Metabolism	ribonate	1.12445	0.697426	0.88574	0.347941	1.18503	0.975921	1.15742	0.0817599
Xenobiotics	Chemical	3-acetylphenol sulfate	0.474048	0.0597934	0.631239	0.39935	0.708227	0.179403	2.17873	0.0821646
Amino Acid	Glycine, Serine and Threonine Metabolism	glycine	1.01801	0.833996	1.0676	0.384239	1.03742	0.601624	1.08291	0.082668
Amino Acid	Urea cycle; Arginine and Proline Metabolism	N,N,N-trimethyl-alanylproline betaine (TMAP)	1.04144	0.97516	0.966732	0.250904	0.917926	0.745678	0.900658	0.0830255
Lipid	Fatty Acid, Dicarboxylate	3-carboxy-4-methyl-5-pentyl-2-furanpropionate (3-CMPFP)	0.804261	0.108583	0.807307	0.609945	0.751985	0.18692	0.841761	0.0832138
Lipid	Monoacylglycerol	1-myristoylglycerol (14:0)	0.557701	0.118189	1.14074	0.216138	0.930072	0.835994	1.38698	0.0834822
Amino Acid	Leucine, Isoleucine and Valine Metabolism	isobutyrylcarnitine (C4)	1.16219	0.599002	1.16215	0.180277	0.949705	0.774218	1.12634	0.0837311
Lipid	Secondary Bile Acid Metabolism	glycoursodeoxycholic acid sulfate (1)	1.30385	0.477394	1.08141	0.914128	0.725687	0.459332	1.36904	0.0842528
Xenobiotics	Benzoate Metabolism	4-ethylcatechol sulfate	0.965944	0.729952	1.34149	0.387828	1.1547	0.312931	0.845742	0.0853096
Xenobiotics	Benzoate Metabolism	4-acetylphenyl sulfate	1.1746	0.54658	1.33476	0.377183	1.02601	0.755121	0.962441	0.0872386
Lipid	Phosphatidylethanolamine (PE)	1-stearoyl-2-linoleoyl-GPE (18:0/18:2)*	0.946585	0.893739	0.981928	0.349512	1.03637	0.492769	1.18681	0.0890354
Lipid	Fatty Acid Metabolism (Acyl Carnitine, Monounsaturated)	5-dodecenoylcarnitine (C12:1)	1.04505	0.786253	0.973658	0.546373	0.784394	0.209977	0.858843	0.0900549
Lipid	Secondary Bile Acid Metabolism	glycodeoxycholate	0.520492	0.832513	1.4506	0.158206	0.664983	0.78331	1.29463	0.0905198
Xenobiotics	Chemical	2,4-di-tert-butylphenol	0.938131	0.2905	0.947358	0.886671	0.759189	0.0111934	0.848695	0.0911484
Xenobiotics	Chemical	3-hydroxypyridine sulfate	0.523906	0.821525	0.480086	0.624446	2.0466	0.0984012	0.549196	0.0913992
Nucleotide	Pyrimidine Metabolism, Cytidine containing	cytosine	1.14819	0.75671	1.32273	0.677636	1.82789	0.360225	1.70579	0.0923421
Amino Acid	Tryptophan Metabolism	indole-3-carboxylate	0.871996	0.753466	0.912169	0.239293	0.601995	0.0423197	0.839204	0.0925736
Amino Acid	Lysine Metabolism	hydroxy-N6,N6,N6-trimethyllysine*	0.995483	0.678443	1.11879	0.407047	0.98127	0.190242	1.13148	0.0931817
Amino Acid	Histidine Metabolism	imidazole lactate	1.05558	0.369076	0.903504	0.233103	0.998587	0.746158	0.861048	0.096266
Carbohydrate	Pentose Metabolism	xylose	0.874684	0.170827	0.891078	0.552729	0.9237	0.266395	1.05211	0.0965615
Xenobiotics	Xanthine Metabolism	1,3,7-trimethylurate	1.1766	0.925919	1.26193	0.305285	0.870041	0.967194	2.03592	0.0968596
Lipid	Lysophospholipid	1-oleoyl-GPI (18:1)	1.05277	0.900938	1.2895	0.205695	1.02916	0.942003	1.24518	0.0976119
Lipid	Fatty Acid, Dihydroxy	12,13-DiHOME	1.00774	0.9426	1.03018	0.593132	1.10439	0.366759	1.1442	0.0988135
Lipid	Lysophospholipid	1-linoleoyl-GPI* (18:2)*	0.994578	0.481186	1.05807	0.258939	0.936056	0.530836	1.14182	0.0989984
Lipid	Endocannabinoid	oleoyl ethanolamide	0.880396	0.882515	0.818506	0.243095	0.898046	0.267147	0.840954	0.10003
Amino Acid	Histidine Metabolism	histidine	1.03649	0.748065	0.936287	0.217792	1.06158	0.57244	0.985983	0.10192
Amino Acid	Polyamine Metabolism	4-acetamidobutanoate	0.992519	0.251617	1.17117	0.991475	0.870992	0.770184	1.02651	0.103976
Amino Acid	Glutamate Metabolism	alpha-ketoglutaramate*	0.98136	0.550901	0.974772	0.475432	1.04802	0.737883	0.947161	0.105323
Amino Acid	Glycine, Serine and Threonine Metabolism	N-acetylglycine	0.993574	0.541135	1.10086	0.235992	0.994992	0.422902	1.07826	0.105834
Lipid	Diacylglycerol	palmitoleoyl-arachidonoyl-glycerol (16:1/20:4) [2]*	0.871532	0.872529	1.07009	0.417435	1.31733	0.46513	1.08648	0.106134
Lipid	Phosphatidylethanolamine (PE)	1-oleoyl-2-linoleoyl-GPE (18:1/18:2)*	1.13882	0.9736	1.23769	0.103091	1.07017	0.310084	1.28783	0.106175
Lipid	Phosphatidylinositol (PI)	1-palmitoyl-2-arachidonoyl-GPI (16:0/20:4)*	0.94591	0.618378	1.07873	0.532265	0.96662	0.906325	1.0376	0.107137
Xenobiotics	Food Component/Plant	dihydroferulate	1.49731	0.449382	0.86138	0.539039	1.51537	0.13877	0.582495	0.107181
Energy	Oxidative Phosphorylation	phosphate	0.972543	0.949925	1.00599	0.493039	1.02825	0.292032	1.02581	0.109404
Lipid	Diacylglycerol	oleoyl-linolenoyl-glycerol (18:1/18:3) [2]*	1.11754	0.544562	0.956452	0.357886	0.802616	0.943638	1.5096	0.110664
Nucleotide	Purine Metabolism, (Hypo)Xanthine/Inosine containing	urate	0.978156	0.495858	0.914597	0.215043	0.959102	0.550203	0.969498	0.113641
Amino Acid	Methionine, Cysteine, SAM and Taurine Metabolism	cystine	0.847148	0.122377	1.01906	0.32565	0.884071	0.654991	0.900682	0.116542
Nucleotide	Pyrimidine Metabolism, Thymine containing	5,6-dihydrothymine	1.02386	0.637504	1.11714	0.152376	0.953239	0.906516	1.1018	0.116624
Lipid	Medium Chain Fatty Acid	caprate (10:0)	0.773382	0.0435672	1.0708	0.300486	0.90393	0.9567	1.02236	0.11711
Xenobiotics	Food Component/Plant	methyl glucopyranoside (alpha + beta)	0.906326	0.700537	1.10984	0.335581	1.08402	0.469178	1.01932	0.117757
Amino Acid	Leucine, Isoleucine and Valine Metabolism	isoleucine	1.01208	0.878937	1.03953	0.399722	1.00424	0.490468	1.05572	0.1185
Lipid	Endocannabinoid	linoleoyl ethanolamide	0.99641	0.934784	0.826268	0.726865	0.960634	0.490155	0.839864	0.119367
Amino Acid	Tryptophan Metabolism	kynurenine	1.15946	0.937945	1.00956	0.252231	1.00551	0.998028	0.954069	0.119914
Amino Acid	Lysine Metabolism	lysine	1.00225	0.797481	0.947045	0.0578505	1.00367	0.829785	0.930779	0.121519
Xenobiotics	Benzoate Metabolism	4-vinylcatechol sulfate	0.579593	0.747475	0.838698	0.446884	1.62713	0.644337	1.47811	0.122892
Lipid	Endocannabinoid	palmitoyl ethanolamide	0.960608	0.615624	0.904183	0.22583	0.9387	0.222824	0.920725	0.12377
Lipid	Fatty Acid, Monohydroxy	9-hydroxystearate			1.08543	0.349864	0.82753	0.264707	1.22167	0.123825
Peptide	Gamma-glutamyl Amino Acid	gamma-glutamylglutamine	1.03102	0.952463	1.03757	0.663841	0.998328	0.872162	0.946538	0.125717
Lipid	Fatty Acid Metabolism (Acyl Carnitine, Polyunsaturated)	docosahexaenoylcarnitine (C22:6)*	0.480692	0.839384	1.15111	0.271241	0.556241	0.428072	0.730368	0.128052
Lipid	Long Chain Polyunsaturated Fatty Acid (n3 and n6)	eicosapentaenoate (EPA; 20:5n3)	0.530828	0.0792617	0.782948	0.959947	0.3938	0.0776534	0.83103	0.130338
Lipid	Ceramides	N-palmitoyl-sphingosine (d18:1/16:0)	1.04443	0.964729	1.01792	0.344209	1.15206	0.574869	1.0299	0.130539
Lipid	Primary Bile Acid Metabolism	cholate	1.39481	0.463275	0.866671	0.922081	1.04376	0.898698	0.599506	0.135294
Lipid	Phosphatidylethanolamine (PE)	1-palmitoyl-2-linoleoyl-GPE (16:0/18:2)	1.0033	0.835618	0.894451	0.241658	1.06413	0.749774	1.19787	0.136672
Lipid	Phosphatidylcholine (PC)	1-myristoyl-2-palmitoyl-GPC (14:0/16:0)	0.916269	0.327724	0.9843	0.510455	0.965227	0.578615	0.993752	0.137824
Amino Acid	Tryptophan Metabolism	tryptophan betaine	1.24229	0.342803	1.10705	0.864287	1.28656	0.28096	0.895995	0.137986
Lipid	Diacylglycerol	linoleoyl-arachidonoyl-glycerol (18:2/20:4) [1]*	0.883804	0.573346	0.95801	0.510846	0.986191	0.867512	1.1272	0.138266
Amino Acid	Glutathione Metabolism	2-aminobutyrate	0.982472	0.727229	0.912405	0.197078	1.0231	0.601157	0.869449	0.139302
Partially Characterized Molecules	Partially Characterized Molecules	glutamine_degradant*	1.04767	0.851728	0.933861	0.336712	1.20835	0.695193	0.960034	0.139623
Cofactors and Vitamins	Vitamin B6 Metabolism	pyridoxate	1.19864	0.5334	0.830214	0.452845	0.940079	0.746298	0.839441	0.142531
Lipid	Secondary Bile Acid Metabolism	glycoursodeoxycholate	1.42088	0.597457	1.03342	0.588866	1.34201	0.461761	1.43795	0.143314
Xenobiotics	Chemical	3-hydroxy-2-methylpyridine sulfate			1.22298	0.630737	1.44863	0.142707	1.58248	0.145333
Lipid	Fatty Acid, Dicarboxylate	2-hydroxysebacate	0.730879	0.655231	1.12166	0.10155	1.0822	0.526391	1.45009	0.145759
Lipid	Monoacylglycerol	1-dihomo-linolenylglycerol (20:3)	1.14987	0.790087	1.15695	0.0916399	0.960048	0.251002	1.18945	0.146303
Cofactors and Vitamins	Riboflavin Metabolism	FAD	0.923624	0.714239	0.891944	0.665376	1.00654	0.592328	0.805514	0.146944
Amino Acid	Methionine, Cysteine, SAM and Taurine Metabolism	cysteine	1.04419	0.931704	0.968297	0.514939	1.0334	0.696155	1.01074	0.148681
Lipid	Phosphatidylcholine (PC)	1-palmitoyl-2-dihomo-linolenoyl-GPC (16:0/20:3n3 or 6)*	1.00323	0.759195	1.05075	0.661344	0.980291	0.9032	1.04955	0.149205
Lipid	Fatty Acid, Dicarboxylate	decadienedioic acid (C10:2-DC)	0.855297	0.928188	0.845965	0.783728	0.776913	0.207439	0.876316	0.153818
Amino Acid	Tryptophan Metabolism	picolinate	0.82404	0.432261	0.943899	0.139398	1.21069	0.43048	1.07908	0.153976
Lipid	Fatty Acid Metabolism (Acyl Carnitine, Monounsaturated)	undecenoylcarnitine (C11:1)	0.992811	0.932411	0.994161	0.849554	0.806823	0.0590476	0.901872	0.15453
Nucleotide	Pyrimidine Metabolism, Uracil containing	N-acetyl-beta-alanine	0.995903	0.985723	0.96731	0.0732289	0.869042	0.133363	0.96469	0.154538
Xenobiotics	Food Component/Plant	4-acetylcatechol sulfate (1)	1.0721	0.328951	1.15828	0.661816	1.09935	0.862945	0.766377	0.159021
Lipid	Sphingomyelins	lignoceroyl sphingomyelin (d18:1/24:0)	1.07247	0.547818	0.928667	0.138673	1.05684	0.885371	0.900724	0.160575
Amino Acid	Polyamine Metabolism	spermidine	0.972123	0.980275	0.984629	0.938223	0.965204	0.229098	0.931328	0.163521
Lipid	Endocannabinoid	N-stearoyltaurine	0.971476	0.63678	0.998213	0.887704	1.18898	0.924376	0.852205	0.165164
Lipid	Phosphatidylcholine (PC)	1-palmitoyl-2-oleoyl-GPC (16:0/18:1)	0.971058	0.617908	1.02017	0.61886	0.969375	0.895437	1.05046	0.165892
Xenobiotics	Food Component/Plant	2-isopropylmalate	1.05148	0.383806	1.17001	0.382149	1.09362	0.885305	1.12657	0.16733
Lipid	Phospholipid Metabolism	trimethylamine N-oxide	0.751982	0.195694	3.15716	0.00183976	0.551795	0.0337448	1.3317	0.169696
Lipid	Hexosylceramides (HCER)	glycosyl-N-behenoyl-sphingosine (d18:1/22:0)*	1.00478	0.92184	1.00092	0.645787	1.02187	0.789952	0.940947	0.170114
Lipid	Dihydrosphingomyelins	myristoyl dihydrosphingomyelin (d18:0/14:0)*	1.07386	0.985528	1.03051	0.728904	0.993926	0.713159	1.03968	0.171645
Lipid	Phosphatidylcholine (PC)	1-palmitoyl-2-palmitoleoyl-GPC (16:0/16:1)*	0.948721	0.497587	0.98295	0.494019	1.01008	0.527782	1.05144	0.172002
Lipid	Ceramides	ceramide (d18:1/20:0, d16:1/22:0, d20:1/18:0)*	1.09738	0.815863	1.07851	0.379738	0.999296	0.620042	1.0506	0.172904
Amino Acid	Leucine, Isoleucine and Valine Metabolism	N-acetylvaline	1.00626	0.539521	0.991002	0.819423	1.0068	0.925261	1.06529	0.174635
Lipid	Phospholipid Metabolism	glycerophosphorylcholine (GPC)	1.07416	0.372462	1.00187	0.845568	1.09036	0.0717886	1.0481	0.175828
Lipid	Lysophospholipid	1-arachidonoyl-GPC* (20:4)*	1.08541	0.768321	1.03068	0.938799	1.02919	0.858664	1.15533	0.176459
Peptide	Gamma-glutamyl Amino Acid	gamma-glutamylglycine	1.12212	0.62935	1.10375	0.405935	1.16694	0.446219	1.05524	0.176879
Partially Characterized Molecules	Partially Characterized Molecules	glucuronide of C10H18O2 (7)*	0.578371	0.994819	1.24426	0.246575	0.598026	0.671961	1.46366	0.177223
Amino Acid	Tyrosine Metabolism	dopamine 3-O-sulfate	0.925305	0.338842	1.11039	0.257454	1.10336	0.448031	1.04337	0.17937
Nucleotide	Pyrimidine Metabolism, Uracil containing	3-ureidopropionate	0.994292	0.486915	1.05364	0.842811	0.953227	0.690944	0.940684	0.180327
Xenobiotics	Food Component/Plant	4-allylphenol sulfate	0.891996	0.968953	1.16545	0.47696	1.04878	0.81853	1.13141	0.183688
Amino Acid	Glutamate Metabolism	N-acetylglutamate	1.03827	0.472995	1.0848	0.517272	1.1184	0.0772185	1.08395	0.18476
Amino Acid	Methionine, Cysteine, SAM and Taurine Metabolism	S-adenosylhomocysteine (SAH)	0.948104	0.533786	0.887026	0.278034	1.00052	0.586783	0.92852	0.185119
Amino Acid	Polyamine Metabolism	N-acetylputrescine	0.988373	0.940808	1.08387	0.48906	0.973011	0.783286	1.11528	0.185568
Lipid	Lysophospholipid	1-linoleoyl-GPE (18:2)*	0.934979	0.560696	1.04076	0.178077	1.24898	0.109417	1.0574	0.187579
Lipid	Short Chain Fatty Acid	valerate (5:0)	1.17839	0.378677	1.18159	0.293728	0.885028	0.514011	0.777064	0.189011
Amino Acid	Tyrosine Metabolism	phenol glucuronide	1.2554	0.283678	1.15541	0.177583	0.829632	0.626752	0.645809	0.189766
Lipid	Dihydroceramides	N-palmitoyl-sphinganine (d18:0/16:0)	1.09105	0.600404	1.02903	0.193205	1.16742	0.789268	1.04442	0.189912
Xenobiotics	Benzoate Metabolism	benzoate	0.91509	0.257061	0.867147	0.350286	0.926704	0.279234	0.970095	0.18995
Lipid	Primary Bile Acid Metabolism	glycochenodeoxycholate	0.893451	0.354893	1.01029	0.31849	1.37351	0.0724122	1.39784	0.190482
Lipid	Plasmalogen	1-(1-enyl-palmitoyl)-2-linoleoyl-GPC (P-16:0/18:2)*	1.06511	0.60883	1.00542	0.815611	0.982213	0.587138	0.944189	0.193541
Lipid	Fatty Acid Metabolism (Acyl Carnitine, Hydroxy)	3-hydroxydecanoylcarnitine	0.908058	0.55277	0.894572	0.969589	0.936259	0.198535	0.886157	0.195916
Amino Acid	Polyamine Metabolism	N-acetyl-isoputreanine	1.14348	0.314906	1.097	0.478393	1.02379	0.808623	1.09983	0.196812
Lipid	Secondary Bile Acid Metabolism	taurodeoxycholate	1.04328	0.956222	2.07193	0.196089	1.10607	0.756015	1.73446	0.19695
Amino Acid	Glycine, Serine and Threonine Metabolism	N-acetylthreonine	0.937364	0.324613	1.15001	0.910677	0.94091	0.408859	0.892999	0.197138
Xenobiotics	Food Component/Plant	N-oxalyl glycine (NOG)	0.894027	0.971771	1.05586	0.345527	1.02852	0.136113	1.20634	0.197409
Xenobiotics	Food Component/Plant	2,3-dihydroxyisovalerate	0.680507	0.545484	1.06061	0.893805	1.28408	0.601392	1.26295	0.198138
Lipid	Endocannabinoid	stearoyl ethanolamide	1.01472	0.788599	0.948281	0.268047	0.949068	0.417098	0.943442	0.202766
Amino Acid	Histidine Metabolism	N-acetyl-1-methylhistidine*	0.946213	0.590224	0.464503	0.256459	1.15166	0.755829	0.702801	0.203606
Lipid	Phosphatidylethanolamine (PE)	1-linoleoyl-2-arachidonoyl-GPE (18:2/20:4)*	1.20047	0.703732	1.11173	0.198026	1.27289	0.427021	1.27234	0.20446
Xenobiotics	Xanthine Metabolism	1,7-dimethylurate	1.14373	0.909323	1.22275	0.458951	1.21177	0.937964	0.701388	0.205199
Lipid	Phosphatidylethanolamine (PE)	1-stearoyl-2-arachidonoyl-GPE (18:0/20:4)	0.941976	0.829242	0.972364	0.687723	1.03793	0.254479	0.993545	0.213315
Amino Acid	Tyrosine Metabolism	1-carboxyethyltyrosine	0.877825	0.391306	0.923536	0.623512	0.947223	0.925383	1.0564	0.214287
Lipid	Fatty Acid Metabolism (Acyl Carnitine, Long Chain Saturated)	palmitoylcarnitine (C16)	1.01195	0.952839	1.02684	0.991089	0.962452	0.470655	0.980408	0.215468
Amino Acid	Lysine Metabolism	pipecolate	1.37823	0.148304	0.811844	0.508864	1.28918	0.154568	0.836186	0.218977
Lipid	Secondary Bile Acid Metabolism	deoxycholic acid 12-sulfate*	0.622572	0.332645	0.845032	0.364419	0.882695	0.130001	0.645421	0.219118
Partially Characterized Molecules	Partially Characterized Molecules	branched-chain, straight-chain, or cyclopropyl 10:1 fatty acid (1)*	0.988648	0.866356	0.710064	0.239556	1.12486	0.870621	0.542446	0.220704
Cofactors and Vitamins	Hemoglobin and Porphyrin Metabolism	heme	0.992529	0.961415	1.07431	0.524545	0.986863	0.949795	0.853015	0.222641
Energy	TCA Cycle	fumarate	0.922493	0.881238	1.00197	0.860816	0.987694	0.819274	1.0534	0.223033
Lipid	Fatty Acid, Monohydroxy	alpha-hydroxycaproate	0.991016	0.506431	0.920329	0.713719	0.896736	0.106472	0.985526	0.223632
Amino Acid	Leucine, Isoleucine and Valine Metabolism	N-acetylleucine	0.988175	0.428765	0.963572	0.789477	1.18238	0.160257	0.983629	0.223687
Lipid	Fatty Acid Metabolism (Acyl Glycine)	3-hydroxybutyroylglycine	1.07377	0.687686	1.24945	0.312073	0.91533	0.247718	1.18625	0.224277
Amino Acid	Methionine, Cysteine, SAM and Taurine Metabolism	N-methyltaurine	1.34457	0.446977	0.978616	0.919392	0.928084	0.556696	0.772814	0.225149
Lipid	Diacylglycerol	palmitoyl-arachidonoyl-glycerol (16:0/20:4) [2]*	0.74858	0.0669716	1.06031	0.326014	0.963603	0.36221	1.05999	0.225632
Xenobiotics	Xanthine Metabolism	theophylline	0.991002	0.75587	1.14713	0.36142	1.18075	0.836854	0.877181	0.226451
Amino Acid	Glutathione Metabolism	5-oxoproline	1.05908	0.315496	0.950008	0.169989	1.05886	0.450744	0.949585	0.229328
Lipid	Fatty Acid, Dicarboxylate	eicosanedioate (C20-DC)	0.879918	0.994158	1.00262	0.345244	0.775315	0.0388792	0.909598	0.22964
Nucleotide	Purine Metabolism, (Hypo)Xanthine/Inosine containing	N1-methylinosine	0.997096	0.890508	0.985641	0.919435	1.01719	0.574205	0.909841	0.230346
Carbohydrate	Fructose, Mannose and Galactose Metabolism	fructose	1.17846	0.804677	0.920401	0.598825	1.20735	0.159322	1.09465	0.230687
Xenobiotics	Xanthine Metabolism	1-methylxanthine	1.16052	0.658012	1.24075	0.653078	1.03263	0.668731	0.83863	0.231425
Lipid	Fatty Acid, Dicarboxylate	branched chain 14:0 dicarboxylic acid	0.542112	0.324725	0.767754	0.219487	0.579344	0.0979242	0.796981	0.231492
Lipid	Phosphatidylethanolamine (PE)	1-palmitoyl-2-oleoyl-GPE (16:0/18:1)	0.819618	0.886449	0.913177	0.377585	0.876486	0.667493	0.911312	0.231695
Lipid	Medium Chain Fatty Acid	laurate (12:0)	0.737545	0.00633494	1.10142	0.434348	0.703956	0.408908	1.0839	0.233519
Xenobiotics	Food Component/Plant	3-indoleglyoxylic acid	0.948955	0.58163	0.848433	0.245222	1.11069	0.109773	0.875884	0.237871
Lipid	Fatty Acid, Branched	cis-3,4-methyleneheptanoate			0.585652	0.104964	0.820428	0.487252	0.44769	0.240384
Amino Acid	Histidine Metabolism	1-methyl-5-imidazolelactate	1.00245	0.230628	0.651837	0.0911507	1.19129	0.637122	0.730847	0.241007
Lipid	Secondary Bile Acid Metabolism	taurolithocholate 3-sulfate	0.560708	0.0804311	1.11816	0.228069	0.993545	0.960484	1.27196	0.241348
Lipid	Monoacylglycerol	1-palmitoylglycerol (16:0)	0.961393	0.938229	0.976514	0.416441	0.902763	0.214553	1.22132	0.24255
Xenobiotics	Chemical	EDTA	0.967873	0.515256	0.970039	0.404891	1.01509	0.583073	0.983996	0.243391
Xenobiotics	Food Component/Plant	vanillic acid glycine	1.06313	0.34027	0.957724	0.834144	1.36432	0.665367	1.09112	0.243939
Lipid	Fatty Acid, Dicarboxylate	dodecanedioate (C12)	0.83265	0.135163	1.04117	0.464488	0.847675	0.700547	1.02083	0.2473
Xenobiotics	Xanthine Metabolism	7-methylurate	1.21882	0.684606	1.07161	0.771557	1.45892	0.775232	0.842359	0.248459
Lipid	Lysophospholipid	1-palmitoyl-GPG (16:0)*	0.871668	0.656872	1.0499	0.581654	1.07692	0.574884	1.08746	0.249337
Lipid	Long Chain Monounsaturated Fatty Acid	erucate (22:1n9)	0.737033	0.0876522	1.21524	0.514022	0.732063	0.0258043	0.809863	0.250296
Amino Acid	Tyrosine Metabolism	N-formylphenylalanine	1.10479	0.806003	0.971002	0.888095	1.10467	0.971048	1.14827	0.252142
Xenobiotics	Bacterial/Fungal	N-methylpipecolate	0.87922	0.966178	0.872145	0.387159	1.07248	0.921337	0.682716	0.252749
Lipid	Fatty Acid, Branched	isocaproate (i6:0)	1.20559	0.241111	0.885985	0.763443	0.95711	0.498792	0.916534	0.254358
Nucleotide	Purine Metabolism, (Hypo)Xanthine/Inosine containing	inosine	1.33507	0.136332	0.916794	0.32527	1.02882	0.76889	0.800349	0.255552
Amino Acid	Leucine, Isoleucine and Valine Metabolism	1-carboxyethylisoleucine	0.834495	0.478644	0.865461	0.807612	0.873611	0.658816	1.10079	0.256089
Nucleotide	Purine Metabolism, Adenine containing	adenine	1.03745	0.594099	0.842754	0.163651	1.12906	0.102574	0.893743	0.256236
Peptide	Gamma-glutamyl Amino Acid	gamma-glutamyl-alpha-lysine	1.08999	0.217471	0.989571	0.540309	1.11481	0.267595	0.965057	0.256708
Amino Acid	Glycine, Serine and Threonine Metabolism	sarcosine	0.974053	0.329089	0.932893	0.552104	1.03972	0.956781	0.968363	0.257803
Lipid	Fatty Acid Metabolism (also BCAA Metabolism)	propionylglycine (C3)	1.03022	0.830946	0.900188	0.400583	1.23996	0.849111	1.34165	0.25794
Lipid	Fatty Acid Metabolism (Acyl Carnitine, Hydroxy)	3-hydroxyoctanoylcarnitine (1)	0.925646	0.465549	0.937386	0.941545	0.914464	0.227719	0.852822	0.257996
Lipid	Fatty Acid Metabolism (Acyl Carnitine, Medium Chain)	laurylcarnitine (C12)	0.999853	0.787395	0.966411	0.945244	0.863012	0.156321	0.976147	0.258729
Amino Acid	Methionine, Cysteine, SAM and Taurine Metabolism	methionine sulfone	0.942563	0.947186	1.03806	0.489389	0.983907	0.385392	0.882255	0.261107
Amino Acid	Glutamate Metabolism	N-acetyl-aspartyl-glutamate (NAAG)	1.07141	0.643599	1.03647	0.424129	1.21424	0.183138	0.990549	0.261642
Amino Acid	Urea cycle; Arginine and Proline Metabolism	N2,N5-diacetylornithine	1.37056	0.354583	1.0692	0.359314	0.994176	0.517576	0.792724	0.261709
Amino Acid	Leucine, Isoleucine and Valine Metabolism	isobutyrylglycine (C4)	1.00878	0.700129	1.06929	0.762821	0.949819	0.888045	1.09324	0.264224
Lipid	Lysophospholipid	1-stearoyl-GPG (18:0)	0.898377	0.801002	1.07229	0.960994	0.931309	0.890286	1.20695	0.266308
Amino Acid	Lysine Metabolism	6-oxopiperidine-2-carboxylate	0.964458	0.700125	0.982247	0.502601	0.97667	0.689232	0.857716	0.267976
Amino Acid	Polyamine Metabolism	(N(1) + N(8))-acetylspermidine	1.0678	0.197133	1.07561	0.111777	1.0834	0.614721	1.0873	0.268114
Lipid	Phosphatidylcholine (PC)	1,2-dilinoleoyl-GPC (18:2/18:2)	1.09611	0.316154	1.15013	0.317799	1.06649	0.299325	1.03611	0.268376
Amino Acid	Leucine, Isoleucine and Valine Metabolism	N-acetylisoleucine	1.00341	0.272475	1.24025	0.140481	1.00492	0.768723	1.1373	0.268504
Amino Acid	Leucine, Isoleucine and Valine Metabolism	isovalerylcarnitine (C5)	1.11674	0.544033	1.0692	0.232062	1.04039	0.68467	1.01178	0.269955
Xenobiotics	Food Component/Plant	pyrraline	1.06627	0.720339	0.863396	0.928941	1.30203	0.0632975	1.09944	0.270937
Lipid	Diacylglycerol	palmitoyl-linolenoyl-glycerol (16:0/18:3) [2]*	1.29933	0.492523	0.669791	0.982829	1.26736	0.515371	0.858586	0.273347
Lipid	Secondary Bile Acid Metabolism	3b-hydroxy-5-cholenoic acid	0.858345	0.840032	0.871405	0.833768	1.04872	0.93313	0.897196	0.273933
Lipid	Lysophospholipid	1-arachidonoyl-GPE (20:4n6)*	1.01034	0.571218	1.01235	0.666209	1.05821	0.165613	1.06691	0.274014
Lipid	Diacylglycerol	diacylglycerol (16:1/18:2 [2], 16:0/18:3 [1])*	0.734246	0.562427	1.11172	0.57629	1.13884	0.664391	1.33251	0.275878
Lipid	Fatty Acid, Branched	2-hydroxyphytanate*	0.757912	0.24288	0.948766	0.517455	0.726403	0.030834	0.853785	0.277201
Xenobiotics	Benzoate Metabolism	4-methylguaiacol sulfate	1.1252	0.732046	0.863544	0.871535	1.06894	0.879092	1.41606	0.277902
Lipid	Fatty Acid, Branched	pristanate	0.669656	0.470677	1.06979	0.835279	0.774818	0.256357	1.14945	0.278134
Lipid	Phosphatidylcholine (PC)	1-stearoyl-2-docosahexaenoyl-GPC (18:0/22:6)	0.876029	0.22461	0.86856	0.206963	0.911484	0.484471	0.960682	0.278137
Amino Acid	Methionine, Cysteine, SAM and Taurine Metabolism	N-acetylmethionine	0.967781	0.827622	1.01021	0.816228	1.02437	0.215153	1.00811	0.279507
Lipid	Fatty Acid Metabolism (Acyl Glycine)	N-palmitoylglycine	0.974067	0.220981	1.13013	0.506745	0.978756	0.747757	1.08786	0.279628
Amino Acid	Leucine, Isoleucine and Valine Metabolism	3-methylglutarylcarnitine (2)	1.06828	0.890908	0.930046	0.589909	1.12526	0.710443	0.853246	0.281027
Amino Acid	Leucine, Isoleucine and Valine Metabolism	valine	1.02509	0.991135	1.04853	0.692743	0.991247	0.778527	1.05164	0.281721
Peptide	Dipeptide	isoleucylglycine	1.06913	0.268639	1.07302	0.617335	0.986031	0.7931	1.12399	0.28189
Lipid	Ceramides	ceramide (d16:1/24:1, d18:1/22:1)*	1.115	0.649938	1.02787	0.953996	0.930457	0.722536	1.19167	0.282415
Xenobiotics	Benzoate Metabolism	3-methyl catechol sulfate (1)	1.41793	0.709383	0.933906	0.81892	1.06448	0.913721	0.486986	0.284205
Lipid	Phosphatidylcholine (PC)	1-myristoyl-2-arachidonoyl-GPC (14:0/20:4)*	0.986683	0.823323	0.955661	0.79955	0.856564	0.749138	1.13113	0.284813
Xenobiotics	Xanthine Metabolism	1-methylurate	0.922515	0.905845	0.984554	0.89055	1.16078	0.476126	0.746492	0.28566
Xenobiotics	Xanthine Metabolism	5-acetylamino-6-amino-3-methyluracil	0.810379	0.932268	1.13558	0.681792	0.942477	0.96814	0.748735	0.289001
Lipid	Sterol	3beta,7alpha-dihydroxy-5-cholestenoate	1.16883	0.138247	0.762012	0.0719922	1.00528	0.166457	0.928195	0.289082
Xenobiotics	Benzoate Metabolism	3-(3-hydroxyphenyl)propionate	0.719519	0.3245	0.795343	0.242432	0.602236	0.713586	0.574717	0.290186
Xenobiotics	Food Component/Plant	tartronate (hydroxymalonate)	1.03478	0.855119	0.880256	0.965115	1.06614	0.600834	0.960078	0.2912
Lipid	Phosphatidylethanolamine (PE)	1-palmitoyl-2-arachidonoyl-GPE (16:0/20:4)*	0.878075	0.964297	0.948037	0.477206	1.04536	0.439931	0.95256	0.294035
Amino Acid	Alanine and Aspartate Metabolism	hydroxyasparagine	0.963937	0.952249	0.946832	0.374431	1.03687	0.761406	0.943777	0.294573
Nucleotide	Pyrimidine Metabolism, Uracil containing	5,6-dihydrouridine	0.896404	0.213112	1.00765	0.683298	0.94555	0.501744	0.888802	0.295148
Xenobiotics	Benzoate Metabolism	4-methylcatechol sulfate	1.27935	0.33569	0.917647	0.829287	0.929994	0.999221	0.95806	0.295752
Lipid	Diacylglycerol	oleoyl-arachidonoyl-glycerol (18:1/20:4) [1]*	0.972569	0.434445	1.1937	0.450825	1.10426	0.828291	1.1574	0.295879
Lipid	Phosphatidylethanolamine (PE)	1-stearoyl-2-oleoyl-GPE (18:0/18:1)	0.910446	0.924053	1.07626	0.390804	1.08724	0.538008	1.07243	0.296261
Amino Acid	Tryptophan Metabolism	tryptophan	1.02175	0.281527	0.899901	0.0680807	1.09336	0.125824	0.99695	0.298972
Lipid	Fatty Acid Metabolism (Acyl Carnitine, Monounsaturated)	oleoylcarnitine (C18:1)	1.10523	0.182196	0.989884	0.96227	0.918355	0.617521	0.902477	0.299694
Lipid	Primary Bile Acid Metabolism	cholic acid glucuronide	0.691399	0.777849	1.15636	0.870304	0.631019	0.741065	0.543542	0.300704
Xenobiotics	Benzoate Metabolism	4-allylcatechol sulfate	1.15514	0.587371	0.926307	0.2075	0.496228	0.913447	1.09495	0.302023
Lipid	Fatty Acid Metabolism (Acyl Carnitine, Hydroxy)	3-hydroxyoctanoylcarnitine (2)	0.965691	0.503506	0.952472	0.66703	0.864801	0.202372	0.897457	0.302297
Lipid	Sphingomyelins	hydroxypalmitoyl sphingomyelin (d18:1/16:0(OH))	1.05796	0.565866	1.02707	0.605877	1.06005	0.356041	1.06504	0.305093
Amino Acid	Alanine and Aspartate Metabolism	N,N-dimethylalanine	1.11713	0.964748	0.987793	0.311387	0.870122	0.538623	0.716182	0.305342
Lipid	Monoacylglycerol	1-docosahexaenoylglycerol (22:6)	0.998141	0.560373	1.00063	0.782375	0.719937	0.176309	0.738514	0.306341
Lipid	Secondary Bile Acid Metabolism	7-ketodeoxycholate	0.99129	0.852559	0.915831	0.476917	1.00262	0.643136	0.790238	0.308217
Lipid	Fatty Acid Metabolism (Acyl Carnitine, Monounsaturated)	3-decenoylcarnitine	0.972716	0.79081	0.91307	0.941844	0.938072	0.47664	0.85572	0.309427
Lipid	Fatty Acid, Dicarboxylate	tetradecadienedioate (C14:2-DC)*	0.826967	0.782472	0.966854	0.435774	0.759849	0.284248	1.03254	0.310312
Lipid	Androgenic Steroids	11beta-hydroxyetiocholanolone glucuronide*	0.888908	0.17041	0.853427	0.610611	0.855352	0.399432	0.940989	0.310619
Xenobiotics	Food Component/Plant	methyl indole-3-acetate	0.896359	0.725579	0.785411	0.429735	0.783239	0.166618	0.978256	0.31133
Lipid	Diacylglycerol	palmitoyl-oleoyl-glycerol (16:0/18:1) [2]*	0.859604	0.257103	1.06125	0.772867	0.864968	0.824934	1.0142	0.312277
Xenobiotics	Food Component/Plant	2-acetamidophenol sulfate	0.907744	0.295064	0.96502	0.829798	0.938237	0.39858	1.0971	0.312409
Lipid	Long Chain Polyunsaturated Fatty Acid (n3 and n6)	docosahexaenoate (DHA; 22:6n3)	0.598719	0.0552808	0.834113	0.909087	0.611481	0.0688496	0.908738	0.313547
Amino Acid	Phenylalanine Metabolism	1-carboxyethylphenylalanine	0.879695	0.471997	0.980983	0.855498	1.06426	0.530809	1.02436	0.313849
Nucleotide	Purine Metabolism, Adenine containing	N6-succinyladenosine	0.875319	0.620358	0.950668	0.341452	1.01844	0.176791	0.934093	0.31465
Lipid	Ceramides	N-palmitoyl-heptadecasphingosine (d17:1/16:0)*	1.03242	0.942565	1.11981	0.598906	1.00971	0.834939	1.11573	0.316484
Amino Acid	Lysine Metabolism	N6-acetyllysine	1.02585	0.660686	0.983126	0.149665	1.01475	0.121202	1.05335	0.3172
Cofactors and Vitamins	Tocopherol Metabolism	alpha-CMBHC glucuronide	1.13611	0.932393	1.23598	0.634107	0.91724	0.745119	1.06137	0.319265
Lipid	Lysophospholipid	1-oleoyl-GPE (18:1)	1.0017	0.600261	1.18941	0.0605877	1.35875	0.164743	1.11854	0.319843
Lipid	Lysophospholipid	1-linoleoyl-GPG (18:2)*	1.00579	0.759779	0.934968	0.652705	1.04257	0.204102	0.972335	0.320464
Cofactors and Vitamins	Ascorbate and Aldarate Metabolism	2-O-methylascorbic acid	1.02171	0.628539	0.944397	0.239364	0.929787	0.522424	0.933006	0.321139
Amino Acid	Histidine Metabolism	4-imidazoleacetate	0.824247	0.233996	0.993926	0.205121	0.897979	0.599843	1.04977	0.323114
Lipid	Diacylglycerol	palmitoyl-arachidonoyl-glycerol (16:0/20:4) [1]*	1.32349	0.869869	1.10857	0.243572	0.943176	0.855671	0.914481	0.323808
Amino Acid	Histidine Metabolism	N-acetylcarnosine	1.00939	0.919887	0.961723	0.483575	1.04314	0.983408	0.963593	0.323816
Xenobiotics	Xanthine Metabolism	7-methylxanthine	0.972827	0.732826	0.674295	0.869793	1.724	0.855682	1.0861	0.324025
Amino Acid	Tryptophan Metabolism	indoleacetylglutamine	0.830173	0.560493	0.992433	0.464291	0.912865	0.817014	1.0725	0.328079
Amino Acid	Polyamine Metabolism	acisoga	0.908059	0.986987	0.963505	0.457788	0.957891	0.949478	0.897842	0.328122
Lipid	Fatty Acid Metabolism (Acyl Choline)	stearoylcholine*	0.932509	0.952064	0.858505	0.969643	0.679719	0.19431	0.692138	0.33067
Lipid	Diacylglycerol	palmitoyl-linoleoyl-glycerol (16:0/18:2) [2]*	0.846991	0.32361	0.925242	0.958935	0.964536	0.710574	1.07108	0.332303
Nucleotide	Purine Metabolism, (Hypo)Xanthine/Inosine containing	allantoin	0.948123	0.317194	0.989428	0.404105	1.0077	0.5903	0.977178	0.334311
Lipid	Fatty Acid Metabolism (also BCAA Metabolism)	butyrylcarnitine (C4)	1.07101	0.789084	1.11428	0.90664	0.969583	0.749998	1.10183	0.33497
Xenobiotics	Benzoate Metabolism	methyl-4-hydroxybenzoate sulfate	0.218773	0.971799	1.01907	0.331528	0.700233	0.324743	0.53376	0.335657
Peptide	Gamma-glutamyl Amino Acid	gamma-glutamylglutamate	1.13129	0.350559	0.97845	0.717526	1.07417	0.322157	0.971969	0.335658
Lipid	Diacylglycerol	linoleoyl-arachidonoyl-glycerol (18:2/20:4) [2]*	1.00713	0.730872	1.04609	0.782058	1.09369	0.45468	1.06241	0.335837
Lipid	Diacylglycerol	palmitoleoyl-linoleoyl-glycerol (16:1/18:2) [1]*	0.816158	0.836416	0.779123	0.861715	1.12909	0.581067	1.06572	0.337798
Xenobiotics	Food Component/Plant	alliin	0.611728	0.393248	0.687106	0.313164	1.86338	0.0710031	1.6061	0.340126
Energy	TCA Cycle	citrate	1.00361	0.624844	1.00482	0.484294	1.05592	0.831275	0.95435	0.340602
Peptide	Dipeptide	leucylglycine	1.07861	0.390369	0.895956	0.355464	0.980421	0.767498	0.814042	0.343049
Xenobiotics	Chemical	O-sulfo-L-tyrosine	0.935457	0.451994	0.865651	0.346277	0.954757	0.384724	0.872711	0.343325
Lipid	Lysophospholipid	2-stearoyl-GPE (18:0)*	0.661554	0.761485	1.18271	0.781514	0.81277	0.634742	1.03709	0.34439
Lipid	Phosphatidylcholine (PC)	1-oleoyl-2-docosahexaenoyl-GPC (18:1/22:6)*	0.955949	0.83074	0.92126	0.256054	0.924868	0.845594	1.01394	0.344757
Lipid	Lysophospholipid	2-palmitoyl-GPC* (16:0)*	0.981397	0.758937	1.01879	0.856573	1.09175	0.446328	1.08658	0.347434
Lipid	Fatty Acid Metabolism (Acyl Glycine)	picolinoylglycine	1.00966	0.794913	0.898121	0.843202	1.14243	0.463058	1.02112	0.347793
Xenobiotics	Xanthine Metabolism	theobromine	1.12824	0.726572	0.866617	0.738697	2.03717	0.972844	1.12505	0.349908
Amino Acid	Methionine, Cysteine, SAM and Taurine Metabolism	cystathionine	1.05166	0.422067	1.0781	0.88927	1.23322	0.163527	1.11855	0.350956
Lipid	Diacylglycerol	linoleoyl-linoleoyl-glycerol (18:2/18:2) [1]*	1.26253	0.571604	0.75988	0.958113	1.19581	0.322771	1.18728	0.351616
Lipid	Fatty Acid Metabolism (Acyl Carnitine, Hydroxy)	3-hydroxyhexanoylcarnitine (1)	1.16787	0.519885	0.953965	0.34188	0.886161	0.26719	0.949959	0.353806
Lipid	Fatty Acid, Monohydroxy	2-hydroxyarachidate*	0.841108	0.0542956	1.19581	0.501711	1.0736	0.704203	1.14144	0.355057
Amino Acid	Leucine, Isoleucine and Valine Metabolism	3-hydroxy-2-ethylpropionate	0.950429	0.623467	1.04468	0.998359	0.830364	0.130322	0.970752	0.35585
Amino Acid	Alanine and Aspartate Metabolism	N-acetylaspartate (NAA)	0.999682	0.36054	0.961226	0.322281	1.04656	0.402916	0.984007	0.356188
Xenobiotics	Xanthine Metabolism	caffeine	0.732223	0.743558	1.09007	0.189526	1.09648	0.964873	0.802874	0.35862
Lipid	Phosphatidylcholine (PC)	1-stearoyl-2-oleoyl-GPC (18:0/18:1)	0.96256	0.582621	1.02388	0.731719	1.07956	0.900786	1.07845	0.362315
Amino Acid	Leucine, Isoleucine and Valine Metabolism	leucine	1.02965	0.613951	0.994619	0.943458	1.07416	0.324393	1.00943	0.362712
Amino Acid	Leucine, Isoleucine and Valine Metabolism	alpha-hydroxyisocaproate	0.942481	0.952415	0.919537	0.304291	0.997218	0.723864	1.12629	0.363091
Amino Acid	Tryptophan Metabolism	anthranilate	0.88993	0.621351	0.941856	0.615572	1.03134	0.404815	0.989554	0.363671
Amino Acid	Phenylalanine Metabolism	4-hydroxyphenylacetate	0.870012	0.626784	1.0769	0.116683	0.856204	0.648702	1.13071	0.365169
Cofactors and Vitamins	Hemoglobin and Porphyrin Metabolism	bilirubin (E,E)*	0.942892	0.608401	0.886595	0.163056	0.976305	0.445177	0.864683	0.366869
Amino Acid	Urea cycle; Arginine and Proline Metabolism	urea	1.11346	0.39692	1.07169	0.61194	1.10531	0.238103	1.08021	0.367211
Lipid	Long Chain Polyunsaturated Fatty Acid (n3 and n6)	arachidonate (20:4n6)	0.816142	0.101017	0.916067	0.711322	0.861878	0.170279	1.12739	0.367285
Lipid	Sterol	7-dehydrocholesterol	0.870019	0.576458	0.932158	0.994993	1.04038	0.834753	1.10359	0.367557
Lipid	Lysophospholipid	1-oleoyl-GPS (18:1)	1.04884	0.974424	1.40425	0.264742	1.53931	0.13803	1.35514	0.368644
Amino Acid	Glutamate Metabolism	beta-citrylglutamate	1.00762	0.754752	1.00287	0.60482	1.00807	0.133262	1.03058	0.372672
Peptide	Gamma-glutamyl Amino Acid	gamma-glutamyl-2-aminobutyrate	1.09652	0.617136	0.984008	0.750908	1.13633	0.507624	0.899827	0.372708
Lipid	Sphingomyelins	sphingomyelin (d18:2/16:0, d18:1/16:1)*	1.02634	0.56457	1.00226	0.600961	1.06862	0.403427	1.02867	0.375337
Xenobiotics	Food Component/Plant	3-hydroxystachydrine*	0.675614	0.614121	1.21035	0.550849	0.371367	0.0884662	1.59793	0.375691
Xenobiotics	Food Component/Plant	sulfate of piperine metabolite C18H21NO3 (1)*	0.909146	0.601352	0.95378	0.369163	1.76007	0.417714	1.26881	0.378857
Amino Acid	Urea cycle; Arginine and Proline Metabolism	N-acetylcitrulline	0.925378	0.479653	1.24678	0.565288	1.46532	0.0254473	1.00732	0.379763
Amino Acid	Phenylalanine Metabolism	N-acetylphenylalanine	0.996397	0.555348	0.941722	0.847483	1.05126	0.182269	0.991666	0.380338
Nucleotide	Pyrimidine Metabolism, Cytidine containing	cytidine	0.882357	0.580798	0.732532	0.0253699	1.01289	0.358985	0.760229	0.383882
Amino Acid	Urea cycle; Arginine and Proline Metabolism	arginine	1.03606	0.86043	1.0255	0.912279	1.05086	0.258602	0.994821	0.383988
Amino Acid	Histidine Metabolism	hydantoin-5-propionate	0.86656	0.973724	0.790164	0.560567	1.05628	0.696356	0.744517	0.385311
Lipid	Corticosteroids	cortisone	1.09344	0.879599	1.00948	0.763703	1.13299	0.752573	1.02709	0.38551
Cofactors and Vitamins	Tocopherol Metabolism	gamma-CEHC	1.16033	0.814815	0.833114	0.500044	1.11087	0.881513	0.784954	0.385602
Lipid	Phospholipid Metabolism	choline	1.11759	0.19634	0.971788	0.0617029	1.00765	0.1427	0.969487	0.385882
Cofactors and Vitamins	Vitamin A Metabolism	carotene diol (3)	1.17024	0.141708	1.07884	0.305664	0.972651	0.666038	1.00027	0.386802
Nucleotide	Pyrimidine Metabolism, Uracil containing	pseudouridine	0.930351	0.535989	1.00351	0.851974	1.02914	0.959915	0.966082	0.388596
Lipid	Fatty Acid Metabolism (Acyl Carnitine, Long Chain Saturated)	myristoylcarnitine (C14)	0.986269	0.607598	1.18071	0.721237	0.871358	0.136934	1.03988	0.389677
Amino Acid	Phenylalanine Metabolism	phenylpyruvate	1.0077	0.575267	0.97357	0.182962	0.947454	0.789909	0.9655	0.391173
Lipid	Ceramides	N-stearoyl-sphingadienine (d18:2/18:0)*	1.01578	0.758655	1.01854	0.465139	1.06328	0.659465	0.990361	0.392006
Lipid	Fatty Acid Metabolism (Acyl Carnitine, Monounsaturated)	palmitoleoylcarnitine (C16:1)*	1.15512	0.606448	1.00755	0.957097	1.04543	0.314703	0.87375	0.392526
Lipid	Sphingomyelins	behenoyl sphingomyelin (d18:1/22:0)*	0.945602	0.559997	1.04013	0.818161	0.986434	0.828935	0.995017	0.392874
Lipid	Dihydrosphingomyelins	behenoyl dihydrosphingomyelin (d18:0/22:0)*	1.09206	0.886265	0.825721	0.291277	1.17367	0.999564	0.877452	0.39556
Xenobiotics	Drug - Topical Agents	salicylate	0.925859	0.580416	0.803464	0.416021	1.1887	0.196561	0.995248	0.398964
Xenobiotics	Xanthine Metabolism	3,7-dimethylurate	0.820219	0.600884	0.951658	0.694627	0.69469	0.202831	0.952901	0.399873
Lipid	Corticosteroids	cortolone glucuronide (1)	1.06651	0.865793	0.917754	0.275059	0.992381	0.48974	0.927681	0.400257
Xenobiotics	Food Component/Plant	ethyl alpha-glucopyranoside			0.994542	0.586944	0.230915	0.454956	1.94181	0.402036
Lipid	Endocannabinoid	N-oleoyltaurine	1.20401	0.242311	1.17637	0.7897	1.09094	0.57085	1.05296	0.402263
Lipid	Sphingomyelins	sphingomyelin (d18:1/14:0, d16:1/16:0)*	1.02401	0.589014	0.993919	0.510699	1.01168	0.673593	1.03377	0.40238
Lipid	Sphingomyelins	sphingomyelin (d18:1/17:0, d17:1/18:0, d19:1/16:0)	0.997875	0.702936	0.940329	0.548892	1.03421	0.86821	0.923985	0.40331
Lipid	Lysophospholipid	1-linolenoyl-GPC (18:3)*	1.15533	0.730378	1.11138	0.24434	1.00793	0.524631	1.00967	0.406301
Amino Acid	Tryptophan Metabolism	3-indoxyl sulfate	0.890119	0.791982	1.02057	0.331284	1.17019	0.541543	1.12497	0.406547
Cofactors and Vitamins	Hemoglobin and Porphyrin Metabolism	biliverdin	0.961598	0.732864	0.801111	0.231098	1.0959	0.568773	0.765409	0.407112
Lipid	Diacylglycerol	oleoyl-arachidonoyl-glycerol (18:1/20:4) [2]*	0.937712	0.406868	1.14881	0.576379	1.03592	0.656632	1.16145	0.407527
Lipid	Sphingomyelins	sphingomyelin (d18:2/24:2)*	1.001	0.430449	0.984952	0.990977	1.02579	0.699934	0.933921	0.410605
Lipid	Phosphatidylinositol (PI)	1-palmitoyl-2-oleoyl-GPI (16:0/18:1)*	0.966099	0.544281	1.02549	0.543157	0.880669	0.663627	0.973557	0.410621
Lipid	Long Chain Polyunsaturated Fatty Acid (n3 and n6)	docosapentaenoate (DPA; 22:5n3)	0.695559	0.0708287	0.836883	0.897159	0.500218	0.012878	0.888748	0.411838
Nucleotide	Pyrimidine Metabolism, Uracil containing	uracil	1.05411	0.546985	1.04163	0.60569	1.13231	0.30671	1.02446	0.41184
Peptide	Dipeptide	prolylglycine	0.995093	0.281385	0.882645	0.747636	1.35725	0.0697307	1.06359	0.412388
Lipid	Long Chain Saturated Fatty Acid	behenate (22:0)*	0.987606	0.281889	1.07891	0.11315	0.99669	0.617897	0.981205	0.414908
Nucleotide	Pyrimidine Metabolism, Uracil containing	uridine	1.01341	0.302125	1.00051	0.663372	1.03631	0.903781	0.97285	0.415711
Lipid	Diacylglycerol	palmitoyl-oleoyl-glycerol (16:0/18:1) [1]*	0.868928	0.289152	1.04569	0.572574	0.973278	0.6687	1.03484	0.417144
Lipid	Corticosteroids	tetrahydrocortisol glucuronide	0.931056	0.704459	0.88613	0.231366	1.19771	0.93677	0.881492	0.417886
Lipid	Sphingomyelins	tricosanoyl sphingomyelin (d18:1/23:0)*	1.06996	0.570262	0.919473	0.185228	1.01664	0.591015	0.949171	0.418035
Lipid	Plasmalogen	1-(1-enyl-palmitoyl)-2-linoleoyl-GPE (P-16:0/18:2)*	1.13981	0.66589	1.12427	0.58352	1.01664	0.885068	0.877891	0.419321
Lipid	Diacylglycerol	linoleoyl-docosahexaenoyl-glycerol (18:2/22:6) [2]*	0.750729	0.148449	0.949403	0.790399	0.653487	0.113534	0.616582	0.419524
Partially Characterized Molecules	Partially Characterized Molecules	glutamine conjugate of C6H10O2 (2)*	0.955328	0.94387	1.03159	0.225633	1.042	0.425806	0.74797	0.42027
Lipid	Hexosylceramides (HCER)	glycosyl-N-behenoyl-sphingadienine (d18:2/22:0)*	1.04049	0.854446	1.03624	0.652012	1.02901	0.917185	0.903634	0.422602
Lipid	Diacylglycerol	stearoyl-arachidonoyl-glycerol (18:0/20:4) [1]*	0.985699	0.507218	1.08259	0.585905	0.954875	0.938828	1.11544	0.423499
Amino Acid	Tryptophan Metabolism	oxindolylalanine	1.03174	0.173896	0.878454	0.03917	1.12603	0.0945618	0.899834	0.42462
Xenobiotics	Food Component/Plant	erythritol	0.961194	0.483324	0.902224	0.15209	0.906645	0.738876	0.919713	0.425605
Xenobiotics	Food Component/Plant	phytanate	0.615705	0.0777936	1.08122	0.420301	0.632968	0.049504	0.90679	0.425809
Lipid	Sphingomyelins	sphingomyelin (d18:2/14:0, d18:1/14:1)*	1.03798	0.67026	0.96218	0.828457	0.977761	0.758661	1.06686	0.426297
Peptide	Gamma-glutamyl Amino Acid	gamma-glutamyltryptophan	0.956762	0.528906	0.93487	0.507826	1.05851	0.73317	0.982998	0.42633
Xenobiotics	Benzoate Metabolism	2-methoxyhydroquinone sulfate (1)	1.86064	0.436076	1.3148	0.342476	1.38167	0.67945	1.52831	0.4264
Lipid	Secondary Bile Acid Metabolism	taurocholenate sulfate*	0.870659	0.887989	1.10339	0.8098	1.06649	0.964814	1.22837	0.42682
Amino Acid	Leucine, Isoleucine and Valine Metabolism	2-methylbutyrylcarnitine (C5)	1.09376	0.913262	1.08439	0.338101	0.983322	0.877547	1.04073	0.427985
Carbohydrate	Pentose Metabolism	arabonate/xylonate	0.900704	0.0969943	1.06161	0.748691	1.07357	0.161521	1.13075	0.430647
Lipid	Fatty Acid Metabolism (Acyl Carnitine, Monounsaturated)	nervonoylcarnitine (C24:1)*	0.957372	0.987833	1.14576	0.574687	0.878804	0.895764	0.975543	0.432391
Energy	TCA Cycle	malate	1.04274	0.616883	0.999107	0.779731	1.13128	0.262204	1.00189	0.434802
Carbohydrate	Glycolysis, Gluconeogenesis, and Pyruvate Metabolism	glucose	0.995824	0.726684	1.01778	0.728614	0.994971	0.713371	1.00668	0.435004
Xenobiotics	Chemical	2-methoxyresorcinol sulfate	2.98161	0.514774	0.711993	0.646802	1.47709	0.165834	2.1247	0.43523
Amino Acid	Leucine, Isoleucine and Valine Metabolism	3-hydroxyisobutyrate	1.05052	0.73654	0.958435	0.440032	1.05087	0.530596	1.00206	0.438806
Lipid	Secondary Bile Acid Metabolism	taurodeoxycholic acid 3-sulfate	0.94355	0.6245	0.933947	0.915985	1.49684	0.590212	1.64025	0.440436
Lipid	Pregnenolone Steroids	pregnenetriol disulfate*	1.00548	0.990247	0.948846	0.688104	1.09809	0.97321	0.93612	0.441704
Lipid	Phosphatidylserine (PS)	1-stearoyl-2-oleoyl-GPS (18:0/18:1)	1.06486	0.826533	1.17809	0.388699	1.07966	0.15409	1.18336	0.445235
Lipid	Secondary Bile Acid Metabolism	isoursodeoxycholate	1.02979	0.816307	0.904485	0.387561	0.639364	0.401366	1.14188	0.446191
Lipid	Phosphatidylethanolamine (PE)	1-oleoyl-2-arachidonoyl-GPE (18:1/20:4)*	1.01316	0.497958	1.08938	0.553302	1.02869	0.165159	0.987412	0.446882
Lipid	Sphingomyelins	sphingomyelin (d18:2/24:1, d18:1/24:2)*	1.07155	0.335578	0.956478	0.6081	1.02632	0.539589	0.99842	0.447321
Amino Acid	Leucine, Isoleucine and Valine Metabolism	N-carbamoylvaline	0.74091	0.0581208	0.75038	0.105563	0.857622	0.367309	1.15527	0.447485
Lipid	Fatty Acid, Dicarboxylate	dodecenedioate (C12:1-DC)*	0.91337	0.923136	1.06386	0.764744	0.95952	0.310696	1.03752	0.448359
Amino Acid	Phenylalanine Metabolism	phenylacetate	0.793912	0.687384	1.7437	0.291494	0.829771	0.683719	0.888405	0.44931
Nucleotide	Pyrimidine Metabolism, Uracil containing	3-(3-amino-3-carboxypropyl)uridine*	0.853697	0.345128	0.97524	0.889087	0.956952	0.367644	0.926075	0.450296
Amino Acid	Histidine Metabolism	trans-urocanate	1.13454	0.313217	0.997315	0.547257	0.989087	0.836758	0.983281	0.450721
Lipid	Fatty Acid, Monohydroxy	2-hydroxypalmitate	0.972083	0.875947	1.0195	0.515916	0.997717	0.75771	1.05931	0.452071
Amino Acid	Histidine Metabolism	formiminoglutamate	0.821377	0.949847	1.09771	0.443711	0.974183	0.694584	1.02733	0.458545
Amino Acid	Methionine, Cysteine, SAM and Taurine Metabolism	2,3-dihydroxy-5-methylthio-4-pentenoate (DMTPA)*	1.06631	0.901539	0.940106	0.43998	1.08146	0.456322	0.96553	0.458809
Energy	TCA Cycle	alpha-ketoglutarate	1.01604	0.650463	1.00805	0.627815	0.890975	0.189491	0.95746	0.461475
Amino Acid	Urea cycle; Arginine and Proline Metabolism	N-delta-acetylornithine	1.21377	0.567408	1.12707	0.876697	1.01326	0.307609	0.722054	0.463286
Xenobiotics	Chemical	6-hydroxyindole sulfate	0.821067	0.77774	0.952017	0.476675	1.13863	0.552939	1.05247	0.465505
Lipid	Phosphatidylserine (PS)	1-stearoyl-2-arachidonoyl-GPS (18:0/20:4)	0.971243	0.760102	1.18418	0.249953	1.12803	0.167037	1.08462	0.467258
Lipid	Androgenic Steroids	andro steroid monosulfate C19H28O6S (1)*	0.933092	0.653892	0.967154	0.92833	1.20412	0.764815	1.03163	0.467417
Lipid	Sterol	cholesterol	0.9972	0.705924	1.04061	0.624472	1.03942	0.691525	1.04083	0.46858
Lipid	Fatty Acid, Dicarboxylate	sebacate (C10-DC)	1.01534	0.952441	1.03304	0.154158	1.04825	0.802823	0.993499	0.469559
Amino Acid	Alanine and Aspartate Metabolism	aspartate	1.09258	0.152985	1.04843	0.770909	1.11542	0.097519	1.00143	0.469931
Amino Acid	Histidine Metabolism	3-methylhistidine	1.83831	0.122972	0.660236	0.189303	1.35005	0.291603	0.909626	0.471427
Lipid	Secondary Bile Acid Metabolism	glycolithocholate sulfate*	0.462307	0.136493	1.03453	0.554728	1.03172	0.438432	1.04091	0.471885
Nucleotide	Purine Metabolism, Guanine containing	7-methylguanine	1.01747	0.582393	1.03387	0.211503	1.04852	0.954665	1.06113	0.474087
Amino Acid	Histidine Metabolism	1-methyl-5-imidazoleacetate	1.49286	0.220434	0.556845	0.163009	1.21438	0.498674	0.753143	0.474288
Carbohydrate	Glycogen Metabolism	maltose	0.853678	0.527775	0.907971	0.781264	0.966007	0.216166	1.07034	0.475364
Xenobiotics	Food Component/Plant	3-ethylcatechol sulfate (1)			1.21794	0.692526			1.40457	0.475597
Lipid	Fatty Acid Metabolism (Acyl Carnitine, Polyunsaturated)	dihomo-linoleoylcarnitine (C20:2)*	1.2344	0.169069	1.02733	0.957348	1.17279	0.773789	1.01127	0.475987
Lipid	Androgenic Steroids	16a-hydroxy DHEA 3-sulfate	0.907505	0.836442	0.935195	0.955466	1.26296	0.716731	0.994648	0.476225
Lipid	Fatty Acid, Monohydroxy	2-hydroxystearate	0.925672	0.28524	1.00048	0.900583	0.92089	0.434276	1.02122	0.476331
Partially Characterized Molecules	Partially Characterized Molecules	bilirubin degradation product, C17H18N2O4 (1)	0.957703	0.47922	0.797259	0.305275	0.994347	0.348347	0.733679	0.479368
Nucleotide	Purine Metabolism, Adenine containing	N6-methyladenosine	1.02037	0.851268	1.0922	0.752531	1.16518	0.364574	1.13856	0.479958
Partially Characterized Molecules	Partially Characterized Molecules	glutamine conjugate of C6H10O2 (1)*	0.841242	0.396312	1.17121	0.192208	0.836389	0.188417	0.995642	0.480842
Lipid	Diacylglycerol	palmitoyl-linoleoyl-glycerol (16:0/18:2) [1]*	0.837023	0.569099	0.773122	0.812082	0.99028	0.884272	0.985347	0.480882
Peptide	Gamma-glutamyl Amino Acid	gamma-glutamylleucine	1.11012	0.507854	1.06391	0.730051	1.152	0.518101	1.02324	0.481092
Lipid	Phosphatidylcholine (PC)	1-linoleoyl-2-arachidonoyl-GPC (18:2/20:4n6)*	1.10091	0.0801551	0.990826	0.483577	1.02805	0.791028	1.0337	0.481661
Amino Acid	Leucine, Isoleucine and Valine Metabolism	2-hydroxy-3-methylvalerate	0.8874	0.768159	1.07283	0.898852	1.00574	0.936971	1.0631	0.483149
Carbohydrate	Glycolysis, Gluconeogenesis, and Pyruvate Metabolism	lactate	1.04597	0.315465	1.06743	0.471523	1.0117	0.544465	1.0484	0.483756
Lipid	Fatty Acid, Dicarboxylate	2-hydroxyglutarate	0.962062	0.737036	0.903202	0.187433	1.1447	0.18579	0.985729	0.48464
Lipid	Fatty Acid Metabolism (Acyl Carnitine, Monounsaturated)	eicosenoylcarnitine (C20:1)*	1.20583	0.498544	0.96149	0.880926	1.02557	0.852706	0.831357	0.484933
Amino Acid	Tyrosine Metabolism	N-acetyltyrosine	0.862517	0.568582	1.0446	0.989259	1.03034	0.550376	1.09476	0.485421
Amino Acid	Tryptophan Metabolism	8-methoxykynurenate	1.00002	0.842569	0.95996	0.572946	1.15333	0.477445	1.00308	0.485482
Lipid	Corticosteroids	tetrahydrocortisol sulfate (1)	0.852974	0.975927	0.819426	0.874669	1.07039	0.873564	1.04256	0.486295
Amino Acid	Urea cycle; Arginine and Proline Metabolism	N-acetylproline	0.909018	0.184657	1.07051	0.532183	1.14711	0.417923	1.01279	0.486524
Amino Acid	Tryptophan Metabolism	N-acetyltryptophan	1.00998	0.713175	0.953515	0.390715	1.23473	0.26885	1.08167	0.486616
Lipid	Fatty Acid Metabolism (Acyl Carnitine, Medium Chain)	4-methylnonanoylcarnitine	1.20078	0.476971	1.16596	0.611563	0.661124	0.0340944	0.956424	0.486676
Lipid	Phospholipid Metabolism	phosphoethanolamine (PE)	1.02047	0.487494	1.04684	0.840816	1.05231	0.168901	1.07905	0.488331
Amino Acid	Lysine Metabolism	N-acetyl-2-aminoadipate	1.10734	0.226456	0.945783	0.342945	1.05906	0.452835	1.04326	0.488688
Lipid	Phosphatidylcholine (PC)	1-palmitoyl-2-docosahexaenoyl-GPC (16:0/22:6)	0.959844	0.410379	0.908498	0.311983	0.991691	0.359361	0.961353	0.48931
Amino Acid	Tryptophan Metabolism	indolelactate	1.06663	0.765063	0.937303	0.383168	1.12751	0.801738	0.941181	0.490897
Xenobiotics	Xanthine Metabolism	3-methylxanthine	0.929482	0.458106	1.15577	0.993141	1.63481	0.855156	1.05153	0.493044
Lipid	Diacylglycerol	stearoyl-arachidonoyl-glycerol (18:0/20:4) [2]*	0.932394	0.863853	1.10496	0.67245	0.944368	0.736058	1.0823	0.494282
Xenobiotics	Food Component/Plant	cinnamoylglycine	0.960328	0.531159	1.24824	0.356119	0.821277	0.219604	1.23526	0.495197
Lipid	Glycerolipid Metabolism	glycerol	0.855061	0.458003	1.15614	0.575425	0.77977	0.192165	1.1004	0.495676
Amino Acid	Leucine, Isoleucine and Valine Metabolism	1-carboxyethylvaline	0.873131	0.279964	0.82148	0.673173	0.973673	0.72364	1.04879	0.496889
Partially Characterized Molecules	Partially Characterized Molecules	bilirubin degradation product, C17H18N2O4 (3)	0.899186	0.366212	0.837507	0.310502	0.960773	0.319533	0.74401	0.499127
Lipid	Primary Bile Acid Metabolism	glycochenodeoxycholate 3-sulfate	0.793943	0.524249	1.05513	0.644276	1.25009	0.10378	1.23302	0.500162
Amino Acid	Polyamine Metabolism	5-methylthioadenosine (MTA)	1.04017	0.557405	0.967895	0.729204	1.06198	0.101335	0.96493	0.50175
Lipid	Phosphatidylcholine (PC)	1,2-dipalmitoyl-GPC (16:0/16:0)	0.990045	0.516414	0.960371	0.776986	1.09534	0.491046	1.01432	0.502793
Amino Acid	Methionine, Cysteine, SAM and Taurine Metabolism	alpha-ketobutyrate	1.13853	0.961437	1.16679	0.229787	1.15371	0.676407	1.07003	0.502856
Lipid	Androgenic Steroids	androstenediol (3alpha, 17alpha) monosulfate (2)	1.19237	0.890736	0.969778	0.755279	1.14748	0.901658	1.15555	0.504123
Xenobiotics	Food Component/Plant	eugenol sulfate	1.60474	0.288965	0.633558	0.4473	2.00954	0.231615	1.00342	0.504681
Amino Acid	Alanine and Aspartate Metabolism	N-acetylalanine	1.00207	0.768154	0.967608	0.35295	0.989528	0.956965	0.946108	0.506127
Lipid	Primary Bile Acid Metabolism	taurochenodeoxycholate	1.07644	0.589028	1.84257	0.431872	1.83914	0.185287	1.60232	0.50632
Lipid	Lysophospholipid	1-stearoyl-GPE (18:0)	1.02158	0.645826	1.10984	0.357994	1.08536	0.0831658	1.00212	0.50733
Lipid	Fatty Acid Metabolism (Acyl Carnitine, Long Chain Saturated)	cerotoylcarnitine (C26)*	1.04122	0.394061	1.0293	0.795845	1.00523	0.987273	1.00365	0.5089
Amino Acid	Alanine and Aspartate Metabolism	asparagine	1.04627	0.602882	0.972219	0.474779	1.04738	0.369911	0.966444	0.510962
Lipid	Corticosteroids	corticosterone	1.36602	0.0897259	0.889306	0.497071	0.994742	0.310559	0.955915	0.511498
Nucleotide	Purine Metabolism, Guanine containing	N2,N2-dimethylguanosine	1.04516	0.540601	1.04715	0.85506	1.01639	0.772125	1.00151	0.511506
Lipid	Fatty Acid, Monohydroxy	3-hydroxydecanoate	0.906241	0.228552	1.12482	0.875163	0.964969	0.174746	0.969721	0.512361
Amino Acid	Glycine, Serine and Threonine Metabolism	betaine	1.08753	0.128947	0.899619	0.434362	1.02529	0.109323	0.921324	0.512902
Lipid	Phospholipid Metabolism	glycerophosphoethanolamine	1.15352	0.289353	1.09988	0.91858	1.13927	0.0978924	1.00751	0.512918
Amino Acid	Glutathione Metabolism	cys-gly, oxidized	1.03414	0.833493	0.997724	0.896152	1.01526	0.99562	0.914768	0.514055
Nucleotide	Pyrimidine Metabolism, Orotate containing	orotidine	0.934428	0.939867	1.084	0.766608	1.03169	0.750261	0.952234	0.516194
Lipid	Sphingosines	hexadecasphingosine (d16:1)*	1.1086	0.92476	0.961566	0.751682	0.991247	0.288251	1.02693	0.517128
Xenobiotics	Chemical	4-chlorobenzoic acid	0.968855	0.311724	1.04064	0.721391	1.02646	0.346993	1.01552	0.518064
Lipid	Long Chain Polyunsaturated Fatty Acid (n3 and n6)	docosadienoate (22:2n6)	0.890478	0.144878	0.822223	0.911785	0.945004	0.131146	0.845669	0.519947
Xenobiotics	Benzoate Metabolism	2-hydroxyhippurate (salicylurate)	1.15206	0.99489	0.890152	0.404706	1.31595	0.117226	0.961048	0.520412
Amino Acid	Phenylalanine Metabolism	2-hydroxyphenylacetate	0.912016	0.402394	0.993783	0.482844	1.10538	0.275563	0.903539	0.520421
Lipid	Lysophospholipid	1-oleoyl-GPC (18:1)	1.00508	0.888889	1.01773	0.377541	1.05924	0.622037	1.02615	0.522869
Lipid	Hexosylceramides (HCER)	glycosyl-N-nervonoyl-sphingosine (d18:1/24:1)*	0.993695	0.920427	1.0081	0.386841	1.04714	0.531869	0.997902	0.523824
Partially Characterized Molecules	Partially Characterized Molecules	bilirubin degradation product, C17H18N2O4 (2)	0.950049	0.410548	0.833585	0.296157	1.00761	0.316218	0.756559	0.523873
Amino Acid	Methionine, Cysteine, SAM and Taurine Metabolism	S-carboxyethylcysteine	1.00454	0.899035	1.0464	0.900127	1.29629	0.396503	1.19853	0.525457
Amino Acid	Glutamate Metabolism	glutamine	1.02143	0.598325	0.994744	0.679645	1.02817	0.373615	0.988989	0.525892
Lipid	Lysophospholipid	1-oleoyl-GPG (18:1)*	1.42481	0.273608	0.891715	0.65683	1.26719	0.347172	0.871128	0.527337
Lipid	Fatty Acid, Dicarboxylate	octadecenedioate (C18:1-DC)	0.880171	0.534101	1.09959	0.254339	0.932357	0.61246	1.17391	0.527546
Partially Characterized Molecules	Partially Characterized Molecules	bilirubin degradation product, C16H18N2O5 (4)	0.917327	0.503379	0.855247	0.333108	0.945027	0.349992	0.683355	0.527656
Amino Acid	Methionine, Cysteine, SAM and Taurine Metabolism	N-acetyltaurine	0.954038	0.669394	1.01622	0.820914	0.937026	0.757912	1.01139	0.527915
Carbohydrate	Glycolysis, Gluconeogenesis, and Pyruvate Metabolism	1,5-anhydroglucitol (1,5-AG)	0.933563	0.734887	1.01831	0.77761	0.981482	0.653669	0.922248	0.527987
Amino Acid	Methionine, Cysteine, SAM and Taurine Metabolism	cysteine sulfinic acid	1.35652	0.528443	1.15583	0.347485	1.2883	0.219876	1.15749	0.52852
Lipid	Lysophospholipid	1-palmitoleoyl-GPC* (16:1)*	1.01873	0.916224	1.08348	0.690119	0.998183	0.951042	0.985564	0.529587
Xenobiotics	Xanthine Metabolism	5-acetylamino-6-formylamino-3-methyluracil	0.891433	0.951971	0.824113	0.744735	0.979993	0.741168	0.619717	0.529702
Xenobiotics	Benzoate Metabolism	4-ethylphenyl sulfate	0.730397	0.351182	1.15759	0.424995	1.7502	0.23719	1.13432	0.529873
Lipid	Long Chain Polyunsaturated Fatty Acid (n3 and n6)	dihomolinolenate (20:3n3 or 3n6)	0.774962	0.177568	1.00639	0.634691	0.741328	0.108199	1.10693	0.530163
Amino Acid	Guanidino and Acetamido Metabolism	4-guanidinobutanoate	1.3255	0.459583	1.00691	0.303738	1.29556	0.209362	0.846529	0.530784
Lipid	Phosphatidylinositol (PI)	1-palmitoyl-2-linoleoyl-GPI (16:0/18:2)	0.775661	0.526419	1.07045	0.6272	0.955294	0.544752	1.04372	0.530884
Xenobiotics	Chemical	ectoine	1.61019	0.190512	0.975972	0.638086	1.67198	0.307874	0.910466	0.532067
Xenobiotics	Chemical	iminodiacetate (IDA)	0.99632	0.216775	0.957016	0.93484	1.09912	0.996415	1.03634	0.532148
Amino Acid	Lysine Metabolism	5-hydroxylysine	1.12478	0.486015	0.974301	0.873297	1.06731	0.238366	0.979074	0.535905
Lipid	Pregnenolone Steroids	17alpha-hydroxypregnenolone 3-sulfate	0.88428	0.363829	1.08261	0.975284	1.2104	0.294417	1.08035	0.540224
Lipid	Fatty Acid Metabolism (Acyl Choline)	oleoylcholine	1.08367	0.526972	0.998091	0.716214	0.891256	0.523314	0.740781	0.541374
Xenobiotics	Food Component/Plant	sulfate of piperine metabolite C18H21NO3 (3)*	1.3706	0.461274	0.79648	0.26189	1.69393	0.226754	1.26237	0.543249
Amino Acid	Tyrosine Metabolism	4-methoxyphenol sulfate	0.927854	0.902628	1.17163	0.175263	1.35739	0.533695	0.847071	0.543595
Amino Acid	Glutathione Metabolism	cysteinylglycine disulfide*	0.974022	0.997862	0.915792	0.701217	1.02906	0.794249	0.915352	0.545054
Amino Acid	Leucine, Isoleucine and Valine Metabolism	3-methyl-2-oxovalerate	0.99388	0.992665	0.965705	0.719384	1.03707	0.878785	1.00978	0.546281
Peptide	Gamma-glutamyl Amino Acid	gamma-glutamylisoleucine*	0.986797	0.562196	1.06542	0.447717	1.09545	0.353293	0.998445	0.547304
Lipid	Sphingolipid Synthesis	sphinganine	1.02149	0.505357	1.00148	0.950311	1.08984	0.172696	0.999136	0.548469
Lipid	Sphingomyelins	sphingomyelin (d18:1/22:2, d18:2/22:1, d16:1/24:2)*	1.05506	0.280776	0.933363	0.784544	0.994584	0.795168	0.94129	0.549805
Peptide	Dipeptide	phenylalanylhydroxyproline*	0.868615	0.551283	1.23075	0.504329	1.01955	0.545289	1.30138	0.550841
Xenobiotics	Food Component/Plant	glucuronide of piperine metabolite C17H21NO3 (5)*	2.65805	0.226188	0.803651	0.460585	2.06327	0.84888	1.17518	0.553852
Carbohydrate	Aminosugar Metabolism	glucuronate	0.908471	0.345936	1.00419	0.430957	0.805178	0.23615	0.938047	0.555351
Lipid	Fatty Acid, Monohydroxy	3-hydroxylaurate	0.816393	0.0975881	1.17396	0.804186	0.864545	0.0917909	0.943885	0.555679
Lipid	Hexosylceramides (HCER)	glycosyl ceramide (d18:1/23:1, d17:1/24:1)*	0.892449	0.689038	0.964793	0.542154	1.01998	0.701362	0.908784	0.556054
Xenobiotics	Chemical	1,2,3-benzenetriol sulfate (2)	2.27371	0.352991	0.538105	0.88869	1.13954	0.281438	0.732602	0.557117
Lipid	Diacylglycerol	oleoyl-linoleoyl-glycerol (18:1/18:2) [1]	0.999622	0.807327	0.948329	0.819173	1.12469	0.301304	0.989538	0.559786
Lipid	Fatty Acid Metabolism (Acyl Choline)	docosahexaenoylcholine	0.901466	0.200024	1.24505	0.787294	0.702183	0.51363	0.803303	0.560092
Lipid	Primary Bile Acid Metabolism	glyco-beta-muricholate			1.17727	0.379843	1.37014	0.0825715	1.02174	0.560749
Xenobiotics	Chemical	3,5-dichloro-2,6-dihydroxybenzoic acid	0.997786	0.79345	1.03503	0.985046	0.960987	0.794862	0.954765	0.561672
Lipid	Pregnenolone Steroids	pregnen-diol disulfate*	1.00352	0.962549	0.853452	0.691772	1.08829	0.906578	1.06584	0.564021
Amino Acid	Leucine, Isoleucine and Valine Metabolism	3-methyl-2-oxobutyrate	0.977314	0.747557	1.00546	0.768412	0.948065	0.358944	1.01193	0.564959
Lipid	Lysophospholipid	2-palmitoleoyl-GPC* (16:1)*	1.18441	0.552752	1.02773	0.775412	1.2209	0.209222	1.0009	0.565728
Lipid	Fatty Acid, Dihydroxy	3,4-dihydroxybutyrate	0.932316	0.503121	1.05844	0.301725	1.00411	0.93741	0.997025	0.56658
Lipid	Plasmalogen	1-(1-enyl-stearoyl)-2-linoleoyl-GPE (P-18:0/18:2)*	1.11029	0.755777	1.04642	0.751913	0.988245	0.738759	0.967015	0.567912
Lipid	Sphingomyelins	sphingomyelin (d18:1/20:2, d18:2/20:1, d16:1/22:2)*	1.01684	0.20444	0.856982	0.705099	1.03622	0.36005	0.910618	0.568273
Lipid	Fatty Acid, Branched	(16 or 17)-methylstearate (a19:0 or i19:0)	0.835233	0.342695	0.965743	0.581173	0.734445	0.0578277	0.80128	0.570283
Lipid	Fatty Acid, Branched	branched-chain fatty acid 18:0 (2)	0.872586	0.141484	1.01556	0.584531	1.05769	0.935904	0.895902	0.570314
Amino Acid	Tyrosine Metabolism	3-methoxytyrosine	0.941326	0.781412	0.964151	0.463079	0.969603	0.893138	0.983827	0.571346
Peptide	Gamma-glutamyl Amino Acid	gamma-glutamylmethionine	1.0448	0.420741	0.904115	0.336763	0.99755	0.313223	0.897103	0.571716
Amino Acid	Methionine, Cysteine, SAM and Taurine Metabolism	S-methylcysteine	0.968512	0.418249	1.11118	0.153609	1.00079	0.482692	1.15539	0.572326
Lipid	Fatty Acid Metabolism (Acyl Carnitine, Long Chain Saturated)	stearoylcarnitine (C18)	0.994459	0.831	1.05742	0.41389	0.878166	0.516498	0.99072	0.572805
Lipid	Plasmalogen	1-(1-enyl-palmitoyl)-2-oleoyl-GPC (P-16:0/18:1)*	1.06314	0.671787	0.970517	0.727114	1.05344	0.704302	0.974136	0.573101
Lipid	Fatty Acid, Amino	2-aminooctanoate	1.32778	0.998318	1.07887	0.697347	0.932393	0.618375	1.01964	0.574759
Lipid	Fatty Acid Metabolism (Acyl Carnitine, Monounsaturated)	myristoleoylcarnitine (C14:1)*	1.11723	0.94927	1.06286	0.980919	0.975537	0.201018	0.999517	0.57901
Lipid	Sphingomyelins	sphingomyelin (d18:1/25:0, d19:0/24:1, d20:1/23:0, d19:1/24:0)*	1.01136	0.450969	0.988937	0.763053	0.990519	0.99817	0.896737	0.57921
Xenobiotics	Benzoate Metabolism	guaiacol sulfate	0.981828	0.77167	1.07543	0.390331	1.24098	0.474899	0.85846	0.579329
Nucleotide	Purine Metabolism, Adenine containing	N6-carbamoylthreonyladenosine	0.915394	0.885725	1.02808	0.782558	1.00229	0.512533	0.944775	0.5799
Lipid	Fatty Acid Metabolism (Acyl Choline)	linoleoylcholine*	1.04057	0.499354	1.0296	0.866439	0.660597	0.309378	0.908791	0.580381
Amino Acid	Alanine and Aspartate Metabolism	alanine	0.965769	0.927297	0.976073	0.309537	1.03929	0.373503	0.99152	0.581999
Xenobiotics	Xanthine Metabolism	paraxanthine	1.10869	0.887411	1.27958	0.38337	1.13704	0.89611	0.942159	0.582524
Amino Acid	Lysine Metabolism	fructosyllysine	1.02176	0.928929	0.978056	0.582057	1.11784	0.342199	0.956477	0.582818
Lipid	Long Chain Saturated Fatty Acid	myristate (14:0)	0.76928	0.0597741	0.89448	0.50931	0.862291	0.154779	1.02483	0.584963
Lipid	Sterol	4-cholesten-3-one	0.944986	0.922588	1.0055	0.845053	1.06484	0.850346	1.05029	0.586087
Lipid	Glycerolipid Metabolism	glycerol 3-phosphate	0.805978	0.369923	0.94879	0.363295	0.989545	0.34252	1.0262	0.58716
Partially Characterized Molecules	Partially Characterized Molecules	glutamine conjugate of C7H12O2*	0.829989	0.669044	1.21396	0.49708	0.825556	0.235611	0.871835	0.588121
Partially Characterized Molecules	Partially Characterized Molecules	bilirubin degradation product, C16H18N2O5 (3)	0.895855	0.669771	0.939031	0.453124	0.885934	0.381496	0.783652	0.588272
Xenobiotics	Xanthine Metabolism	1,3-dimethylurate	1.41694	0.412749	1.29806	0.193562	0.82343	0.768029	0.914354	0.588945
Amino Acid	Methionine, Cysteine, SAM and Taurine Metabolism	methionine sulfoxide	0.946377	0.812171	0.937409	0.512713	1.06035	0.0735064	1.04149	0.591339
Amino Acid	Urea cycle; Arginine and Proline Metabolism	N-methylproline	0.715318	0.611289	0.799597	0.835408	0.804808	0.274787	1.11488	0.592812
Lipid	Fatty Acid, Amino	N-acetyl-2-aminooctanoate*	1.18238	0.926249	1.04779	0.975081	1.10851	0.995578	1.06375	0.593295
Lipid	Lysophospholipid	1-linoleoyl-GPC (18:2)	0.990076	0.760754	1.05331	0.345951	1.11233	0.369663	1.00123	0.593688
Amino Acid	Tyrosine Metabolism	3-methoxytyramine sulfate	0.911845	0.367728	1.07805	0.492777	1.03741	0.790744	0.926331	0.59421
Lipid	Fatty Acid Metabolism (Acyl Carnitine, Monounsaturated)	ximenoylcarnitine (C26:1)*	1.2033	0.29222	0.96708	0.953272	0.956765	0.741635	1.00112	0.594991
Lipid	Secondary Bile Acid Metabolism	glycodeoxycholate 3-sulfate	0.40127	0.303214	1.05714	0.471327	1.06403	0.56752	1.13785	0.59717
Lipid	Long Chain Monounsaturated Fatty Acid	eicosenoate (20:1n9 or 1n11)	0.761147	0.0460228	0.846791	0.573048	0.901771	0.169552	0.83187	0.597198
Lipid	Diacylglycerol	linoleoyl-linolenoyl-glycerol (18:2/18:3) [2]*	1.08233	0.998613	0.890955	0.914074	1.15538	0.81864	1.06781	0.597485
Carbohydrate	Glycolysis, Gluconeogenesis, and Pyruvate Metabolism	glycerate	0.98225	0.813328	0.90348	0.867857	1.05748	0.862711	0.915953	0.597895
Amino Acid	Tryptophan Metabolism	indoleacetate	1.05875	0.879221	0.895627	0.516213	1.11291	0.485064	0.899238	0.60013
Amino Acid	Urea cycle; Arginine and Proline Metabolism	prolylhydroxyproline	1.04105	0.320739	0.814638	0.0809513	1.07593	0.244499	0.799667	0.600267
Lipid	Androgenic Steroids	androstenediol (3beta,17beta) disulfate (1)	0.912372	0.607323	1.04967	0.778529	1.1039	0.570602	0.957994	0.60063
Lipid	Sphingolipid Synthesis	sphinganine-1-phosphate	1.12387	0.0756437	1.06196	0.774296	0.960447	0.157448	1.06164	0.601893
Amino Acid	Tyrosine Metabolism	3-(4-hydroxyphenyl)lactate (HPLA)	0.869059	0.641847	0.993157	0.554955	1.01822	0.914439	0.961188	0.603726
Lipid	Sphingomyelins	sphingomyelin (d18:2/23:1)*	1.02168	0.429475	0.994212	0.859546	0.984907	0.996846	1.02657	0.604213
Lipid	Fatty Acid Metabolism (Acyl Carnitine, Hydroxy)	3-hydroxyoleoylcarnitine	0.954867	0.817601	0.903251	0.63713	0.929982	0.35097	0.810418	0.605278
Lipid	Sphingomyelins	sphingomyelin (d18:2/21:0, d16:2/23:0)*	1.05243	0.996958	0.930745	0.613152	1.11713	0.906605	1.05167	0.606617
Lipid	Sterol	3beta-hydroxy-5-cholestenoate	1.0139	0.985219	0.923199	0.868662	0.95312	0.908296	0.895436	0.611035
Peptide	Acetylated Peptides	phenylacetylcarnitine	0.991867	0.735243	1.29486	0.115548	0.876258	0.225913	1.09612	0.611764
Amino Acid	Tryptophan Metabolism	C-glycosyltryptophan	0.948945	0.515263	0.988125	0.969856	1.03566	0.754316	0.96808	0.612856
Lipid	Fatty Acid Metabolism (Acyl Choline)	palmitoylcholine	1.09982	0.585239	1.00015	0.8854	0.645631	0.276806	0.90004	0.613701
Lipid	Secondary Bile Acid Metabolism	lithocholate sulfate (1)	0.914622	0.386673	0.878433	0.624543	0.791112	0.257485	1.06049	0.614138
Lipid	Ceramides	ceramide (d18:1/17:0, d17:1/18:0)*	1.06831	0.829766	1.11793	0.613337	1.00845	0.899729	0.997023	0.614829
Amino Acid	Creatine Metabolism	creatinine	1.07077	0.732489	0.989416	0.579313	0.994989	0.588446	0.975874	0.618907
Lipid	Phosphatidylcholine (PC)	1-palmitoyl-2-linoleoyl-GPC (16:0/18:2)	1.02195	0.580703	1.01399	0.665979	1.02592	0.397383	1.02227	0.621815
Amino Acid	Tryptophan Metabolism	6-bromotryptophan	1.05757	0.523759	0.953824	0.308549	1.01417	0.864153	1.03604	0.623018
Xenobiotics	Benzoate Metabolism	p-cresol sulfate	0.970287	0.542267	0.683341	0.66435	0.9575	0.631739	1.12512	0.623578
Lipid	Fatty Acid, Dicarboxylate	3-carboxy-4-methyl-5-propyl-2-furanpropanoate (CMPF)	0.602612	0.366575	0.873983	0.782275	0.482942	0.578486	0.693734	0.625632
Lipid	Fatty Acid Metabolism (Acyl Carnitine, Dicarboxylate)	octadecanedioylcarnitine (C18-DC)*	1.01622	0.795339	0.994882	0.424593	0.969057	0.223991	0.927571	0.625781
Lipid	Long Chain Polyunsaturated Fatty Acid (n3 and n6)	linoleate (18:2n6)	0.859821	0.19821	0.864992	0.594085	0.975043	0.373941	1.00061	0.627998
Lipid	Fatty Acid Metabolism (Acyl Carnitine, Polyunsaturated)	arachidonoylcarnitine (C20:4)	1.31808	0.0645031	1.08275	0.529474	0.990696	0.869804	1.08266	0.628105
Amino Acid	Tryptophan Metabolism	5-hydroxyindole sulfate	1.0642	0.871261	0.925245	0.404161	1.18998	0.742988	0.994624	0.628299
Amino Acid	Tryptophan Metabolism	serotonin	0.85048	0.564691	1.0632	0.492084	1.16134	0.12284	1.09835	0.62835
Nucleotide	Pyrimidine Metabolism, Uracil containing	2'-deoxyuridine	0.939313	0.529016	1.0606	0.416425	0.906946	0.521491	1.00593	0.62875
Lipid	Fatty Acid Metabolism (Acyl Choline)	arachidonoylcholine	1.14295	0.292531	0.932668	0.96041	0.788771	0.398763	0.841494	0.631188
Xenobiotics	Benzoate Metabolism	3-hydroxyhippurate	0.650653	0.455601	1.6775	0.372087	0.630553	0.871417	1.17164	0.63231
Amino Acid	Glutamate Metabolism	N-acetylglutamine	0.976362	0.974539	1.01153	0.761032	1.07675	0.55462	0.972846	0.63243
Xenobiotics	Drug - Topical Agents	hydroquinone sulfate	1.3379	0.931474	1.3139	0.219176	1.24447	0.831157	0.989496	0.633658
Lipid	Monoacylglycerol	2-oleoylglycerol (18:1)	1.67824	0.811727	0.729165	0.850881	1.29641	0.844081	0.937608	0.633806
Lipid	Fatty Acid, Dicarboxylate	octadecadienedioate (C18:2-DC)*	0.594189	0.0920697	0.945199	0.34809	0.701304	0.0502539	0.940109	0.633821
Amino Acid	Urea cycle; Arginine and Proline Metabolism	dimethylguanidino valeric acid (DMGV)*	1.08857	0.97817	0.878461	0.942952	1.86989	0.308385	0.803535	0.634848
Lipid	Long Chain Polyunsaturated Fatty Acid (n3 and n6)	stearidonate (18:4n3)	0.712018	0.0798655	1.07706	0.948268	0.658213	0.182315	1.13685	0.635824
Lipid	Fatty Acid Metabolism (Acyl Carnitine, Long Chain Saturated)	behenoylcarnitine (C22)*	1.07703	0.901997	1.37692	0.0466243	0.841337	0.659376	1.02901	0.638073
Xenobiotics	Food Component/Plant	mannonate*	1.07113	0.867469	1.06869	0.938471	1.07446	0.881681	0.929422	0.638236
Lipid	Progestin Steroids	pregnanediol-3-glucuronide	1.15847	0.82499	0.92313	0.622385	1.31125	0.699084	0.859318	0.639762
Lipid	Medium Chain Fatty Acid	cis-4-decenoate (10:1n6)*	0.923612	0.747648	0.92306	0.697326	0.795347	0.161363	1.09714	0.640063
Xenobiotics	Benzoate Metabolism	hippurate	0.964591	0.638792	0.904314	0.725823	0.800538	0.364331	0.915717	0.640503
Lipid	Sphingolipid Synthesis	sphingadienine	1.13003	0.623176	1.01037	0.494422	0.991202	0.199558	0.982375	0.641119
Lipid	Fatty Acid Metabolism (Acyl Carnitine, Dicarboxylate)	pimeloylcarnitine/3-methyladipoylcarnitine (C7-DC)	0.983608	0.527964	1.35014	0.216104	0.774098	0.47245	1.15863	0.642321
Lipid	Monoacylglycerol	2-linoleoylglycerol (18:2)	0.753578	0.820294	1.33189	0.0749686	1.05288	0.830681	1.04576	0.643376
Lipid	Androgenic Steroids	epiandrosterone sulfate	0.977003	0.990504	0.971874	0.661125	1.00564	0.870712	0.857469	0.644125
Peptide	Gamma-glutamyl Amino Acid	gamma-glutamylphenylalanine	0.986706	0.63182	1.12286	0.418644	1.0176	0.355617	1.09147	0.645196
Amino Acid	Lysine Metabolism	5-(galactosylhydroxy)-L-lysine	1.20845	0.606637	1.13805	0.344494	1.62341	0.470698	1.62702	0.645918
Cofactors and Vitamins	Vitamin A Metabolism	beta-cryptoxanthin	1.06716	0.730029	0.951416	0.991786	0.874711	0.209677	0.77339	0.64737
Amino Acid	Tryptophan Metabolism	N-formylanthranilic acid	0.878098	0.792001	1.08041	0.153358	1.0927	0.882544	0.965103	0.648744
Xenobiotics	Chemical	2-naphthol sulfate	1.0791	0.244267	0.943047	0.853305	1.07035	0.350501	0.748441	0.649325
Lipid	Monoacylglycerol	1-linoleoylglycerol (18:2)	0.620085	0.110919	1.33086	0.161805	0.779109	0.303169	0.905691	0.649848
Amino Acid	Glutamate Metabolism	carboxyethyl-GABA	0.9952	0.78516	0.609218	0.0157965	0.983249	0.711317	1.0106	0.650735
Amino Acid	Glutathione Metabolism	cysteine-glutathione disulfide	1.11447	0.376491	0.994787	0.899017	1.07135	0.182503	1.10444	0.650737
Carbohydrate	Aminosugar Metabolism	erythronate*	0.972974	0.389874	0.984787	0.637636	0.990261	0.969242	0.944261	0.651072
Xenobiotics	Drug - Cardiovascular	4-hydroxycoumarin	1.07908	0.808255	0.804485	0.687985	1.00706	0.866477	0.748684	0.656161
Lipid	Hexosylceramides (HCER)	glycosyl ceramide (d18:1/20:0, d16:1/22:0)*	1.033	0.999188	0.882528	0.579614	1.02434	0.912199	0.959432	0.656575
Nucleotide	Pyrimidine Metabolism, Orotate containing	dihydroorotate	1.00253	0.827796	0.758078	0.881147	0.948284	0.262711	0.906609	0.657006
Lipid	Phosphatidylinositol (PI)	1-stearoyl-2-arachidonoyl-GPI (18:0/20:4)	0.980255	0.967125	0.987338	0.738718	1.09241	0.376232	1.0843	0.660595
Lipid	Ceramides	N-stearoyl-sphingosine (d18:1/18:0)*	1.01607	0.999176	0.990181	0.70658	1.07366	0.655145	0.975394	0.660732
Lipid	Sphingomyelins	sphingomyelin (d18:2/23:0, d18:1/23:1, d17:1/24:1)*	1.03343	0.521373	0.969952	0.683645	0.94892	0.861836	1.04477	0.661631
Lipid	Androgenic Steroids	5alpha-androstan-3beta,17beta-diol monosulfate (2)	1.01072	0.885018	1.09893	0.46106	0.873241	0.955669	0.936132	0.662749
Amino Acid	Methionine, Cysteine, SAM and Taurine Metabolism	cysteine s-sulfate	1.05991	0.986548	0.936647	0.191089	1.09088	0.846698	0.952687	0.662865
Lipid	Corticosteroids	tetrahydrocortisone glucuronide (5)	1.03241	0.868359	0.885918	0.232966	1.08167	0.713962	1.01714	0.662943
Amino Acid	Urea cycle; Arginine and Proline Metabolism	N-methylhydroxyproline	0.555536	0.514308	0.990298	0.978033	0.398533	0.0836704	1.01677	0.663041
Lipid	Phosphatidylinositol (PI)	1-stearoyl-2-oleoyl-GPI (18:0/18:1)*	1.02747	0.547431	1.09485	0.471474	0.738281	0.348193	1.02163	0.663412
Xenobiotics	Food Component/Plant	glucuronide of piperine metabolite C17H21NO3 (3)*	1.72569	0.14688	1.05908	0.65438	1.47878	0.579059	1.06571	0.665342
Lipid	Fatty Acid, Dicarboxylate	3-hydroxydodecanedioate*	0.870607	0.443675	1.29565	0.12855	0.99083	0.308312	1.00183	0.666062
Energy	TCA Cycle	aconitate [cis or trans]	1.06095	0.732505	1.00558	0.668104	1.09348	0.428562	0.985363	0.667902
Amino Acid	Urea cycle; Arginine and Proline Metabolism	hydroxyproline	1.09533	0.30229	0.942353	0.340512	1.3047	0.183139	0.872279	0.668862
Cofactors and Vitamins	Vitamin A Metabolism	retinal	1.06389	0.922935	0.933013	0.196159	0.995014	0.714227	0.969828	0.67024
Lipid	Long Chain Saturated Fatty Acid	pentadecanoate (15:0)	0.860202	0.271932	0.957311	0.590081	1.09552	0.316904	1.03807	0.670302
Lipid	Secondary Bile Acid Metabolism	taurochenodeoxycholic acid 3-sulfate	1.02281	0.474915	1.3752	0.90872	1.78056	0.212657	1.18074	0.672541
Amino Acid	Tyrosine Metabolism	vanillactate	0.934042	0.947151	0.9233	0.881106	1.04627	0.7212	0.97423	0.67478
Amino Acid	Glycine, Serine and Threonine Metabolism	N-acetylserine	1.05277	0.904705	0.996131	0.744006	0.969186	0.94892	1.02243	0.674833
Lipid	Monoacylglycerol	1-palmitoleoylglycerol (16:1)*	0.512377	0.296976	1.17326	0.412262	0.641435	0.830263	0.979972	0.677255
Lipid	Monoacylglycerol	1-oleoylglycerol (18:1)	1.12518	0.402742	0.929463	0.778748	0.84611	0.978022	1.25432	0.679489
Cofactors and Vitamins	Ascorbate and Aldarate Metabolism	oxalate (ethanedioate)	1.00029	0.978353	1.00252	0.81848	1.02616	0.736898	0.962062	0.679533
Lipid	Androgenic Steroids	5alpha-androstan-3alpha,17alpha-diol monosulfate	0.844845	0.784184	0.901888	0.983443	1.02144	0.867429	1.16038	0.680652
Peptide	Dipeptide	cyclo(leu-pro)	0.993225	0.587885	1.13312	0.60566	1.4025	0.755336	0.828705	0.680723
Lipid	Androgenic Steroids	androsterone sulfate	1.02484	0.872791	0.903355	0.893122	0.976267	0.95983	0.836128	0.682591
Lipid	Secondary Bile Acid Metabolism	glycohyocholate	1.7025	0.0464416	0.945411	0.900204	1.69874	0.059526	1.0661	0.683453
Lipid	Hexosylceramides (HCER)	glycosyl-N-palmitoyl-sphingosine (d18:1/16:0)	0.951068	0.768553	1.01097	0.714261	0.982726	0.983514	1.00186	0.686391
Lipid	Fatty Acid, Dicarboxylate	hexadecenedioate (C16:1-DC)*	0.871577	0.980491	1.13374	0.618594	0.952395	0.183513	1.10731	0.686827
Lipid	Plasmalogen	1-(1-enyl-palmitoyl)-2-oleoyl-GPE (P-16:0/18:1)*	1.07969	0.456442	1.0635	0.737989	1.02034	0.780838	0.969139	0.687823
Lipid	Long Chain Saturated Fatty Acid	nonadecanoate (19:0)	0.87126	0.183744	1.06861	0.271095	0.770819	0.0323432	0.95123	0.687998
Energy	TCA Cycle	succinylcarnitine (C4-DC)	1.10944	0.72134	0.90584	0.67895	1.03377	0.481032	0.911268	0.689626
Amino Acid	Creatine Metabolism	guanidinoacetate	1.10121	0.393406	0.996411	0.684985	0.913722	0.905708	0.913272	0.689773
Partially Characterized Molecules	Partially Characterized Molecules	bilirubin degradation product, C16H18N2O5 (2)	0.884108	0.37723	0.851772	0.374951	0.848571	0.325761	0.754603	0.691522
Lipid	Lactosylceramides (LCER)	lactosyl-N-behenoyl-sphingosine (d18:1/22:0)*	1.13868	0.540596	0.974376	0.520874	1.16495	0.0990374	0.930564	0.691949
Amino Acid	Glycine, Serine and Threonine Metabolism	O-acetylhomoserine	0.865455	0.534936	1.00464	0.42329	1.11347	0.0478306	1.06352	0.694769
Amino Acid	Leucine, Isoleucine and Valine Metabolism	isovalerate (C5)	0.860764	0.852658	1.0058	0.817162	0.91224	0.690401	0.958205	0.696944
Lipid	Plasmalogen	1-(1-enyl-palmitoyl)-2-arachidonoyl-GPC (P-16:0/20:4)*	1.08231	0.735886	0.950144	0.852716	1.00238	0.668887	0.948014	0.700169
Amino Acid	Lysine Metabolism	N6-methyllysine	1.03166	0.959013	0.97186	0.962549	1.06149	0.792309	0.993917	0.701267
Lipid	Plasmalogen	1-(1-enyl-palmitoyl)-2-palmitoleoyl-GPC (P-16:0/16:1)*	1.05945	0.654261	0.964077	0.56634	0.990425	0.779733	0.97012	0.702134
Energy	TCA Cycle	isocitric lactone	0.677452	0.358315	0.988421	0.837259	0.922942	0.0735781	0.852704	0.703823
Amino Acid	Tyrosine Metabolism	4-hydroxyphenylpyruvate	1.00678	0.668017	1.08022	0.557536	1.07058	0.780992	1.15375	0.70437
Lipid	Phosphatidylcholine (PC)	1-stearoyl-2-arachidonoyl-GPC (18:0/20:4)	0.992928	0.820093	0.96785	0.345983	0.975697	0.608208	1.02772	0.704429
Peptide	Gamma-glutamyl Amino Acid	gamma-glutamylvaline	0.997047	0.875781	1.00172	0.950153	1.09796	0.65431	0.957014	0.705569
Partially Characterized Molecules	Partially Characterized Molecules	bilirubin degradation product, C17H20N2O5 (2)	0.822302	0.657968	0.810306	0.478351	0.886909	0.459492	0.59891	0.706765
Lipid	Fatty Acid Metabolism (Acyl Carnitine, Long Chain Saturated)	lignoceroylcarnitine (C24)*	1.09984	0.200709	1.26022	0.310385	0.974771	0.940313	0.971045	0.708063
Amino Acid	Tyrosine Metabolism	homovanillate (HVA)	0.706546	0.0933462	0.973898	0.39253	0.875892	0.112969	1.14255	0.708591
Lipid	Sphingosines	sphingosine 1-phosphate	1.08213	0.0778943	1.00773	0.897708	0.968892	0.170142	0.957599	0.709573
Lipid	Plasmalogen	1-(1-enyl-palmitoyl)-2-palmitoyl-GPC (P-16:0/16:0)*	1.0866	0.548826	0.933223	0.714423	1.08307	0.742913	0.960782	0.712085
Amino Acid	Leucine, Isoleucine and Valine Metabolism	1-carboxyethylleucine	0.888224	0.580463	0.93955	0.797258	0.918182	0.841743	0.981802	0.71242
Carbohydrate	Fructose, Mannose and Galactose Metabolism	mannitol/sorbitol	1.08993	0.407221	1.02217	0.362267	1.4346	0.17465	0.991389	0.717069
Xenobiotics	Food Component/Plant	levulinate (4-oxovalerate)	1.2568	0.388968	0.918376	0.923752	0.937326	0.757165	0.974944	0.719238
Amino Acid	Creatine Metabolism	creatine	1.07976	0.615567	0.982728	0.79804	0.990214	0.772607	1.03369	0.720492
Xenobiotics	Food Component/Plant	S-allylcysteine	1.83481	0.976869	0.963107	0.781436	3.10564	0.00467841	1.05654	0.722131
Lipid	Progestin Steroids	5alpha-pregnan-3beta,20beta-diol monosulfate (1)	1.11492	0.673513	0.742949	0.709213	1.31943	0.780357	1.09348	0.72228
Lipid	Progestin Steroids	5alpha-pregnan-diol disulfate	1.09077	0.597684	0.764164	0.893564	1.0227	0.577972	1.1073	0.722531
Amino Acid	Glycine, Serine and Threonine Metabolism	dimethylglycine	0.954757	0.705553	0.978202	0.79704	0.929963	0.520281	0.923953	0.723355
Amino Acid	Leucine, Isoleucine and Valine Metabolism	alpha-hydroxyisovalerate	0.994619	0.794576	0.996552	0.904186	0.950437	0.433572	0.997565	0.723375
Lipid	Inositol Metabolism	myo-inositol	1.03652	0.728209	0.914417	0.18303	1.0435	0.480186	0.994786	0.724913
Lipid	Pregnenolone Steroids	17alpha-hydroxypregnanolone glucuronide	1.15311	0.842129	0.977902	0.49977	1.52002	0.446497	0.981331	0.725041
Xenobiotics	Food Component/Plant	glucuronide of piperine metabolite C17H21NO3 (4)*	1.53603	0.975819	1.09929	0.298514	1.13825	0.691046	1.34286	0.72731
Amino Acid	Tyrosine Metabolism	vanillylmandelate (VMA)	0.889448	0.768333	1.03591	0.330818	0.983563	0.584324	0.953909	0.727426
Lipid	Fatty Acid, Dicarboxylate	octadecanedioate (C18)	0.973272	0.245025	0.950977	0.606144	0.882952	0.0991584	0.898711	0.727491
Xenobiotics	Benzoate Metabolism	4-vinylphenol sulfate	0.845818	0.936781	1.32094	0.148611	0.931595	0.417423	0.852703	0.72779
Amino Acid	Urea cycle; Arginine and Proline Metabolism	N-acetylarginine	1.16972	0.193863	1.05394	0.72781	1.15403	0.0839921	0.973713	0.730597
Lipid	Secondary Bile Acid Metabolism	deoxycholic acid glucuronide	0.989988	0.598543	1.1926	0.78948	0.928779	0.912415	1.04185	0.732369
Cofactors and Vitamins	Ascorbate and Aldarate Metabolism	threonate	1.02298	0.860251	1.05799	0.666818	0.976927	0.831885	0.99031	0.733989
Xenobiotics	Chemical	3-bromo-5-chloro-2,6-dihydroxybenzoic acid*	1.0208	0.958805	1.02274	0.804774	0.932637	0.658711	0.930628	0.735131
Lipid	Phosphatidylethanolamine (PE)	1-palmitoyl-2-docosahexaenoyl-GPE (16:0/22:6)*	0.812417	0.964634	0.903085	0.984838	0.802676	0.326993	1.06501	0.735303
Cofactors and Vitamins	Ascorbate and Aldarate Metabolism	ascorbic acid 3-sulfate*	1.01012	0.834493	1.05952	0.777385	1.12978	0.85831	1.00535	0.737818
Lipid	Long Chain Saturated Fatty Acid	stearate (18:0)	0.828046	0.0128318	1.06368	0.501016	0.864728	0.058862	1.00338	0.739406
Lipid	Phosphatidylcholine (PC)	1-linoleoyl-2-linolenoyl-GPC (18:2/18:3)*	0.958108	0.373638	1.15418	0.60003	0.894655	0.85844	1.01051	0.740418
Amino Acid	Tyrosine Metabolism	thyroxine	0.980237	0.668819	0.999482	0.941398	1.03426	0.925939	0.934365	0.742563
Lipid	Sphingomyelins	sphingomyelin (d17:1/16:0, d18:1/15:0, d16:1/17:0)*	1.03745	0.649606	1.04421	0.854192	1.01043	0.733707	1.06432	0.745374
Partially Characterized Molecules	Partially Characterized Molecules	metabolonic lactone sulfate	1.01387	0.540176	0.888136	0.613606	0.97591	0.355401	1.06826	0.747291
Amino Acid	Methionine, Cysteine, SAM and Taurine Metabolism	N-formylmethionine	0.923784	0.714267	0.993015	0.897407	1.04699	0.703885	1.0195	0.747338
Lipid	Fatty Acid, Monohydroxy	2-hydroxydecanoate	1.17756	0.737198	1.12088	0.0707013	1.04711	0.407851	0.977973	0.747756
Lipid	Androgenic Steroids	androstenediol (3alpha, 17alpha) monosulfate (3)	0.924497	0.945391	1.02189	0.608388	0.859618	0.862313	0.996234	0.748154
Cofactors and Vitamins	Tocopherol Metabolism	gamma-tocopherol/beta-tocopherol	1.13407	0.506631	1.07467	0.918797	0.955423	0.653007	1.00691	0.749576
Peptide	Gamma-glutamyl Amino Acid	gamma-glutamylcitrulline*	1.27777	0.272475	0.937224	0.755378	1.07742	0.697339	0.986257	0.750808
Lipid	Long Chain Saturated Fatty Acid	arachidate (20:0)	0.868369	0.210001	1.33654	0.0379018	0.935277	0.191782	0.970505	0.752743
Lipid	Long Chain Polyunsaturated Fatty Acid (n3 and n6)	tetradecadienoate (14:2)*	0.948879	0.264651	0.948737	0.944109	0.885886	0.199965	0.969886	0.75303
Partially Characterized Molecules	Partially Characterized Molecules	bilirubin degradation product, C17H20N2O5 (1)	0.895979	0.781632	0.843325	0.50349	0.862648	0.483724	0.601539	0.753158
Lipid	Sphingomyelins	stearoyl sphingomyelin (d18:1/18:0)	1.01741	0.93638	0.994296	0.378838	1.02247	0.896777	0.994233	0.756473
Cofactors and Vitamins	Hemoglobin and Porphyrin Metabolism	bilirubin	0.963504	0.74433	0.907026	0.398047	0.980314	0.571592	0.955032	0.758717
Lipid	Plasmalogen	1-(1-enyl-stearoyl)-2-arachidonoyl-GPE (P-18:0/20:4)*	1.15416	0.392961	0.999284	0.955885	1.17552	0.190508	0.946141	0.760095
Lipid	Fatty Acid, Monohydroxy	5-hydroxyhexanoate	0.706887	0.219027	0.985486	0.571129	0.979569	0.384481	1.03834	0.760817
Amino Acid	Lysine Metabolism	N2-acetyl,N6-methyllysine	1.16441	0.651369	1.22709	0.923727	1.08659	0.572482	1.05722	0.762912
Amino Acid	Methionine, Cysteine, SAM and Taurine Metabolism	succinoyltaurine	1.05888	0.641405	1.04157	0.502844	0.86279	0.240399	1.02426	0.765268
Lipid	Fatty Acid, Dicarboxylate	hydroxy-CMPF*	0.944702	0.89294	1.05702	0.710828	0.9223	0.907291	0.88778	0.76613
Amino Acid	Glutamate Metabolism	4-hydroxyglutamate	1.23912	0.294622	0.836205	0.476782	1.40462	0.120246	0.872351	0.767266
Peptide	Gamma-glutamyl Amino Acid	gamma-glutamylhistidine	1.06733	0.673048	0.952099	0.941	1.08845	0.739347	0.954583	0.768089
Lipid	Lysoplasmalogen	1-(1-enyl-stearoyl)-GPE (P-18:0)*	1.02942	0.545507	1.09869	0.711333	1.08017	0.0983743	1.02779	0.76842
Peptide	Acetylated Peptides	4-hydroxyphenylacetylglutamine	0.977766	0.415399	1.18537	0.0704818	0.843053	0.344194	1.11974	0.768959
Lipid	Androgenic Steroids	androstenediol (3beta,17beta) monosulfate (2)	0.922682	0.576616	0.992659	0.927687	1.1146	0.649559	0.875354	0.769285
Cofactors and Vitamins	Ascorbate and Aldarate Metabolism	ascorbic acid 2-sulfate	0.975859	0.732014	0.979755	0.586179	0.983519	0.619255	0.910817	0.770727
Lipid	Ceramide PEs	palmitoyl-sphingosine-phosphoethanolamine (d18:1/16:0)	1.03781	0.645461	1.00429	0.832986	1.08574	0.590537	1.02319	0.770744
Xenobiotics	Food Component/Plant	indolin-2-one	0.939632	0.640175	1.17573	0.130924	1.11058	0.662224	0.900175	0.77258
Xenobiotics	Food Component/Plant	sulfate of piperine metabolite C16H19NO3 (3)*	1.12709	0.706951	0.790945	0.464998	1.43851	0.308174	1.12448	0.773916
Lipid	Phosphatidylcholine (PC)	1-palmitoyl-2-stearoyl-GPC (16:0/18:0)	1.02095	0.854572	0.956723	0.708139	1.02553	0.385953	1.00636	0.774156
Amino Acid	Phenylalanine Metabolism	phenyllactate (PLA)	0.982022	0.91135	0.971494	0.917662	1.12972	0.373053	0.996827	0.775441
Nucleotide	Pyrimidine Metabolism, Uracil containing	beta-alanine	1.07998	0.229617	1.08103	0.819836	1.04576	0.643577	1.0547	0.776208
Amino Acid	Lysine Metabolism	N6,N6-dimethyllysine	1.03643	0.798784	0.952713	0.822557	1.20589	0.520764	0.9155	0.777191
Lipid	Fatty Acid, Dicarboxylate	3-methyladipate	1.00123	0.822285	1.33196	0.321827	0.763952	0.254993	0.920446	0.778512
Lipid	Androgenic Steroids	11-ketoetiocholanolone glucuronide	0.887631	0.845117	0.899057	0.708824	0.733032	0.342342	1.09224	0.781625
Carbohydrate	Glycolysis, Gluconeogenesis, and Pyruvate Metabolism	pyruvate	1.00732	0.86572	0.989842	0.967689	1.06015	0.816705	0.951728	0.781768
Lipid	Primary Bile Acid Metabolism	glycocholate	1.00371	0.552559	1.11979	0.461076	1.03507	0.141378	1.01136	0.783036
Lipid	Fatty Acid, Dicarboxylate	dodecadienoate (12:2)*	1.13374	0.83256	1.06615	0.79217	0.970543	0.297645	1.06893	0.783094
Lipid	Hexosylceramides (HCER)	glycosyl-N-stearoyl-sphingosine (d18:1/18:0)	1.04254	0.500596	0.916397	0.513577	1.07408	0.546118	0.993869	0.786895
Amino Acid	Leucine, Isoleucine and Valine Metabolism	2,3-dihydroxy-2-methylbutyrate	0.940693	0.813392	0.956653	0.431265	1.04827	0.467086	0.995223	0.789011
Amino Acid	Histidine Metabolism	N-acetylhistidine	1.08794	0.967119	0.956394	0.380043	0.987721	0.875937	1.00051	0.790155
Lipid	Dihydrosphingomyelins	sphingomyelin (d18:0/18:0, d19:0/17:0)*	1.08774	0.972714	1.0005	0.53926	1.06536	0.534473	1.08941	0.79225
Lipid	Long Chain Polyunsaturated Fatty Acid (n3 and n6)	linolenate (18:3n3 or 3n6)	0.854141	0.293331	0.988767	0.746452	0.835476	0.0846774	1.03009	0.795937
Lipid	Dihydrosphingomyelins	palmitoyl dihydrosphingomyelin (d18:0/16:0)*	0.978487	0.946029	0.95984	0.90299	1.01502	0.977879	0.995241	0.798853
Lipid	Fatty Acid, Monohydroxy	2-hydroxylaurate	0.986241	0.551664	0.944078	0.607084	1.04437	0.888837	0.964213	0.800415
Lipid	Androgenic Steroids	5alpha-androstan-3alpha,17beta-diol monosulfate (1)	1.02563	0.687567	0.982974	0.559131	0.804055	0.679421	0.886085	0.803093
Lipid	Fatty Acid, Dicarboxylate	docosadioate (C22-DC)	0.94566	0.638913	0.912276	0.476221	0.749957	0.0917063	1.06927	0.804672
Cofactors and Vitamins	Pantothenate and CoA Metabolism	pantoate	1.07571	0.663819	0.970871	0.677655	1.18053	0.0561096	0.975398	0.804756
Xenobiotics	Benzoate Metabolism	3-hydroxyhippurate sulfate	0.93554	0.834162	0.292481	0.254279	0.508112	0.884648	0.840837	0.80707
Amino Acid	Glycine, Serine and Threonine Metabolism	2-methylserine	1.01566	0.496249	0.98338	0.519642	0.901858	0.0714789	1.00064	0.808279
Amino Acid	Methionine, Cysteine, SAM and Taurine Metabolism	taurine	1.01341	0.349332	1.05159	0.805778	1.09479	0.197641	1.03026	0.808782
Amino Acid	Lysine Metabolism	N6,N6,N6-trimethyllysine	1.09799	0.296542	0.960346	0.927259	1.07001	0.229025	1.00704	0.810567
Lipid	Lysophospholipid	1-stearoyl-GPC (18:0)	1.02352	0.64618	1.01219	0.49699	1.06889	0.401861	0.97799	0.810814
Lipid	Lysophospholipid	1-palmitoyl-GPE (16:0)	0.954525	0.95778	1.0665	0.535246	1.12974	0.236087	0.976369	0.811443
Lipid	Lysoplasmalogen	1-(1-enyl-palmitoyl)-GPC (P-16:0)*	1.10823	0.54282	1.04182	0.842243	1.22716	0.373026	0.972289	0.813311
Lipid	Fatty Acid Metabolism (Acyl Carnitine, Long Chain Saturated)	margaroylcarnitine (C17)*	1.05346	0.942814	1.0977	0.265404	0.933304	0.416239	0.901488	0.813886
Lipid	Androgenic Steroids	5alpha-androstan-3alpha,17beta-diol monosulfate (2)	0.943445	0.942967	1.08894	0.913099	0.959503	0.943733	1.15572	0.815207
Lipid	Secondary Bile Acid Metabolism	glycocholenate sulfate*	0.966575	0.813963	0.977535	0.442861	0.968642	0.954784	1.01074	0.815503
Amino Acid	Histidine Metabolism	imidazole propionate	1.05249	0.990223	0.764454	0.513628	1.0952	0.926105	0.867168	0.815671
Lipid	Plasmalogen	1-(1-enyl-palmitoyl)-2-arachidonoyl-GPE (P-16:0/20:4)*	1.09725	0.327088	1.02546	0.787357	1.08365	0.0993654	0.949227	0.816911
Lipid	Diacylglycerol	oleoyl-oleoyl-glycerol (18:1/18:1) [2]*	0.834839	0.254982	1.29482	0.772732	0.903991	0.867903	1.05401	0.819059
Lipid	Sterol	campesterol	0.99229	0.828091	1.17868	0.823048	0.924416	0.511392	1.18865	0.820765
Amino Acid	Tyrosine Metabolism	gentisate	0.846287	0.255068	1.04207	0.70201	1.11793	0.493777	0.972817	0.822541
Nucleotide	Purine Metabolism, Adenine containing	adenosine 3',5'-cyclic monophosphate (cAMP)	1.23266	0.0898243	0.976352	0.183513	1.14656	0.456175	0.89281	0.822824
Partially Characterized Molecules	Partially Characterized Molecules	branched-chain, straight-chain, or cyclopropyl 12:1 fatty acid*	0.889479	0.198536	0.925839	0.91276	0.839379	0.100875	0.860813	0.823015
Lipid	Diacylglycerol	oleoyl-linoleoyl-glycerol (18:1/18:2) [2]	0.878933	0.880573	1.02167	0.809943	1.17888	0.513573	1.05335	0.824126
Xenobiotics	Food Component/Plant	ergothioneine	0.980065	0.830552	1.01791	0.812057	0.953934	0.834832	0.969653	0.825555
Xenobiotics	Food Component/Plant	sulfate of piperine metabolite C16H19NO3 (2)*	0.947275	0.621039	0.990413	0.453266	2.38713	0.0520305	1.03203	0.826533
Xenobiotics	Benzoate Metabolism	4-hydroxyhippurate	1.01131	0.562044	1.13226	0.24571	1.0124	0.429186	1.21977	0.827855
Lipid	Fatty Acid, Dicarboxylate	tetradecanedioate (C14)	0.794564	0.177241	1.12857	0.378721	0.889544	0.0891126	1.06655	0.828038
Lipid	Long Chain Monounsaturated Fatty Acid	palmitoleate (16:1n7)	0.725861	0.160144	0.921737	0.82607	0.691477	0.395472	0.959752	0.830229
Amino Acid	Leucine, Isoleucine and Valine Metabolism	4-methyl-2-oxopentanoate	1.02756	0.92706	0.967601	0.372625	1.0987	0.890682	1.02327	0.830595
Lipid	Fatty Acid Metabolism (Acyl Carnitine, Dicarboxylate)	adipoylcarnitine (C6-DC)	0.757853	0.661123	1.05081	0.316153	1.03509	0.400487	0.952942	0.830906
Lipid	Monoacylglycerol	2-arachidonoylglycerol (20:4)	1.2938	0.961125	1.35198	0.794307	0.804327	0.343848	1.24494	0.831528
Amino Acid	Methionine, Cysteine, SAM and Taurine Metabolism	2-hydroxy-4-(methylthio)butanoic acid	0.948506	0.72527	0.948282	0.822904	0.956155	0.956709	0.951163	0.832035
Lipid	Long Chain Monounsaturated Fatty Acid	10-nonadecenoate (19:1n9)	0.6911	0.0525267	1.04433	0.430732	0.765313	0.0896043	0.942655	0.832083
Lipid	Androgenic Steroids	11beta-hydroxyandrosterone glucuronide	1.0208	0.831669	0.995374	0.904469	1.16823	0.872062	0.844437	0.832295
Lipid	Sphingosines	sphingosine	0.993209	0.40066	1.02283	0.832276	1.04988	0.123637	0.991806	0.833411
Lipid	Fatty Acid, Branched	(14 or 15)-methylpalmitate (a17:0 or i17:0)	0.804144	0.210137	1.01345	0.521761	0.835817	0.136791	0.887936	0.834194
Lipid	Progestin Steroids	5alpha-pregnan-3beta,20alpha-diol monosulfate (2)	1.11183	0.702226	0.882364	0.661274	1.36176	0.991241	0.882531	0.835341
Carbohydrate	Aminosugar Metabolism	N-acetylglucosaminylasparagine	1.00941	0.910152	0.955096	0.751706	1.1524	0.0456333	0.962753	0.836983
Cofactors and Vitamins	Vitamin A Metabolism	retinol (Vitamin A)	0.965834	0.70292	0.958265	0.619459	0.91072	0.573471	0.973085	0.837785
Lipid	Sphingomyelins	sphingomyelin (d18:1/20:0, d16:1/22:0)*	1.07707	0.379807	0.959296	0.384741	1.02237	0.79354	0.984038	0.83806
Cofactors and Vitamins	Vitamin A Metabolism	carotene diol (2)	1.08354	0.328701	0.98842	0.93914	0.93617	0.92367	0.982994	0.838692
Lipid	Fatty Acid Metabolism (Acyl Choline)	dihomo-linolenoyl-choline	0.94824	0.977443	0.990384	0.767794	0.798267	0.0888527	0.99415	0.838894
Lipid	Phosphatidylethanolamine (PE)	1-stearoyl-2-docosahexaenoyl-GPE (18:0/22:6)*	0.765994	0.417902	1.01399	0.81582	0.760493	0.190899	1.04086	0.840722
Lipid	Fatty Acid, Monohydroxy	2-hydroxyoctanoate	1.10977	0.90977	1.14637	0.618214	0.84188	0.387004	1.04789	0.84272
Lipid	Sterol	beta-sitosterol	0.87389	0.444254	1.19465	0.814071	0.830886	0.618347	1.04487	0.843475
Lipid	Diacylglycerol	oleoyl-oleoyl-glycerol (18:1/18:1) [1]*	0.888122	0.633568	1.13659	0.792242	0.944904	0.727359	1.05342	0.843818
Nucleotide	Pyrimidine Metabolism, Uracil containing	5,6-dihydrouracil	0.96429	0.841062	1.01453	0.62655	0.975539	0.927249	0.911153	0.844897
Lipid	Sphingomyelins	sphingomyelin (d18:1/19:0, d19:1/18:0)*	0.944655	0.713523	0.932114	0.59839	1.14052	0.965586	0.951416	0.846146
Lipid	Long Chain Polyunsaturated Fatty Acid (n3 and n6)	dihomolinoleate (20:2n6)	0.816578	0.0726896	0.846646	0.772156	0.813605	0.210328	0.923855	0.847218
Lipid	Androgenic Steroids	5alpha-androstan-3beta,17beta-diol disulfate	0.972731	0.987573	1.12547	0.724142	0.985784	0.952353	1.03415	0.847267
Amino Acid	Tyrosine Metabolism	p-cresol glucuronide*	1.46413	0.283633	1.34683	0.350961	1.42947	0.409864	0.99304	0.84736
Nucleotide	Pyrimidine Metabolism, Uracil containing	5-methyluridine (ribothymidine)	0.976887	0.935253	0.964993	0.844912	1.05732	0.602093	0.990268	0.847923
Peptide	Dipeptide	valylleucine	1.00558	0.891931	1.05318	0.412834	0.872375	0.634017	1.03473	0.849237
Lipid	Sterol	7-HOCA	1.1214	0.652474	1.16777	0.965739	1.0741	0.881135	1.07971	0.849769
Lipid	Short Chain Fatty Acid	butyrate/isobutyrate (4:0)	0.86683	0.35451	1.00098	0.514571	0.921936	0.843762	1.01946	0.849959
Lipid	Sphingomyelins	sphingomyelin (d17:1/14:0, d16:1/15:0)*	1.00959	0.683528	1.00756	0.654384	0.876147	0.77701	1.04326	0.850088
Lipid	Phosphatidylethanolamine (PE)	1-palmitoyl-2-stearoyl-GPE (16:0/18:0)*	1.0532	0.837132	1.24018	0.227194	1.22909	0.171926	1.10669	0.8523
Amino Acid	Leucine, Isoleucine and Valine Metabolism	3-methylglutaconate	1.17918	0.64418	1.00187	0.952758	1.03951	0.732124	0.998281	0.853388
Lipid	Androgenic Steroids	5alpha-androstan-3alpha,17beta-diol disulfate	0.93734	0.920039	1.06997	0.805204	0.982422	0.911061	0.903832	0.853586
Lipid	Medium Chain Fatty Acid	5-dodecenoate (12:1n7)	0.888155	0.0819074	1.14246	0.679111	0.83926	0.123804	1.03414	0.85389
Lipid	Ceramides	N-palmitoyl-sphingadienine (d18:2/16:0)*	0.950587	0.510036	1.006	0.767297	1.04558	0.922923	1.03276	0.85529
Lipid	Androgenic Steroids	5alpha-androstan-3alpha,17beta-diol 17-glucuronide	0.958762	0.923127	1.06691	0.970142	1.05283	0.744062	1.14158	0.855348
Lipid	Fatty Acid Metabolism (Acyl Glutamine)	hexanoylglutamine	0.849392	0.798267	1.01553	0.456614	1.01795	0.409615	0.903424	0.855683
Lipid	Fatty Acid, Monohydroxy	2-hydroxynervonate*	0.956244	0.390221	1.07152	0.43712	0.910407	0.445227	0.995782	0.85826
Amino Acid	Leucine, Isoleucine and Valine Metabolism	ethylmalonate	0.862902	0.784122	0.943968	0.726892	0.963595	0.71765	1.05335	0.858581
Lipid	Fatty Acid, Dicarboxylate	3-hydroxyadipate	1.16327	0.717059	0.977282	0.39318	0.80384	0.0170278	0.752912	0.859189
Lipid	Fatty Acid, Monohydroxy	3-hydroxyoctanoate	0.934382	0.307009	1.09254	0.715016	1.02066	0.371865	0.978962	0.859616
Carbohydrate	Aminosugar Metabolism	N-acetylneuraminate	1.05909	0.604633	1.05104	0.643028	1.104	0.208377	1.02162	0.859878
Lipid	Sphingomyelins	palmitoyl sphingomyelin (d18:1/16:0)	1.01433	0.584601	0.987392	0.794773	1.0439	0.711316	0.991946	0.861521
Amino Acid	Histidine Metabolism	1-ribosyl-imidazoleacetate*	1.08756	0.536406	0.87735	0.74882	1.0399	0.986746	0.88338	0.862861
Lipid	Sphingomyelins	sphingomyelin (d18:1/22:1, d18:2/22:0, d16:1/24:1)*	1.04094	0.295265	0.97797	0.308712	1.02566	0.590169	0.988783	0.865592
Xenobiotics	Drug - Other	S-carboxymethyl-L-cysteine	1.21395	0.475392	1.27149	0.0641334	0.94605	0.943822	1.06031	0.866111
Nucleotide	Purine Metabolism, Guanine containing	N2-methylguanosine	0.931306	0.177701	1.13055	0.751525	0.961017	0.548801	1.08243	0.866539
Amino Acid	Tyrosine Metabolism	tyrosine	0.993451	0.763885	0.999598	0.763503	1.0256	0.587221	0.9979	0.868048
Nucleotide	Pyrimidine Metabolism, Uracil containing	2'-O-methyluridine	1.08072	0.685282	0.966769	0.978672	1.0561	0.309167	1.01302	0.868742
Lipid	Long Chain Monounsaturated Fatty Acid	myristoleate (14:1n5)	0.819485	0.134358	1.20687	0.674393	0.77418	0.194171	1.05412	0.868869
Lipid	Sphingomyelins	sphingomyelin (d18:1/20:1, d18:2/20:0)*	1.06083	0.66738	0.990111	0.441724	1.05589	0.782737	1.0377	0.869485
Amino Acid	Urea cycle; Arginine and Proline Metabolism	2-oxoarginine*	1.18192	0.123959	1.11789	0.67671	1.16536	0.207154	0.873275	0.870436
Xenobiotics	Food Component/Plant	2-piperidinone	1.08191	0.732493	0.905156	0.317823	0.532124	0.176505	0.955	0.870804
Amino Acid	Urea cycle; Arginine and Proline Metabolism	citrulline	1.12823	0.283044	0.944964	0.694772	1.10929	0.313369	0.985668	0.873073
Lipid	Sterol	cholesterol sulfate	1.11121	0.26122	1.07454	0.940499	1.03633	0.651437	1.06056	0.873247
Lipid	Fatty Acid Metabolism (Acyl Carnitine, Polyunsaturated)	linoleoylcarnitine (C18:2)*	1.26562	0.0415012	0.985122	0.57702	1.08025	0.868022	0.938619	0.873668
Xenobiotics	Food Component/Plant	quinate	1.28771	0.96572	1.00424	0.741814	1.33808	0.469097	0.442716	0.875396
Lipid	Androgenic Steroids	dehydroepiandrosterone sulfate (DHEA-S)	0.962317	0.864489	0.950404	0.763544	1.05502	0.880788	1.01461	0.876938
Xenobiotics	Benzoate Metabolism	3-(3-hydroxyphenyl)propionate sulfate	0.885245	0.310026	1.1752	0.319522	0.464762	0.849233	1.50541	0.877206
Carbohydrate	Pentose Metabolism	arabitol/xylitol	0.969975	0.357057	0.960192	0.679459	1.0293	0.600841	0.987044	0.877751
Lipid	Androgenic Steroids	5alpha-androstan-3beta,17alpha-diol disulfate	0.963674	0.690202	1.10696	0.614267	1.0504	0.820919	1.12997	0.878106
Xenobiotics	Chemical	perfluorooctanoate (PFOA)	0.98972	0.957134	0.978478	0.980346	1.00158	0.942532	0.990885	0.878677
Amino Acid	Glutathione Metabolism	2-hydroxybutyrate/2-hydroxyisobutyrate	1.05266	0.961115	0.992146	0.757036	0.928074	0.382757	0.939972	0.87903
Lipid	Pregnenolone Steroids	pregnenetriol sulfate*	1.02242	0.806545	0.936177	0.649712	1.14944	0.91578	0.960601	0.879196
Amino Acid	Glutamate Metabolism	glutamate	1.21648	0.266501	0.94313	0.85582	1.1931	0.291006	0.965935	0.879766
Xenobiotics	Food Component/Plant	ethyl beta-glucopyranoside	0.912159	0.214322	1.18817	0.565546	0.592785	0.229007	1.57217	0.879866
Lipid	Lysoplasmalogen	1-(1-enyl-palmitoyl)-GPE (P-16:0)*	1.05921	0.580418	1.00787	0.931724	0.975648	0.137004	0.989912	0.880008
Lipid	Fatty Acid Metabolism (Acyl Carnitine, Dicarboxylate)	octadecenedioylcarnitine (C18:1-DC)*	1.05099	0.796099	1.0726	0.501199	0.969825	0.354562	0.953101	0.881582
Xenobiotics	Food Component/Plant	stachydrine	0.837	0.359763	0.61128	0.461621	0.510222	0.107791	0.966119	0.881771
Lipid	Lactosylceramides (LCER)	lactosyl-N-palmitoyl-sphingosine (d18:1/16:0)	1.08745	0.946867	0.977731	0.975754	0.993087	0.883279	1.02878	0.883226
Lipid	Fatty Acid, Dicarboxylate	hexadecanedioate (C16)	0.803222	0.200287	1.17302	0.234803	0.875546	0.16745	1.02265	0.883471
Lipid	Sphingomyelins	sphingomyelin (d18:1/21:0, d17:1/22:0, d16:1/23:0)*	1.05123	0.417251	0.938202	0.445419	1.05654	0.959338	0.975334	0.883713
Xenobiotics	Drug - Topical Agents	2,6-dihydroxybenzoic acid	0.863461	0.53618	1.01794	0.950411	0.790851	0.975503	0.927282	0.884987
Lipid	Fatty Acid Metabolism (Acyl Carnitine, Medium Chain)	octanoylcarnitine (C8)	1.03012	0.87247	0.946073	0.640562	0.780611	0.165957	0.988043	0.887943
Amino Acid	Alanine and Aspartate Metabolism	N-carbamoylalanine	0.837321	0.579708	0.844874	0.36359	1.23299	0.257098	1.12533	0.888246
Peptide	Gamma-glutamyl Amino Acid	gamma-glutamyltyrosine	0.958456	0.909836	0.944248	0.930969	0.937022	0.840282	1.01827	0.888639
Lipid	Phosphatidylcholine (PC)	1-stearoyl-2-linoleoyl-GPC (18:0/18:2)*	1.03511	0.548501	1.01796	0.849009	0.999831	0.687759	1.00124	0.889117
Lipid	Fatty Acid, Monohydroxy	2-hydroxybehenate	0.944102	0.865419	1.07215	0.160239	0.957831	0.835914	0.997126	0.890055
Amino Acid	Histidine Metabolism	1-methyl-4-imidazoleacetate	0.96988	0.638762	0.868945	0.897816	1.00784	0.536508	0.910847	0.894214
Amino Acid	Methionine, Cysteine, SAM and Taurine Metabolism	3-sulfo-L-alanine	0.700135	0.0837829	1.19409	0.454007	1.01212	0.535601	1.19552	0.894724
Lipid	Long Chain Polyunsaturated Fatty Acid (n3 and n6)	hexadecadienoate (16:2n6)	0.843464	0.206378	0.816028	0.884733	0.754594	0.0729606	0.945642	0.897313
Xenobiotics	Benzoate Metabolism	2-methoxyhydroquinone sulfate (2)			1.52424	0.554155	0.95457	0.800598	1.53341	0.898025
Cofactors and Vitamins	Vitamin A Metabolism	carotene diol (1)	1.04545	0.788735	1.02837	0.476086	0.92511	0.567803	0.969415	0.898165
Lipid	Sphingomyelins	sphingomyelin (d18:1/18:1, d18:2/18:0)	1.04237	0.529688	1.00534	0.781659	0.965604	0.614333	1.01188	0.899739
Peptide	Acetylated Peptides	phenylacetylglutamine	0.884071	0.53559	1.146	0.456091	0.903255	0.329729	1.07277	0.900801
Lipid	Primary Bile Acid Metabolism	taurocholate	1.20659	0.435909	1.32013	0.629608	1.46912	0.19363	1.17114	0.900927
Lipid	Lysophospholipid	1-palmitoyl-GPC (16:0)	1.02542	0.614115	0.987116	0.676206	1.0555	0.457926	0.979958	0.902403
Xenobiotics	Benzoate Metabolism	o-cresol sulfate	0.77835	0.456475	1.1556	0.960883	0.708243	0.0403727	1.45524	0.902791
Lipid	Progestin Steroids	5alpha-pregnan-3beta,20alpha-diol disulfate	0.996503	0.702823	0.79275	0.619588	1.10732	0.851809	0.889695	0.903746
Amino Acid	Methionine, Cysteine, SAM and Taurine Metabolism	methionine	1.11907	0.653179	0.957099	0.289718	1.09163	0.255693	0.993031	0.903937
Xenobiotics	Food Component/Plant	dihydrocaffeate sulfate (2)	1.17562	0.440604	0.73753	0.417015	1.29942	0.375336	1.44328	0.904115
Lipid	Phospholipid Metabolism	phosphocholine	0.968485	0.636641	1.00594	0.372561	1.05899	0.231014	1.00244	0.904547
Lipid	Phosphatidylinositol (PI)	1-stearoyl-2-linoleoyl-GPI (18:0/18:2)	0.978798	0.793511	0.961902	0.807499	0.986828	0.412683	0.927071	0.904883
Lipid	Hexosylceramides (HCER)	glycosyl-N-(2-hydroxynervonoyl)-sphingosine (d18:1/24:1(2OH))*	1.03334	0.916333	0.997725	0.939512	1.02725	0.990949	0.879753	0.905144
Lipid	Sphingomyelins	sphingomyelin (d18:2/18:1)*	1.1103	0.212272	0.978701	0.492228	1.07461	0.369346	0.974518	0.908692
Lipid	Long Chain Monounsaturated Fatty Acid	oleate/vaccenate (18:1)	0.910991	0.149178	0.900228	0.72461	0.996648	0.329983	0.921865	0.909493
Xenobiotics	Food Component/Plant	piperine	1.12677	0.975731	0.859989	0.246449	1.27964	0.34442	1.11446	0.910415
Lipid	Long Chain Polyunsaturated Fatty Acid (n3 and n6)	adrenate (22:4n6)	0.824246	0.481563	0.861533	0.977684	0.867415	0.164413	0.918603	0.91136
Lipid	Plasmalogen	1-(1-enyl-stearoyl)-2-oleoyl-GPE (P-18:0/18:1)	1.06003	0.851366	0.94947	0.895954	1.03029	0.918422	0.950069	0.911518
Peptide	Dipeptide	valylglycine	0.969131	0.848688	1.123	0.618011	1.0915	0.584511	0.997428	0.912957
Carbohydrate	Fructose, Mannose and Galactose Metabolism	mannose	1.01364	0.907499	1.0474	0.535361	0.959312	0.676147	0.972574	0.913029
Amino Acid	Tryptophan Metabolism	N-acetylkynurenine (2)	1.06218	0.86036	0.885456	0.294585	1.24154	0.26967	1.02669	0.914643
Carbohydrate	Fructose, Mannose and Galactose Metabolism	galactonate	0.984019	0.73811	1.0107	0.640686	0.7822	0.77158	1.08355	0.914886
Nucleotide	Purine Metabolism, Adenine containing	AMP	1.08366	0.556131	1.1354	0.527614	1.04086	0.175589	0.97631	0.916576
Lipid	Pregnenolone Steroids	21-hydroxypregnenolone monosulfate (1)	1.0746	0.788262	0.943685	0.525166	1.27215	0.93937	0.886449	0.917438
Cofactors and Vitamins	Nicotinate and Nicotinamide Metabolism	quinolinate	1.04561	0.457772	0.975552	0.823331	1.05318	0.450771	0.963199	0.917573
Lipid	Fatty Acid Metabolism (Acyl Carnitine, Medium Chain)	decanoylcarnitine (C10)	1.03381	0.826135	0.914176	0.654079	0.728152	0.108899	1.02878	0.918301
Partially Characterized Molecules	Partially Characterized Molecules	GlcNAc sulfate conjugate of C21H34O2 steroid	1.12455	0.499281	0.762211	0.22946	1.26227	0.812318	0.982539	0.918797
Lipid	Hexosylceramides (HCER)	glycosyl ceramide (d18:2/24:1, d18:1/24:2)*	1.00704	0.941186	0.990513	0.848726	0.956974	0.973664	0.930948	0.919004
Amino Acid	Alanine and Aspartate Metabolism	N-acetylasparagine	0.893207	0.825926	1.09211	0.874132	1.36533	0.0241316	1.01743	0.919367
Lipid	Fatty Acid Metabolism (Acyl Carnitine, Monounsaturated)	cis-4-decenoylcarnitine (C10:1)	1.12713	0.659067	0.92743	0.805333	1.0395	0.306916	0.928027	0.919545
Cofactors and Vitamins	Tocopherol Metabolism	alpha-tocopherol	1.05288	0.915701	0.935968	0.678475	1.05237	0.750852	0.963099	0.920095
Lipid	Pregnenolone Steroids	pregnenediol sulfate (C21H34O5S)*	1.05082	0.891027	0.981953	0.533774	1.12348	0.822198	1.02374	0.92019
Amino Acid	Leucine, Isoleucine and Valine Metabolism	tiglyl carnitine (C5)	1.46768	0.822611	0.862403	0.717485	1.06004	0.746478	0.91785	0.920422
Lipid	Medium Chain Fatty Acid	(2 or 3)-decenoate (10:1n7 or n8)	0.846865	0.354478	0.958295	0.787139	0.897726	0.17026	0.967519	0.920582
Xenobiotics	Benzoate Metabolism	catechol sulfate	1.04469	0.758834	1.01405	0.501528	0.968125	0.774762	0.975931	0.923956
Xenobiotics	Chemical	perfluorohexanesulfonic acid	1.0502	0.928632	0.99458	0.985622	1.04611	0.951679	0.95965	0.924455
Amino Acid	Tryptophan Metabolism	xanthurenate	0.942846	0.628725	1.05207	0.704227	1.02165	0.255778	1.12274	0.925887
Lipid	Sphingomyelins	sphingomyelin (d18:1/24:1, d18:2/24:0)*	1.09729	0.263552	0.923064	0.13931	1.10423	0.676992	0.933545	0.926164
Lipid	Secondary Bile Acid Metabolism	ursodeoxycholate	0.863562	0.944979	0.783716	0.151226	0.601171	0.961033	0.730878	0.926187
Lipid	Pregnenolone Steroids	pregnenolone sulfate	0.958538	0.887719	0.970891	0.424132	1.05643	0.939345	1.07581	0.927855
Cofactors and Vitamins	Vitamin A Metabolism	4-oxo-retinoic acid	0.950673	0.967457	1.04527	0.382504	0.753264	0.146239	1.02232	0.928392
Lipid	Lactosylceramides (LCER)	lactosyl-N-nervonoyl-sphingosine (d18:1/24:1)*	1.05631	0.878887	0.988546	0.919293	1.16389	0.769667	0.97593	0.929035
Carbohydrate	Pentose Metabolism	ribitol	1.0206	0.859624	1.00462	0.768378	0.977394	0.870412	1.00982	0.931591
Cofactors and Vitamins	Nicotinate and Nicotinamide Metabolism	trigonelline (N'-methylnicotinate)	1.12162	0.952656	0.978265	0.755858	1.66456	0.0170075	0.583442	0.933742
Amino Acid	Urea cycle; Arginine and Proline Metabolism	argininate*	1.25561	0.0548158	0.961872	0.753832	1.15853	0.498052	0.976465	0.933835
Lipid	Pregnenolone Steroids	21-hydroxypregnenolone disulfate	0.917244	0.958529	1.0749	0.666248	1.09092	0.907072	1.01728	0.935282
Amino Acid	Lysine Metabolism	2-aminoadipate	1.0602	0.715647	0.981831	0.848719	0.964242	0.868127	1.02969	0.93609
Xenobiotics	Chemical	perfluorooctanesulfonate (PFOS)	0.990787	0.932634	0.982611	0.787467	0.924441	0.843816	0.950138	0.93633
Xenobiotics	Benzoate Metabolism	3-methoxycatechol sulfate (2)	0.888211	0.659813	1.36464	0.531393	1.31767	0.118584	0.9903	0.937951
Cofactors and Vitamins	Hemoglobin and Porphyrin Metabolism	bilirubin (E,Z or Z,E)*	0.988578	0.623456	0.97403	0.442226	0.945692	0.323485	1.00454	0.939303
Lipid	Corticosteroids	cortisol	0.822007	0.954273	1.10595	0.6295	1.05675	0.936436	1.03918	0.940505
Xenobiotics	Benzoate Metabolism	3-phenylpropionate (hydrocinnamate)	0.714492	0.616103	0.855864	0.811129	0.893618	0.36301	1.12523	0.941346
Carbohydrate	Glycogen Metabolism	maltotetraose	0.849693	0.837	1.19267	0.42038	1.33059	0.174565	1.12394	0.942103
Lipid	Primary Bile Acid Metabolism	glycochenodeoxycholate glucuronide (1)	0.899971	0.519684	0.88196	0.791902	1.1388	0.959496	1.01466	0.942983
Lipid	Long Chain Polyunsaturated Fatty Acid (n3 and n6)	docosapentaenoate (n6 DPA; 22:5n6)	0.694886	0.167418	0.925737	0.945386	0.675219	0.0172388	1.06025	0.94416
Amino Acid	Leucine, Isoleucine and Valine Metabolism	2-ketocaprylate	1.2006	0.990592	1.14312	0.704513	0.874031	0.469981	1.1281	0.945365
Lipid	Androgenic Steroids	androsterone glucuronide	0.913313	0.869331	0.902378	0.940074	1.02633	0.629955	0.959594	0.945682
Lipid	Fatty Acid Metabolism (Acyl Carnitine, Long Chain Saturated)	arachidoylcarnitine (C20)*	1.05753	0.812906	1.18346	0.155462	1.25513	0.446731	0.941111	0.945845
Amino Acid	Tryptophan Metabolism	indoleacetoylcarnitine*	1.02163	0.531385	1.05624	0.527942	1.09391	0.797542	1.66062	0.946257
Lipid	Ceramides	ceramide (d18:1/14:0, d16:1/16:0)*	1.05174	0.635237	0.932126	0.733677	0.988116	0.832106	1.00514	0.949741
Amino Acid	Urea cycle; Arginine and Proline Metabolism	ornithine	1.15809	0.283706	1.02325	0.946199	1.01494	0.0679622	1.02376	0.95092
Lipid	Androgenic Steroids	etiocholanolone glucuronide	1.09571	0.809029	1.00503	0.887692	1.11335	0.681388	1.0736	0.951366
Lipid	Lysophospholipid	1-lignoceroyl-GPC (24:0)	0.959271	0.553777	1.04527	0.731651	0.985351	0.992486	0.961253	0.953948
Lipid	Medium Chain Fatty Acid	heptanoate (7:0)	0.971894	0.884228	0.933844	0.218633	1.19833	0.374443	0.976058	0.954192
Xenobiotics	Food Component/Plant	2-keto-3-deoxy-gluconate	0.970673	0.853598	0.989078	0.821677	0.921079	0.650758	0.983924	0.954723
Cofactors and Vitamins	Pantothenate and CoA Metabolism	pantothenate (Vitamin B5)	0.952222	0.847782	1.05614	0.964265	1.00351	0.297073	1.00103	0.95643
Amino Acid	Leucine, Isoleucine and Valine Metabolism	beta-hydroxyisovalerate	0.9656	0.370136	0.99418	0.668656	1.07126	0.790678	1.00437	0.95734
Amino Acid	Leucine, Isoleucine and Valine Metabolism	beta-hydroxyisovaleroylcarnitine	1.00577	0.888273	0.973155	0.514236	1.15622	0.1949	0.921133	0.95824
Lipid	Diacylglycerol	linoleoyl-linoleoyl-glycerol (18:2/18:2) [2]*	1.13492	0.996745	0.97147	0.570062	1.39487	0.566248	0.907813	0.958523
Xenobiotics	Benzoate Metabolism	3-methoxycatechol sulfate (1)	2.13142	0.46244	1.19242	0.463821	1.08452	0.341013	0.878301	0.959564
Cofactors and Vitamins	Vitamin B6 Metabolism	pyridoxal	1.01686	0.958217	1.02942	0.299715	1.01453	0.363608	1.01744	0.961121
Lipid	Eicosanoid	12-HETE	0.88067	0.999055	1.09726	0.92252	1.19556	0.196813	1.12401	0.96189
Lipid	Long Chain Saturated Fatty Acid	margarate (17:0)	0.741603	0.0678902	1.03646	0.403075	0.823115	0.0917164	0.91775	0.962223
Carbohydrate	Aminosugar Metabolism	N-acetylglucosamine/N-acetylgalactosamine	1.06134	0.449249	1.00403	0.584498	0.979599	0.992023	1.03956	0.963592
Partially Characterized Molecules	Partially Characterized Molecules	pentose acid*	0.998526	0.757701	1.23252	0.842099	1.1517	0.301632	1.0083	0.963635
Carbohydrate	Glycogen Metabolism	maltotriose	0.863716	0.654799	0.945406	0.209417	0.951321	0.234397	0.954129	0.966178
Amino Acid	Urea cycle; Arginine and Proline Metabolism	homocitrulline	1.08957	0.487825	0.968613	0.960491	1.08152	0.749617	0.911036	0.966611
Nucleotide	Pyrimidine Metabolism, Thymine containing	3-aminoisobutyrate	1.0527	0.673421	1.04931	0.444589	1.11289	0.861432	0.928012	0.967229
Lipid	Fatty Acid Metabolism (Acyl Glutamine)	4-methylhexanoylglutamine	0.876652	0.838878	1.27406	0.338641	0.753431	0.312392	1.07228	0.967787
Partially Characterized Molecules	Partially Characterized Molecules	bilirubin degradation product, C16H18N2O5 (1)	0.826431	0.0779425	1.07141	0.62138	0.808923	0.143687	1.12338	0.968158
Nucleotide	Pyrimidine Metabolism, Orotate containing	orotate	0.904446	0.971888	0.975928	0.870305	0.930164	0.907011	0.982877	0.969339
Amino Acid	Methionine, Cysteine, SAM and Taurine Metabolism	S-methylcysteine sulfoxide	1.2609	0.545664	1.05197	0.238186	1.16652	0.502143	0.964432	0.969341
Lipid	Long Chain Monounsaturated Fatty Acid	10-heptadecenoate (17:1n7)	0.813501	0.127732	1.026	0.552329	0.809681	0.151745	0.952764	0.969605
Lipid	Long Chain Saturated Fatty Acid	palmitate (16:0)	0.867842	0.0373741	0.929158	0.679828	0.85347	0.207492	0.972937	0.972111
Lipid	Dihydrosphingomyelins	sphingomyelin (d18:0/20:0, d16:0/22:0)*	1.11755	0.908089	0.996745	0.498568	1.13993	0.873318	0.95035	0.973904
Lipid	Sphingomyelins	sphingomyelin (d17:2/16:0, d18:2/15:0)*	0.94362	0.724738	1.02126	0.992224	1.06277	0.775816	1.12834	0.977261
Lipid	Dihydroceramides	N-stearoyl-sphinganine (d18:0/18:0)*	0.945708	0.857382	1.03285	0.995853	1.22624	0.791672	0.982007	0.978111
Energy	TCA Cycle	succinate	0.993775	0.785723	0.953928	0.763075	1.02359	0.412484	1.0025	0.978952
Lipid	Secondary Bile Acid Metabolism	hyocholate	1.27946	0.605892	1.08227	0.868821	1.03056	0.434069	0.936004	0.982163
Lipid	Medium Chain Fatty Acid	caproate (6:0)	0.933188	0.285187	1.02425	0.898335	0.953881	0.707083	1.00956	0.982927
Lipid	Androgenic Steroids	androstenediol (3beta,17beta) monosulfate (1)	1.05424	0.615907	0.928001	0.982933	0.930971	0.610187	1.05693	0.984335
Lipid	Mevalonate Metabolism	3-hydroxy-3-methylglutarate	0.979002	0.561471	1.01953	0.724102	1.00717	0.754873	1.00729	0.986183
Lipid	Fatty Acid Metabolism (Acyl Carnitine, Medium Chain)	nonanoylcarnitine (C9)	1.01998	0.884788	0.813966	0.941682	0.710351	0.0554257	0.945951	0.987217
Amino Acid	Phenylalanine Metabolism	phenylalanine	1.02241	0.173469	0.960567	0.306042	1.01423	0.189166	0.994402	0.98755
Xenobiotics	Chemical	4-hydroxychlorothalonil	0.966611	0.982009	1.05844	0.626284	1.08339	0.329515	1.04262	0.990505
Lipid	Androgenic Steroids	androstenediol (3beta,17beta) disulfate (2)	0.972758	0.77692	0.988838	0.617275	1.017	0.938308	1.01089	0.990815
Lipid	Fatty Acid Metabolism (Acyl Carnitine, Polyunsaturated)	dihomo-linolenoylcarnitine (C20:3n3 or 6)*	1.25225	0.17699	1.01456	0.51511	1.10241	0.932369	1.03499	0.991466
Peptide	Gamma-glutamyl Amino Acid	gamma-glutamyl-epsilon-lysine	1.00686	0.629164	0.968996	0.349374	0.962058	0.579141	0.953978	0.991515
Peptide	Acetylated Peptides	phenylacetylglutamate	0.834473	0.180417	1.20531	0.437827	1.09385	0.831661	1.22158	0.992287
Lipid	Monoacylglycerol	1-arachidonylglycerol (20:4)	0.622379	0.241618	1.41233	0.237566	0.658254	0.198581	1.20055	0.992703
Cofactors and Vitamins	Ascorbate and Aldarate Metabolism	gulonate*	1.04452	0.643758	0.98955	0.592739	1.07243	0.753282	0.959538	0.993624
Lipid	Lysoplasmalogen	1-(1-enyl-oleoyl)-GPE (P-18:1)*	1.05687	0.512409	1.02055	0.692927	1.03845	0.147751	1.01544	0.994711
Xenobiotics	Chemical	dimethyl sulfone	1.09459	0.492388	0.966318	0.808089	1.10673	0.940829	1.08524	0.994926
Lipid	Fatty Acid, Monohydroxy	3-hydroxyhexanoate	0.895919	0.238587	0.98554	0.878985	1.02701	0.480292	0.995748	0.99496
Lipid	Phosphatidylcholine (PC)	1-palmitoleoyl-2-linolenoyl-GPC (16:1/18:3)*	1.08365	0.787309	1.00316	0.549418	1.11568	0.927613	0.999577	0.99641
Xenobiotics	Food Component/Plant	umbelliferone sulfate	1.7195	0.541809	0.4117	0.0324344	1.49004	0.604524	1.041	0.998353
Lipid	Secondary Bile Acid Metabolism	glycolithocholate	0.978949	0.931293	0.576711	0.771116	1.69633	0.212254	1.22709	0.998728

### Sheet: After_Adjustment
SUPER PATHWAY	SUB PATHWAY	Metabolite Name		Day 14 vs Day 0				Day 70 vs Day 0
				Placebo		Treated		Placebo		Treated
				Log (Fold Change)	P-Value	Log (Fold Change)	P-Value	Log (Fold Change)	P-Value	Log (Fold Change)	P-Value
Amino Acid	Lysine Metabolism	N,N,N-trimethyl-5-aminovalerate	0	0.0853583	0.280288	-0.622197	0.000650157	0.152559	0.068248	-1.32778	2.2376e-10
Lipid	Fatty Acid, Dihydroxy	2R,3R-dihydroxybutyrate	0	0.0336309	0.688124	-0.317138	7.89676e-05	0.0613977	0.477235	-0.382228	6.53584e-07
Amino Acid	Methionine, Cysteine, SAM and Taurine Metabolism	hypotaurine	C00519	0.146085	0.519798	0.489812	0.000261421	0.265168	0.260574	0.648177	7.06195e-07
Cofactors and Vitamins	Nicotinate and Nicotinamide Metabolism	N1-Methyl-4-pyridone-3-carboxamide	C05843	-0.0403078	0.830458	1.93473	8.32171e-07	0.0587131	0.761306	1.68002	1.06439e-06
Cofactors and Vitamins	Nicotinate and Nicotinamide Metabolism	N1-Methyl-2-pyridone-5-carboxamide	C05842	-0.0459286	0.814296	1.9297	1.15785e-06	0.055072	0.783761	1.63398	2.24905e-06
Cofactors and Vitamins	Nicotinate and Nicotinamide Metabolism	1-methylnicotinamide	C02918	-0.214705	0.303614	1.69161	2.11947e-05	-0.168842	0.427639	1.62875	5.54917e-06
Xenobiotics	Food Component/Plant	homostachydrine*	C08283	0.061731	0.751739	-0.772942	5.61322e-05	0.33695	0.104525	-0.795454	5.88915e-06
Lipid	Endocannabinoid	N-stearoylserine*	0	0.0989345	0.441012	0.381821	0.00728877	0.253718	0.0643959	0.614939	1.03028e-05
Amino Acid	Glutamate Metabolism	S-1-pyrroline-5-carboxylate	C04322	0.141598	0.299038	0.159872	0.0787361	0.184928	0.190222	0.357904	6.60678e-05
Amino Acid	Urea cycle; Arginine and Proline Metabolism	homoarginine	C01924	0.140404	0.127546	-0.220341	0.00903815	0.156656	0.0994034	-0.320118	6.79546e-05
Nucleotide	Pyrimidine Metabolism, Cytidine containing	N4-acetylcytidine	0	-0.11651	0.173179	-0.119383	0.0426112	-0.116306	0.184526	-0.227086	7.34018e-05
Nucleotide	Purine Metabolism, (Hypo)Xanthine/Inosine containing	xanthine	C00385	0.0715664	0.536372	-0.284088	0.00536096	-0.230806	0.0629082	-0.370661	0.000106696
Amino Acid	Glycine, Serine and Threonine Metabolism	serine	C00065	0.0793468	0.214757	0.313593	0.0117428	0.0782749	0.232218	0.43302	0.00020884
Lipid	Carnitine Metabolism	deoxycarnitine	C01181	0.078941	0.157808	0.497396	0.00117924	0.0854413	0.137419	0.510084	0.000233465
Nucleotide	Purine Metabolism, Adenine containing	1-methyladenosine	C02494	0.0850929	0.193009	-0.112964	0.0474754	0.0731197	0.272295	-0.197099	0.000283511
Cofactors and Vitamins	Nicotinate and Nicotinamide Metabolism	nicotinamide	C00153	-0.04349	0.834555	0.717526	0.0011338	0.0549738	0.797001	0.68686	0.000483324
Amino Acid	Urea cycle; Arginine and Proline Metabolism	3-amino-2-piperidone	0	0.230493	0.0100003	-0.2935	0.00806473	0.258301	0.00560658	-0.344638	0.000677898
Lipid	Fatty Acid Metabolism (Acyl Carnitine, Medium Chain)	cis-3,4-methyleneheptanoylcarnitine	0	-0.0237617	0.882091	-0.332327	0.0589004	-0.405755	0.0230493	-0.563089	0.000698553
Xenobiotics	Chemical	sulfate*	0	0.0482509	0.472207	0.116953	0.0630853	0.093249	0.183455	0.19655	0.000881128
Lipid	Carnitine Metabolism	carnitine	C00487,C00308	-0.00647315	0.932634	0.111439	0.0871384	0.0416134	0.597773	0.202641	0.000958787
Amino Acid	Histidine Metabolism	imidazole lactate	C05568	0.0562211	0.3779	-0.11348	0.0417609	-0.0208502	0.747637	-0.168254	0.00116596
Lipid	Fatty Acid Metabolism (Acyl Carnitine, Short Chain)	acetylcarnitine (C2)	C02571	-0.0541459	0.574867	0.288952	0.00382151	-0.0464786	0.638448	0.290531	0.00118606
Amino Acid	Lysine Metabolism	glutarylcarnitine (C5-DC)	0	0.0511379	0.623451	-0.0604191	0.481124	0.0426127	0.696727	-0.24817	0.00252188
Lipid	Fatty Acid Metabolism (also BCAA Metabolism)	butyrylcarnitine (C4)	C02862	-0.0049209	0.945827	0.153393	0.0452225	-0.0338595	0.649557	0.212011	0.00259753
Lipid	Ceramides	N-behenoyl-sphingadienine (d18:2/22:0)*	0	0.00954409	0.939413	0.155527	0.0177213	0.0901275	0.487148	0.178928	0.00261977
Lipid	Fatty Acid Metabolism (Acyl Carnitine, Hydroxy)	(S)-3-hydroxybutyrylcarnitine	0	-0.198282	0.162499	0.29499	0.00459587	-0.28896	0.0531945	0.26984	0.00339284
Xenobiotics	Bacterial/Fungal	N-methylpipecolate	0	-0.0153389	0.877579	-0.156767	0.0823186	-0.00869851	0.932138	-0.243203	0.00347744
Nucleotide	Pyrimidine Metabolism, Cytidine containing	3-methylcytidine	0	-0.0142196	0.901372	0.24896	0.00415735	0.0959093	0.430649	0.218514	0.00427324
Amino Acid	Tryptophan Metabolism	tryptophan betaine	C09213	0.294416	0.0274021	-0.0163329	0.894526	0.140046	0.28072	-0.331522	0.00429169
Nucleotide	Purine Metabolism, (Hypo)Xanthine/Inosine containing	urate	C00366	-0.0577168	0.296864	-0.065039	0.108239	-0.0588572	0.299747	-0.106661	0.004308
Lipid	Fatty Acid Metabolism (also BCAA Metabolism)	propionylcarnitine (C3)	C03017	0.090224	0.392668	0.112528	0.246264	-0.0141183	0.895238	0.25766	0.00438512
Lipid	Endocannabinoid	N-oleoylserine	0	0.0671546	0.569285	0.115699	0.305431	0.0125051	0.917375	0.297795	0.0046989
Xenobiotics	Food Component/Plant	gluconate	C00257	0.023118	0.789574	0.15028	0.0438066	0.0927466	0.303481	0.188382	0.0053997
Lipid	Secondary Bile Acid Metabolism	glycoursodeoxycholate	0	0.376104	0.169219	0.182781	0.460157	0.31579	0.256519	0.634861	0.00599258
Lipid	Endocannabinoid	N-palmitoylserine	0	0.078617		0.135065	0.295065	0.200415		0.318761	0.00726039
Amino Acid	Methionine, Cysteine, SAM and Taurine Metabolism	methionine sulfone	0	0.00487789	0.962107	-0.123596	0.0344932	0.0946035	0.374468	-0.140559	0.00758812
Xenobiotics	Food Component/Plant	3-formylindole	C08493	0.0591567	0.545897	-0.21958	0.00094938	0.0245776	0.806	-0.150492	0.00786594
Lipid	Fatty Acid, Dicarboxylate	maleate	C01384	-0.0631718	0.388303	0.0742534	0.398679	0.0790214	0.295314	0.21579	0.0082021
Lipid	Medium Chain Fatty Acid	10-undecenoate (11:1n1)	C13910	-0.0102291	0.961845	-0.227908	0.175975	-0.43686	0.058484	-0.407238	0.00849757
Amino Acid	Glutathione Metabolism	2-aminobutyrate	C02356	0.0107898	0.916272	-0.096238	0.145451	-0.000390179	0.997043	-0.15661	0.00962023
Xenobiotics	Xanthine Metabolism	5-acetylamino-6-amino-3-methyluracil	C16366	-0.0660615	0.718801	-0.0657141	0.772363	-0.11552	0.540843	-0.5474	0.0097461
Xenobiotics	Food Component/Plant	2-aminophenol sulfate	0	0.0881964	0.817856	0.776793	0.0175794	0.119972	0.76025	0.751261	0.00975146
Peptide	Gamma-glutamyl Amino Acid	gamma-glutamylthreonine	0	0.0567352	0.442391	-0.129505	0.0390683	0.102699	0.182675	-0.1455	0.00988108
Cofactors and Vitamins	Vitamin A Metabolism	beta-cryptoxanthin	C08591	-0.082205	0.593662	-0.0842426	0.401081	-0.36914	0.0286261	-0.238012	0.0102979
Lipid	Phosphatidylethanolamine (PE)	1-stearoyl-2-arachidonoyl-GPE (18:0/20:4)	C05210	0.0382535	0.761777	0.0522999	0.410195	0.18391	0.166303	0.150308	0.0104746
Amino Acid	Glycine, Serine and Threonine Metabolism	threonine	C00188	0.0583359	0.389216	-0.149036	0.0122959	0.120364	0.092815	-0.134174	0.0106618
Lipid	Phosphatidylethanolamine (PE)	1-linoleoyl-2-arachidonoyl-GPE (18:2/20:4)*	0	0.0255987	0.863596	0.184859	0.0443895	0.166003	0.2877	0.211203	0.0107862
Amino Acid	Glutathione Metabolism	cysteinylglycine	C01419	0.163665	0.225863	-0.315007	0.018938	0.180062	0.195418	-0.301854	0.0112847
Amino Acid	Tryptophan Metabolism	kynurenate	C01717	0.0514839	0.531509	-0.12563	0.087011	0.181994	0.0411513	-0.168155	0.011503
Lipid	Phosphatidylethanolamine (PE)	1-stearoyl-2-linoleoyl-GPE (18:0/18:2)*	0	0.142118	0.362031	0.0784254	0.40905	0.283064	0.0860351	0.220436	0.0119196
Lipid	Phosphatidylethanolamine (PE)	1-palmitoyl-2-linoleoyl-GPE (16:0/18:2)	0	0.0470148	0.776286	0.129844	0.137917	0.225781	0.193591	0.200058	0.0121208
Partially Characterized Molecules	Partially Characterized Molecules	glutamine_degradant*	0	0.0442953	0.456917	-0.20993	0.00683118	0.0782221	0.207073	-0.169114	0.012535
Lipid	Phosphatidylethanolamine (PE)	1-oleoyl-2-linoleoyl-GPE (18:1/18:2)*	0	0.187854	0.322964	0.194106	0.0950863	0.322291	0.106387	0.262991	0.0125862
Lipid	Fatty Acid, Dicarboxylate	eicosenedioate (C20:1-DC)*	0	0.0216842	0.857646	-0.120499	0.330836	-0.0657323	0.597431	-0.283995	0.0127285
Amino Acid	Histidine Metabolism	hydantoin-5-propionate	C05565	-0.0164337	0.911739	-0.37738	0.0887701	0.211908	0.17466	-0.497964	0.0136857
Cofactors and Vitamins	Vitamin B6 Metabolism	pyridoxate	C00847	0.0719243	0.572048	-0.155332	0.0933379	-0.152285	0.250325	-0.206515	0.0136915
Lipid	Lysophospholipid	1-palmitoyl-GPI* (16:0)	0	0.0170927	0.896936	0.212932	0.144965	0.19299	0.165331	0.325186	0.0143841
Lipid	Ceramides	N-palmitoyl-heptadecasphingosine (d17:1/16:0)*	0	0.0359831	0.668253	0.0599599	0.308598	0.0161549	0.85095	0.130686	0.0154762
Lipid	Ceramides	N-palmitoyl-sphingosine (d18:1/16:0)	0	0.0328892	0.671314	0.0612178	0.238964	0.0765802	0.340527	0.114971	0.0155294
Amino Acid	Leucine, Isoleucine and Valine Metabolism	isovalerylglycine	0	0.309682	0.147509	0.0252181	0.873825	0.137298	0.521508	0.353515	0.0159607
Amino Acid	Histidine Metabolism	N-acetylcarnosine	0	0.0180277	0.771376	-0.077183	0.111616	0.0289547	0.649776	-0.104685	0.0170088
Xenobiotics	Food Component/Plant	thymol sulfate	C09908	0.453504	0.50978	-0.595024	0.124184	0.415843	0.576307	-0.829906	0.0179072
Xenobiotics	Chemical	thioproline	0	0.0706827	0.287679	-0.127377	0.0392103	0.0455941	0.499777	-0.129964	0.0181589
Lipid	Diacylglycerol	palmitoyl-arachidonoyl-glycerol (16:0/20:4) [2]*	0	-0.379394	0.120937	0.0554653	0.649661	0.0154466	0.94923	0.26549	0.0185908
Lipid	Phosphatidylcholine (PC)	1-stearoyl-2-docosahexaenoyl-GPC (18:0/22:6)	0	-0.175446	0.0169443	-0.152536	0.0281467	-0.0968683	0.174145	-0.144247	0.0190898
Amino Acid	Histidine Metabolism	1-methylhistidine	C01152	-0.120424	0.370071	-0.0998303	0.237386	0.270017	0.0733534	-0.179452	0.0193815
Amino Acid	Alanine and Aspartate Metabolism	N,N-dimethylalanine	0	-0.0223299	0.897914	-0.25749	0.0865601	-0.0814063	0.666395	-0.323426	0.0196513
Lipid	Ceramides	ceramide (d18:1/20:0, d16:1/22:0, d20:1/18:0)*	0	0.0316969	0.756401	0.0932078	0.106541	0.0930766	0.379207	0.120001	0.0210741
Lipid	Fatty Acid Metabolism (Acyl Choline)	stearoylcholine*	0	0.0789349		-0.0644415	0.708916	-0.429591		-0.367428	0.0213834
Amino Acid	Lysine Metabolism	N6-methyllysine	C02728	0.031759	0.546506	-0.0105885	0.800297	0.053669	0.324787	-0.088377	0.0216461
Partially Characterized Molecules	Partially Characterized Molecules	branched-chain, straight-chain, or cyclopropyl 10:1 fatty acid (1)*	0	-0.0287941	0.88984	-0.35675	0.123727	0.00602296	0.977468	-0.478532	0.0220663
Amino Acid	Tryptophan Metabolism	kynurenine	C00328	0.0411201	0.574331	-0.0592004	0.177189	0.0332781	0.657211	-0.0906599	0.0225145
Amino Acid	Lysine Metabolism	lysine	C00047,C00739	0.00471721	0.939415	-0.11521	0.00731854	-0.00993108	0.876103	-0.0846236	0.0229146
Lipid	Fatty Acid, Dicarboxylate	heptenedioate (C7:1-DC)*	0	-0.141458	0.261658	-0.152437	0.285432	-0.0914547	0.474722	-0.293037	0.0240313
Xenobiotics	Xanthine Metabolism	1,7-dimethylurate	C16356	-0.143035	0.520199	0.19086	0.499497	-0.0398422	0.860676	-0.582991	0.0244077
Lipid	Dihydrosphingomyelins	myristoyl dihydrosphingomyelin (d18:0/14:0)*	0	0.0274763	0.751212	0.0398922	0.512922	-0.0689112	0.44153	0.124403	0.025655
Amino Acid	Leucine, Isoleucine and Valine Metabolism	isobutyrylcarnitine (C4)	0	0.116982	0.486685	0.180659	0.139018	0.0708457	0.680057	0.244884	0.0260526
Lipid	Phosphatidylethanolamine (PE)	1-palmitoyl-2-arachidonoyl-GPE (16:0/20:4)*	C05210	0.0132923	0.922423	0.10712	0.115903	0.16522	0.246974	0.135921	0.026457
Lipid	Fatty Acid, Dicarboxylate	3-carboxy-4-methyl-5-pentyl-2-furanpropionate (3-CMPFP)	0	-0.430571	0.111207	-0.0889546	0.475393	-0.656945	0.0226808	-0.25191	0.0268731
Lipid	Plasmalogen	1-(1-enyl-palmitoyl)-2-linoleoyl-GPC (P-16:0/18:2)*	0	0.0729026	0.367633	0.0115919	0.846191	0.0476113	0.563722	-0.121225	0.0269001
Lipid	Ceramides	ceramide (d18:2/24:1, d18:1/24:2)*	0	0.0276387	0.791109	0.0676339	0.381134	-0.000781241	0.994172	0.155607	0.0270116
Lipid	Phosphatidylcholine (PC)	1-palmitoyl-2-arachidonoyl-GPC (16:0/20:4n6)	C05208	0.0400389	0.551553	0.000284001	0.994368	-0.0130798	0.848974	0.0803896	0.029153
Cofactors and Vitamins	Hemoglobin and Porphyrin Metabolism	biliverdin	C00500	-0.05466	0.763283	-0.303952	0.0250872	-0.0716428	0.70067	-0.257324	0.0308088
Xenobiotics	Xanthine Metabolism	theophylline	C07130	-0.0478442	0.832187	0.324329	0.341371	-0.0919007	0.692059	-0.667423	0.0311182
Amino Acid	Leucine, Isoleucine and Valine Metabolism	3-methylglutarylcarnitine (2)	0	0.00421683	0.970685	-0.101343	0.301793	0.066722	0.572621	-0.189757	0.0329174
Lipid	Lysophospholipid	1-oleoyl-GPI (18:1)	0	0.0196339	0.897206	0.262567	0.0660234	0.012861	0.934258	0.270559	0.0331622
Lipid	Sphingomyelins	lignoceroyl sphingomyelin (d18:1/24:0)	0	0.0576859	0.426277	-0.133027	0.0233759	0.0165531	0.822499	-0.109252	0.0335753
Lipid	Primary Bile Acid Metabolism	taurochenodeoxycholate	C05465	0.201519	0.510297	0.729136	0.00980933	0.551061	0.0901349	0.516048	0.0340366
Lipid	Endocannabinoid	oleoyl ethanolamide	0	0.0152908	0.889248	-0.163143	0.19992	-0.106828	0.348863	-0.243111	0.0341459
Peptide	Modified Peptides	N,N-dimethyl-pro-pro	0	0.0228003	0.796136	-0.0971688	0.173361	0.149253	0.111502	-0.136068	0.0341683
Nucleotide	Purine Metabolism, (Hypo)Xanthine/Inosine containing	hypoxanthine	C00262	0.240518	0.298366	-0.503289	0.0182038	-0.300371	0.208816	-0.393699	0.0342936
Lipid	Androgenic Steroids	5alpha-androstan-3alpha,17beta-diol monosulfate (2)	0	0.0109024		0.0580575	0.332832	0.0409439		0.114784	0.0349926
Amino Acid	Glycine, Serine and Threonine Metabolism	N-acetylglycine	0	-0.121881	0.306745	0.153224	0.143682	-0.0488518	0.686019	0.196376	0.0367114
Nucleotide	Pyrimidine Metabolism, Uracil containing	3-ureidopropionate	C02642	0.0740031	0.293813	0.00200048	0.97949	0.0145312	0.838404	-0.148095	0.0370668
Amino Acid	Glutamate Metabolism	N-acetylglutamate	C00624	0.116433	0.306687	0.026133	0.745748	0.284528	0.0219624	0.152384	0.0380828
Lipid	Diacylglycerol	palmitoleoyl-arachidonoyl-glycerol (16:1/20:4) [2]*	0	0.0903807	0.697763	-0.0258295	0.858842	0.209554	0.384263	0.271078	0.0405618
Amino Acid	Leucine, Isoleucine and Valine Metabolism	N-acetylvaline	0	-0.0141639	0.816496	-0.0122034	0.893873	0.00676185	0.913969	0.170667	0.0406645
Amino Acid	Tyrosine Metabolism	phenol sulfate	C02180	0.0543315	0.747535	-0.32656	0.0961256	0.0749692	0.665467	-0.357282	0.0410472
Amino Acid	Lysine Metabolism	6-oxopiperidine-2-carboxylate	0	-0.025987	0.812019	0.0410807	0.623249	0.120424	0.290016	-0.154251	0.042491
Carbohydrate	Glycolysis, Gluconeogenesis, and Pyruvate Metabolism	3-phosphoglycerate	C00597	0.091693	0.613398	-0.173515	0.139916	0.0514079	0.781963	-0.212483	0.0433482
Amino Acid	Leucine, Isoleucine and Valine Metabolism	isovalerylcarnitine (C5)	C20826	0.0877425	0.421189	0.0813541	0.260892	0.067644	0.544015	0.131492	0.0437848
Amino Acid	Urea cycle; Arginine and Proline Metabolism	dimethylarginine (ADMA + SDMA)	C21189,C03626	0.0576981	0.331366	-0.057251	0.135122	0.0417699	0.490255	-0.068942	0.0441665
Amino Acid	Methionine, Cysteine, SAM and Taurine Metabolism	cystine	C00491	-0.112658	0.442369	-0.0371848	0.661505	0.0584656	0.695834	-0.155197	0.0444076
Amino Acid	Lysine Metabolism	hydroxy-N6,N6,N6-trimethyllysine*	0	0.0638586	0.711921	0.138944	0.126405	0.161423	0.367516	0.162537	0.0452645
Lipid	Fatty Acid, Amino	2-aminoheptanoate	0	0.0349528	0.839027	0.248307	0.0824859	0.165612	0.35377	0.252404	0.0467505
Peptide	Dipeptide	leucylalanine	0	0.0582564	0.811987	0.350999	0.0553462	0.270128	0.284491	0.321102	0.0476916
Amino Acid	Urea cycle; Arginine and Proline Metabolism	proline	C00148,C000763	0.0899131	0.357241	0.0108479	0.848757	0.141938	0.163166	0.102258	0.0480162
Lipid	Phosphatidylinositol (PI)	1-palmitoyl-2-arachidonoyl-GPI (16:0/20:4)*	0	-0.101003	0.568934	0.00505024	0.9731	0.0222838	0.902094	0.268487	0.0486652
Amino Acid	Urea cycle; Arginine and Proline Metabolism	N,N,N-trimethyl-alanylproline betaine (TMAP)	0	0.0212427	0.755599	-0.0804147	0.153306	-0.0196721	0.778706	-0.0989724	0.0493427
Lipid	Phosphatidylcholine (PC)	1-palmitoyl-2-dihomo-linolenoyl-GPC (16:0/20:3n3 or 6)*	0	0.0396855	0.562977	0.000422779	0.992146	-0.0294204	0.675317	0.0766394	0.0496451
Amino Acid	Leucine, Isoleucine and Valine Metabolism	N-acetylleucine	C02710	-0.0370502	0.750343	-0.00551834	0.96873	0.122628	0.311023	0.249663	0.0509711
Amino Acid	Methionine, Cysteine, SAM and Taurine Metabolism	cysteine	C00097	0.0441771	0.54966	-0.106636	0.0747693	0.0297658	0.693585	-0.102827	0.0522207
Amino Acid	Glycine, Serine and Threonine Metabolism	glycine	C00037	0.0487699	0.386487	0.0619071	0.299742	0.0654254	0.260992	0.104092	0.0527953
Lipid	Diacylglycerol	myristoyl-linoleoyl-glycerol (14:0/18:2) [1]*		-0.250453	0.450463	-0.11653	0.54276	0.0264539	0.935013	0.332367	0.0553496
Lipid	Fatty Acid, Monohydroxy	13-HODE + 9-HODE		-0.352581	0.099757	0.219566	0.109057	0.0588788	0.780919	0.232807	0.0558922
Lipid	Fatty Acid, Dihydroxy	9,10-DiHOME		-0.00656201	0.981182	0.36935	0.0804754	0.339969	0.2427	0.357315	0.0559519
Xenobiotics	Food Component/Plant	2-isopropylmalate		-0.118421	0.65874	0.130957	0.352425	-0.112505	0.682479	0.242055	0.0566338
Amino Acid	Leucine, Isoleucine and Valine Metabolism	1-carboxyethylisoleucine		-0.0188243	0.891747	-0.00117102	0.992142	0.116539	0.397913	0.205099	0.0569255
Lipid	Dihydroceramides	N-palmitoyl-sphinganine (d18:0/16:0)		0.0258863	0.8295	0.110654	0.185577	0.109381	0.380044	0.142155	0.057241
Lipid	Endocannabinoid	palmitoyl ethanolamide		0.0297432	0.646763	-0.113716	0.0860911	-0.0953999	0.162246	-0.110973	0.058512
Lipid	Fatty Acid Metabolism (Acyl Carnitine, Medium Chain)	hexanoylcarnitine (C6)		0.0133545	0.918434	0.188342	0.0526588	-0.0945399	0.482818	0.161623	0.0586586
Amino Acid	Histidine Metabolism	histidine		-0.00140693	0.98317	-0.0666434	0.196952	0.0853242	0.222136	-0.0872664	0.0589578
Energy	TCA Cycle	fumarate		0.00550281	0.948561	-0.0224634	0.67555	0.056079	0.524022	0.0917039	0.059179
Amino Acid	Glutamate Metabolism	beta-citrylglutamate		0.0148378	0.932658	0.0917662	0.148383	0.278312	0.134504	0.106632	0.0595723
Lipid	Primary Bile Acid Metabolism	glycochenodeoxycholate		0.333381	0.337912	0.14777	0.573074	0.60064	0.100874	0.445562	0.0602393
Xenobiotics	Benzoate Metabolism	benzoate		-0.136524	0.16717	-0.0840733	0.225287	-0.102902	0.304357	-0.116559	0.0605483
Amino Acid	Tyrosine Metabolism	dopamine 3-O-sulfate		-0.262747	0.317786	0.184399	0.25099	0.0514108	0.84687	0.269721	0.0611471
Lipid	Phosphatidylethanolamine (PE)	1-palmitoyl-2-oleoyl-GPE (16:0/18:1)		0.0280957	0.864995	0.0862656	0.360613	0.173242	0.313635	0.158465	0.0620829
Nucleotide	Purine Metabolism, Adenine containing	N6-methyladenosine		0.104972	0.350742	0.0804552	0.233103	0.159856	0.172882	0.112136	0.0634814
Lipid	Ketone Bodies	acetoacetate		0.0958218	0.639083	0.408732	0.0496503	0.142384	0.498233	0.338182	0.0642878
Lipid	Fatty Acid, Dicarboxylate	4-hydroxy-2-oxoglutaric acid		-0.0340774	0.796334	-0.0258044	0.818844	-0.189103	0.173518	0.188591	0.0644891
Lipid	Phospholipid Metabolism	trimethylamine N-oxide		-0.380997	0.162702	1.65914	0.00115445	-0.717549	0.0154891	0.774569	0.0655755
Xenobiotics	Food Component/Plant	N-oxalyl glycine (NOG)		-0.0300798	0.73082	0.147775	0.343777	0.108011	0.249486	0.257723	0.0666344
Carbohydrate	Glycolysis, Gluconeogenesis, and Pyruvate Metabolism	1,5-anhydroglucitol (1,5-AG)		-0.0501018	0.523069	0.00633092	0.919753	0.0730925	0.366625	-0.103888	0.0677662
Energy	Oxidative Phosphorylation	phosphate		0.00461076	0.930749	0.0453227	0.36542	0.0297296	0.58651	0.0821055	0.0681984
Lipid	Diacylglycerol	oleoyl-arachidonoyl-glycerol (18:1/20:4) [1]*		-0.0646581	0.67525	0.0408424	0.662852	0.0532174	0.736596	0.153787	0.0692243
Lipid	Phosphatidylethanolamine (PE)	1-oleoyl-2-arachidonoyl-GPE (18:1/20:4)*		0.110862	0.467517	0.145426	0.0612997	0.206257	0.194968	0.124125	0.0692924
Xenobiotics	Food Component/Plant	methyl indole-3-acetate		-0.232405		-0.274507	0.186108	-0.0976817		-0.338737	0.0701223
Lipid	Fatty Acid Metabolism (Acyl Choline)	oleoylcholine		0.240841	0.370761	0.0136091	0.937729	-0.161193	0.549048	-0.286245	0.0703765
Lipid	Fatty Acid Metabolism (Acyl Carnitine, Monounsaturated)	undecenoylcarnitine (C11:1)		-0.0622481	0.710159	-0.0587589	0.660864	-0.469605	0.0123771	-0.21677	0.0730228
Amino Acid	Tyrosine Metabolism	1-carboxyethyltyrosine		0.00803519	0.960909	0.0087	0.940841	-0.0165531	0.921617	0.188719	0.0742499
Lipid	Fatty Acid Metabolism (Acyl Carnitine, Monounsaturated)	5-dodecenoylcarnitine (C12:1)		-0.184375	0.543893	-0.0628238	0.735512	-0.322517	0.305455	-0.299588	0.0744896
Lipid	Diacylglycerol	linoleoyl-arachidonoyl-glycerol (18:2/20:4) [1]*		0.041326	0.822538	-0.0351555	0.773136	0.0996805	0.599184	0.195785	0.0754958
Lipid	Sphingomyelins	sphingomyelin (d18:1/17:0, d17:1/18:0, d19:1/16:0)		0.0298264	0.590771	-0.0436254	0.416935	-0.00194829	0.972581	-0.0852792	0.0774506
Amino Acid	Methionine, Cysteine, SAM and Taurine Metabolism	S-adenosylhomocysteine (SAH)		-0.209341	0.173409	-0.153616	0.0690587	0.167677	0.280823	-0.130561	0.078053
Carbohydrate	Pentose Metabolism	arabonate/xylonate		-0.049336	0.681566	0.0167567	0.828146	0.188409	0.137874	0.122415	0.0790317
Lipid	Phospholipid Metabolism	glycerophosphorylcholine (GPC)		0.102186	0.260613	0.0069508	0.908342	0.139543	0.139483	0.0953649	0.0802461
Amino Acid	Tryptophan Metabolism	indoleacetoylcarnitine*		0.216047	0.109444	0.257219	0.160385	-0.183794	0.179768	0.284336	0.0807623
Lipid	Lysophospholipid	1-arachidonoyl-GPI* (20:4)*		-0.0103142	0.910195	0.0538411	0.5972	0.0786155	0.406573	0.160184	0.080985
Lipid	Lysophospholipid	1-stearoyl-GPG (18:0)		0.0209305	0.894238	-0.0216898	0.828166	0.088661	0.593593	0.157095	0.083945
Lipid	Phosphatidylethanolamine (PE)	1,2-dilinoleoyl-GPE (18:2/18:2)*		-0.0301896	0.912153	0.51386	0.0286888	0.550312	0.0630023	0.350412	0.0842624
Lipid	Sphingomyelins	sphingomyelin (d18:2/14:0, d18:1/14:1)*		-0.042961	0.639416	-0.0413285	0.508311	-0.0740384	0.433869	0.0968736	0.0846721
Amino Acid	Histidine Metabolism	1-methyl-5-imidazoleacetate		0.426676	0.268769	-0.308658	0.26369	0.424333	0.283271	-0.425163	0.084797
Lipid	Hexosylceramides (HCER)	glycosyl-N-behenoyl-sphingosine (d18:1/22:0)*		0.0503976	0.512509	-0.053176	0.436137	0.00502732	0.948926	-0.104152	0.0891966
Lipid	Fatty Acid Metabolism (also BCAA Metabolism)	propionylglycine (C3)		0.0166148	0.9432	-0.123948	0.520461	-0.303491	0.239747	0.293351	0.0905467
Peptide	Gamma-glutamyl Amino Acid	gamma-glutamylglutamine		-0.00442781	0.942914	-0.0162961	0.745026	0.00889239	0.888557	-0.0763373	0.0908214
Amino Acid	Histidine Metabolism	1-methyl-5-imidazolelactate		0.652222	0.0691577	-0.239972	0.299776	0.472924	0.188925	-0.350131	0.0917138
Partially Characterized Molecules	Partially Characterized Molecules	bilirubin degradation product, C17H18N2O4 (3)		-0.184275	0.36169	-0.271584	0.0795401	-0.146472	0.477762	-0.228784	0.0928635
Amino Acid	Methionine, Cysteine, SAM and Taurine Metabolism	cystathionine		0.199883	0.171504	-0.0602476	0.674965	0.322264	0.0380415	0.217112	0.0931444
Lipid	Fatty Acid, Dicarboxylate	decadienedioic acid (C10:2-DC)		-0.067117	0.726038	-0.0410419	0.803511	-0.161992	0.413398	-0.247897	0.0950307
Nucleotide	Pyrimidine Metabolism, Thymine containing	5,6-dihydrothymine		-0.0439204	0.592659	0.1355	0.0749584	0.0384486	0.64771	0.111499	0.0951212
Lipid	Phosphatidylcholine (PC)	1-myristoyl-2-palmitoyl-GPC (14:0/16:0)		-0.129014	0.482758	0.0389189	0.739081	-0.121245	0.519852	0.175496	0.0952462
Lipid	Phosphatidylcholine (PC)	1-myristoyl-2-arachidonoyl-GPC (14:0/20:4)*		0.065486	0.629515	-0.065632	0.520894	-0.145793	0.300939	0.152795	0.0960276
Cofactors and Vitamins	Ascorbate and Aldarate Metabolism	2-O-methylascorbic acid		-0.0436958	0.501127	-0.145385	0.047896	-0.10607	0.121596	-0.106437	0.0968721
Amino Acid	Polyamine Metabolism	N-acetylputrescine		0.0318284	0.701811	0.0815743	0.286975	-0.0157772	0.853021	0.113489	0.0969739
Lipid	Fatty Acid, Dicarboxylate	dodecanedioate (C12)		-0.404856	0.0880222	0.10656	0.38852	-0.265662	0.263883	0.183585	0.0970773
Xenobiotics	Xanthine Metabolism	1-methylxanthine		-0.1082	0.568901	0.115042	0.65843	-0.00307351	0.987359	-0.388834	0.0971158
Lipid	Lysophospholipid	1-stearoyl-GPI (18:0)		0.166067	0.304008	0.060149	0.702993	0.213324	0.201808	0.234951	0.0978334
Xenobiotics	Food Component/Plant	quinate		0.289288	0.489499	-0.101274	0.782234	0.522234	0.230338	-0.542751	0.0997521
Lipid	Lysophospholipid	1-linoleoyl-GPI* (18:2)*		-0.0494516	0.603678	0.102928	0.336057	0.0147981	0.879245	0.156721	0.10117
Amino Acid	Leucine, Isoleucine and Valine Metabolism	N-acetylisoleucine		-0.0729744	0.569988	0.122121	0.437227	0.0385576	0.769135	0.231267	0.101639
Xenobiotics	Chemical	2,4-di-tert-butylphenol		-0.075534	0.459067	-0.0156818	0.860188	-0.26707	0.0177366	-0.131157	0.101686
Lipid	Fatty Acid, Dicarboxylate	tridecenedioate (C13:1-DC)*		-0.153012	0.284316	-0.126396	0.386023	-0.369568	0.0181074	-0.212985	0.102543
Amino Acid	Leucine, Isoleucine and Valine Metabolism	isoleucine		0.0468239	0.396546	0.0202067	0.711301	0.103663	0.0771488	0.080044	0.102976
Amino Acid	Polyamine Metabolism	4-acetamidobutanoate		0.0535293	0.728433	0.0607305	0.658343	-0.256518	0.134029	0.199245	0.106311
Lipid	Fatty Acid, Dicarboxylate	branched chain 14:0 dicarboxylic acid		-0.590922	0.100622	-0.788989	0.0793947	-0.828169	0.0318094	-0.634312	0.107219
Nucleotide	Pyrimidine Metabolism, Uracil containing	N-acetyl-beta-alanine		-0.00276557	0.975857	-0.126338	0.0713981	-0.0615412	0.514126	-0.0987698	0.107594
Amino Acid	Phenylalanine Metabolism	1-carboxyethylphenylalanine		0.0183818	0.889593	-0.0307749	0.724524	0.121396	0.376716	0.126235	0.107714
Partially Characterized Molecules	Partially Characterized Molecules	bilirubin degradation product, C17H18N2O4 (1)		-0.140463	0.467541	-0.296318	0.0686159	-0.121712	0.538672	-0.227797	0.109743
Partially Characterized Molecules	Partially Characterized Molecules	bilirubin degradation product, C17H18N2O4 (2)		-0.161386	0.396265	-0.263754	0.0846122	-0.152716	0.433318	-0.213952	0.11094
Lipid	Ketone Bodies	3-hydroxybutyrate (BHBA)		-0.316879	0.293044	0.436092	0.0254052	-0.0792661	0.794765	0.26787	0.11161
Xenobiotics	Food Component/Plant	sulfate of piperine metabolite C18H21NO3 (1)*		0.0526035	0.960813	-0.137548	0.53863	0.397257	0.678694	0.31896	0.112029
Xenobiotics	Xanthine Metabolism	1-methylurate		0.0983514	0.614708	0.104107	0.740871	0.0463651	0.824759	-0.455224	0.112833
Lipid	Diacylglycerol	linoleoyl-docosahexaenoyl-glycerol (18:2/22:6) [2]*		-0.48968	0.0546372	-0.103604	0.518119	-0.641856	0.0171069	-0.227144	0.113769
Lipid	Sphingomyelins	hydroxypalmitoyl sphingomyelin (d18:1/16:0(OH))		0.0690203	0.368708	0.0614364	0.2974	0.050686	0.517691	0.0825209	0.116132
Lipid	Sterol	3beta,7alpha-dihydroxy-5-cholestenoate		0.346785	0.0478898	-0.409078	0.00859544	0.277708	0.114958	-0.207599	0.116176
Lipid	Ceramides	ceramide (d16:1/24:1, d18:1/22:1)*		0.0427466	0.718591	-0.0133008	0.887735	-0.015093	0.901199	0.132907	0.116432
Lipid	Primary Bile Acid Metabolism	glycocholate		0.149607	0.589954	0.52448	0.0386682	0.369617	0.20289	0.345092	0.11687
Lipid	Phosphatidylcholine (PC)	1-palmitoyl-2-palmitoleoyl-GPC (16:0/16:1)*		-0.0601136	0.686981	0.0357656	0.737995	-0.0773999	0.61356	0.149965	0.118184
Energy	TCA Cycle	citrate		-0.0250707	0.72657	-0.0501535	0.253009	0.0135468	0.853711	-0.0602858	0.122053
Amino Acid	Glutamate Metabolism	carboxyethyl-GABA		-0.0513456	0.683117	-0.473198	0.00615447	-0.15655	0.23462	-0.220019	0.12253
Amino Acid	Polyamine Metabolism	spermidine		-0.121076	0.573895	-0.000619596	0.993248	0.111803	0.612506	-0.101201	0.123749
Lipid	Phosphatidylcholine (PC)	1-palmitoyl-2-oleoyl-GPC (16:0/18:1)		-0.0247727	0.744541	0.0176418	0.72252	-0.00756558	0.922632	0.0682685	0.125505
Lipid	Phosphatidylethanolamine (PE)	1-stearoyl-2-oleoyl-GPE (18:0/18:1)		0.090956	0.610231	0.058002	0.607595	0.258172	0.168282	0.15438	0.12705
Lipid	Primary Bile Acid Metabolism	glycochenodeoxycholate 3-sulfate		-0.298421	0.090959	0.34551	0.0417478	0.29449	0.103013	0.224566	0.127201
Amino Acid	Leucine, Isoleucine and Valine Metabolism	isobutyrylglycine (C4)		-0.021151	0.866991	-0.0536831	0.73916	0.0541291	0.676766	0.219299	0.129281
Lipid	Fatty Acid Metabolism (Acyl Carnitine, Hydroxy)	3-hydroxyoctanoylcarnitine (1)		-0.149452	0.242275	-0.0471405	0.665761	-0.27258	0.0453793	-0.148301	0.129389
Lipid	Lysophospholipid	1-linoleoyl-GPE (18:2)*		0.22011	0.117843	0.0805657	0.329595	0.309636	0.0369981	0.111215	0.13068
Lipid	Phosphatidylcholine (PC)	1-oleoyl-2-docosahexaenoyl-GPC (18:1/22:6)*		-0.0479868	0.442723	-0.0989903	0.184484	-0.0823331	0.205769	-0.0996262	0.131049
Xenobiotics	Chemical	EDTA		-0.0431581	0.574401	-0.0592299	0.236	-0.0681941	0.38997	-0.0668983	0.131337
Amino Acid	Urea cycle; Arginine and Proline Metabolism	N2,N5-diacetylornithine		0.383912	0.0711532	0.194528	0.175449	-0.104134	0.618511	-0.191011	0.132272
Lipid	Fatty Acid, Dicarboxylate	eicosanedioate (C20-DC)		-0.0116874	0.93949	-0.110535	0.383186	-0.164928	0.303647	-0.16979	0.133004
Lipid	Secondary Bile Acid Metabolism	isoursodeoxycholate		0.229619	0.438283	-0.0967541	0.662409	-0.622779	0.0504318	0.297382	0.134079
Lipid	Lysophospholipid	1-palmitoyl-GPG (16:0)*		-0.0403243	0.806106	0.044746	0.726291	0.167228	0.308833	0.171166	0.135392
Lipid	Fatty Acid Metabolism (Acyl Carnitine, Hydroxy)	3-hydroxydecanoylcarnitine		-0.186581	0.2243	-0.00801983	0.953898	-0.370908	0.025273	-0.185775	0.135413
Amino Acid	Glycine, Serine and Threonine Metabolism	N-acetylthreonine		-0.0710679	0.566679	0.0438576	0.724239	0.0820052	0.519859	-0.165941	0.136262
Amino Acid	Polyamine Metabolism	acisoga		-0.00938572	0.94063	-0.142508	0.191226	0.0224147	0.862423	-0.143217	0.137488
Lipid	Phosphatidylinositol (PI)	1-palmitoyl-2-oleoyl-GPI (16:0/18:1)*		-0.101288	0.464615	0.0597757	0.505503	0.013262	0.925101	0.118781	0.138628
Amino Acid	Urea cycle; Arginine and Proline Metabolism	urea		0.101711	0.332355	0.0520634	0.376176	0.15446	0.157565	0.0774771	0.13936
Lipid	Endocannabinoid	linoleoyl ethanolamide		-0.0179775	0.919781	-0.212096	0.241295	-0.0853275	0.642273	-0.236853	0.139967
Xenobiotics	Chemical	O-sulfo-L-tyrosine		-0.0448789	0.57038	-0.0834572	0.23227	-0.00416315	0.958897	-0.0913538	0.140084
Peptide	Dipeptide	isoleucylglycine		-0.083572	0.544562	0.0676537	0.511628	-0.0306323	0.827835	0.134642	0.14493
Lipid	Androgenic Steroids	5alpha-androstan-3alpha,17beta-diol disulfate		-0.00559646		-0.0417986	0.676139	0.0702174		-0.131508	0.145042
Partially Characterized Molecules	Partially Characterized Molecules	bilirubin degradation product, C16H18N2O5 (4)		-0.116704	0.597138	-0.302579	0.0997244	-0.13025	0.565644	-0.234414	0.145647
Lipid	Diacylglycerol	diacylglycerol (16:1/18:2 [2], 16:0/18:3 [1])*		0.0230634	0.946525	-0.0794431	0.670668	0.385399	0.282499	0.242167	0.147381
Xenobiotics	Food Component/Plant	3-indoleglyoxylic acid		0.132589	0.181352	-0.0896065	0.3144	0.200325	0.0554254	-0.113743	0.150591
Xenobiotics	Xanthine Metabolism	paraxanthine		-0.0796685	0.75026	0.313759	0.295104	-0.00630402	0.980389	-0.382327	0.150993
Lipid	Medium Chain Fatty Acid	caprylate (8:0)		-0.0230703	0.859145	0.0625347	0.541045	0.0608176	0.649234	0.131184	0.151036
Lipid	Plasmalogen	1-(1-enyl-palmitoyl)-2-linoleoyl-GPE (P-16:0/18:2)*		0.128929	0.305728	0.0631445	0.476324	0.0984886	0.44277	-0.113188	0.152323
Lipid	Fatty Acid, Branched	(16 or 17)-methylstearate (a19:0 or i19:0)		-0.15322	0.274875	0.020128	0.894745	-0.281053	0.059185	-0.194713	0.152918
Amino Acid	Urea cycle; Arginine and Proline Metabolism	N-delta-acetylornithine		0.276665	0.195014	0.0141006	0.924826	-0.0507253	0.812698	-0.190852	0.153799
Lipid	Fatty Acid Metabolism (Acyl Choline)	arachidonoylcholine		0.308484	0.210418	-0.0941527	0.563948	-0.152702	0.530379	-0.207705	0.155244
Lipid	Lysophospholipid	1-arachidonoyl-GPC* (20:4)*		0.0743612	0.529561	-0.00850242	0.902432	0.0392507	0.745379	0.0879478	0.156627
Lipid	Progestin Steroids	5alpha-pregnan-3beta,20beta-diol monosulfate (1)		0.136687	0.596263	0.137272	0.28588	0.311484	0.24643	0.161405	0.157161
Peptide	Gamma-glutamyl Amino Acid	gamma-glutamylglycine		0.102074	0.0863328	0.0676242	0.358107	0.0887489	0.141631	0.0925205	0.157333
Xenobiotics	Xanthine Metabolism	1,3-dimethylurate		0.23411	0.24212	0.410759	0.13323	-0.193636	0.342854	-0.340712	0.157796
Lipid	Secondary Bile Acid Metabolism	deoxycholic acid 12-sulfate*		-0.553939	0.148597	-0.239519	0.2371	-0.742651	0.0851873	-0.252158	0.160438
Amino Acid	Tryptophan Metabolism	indolepropionate		-0.073481	0.765727	-0.953833	0.000177875	-0.758467	0.00693544	-0.282194	0.160473
Lipid	Androgenic Steroids	androstenediol (3beta,17beta) disulfate (1)		-0.112583	0.147617	-0.0192297	0.703493	0.00732764	0.924622	-0.063381	0.160537
Carbohydrate	Fructose, Mannose and Galactose Metabolism	fructose		0.213944	0.308369	-0.0265503	0.876364	0.455747	0.0429829	0.214277	0.160568
Lipid	Sphingomyelins	tricosanoyl sphingomyelin (d18:1/23:0)*		0.0612447	0.455443	-0.107177	0.0505774	-0.0359409	0.667827	-0.066547	0.161638
Lipid	Endocannabinoid	N-stearoyltaurine		-0.0292778	0.844749	-0.0940966	0.492256	0.00770072	0.962074	-0.17169	0.162745
Lipid	Dihydrosphingomyelins	behenoyl dihydrosphingomyelin (d18:0/22:0)*		0.0717493	0.477565	-0.118726	0.17619	0.0641396	0.535369	-0.107741	0.16381
Peptide	Gamma-glutamyl Amino Acid	gamma-glutamyl-alpha-lysine		0.0839259	0.315679	-0.100289	0.122191	0.0759533	0.374674	-0.0791312	0.164566
Lipid	Fatty Acid Metabolism (Acyl Glycine)	picolinoylglycine		0.0136444	0.911711	-0.0667858	0.420472	0.178236	0.169254	0.102078	0.166472
Amino Acid	Polyamine Metabolism	N-acetyl-isoputreanine		0.0801497	0.362918	0.0922036	0.26602	0.0242248	0.786488	0.101372	0.167328
Nucleotide	Purine Metabolism, (Hypo)Xanthine/Inosine containing	N1-methylinosine		0.0210025	0.708342	0.0295365	0.638723	0.127946	0.036586	-0.0774418	0.168032
Amino Acid	Glutamate Metabolism	alpha-ketoglutaramate*		-0.00510403	0.941801	-0.105641	0.0767542	0.0144166	0.840795	-0.0717363	0.168066
Lipid	Androgenic Steroids	androstenediol (3alpha, 17alpha) monosulfate (2)		0.0903765	0.419518	-0.0562893	0.412959	0.0511487	0.65863	0.0841132	0.169065
Lipid	Androgenic Steroids	androstenediol (3beta,17beta) monosulfate (2)		-0.138746	0.189542	-0.00608138	0.936891	-0.0737402	0.493377	-0.0954597	0.169386
Lipid	Lysophospholipid	1-arachidonoyl-GPE (20:4n6)*		0.108054	0.273919	0.0180887	0.7266	0.159999	0.120701	0.0634619	0.169787
Energy	TCA Cycle	alpha-ketoglutarate		0.0829199	0.246929	-0.0745425	0.172062	-0.0601754	0.40847	-0.0658125	0.171059
Lipid	Ceramides	N-stearoyl-sphingadienine (d18:2/18:0)*		0.0720024	0.606255	0.049994	0.554661	0.128783	0.372503	0.102946	0.172476
Lipid	Secondary Bile Acid Metabolism	glycolithocholate sulfate*		-0.89877	0.00732614	0.126023	0.433715	-0.439461	0.167381	0.195086	0.173185
Partially Characterized Molecules	Partially Characterized Molecules	bilirubin degradation product, C17H20N2O5 (2)		-0.194644	0.431922	-0.334884	0.0833586	-0.142908	0.572252	-0.229307	0.174159
Lipid	Phosphatidylinositol (PI)	1-palmitoyl-2-linoleoyl-GPI (16:0/18:2)		-0.0210542	0.866851	0.0210967	0.777123	0.0631856	0.624886	0.090448	0.174397
Cofactors and Vitamins	Tocopherol Metabolism	gamma-CEHC		0.091088	0.622223	-0.147184	0.363037	0.0305852	0.871518	-0.193101	0.17891
Amino Acid	Alanine and Aspartate Metabolism	hydroxyasparagine		0.00610043	0.920965	-0.0622431	0.101835	0.036811	0.561365	-0.0446263	0.179785
Amino Acid	Lysine Metabolism	pipecolate		0.426253	0.0589942	-0.0871602	0.612479	0.317051	0.161271	-0.205011	0.181559
Lipid	Lysophospholipid	1-linoleoyl-GPG (18:2)*		0.155774	0.233681	0.034959	0.701461	0.252172	0.0675742	0.108167	0.183838
Lipid	Fatty Acid Metabolism (Acyl Carnitine, Hydroxy)	3-hydroxyoctanoylcarnitine (2)		-0.117667	0.308255	-0.0777169	0.448187	-0.257795	0.037931	-0.120221	0.187019
Lipid	Pregnenolone Steroids	17alpha-hydroxypregnenolone 3-sulfate		0.432255	0.122997	0.096142	0.619572	0.355695	0.183764	0.230821	0.187893
Lipid	Pregnenolone Steroids	pregnenetriol disulfate*		0.0279642	0.701721	-0.0987122	0.22875	0.0567088	0.451746	-0.0949711	0.189582
Amino Acid	Methionine, Cysteine, SAM and Taurine Metabolism	N-acetylmethionine		-0.00115445	0.985511	0.0125841	0.850461	0.10327	0.125664	0.0781619	0.189726
Lipid	Primary Bile Acid Metabolism	glycochenodeoxycholate glucuronide (1)		-0.0313955	0.882898	-0.0259626	0.877356	0.0386694	0.859671	0.196335	0.191236
Energy	TCA Cycle	succinylcarnitine (C4-DC)		0.0803599	0.332325	-0.122285	0.108966	0.121436	0.159483	-0.087189	0.191287
Lipid	Fatty Acid Metabolism (Acyl Glycine)	N-palmitoylglycine		-0.102696	0.256336	0.00597251	0.940227	0.0267968	0.769055	0.0928691	0.191689
Amino Acid	Leucine, Isoleucine and Valine Metabolism	2-hydroxy-3-methylvalerate		-0.0119746	0.921139	0.082394	0.346993	0.204757	0.11145	0.101003	0.193492
Cofactors and Vitamins	Nicotinate and Nicotinamide Metabolism	trigonelline (N'-methylnicotinate)		0.203096	0.462069	-0.128339	0.617558	0.570199	0.054433	-0.296986	0.194758
Amino Acid	Histidine Metabolism	3-methylhistidine		0.454649	0.398229	-0.348204	0.428389	0.867852	0.124718	-0.505859	0.195277
Lipid	Secondary Bile Acid Metabolism	taurolithocholate 3-sulfate		-0.895704	0.0176557	0.310981	0.154105	-0.186519	0.602879	0.248483	0.195545
Amino Acid	Histidine Metabolism	4-imidazoleacetate		-0.426324		-0.129718	0.550209	-0.491149		-0.253732	0.195646
Amino Acid	Leucine, Isoleucine and Valine Metabolism	3-hydroxy-2-ethylpropionate		-0.0359294	0.574971	-0.0148291	0.852555	-0.174349	0.014535	-0.0921466	0.195715
Lipid	Phospholipid Metabolism	choline		0.126124	0.068634	-0.157579	0.00589727	0.130797	0.065971	-0.0620659	0.195879
Lipid	Fatty Acid Metabolism (Acyl Carnitine, Long Chain Saturated)	palmitoylcarnitine (C16)		-0.0215057	0.852322	-0.0361948	0.677121	-0.0268439	0.82088	-0.100178	0.196145
Lipid	Long Chain Monounsaturated Fatty Acid	erucate (22:1n9)		-0.571064	0.019801	0.150545	0.401148	-0.42178	0.0823265	-0.205647	0.196386
Lipid	Sphingomyelins	behenoyl sphingomyelin (d18:1/22:0)*		-0.0125834	0.900284	-0.00347864	0.957937	0.0209726	0.838772	-0.0752028	0.201423
Partially Characterized Molecules	Partially Characterized Molecules	bilirubin degradation product, C17H20N2O5 (1)		-0.162862	0.529412	-0.290032	0.1439	-0.122253	0.644591	-0.22137	0.203424
Lipid	Endocannabinoid	stearoyl ethanolamide		0.023847	0.774459	-0.173732	0.0714974	-0.105537	0.225537	-0.106265	0.20457
Xenobiotics	Benzoate Metabolism	methyl-4-hydroxybenzoate sulfate		-0.545297	0.453736	-0.279624	0.571602	0.314564	0.667271	-0.55507	0.205202
Lipid	Diacylglycerol	palmitoyl-oleoyl-glycerol (16:0/18:1) [2]*		-0.173115	0.451936	-0.10473	0.386311	0.161078	0.494557	0.135412	0.20658
Lipid	Plasmalogen	1-(1-enyl-palmitoyl)-2-oleoyl-GPC (P-16:0/18:1)*		0.0297977	0.662858	-0.0146956	0.785564	-0.0151929	0.828146	-0.060821	0.206683
Cofactors and Vitamins	Hemoglobin and Porphyrin Metabolism	bilirubin (E,E)*		-0.121337	0.51235	-0.167923	0.192524	-0.00291736	0.987676	-0.142604	0.208505
Lipid	Medium Chain Fatty Acid	caprate (10:0)		-0.297626	0.157623	0.164904	0.290028	-0.077685	0.712058	0.172666	0.210126
Lipid	Fatty Acid Metabolism (Acyl Carnitine, Medium Chain)	laurylcarnitine (C12)		-0.185749	0.325801	-0.0050227	0.972799	-0.358131	0.0737224	-0.163864	0.212343
Lipid	Secondary Bile Acid Metabolism	glycodeoxycholate 3-sulfate		-0.45755	0.125979	0.174711	0.33665	0.303977	0.312677	0.19754	0.219613
Carbohydrate	Pentose Metabolism	ribonate		0.016712	0.924321	-0.116604	0.456698	-0.0870954	0.630529	0.167083	0.229317
Lipid	Diacylglycerol	oleoyl-arachidonoyl-glycerol (18:1/20:4) [2]*		-0.075865	0.6421	-0.00606638	0.951635	-0.00718605	0.965674	0.10713	0.229387
Peptide	Dipeptide	prolylglycine		0.304758	0.0953887	-0.10354	0.625612	0.486441	0.0134688	0.226218	0.230837
Xenobiotics	Food Component/Plant	methyl glucopyranoside (alpha + beta)		0.119223	0.688654	0.158023	0.519488	-0.0200422	0.947544	0.262218	0.231012
Amino Acid	Glutathione Metabolism	5-oxoproline		0.0965073	0.119169	-0.0847482	0.194218	0.0161653	0.792504	-0.0687107	0.231114
Nucleotide	Pyrimidine Metabolism, Uracil containing	5,6-dihydrouridine		-0.129549	0.330743	0.0477571	0.622689	0.0325266	0.809553	-0.103221	0.231762
Amino Acid	Leucine, Isoleucine and Valine Metabolism	alpha-hydroxyisocaproate		0.0263884	0.813609	-0.107607	0.0838693	0.0621661	0.58951	0.0640712	0.236427
Lipid	Long Chain Polyunsaturated Fatty Acid (n3 and n6)	eicosapentaenoate (EPA; 20:5n3)		-0.841172	0.0248458	-0.0762485	0.685806	-1.14464	0.00446082	-0.198382	0.236778
Lipid	Fatty Acid, Dicarboxylate	3-carboxy-4-methyl-5-propyl-2-furanpropanoate (CMPF)		-0.663857	0.0554118	0.19219	0.366848	-0.695819	0.0508424	-0.222156	0.238494
Lipid	Phosphatidylcholine (PC)	1,2-dilinoleoyl-GPC (18:2/18:2)		0.267786	0.0651009	0.0452577	0.595798	0.15266	0.28963	0.0892447	0.239204
Lipid	Fatty Acid, Dihydroxy	12,13-DiHOME		0.0566845	0.790829	-0.000835173	0.996775	0.226869	0.294915	0.216982	0.24017
Xenobiotics	Food Component/Plant	2,3-dihydroxyisovalerate		-0.0676268	0.833477	0.117673	0.597803	0.240439	0.511674	0.230813	0.240332
Lipid	Lysophospholipid	1-oleoyl-GPE (18:1)		0.204313	0.173534	0.130154	0.23057	0.268567	0.0860972	0.112095	0.240826
Lipid	Phosphatidylcholine (PC)	1-palmitoyl-2-docosahexaenoyl-GPC (16:0/22:6)		-0.106882	0.107941	-0.091997	0.139568	-0.100731	0.137643	-0.0637837	0.241694
Partially Characterized Molecules	Partially Characterized Molecules	bilirubin degradation product, C16H18N2O5 (2)		-0.166382	0.39513	-0.266298	0.101304	-0.111934	0.57495	-0.163729	0.247453
Lipid	Sphingomyelins	sphingomyelin (d18:1/14:0, d16:1/16:0)*		0.0844809	0.191559	-0.0452392	0.405125	0.0573929	0.380865	0.0555278	0.248442
Lipid	Fatty Acid Metabolism (Acyl Carnitine, Monounsaturated)	oleoylcarnitine (C18:1)		0.149343	0.241443	-0.0368468	0.706311	-0.0186448	0.884491	-0.0998295	0.250941
Lipid	Secondary Bile Acid Metabolism	taurocholenate sulfate*		-0.174905	0.472916	0.00396262	0.97972	0.0741878	0.765325	0.1591	0.251598
Partially Characterized Molecules	Partially Characterized Molecules	bilirubin degradation product, C16H18N2O5 (3)		-0.0106194	0.953332	-0.203704	0.196244	-0.130419	0.486575	-0.158338	0.252924
Lipid	Ceramides	ceramide (d18:1/17:0, d17:1/18:0)*		0.0317535	0.769559	0.0389199	0.57881	0.0317348	0.775365	0.071066	0.253636
Lipid	Androgenic Steroids	androsterone sulfate		-0.144374	0.257604	4.38166e-05	0.999558	-0.0998095	0.441159	-0.0802146	0.254213
Lipid	Diacylglycerol	linoleoyl-linoleoyl-glycerol (18:2/18:2) [1]*		0.225218	0.139094	-0.145643	0.484181	0.202666	0.191474	0.209745	0.255769
Lipid	Phospholipid Metabolism	glycerophosphoethanolamine		0.106525	0.32542	0.012598	0.84592	0.209722	0.0681284	0.0655251	0.255989
Lipid	Pregnenolone Steroids	pregnen-diol disulfate*		0.023307	0.74466	-0.102657	0.228323	0.0514129	0.486136	-0.0841892	0.26124
Xenobiotics	Benzoate Metabolism	4-vinylcatechol sulfate		0.191949	0.657518	-0.241029	0.466381	1.02017	0.032462	0.329819	0.262129
Lipid	Diacylglycerol	oleoyl-linolenoyl-glycerol (18:1/18:3) [2]*		0.392439		0.146626	0.657749	-0.0108887		0.334891	0.26375
Nucleotide	Pyrimidine Metabolism, Uracil containing	pseudouridine		-0.0369859	0.505337	0.014446	0.721303	0.0126701	0.823043	-0.0399609	0.266868
Nucleotide	Pyrimidine Metabolism, Uracil containing	uridine		0.0562638	0.35647	-0.00179842	0.979931	0.0105398	0.864764	-0.0705893	0.267051
Amino Acid	Tryptophan Metabolism	3-indoxyl sulfate		-0.0542456	0.826455	0.174426	0.182347	-0.406791	0.121203	0.127227	0.267276
Cofactors and Vitamins	Ascorbate and Aldarate Metabolism	ascorbic acid 3-sulfate*		-0.0663863	0.456019	-0.0638393	0.500252	-0.163271	0.0843493	-0.0930081	0.267842
Amino Acid	Lysine Metabolism	N6-acetyllysine		0.0229704	0.685869	0.0827688	0.35793	0.0961318	0.110749	0.0879808	0.268689
Amino Acid	Leucine, Isoleucine and Valine Metabolism	2-methylbutyrylcarnitine (C5)		0.0242647	0.810903	0.103566	0.172565	0.0773114	0.460579	0.0734028	0.269844
Amino Acid	Phenylalanine Metabolism	phenylpyruvate		0.0964206	0.291356	-0.100544	0.167637	0.0729715	0.433164	-0.0702029	0.271282
Lipid	Fatty Acid, Dicarboxylate	2-hydroxyglutarate		0.091908	0.530774	-0.0851808	0.334828	0.200129	0.188891	-0.0857589	0.271365
Lipid	Monoacylglycerol	1-dihomo-linolenylglycerol (20:3)		0.144802	0.522372	0.334453	0.0730218	-0.076767	0.73995	0.17691	0.271712
Lipid	Primary Bile Acid Metabolism	chenodeoxycholate		0.0855679	0.62727	-0.399957	0.14423	0.180683	0.310495	-0.260212	0.271837
Lipid	Fatty Acid Metabolism (Acyl Carnitine, Monounsaturated)	eicosenoylcarnitine (C20:1)*		0.0770947	0.524481	0.0282379	0.797576	-0.0422988	0.732564	-0.107363	0.272645
Amino Acid	Tryptophan Metabolism	picolinate		-0.145103	0.43694	-0.110338	0.250715	0.169197	0.378742	0.092942	0.273122
Lipid	Fatty Acid Metabolism (Acyl Glycine)	3-hydroxybutyroylglycine		-0.0564806	0.806916	0.249848	0.130888	-0.152326	0.516915	0.157376	0.274719
Lipid	Phosphatidylcholine (PC)	1-stearoyl-2-oleoyl-GPC (18:0/18:1)		-0.0307687	0.747077	0.0203345	0.763433	-7.95271e-05	0.999351	0.0654771	0.275473
Lipid	Sphingomyelins	sphingomyelin (d18:2/24:2)*		0.0952516	0.168832	-0.0183163	0.708712	0.042204	0.54373	0.0474468	0.275967
Amino Acid	Tryptophan Metabolism	indole-3-carboxylate		-0.124188	0.712903	-0.110741	0.57815	-0.4831	0.140396	-0.192356	0.276573
Partially Characterized Molecules	Partially Characterized Molecules	glutamine conjugate of C7H12O2*		-0.116084	0.611022	0.13267	0.516156	-0.192954	0.412683	-0.196897	0.276905
Amino Acid	Tryptophan Metabolism	6-bromotryptophan		0.0577136	0.428127	-0.0806482	0.103862	0.00837932	0.909949	-0.0469064	0.277039
Lipid	Primary Bile Acid Metabolism	cholate		0.478745	0.375039	-0.104014	0.827958	0.107989	0.843763	-0.461545	0.277988
Lipid	Fatty Acid Metabolism (Acyl Carnitine, Long Chain Saturated)	cerotoylcarnitine (C26)*		0.104922	0.20282	0.00467562	0.939642	0.0236923	0.774528	-0.0592913	0.280171
Amino Acid	Tyrosine Metabolism	3-(4-hydroxyphenyl)lactate (HPLA)		-0.0581021	0.479143	-0.076771	0.225942	0.0631688	0.453723	-0.0600442	0.281056
Xenobiotics	Benzoate Metabolism	3-(3-hydroxyphenyl)propionate		-0.460501	0.353377	-0.421343	0.321522	0.12662	0.803873	-0.399119	0.282444
Lipid	Plasmalogen	1-(1-enyl-stearoyl)-2-linoleoyl-GPE (P-18:0/18:2)*		0.141276	0.266846	0.0518676	0.531016	0.065718	0.609795	-0.0784248	0.285117
Amino Acid	Leucine, Isoleucine and Valine Metabolism	leucine		0.0500349	0.427562	-0.0237169	0.634205	0.101236	0.126758	0.0472653	0.285237
Amino Acid	Leucine, Isoleucine and Valine Metabolism	3-methyl-2-oxovalerate		0.0529645	0.412615	-0.0233752	0.617863	0.0883828	0.189278	0.044399	0.285486
Lipid	Hexosylceramides (HCER)	glycosyl-N-behenoyl-sphingadienine (d18:2/22:0)*		0.00228787	0.981033	-0.0793503	0.359592	-0.000581577	0.9953	-0.0816755	0.285508
Lipid	Diacylglycerol	palmitoyl-oleoyl-glycerol (16:0/18:1) [1]*		-0.163885	0.485552	-0.0642983	0.609941	0.171316	0.477496	0.119405	0.28554
Lipid	Sphingomyelins	sphingomyelin (d18:1/25:0, d19:0/24:1, d20:1/23:0, d19:1/24:0)*		0.0738882	0.293884	-0.0350316	0.606745	-0.0198758	0.780098	-0.0644565	0.285677
Xenobiotics	Benzoate Metabolism	2-methoxyhydroquinone sulfate (1)		0.2554	0.665576	0.342543	0.343019	0.890091	0.14729	0.343651	0.287174
Amino Acid	Tyrosine Metabolism	N-formylphenylalanine		0.0504668	0.632963	-0.105212	0.348885	0.0302117	0.780076	0.105441	0.287475
Lipid	Androgenic Steroids	andro steroid monosulfate C19H28O6S (1)*		-0.20336	0.253056	0.112607	0.385958	0.288728	0.119581	-0.121607	0.287727
Energy	TCA Cycle	malate		0.0427498	0.630508	-0.0322811	0.591606	0.0895721	0.33085	0.0566809	0.288114
Lipid	Androgenic Steroids	epiandrosterone sulfate		-0.135472	0.272958	0.0919975	0.223879	-0.0654572	0.600925	-0.0705439	0.288253
Lipid	Fatty Acid, Monohydroxy	2-hydroxyarachidate*		-0.193566	0.0746906	0.0929782	0.499282	0.110026	0.308617	0.12897	0.289925
Lipid	Diacylglycerol	palmitoyl-linoleoyl-glycerol (16:0/18:2) [2]*		-0.159241	0.407154	-0.176736	0.206886	0.165395	0.401529	0.129972	0.29007
Lipid	Diacylglycerol	palmitoleoyl-linoleoyl-glycerol (16:1/18:2) [1]*		0.016958	0.938491	-0.249684	0.157412	0.12756	0.573268	0.162787	0.291788
Lipid	Lysophospholipid	2-palmitoyl-GPC* (16:0)*		0.020204	0.779106	-0.01225	0.873607	0.124938	0.103187	0.0718881	0.293413
Lipid	Fatty Acid, Branched	2-hydroxyphytanate*		-0.148456	0.406199	0.0321505	0.831894	-0.308303	0.102195	-0.140454	0.296499
Amino Acid	Tryptophan Metabolism	indolelactate		0.0121983	0.862589	-0.0311411	0.618501	0.0870436	0.237722	-0.0578151	0.297164
Lipid	Diacylglycerol	stearoyl-arachidonoyl-glycerol (18:0/20:4) [1]*		-0.0187097	0.889841	0.0254631	0.754947	0.0649439	0.640318	0.075366	0.298101
Amino Acid	Methionine, Cysteine, SAM and Taurine Metabolism	S-carboxyethylcysteine		0.042966	0.7624	0.00267861	0.984083	0.31898	0.0392969	0.123968	0.298738
Lipid	Fatty Acid, Dicarboxylate	hexadecenedioate (C16:1-DC)*		-0.0344827	0.778508	0.0767168	0.459273	-0.0484592	0.700343	0.0947857	0.301261
Amino Acid	Urea cycle; Arginine and Proline Metabolism	hydroxyproline		0.256151	0.266968	-0.118151	0.392443	0.319128	0.18114	-0.126114	0.301338
Lipid	Long Chain Polyunsaturated Fatty Acid (n3 and n6)	docosahexaenoate (DHA; 22:6n3)		-0.573665	0.0138357	-0.0486422	0.77722	-0.67092	0.00605696	-0.157453	0.30227
Lipid	Monoacylglycerol	1-palmitoylglycerol (16:0)		0.0436544	0.871845	0.136608	0.567469	-0.228747	0.414258	0.217152	0.304949
Lipid	Fatty Acid Metabolism (Acyl Carnitine, Hydroxy)	3-hydroxyhexanoylcarnitine (1)		0.100674	0.373744	-0.163749	0.134439	-0.282936	0.0222903	-0.0978898	0.306044
Amino Acid	Leucine, Isoleucine and Valine Metabolism	valine		0.00787063	0.916644	0.0195628	0.707949	0.0829826	0.289713	0.0473187	0.307135
Amino Acid	Urea cycle; Arginine and Proline Metabolism	prolylhydroxyproline		0.134623	0.165582	-0.315561	0.0148239	0.220698	0.0329424	-0.111445	0.308926
Cofactors and Vitamins	Hemoglobin and Porphyrin Metabolism	bilirubin		-0.0380089	0.791067	-0.154862	0.0937051	-0.0170688	0.907618	-0.0815828	0.309022
Amino Acid	Glycine, Serine and Threonine Metabolism	betaine		0.143514	0.0138646	-0.0773579	0.143821	0.155052	0.0101693	-0.0468192	0.310771
Lipid	Fatty Acid, Monohydroxy	2-hydroxylaurate		-0.0667212	0.202773	-0.0193401	0.679109	-0.0123274	0.814599	-0.0419981	0.311121
Amino Acid	Glutamate Metabolism	glutamate		0.154522	0.14276	0.030747	0.627427	0.102948	0.332948	0.0567696	0.31204
Lipid	Fatty Acid Metabolism (Acyl Carnitine, Long Chain Saturated)	margaroylcarnitine (C17)*		0.0374682	0.789373	0.0567771	0.682417	-0.0640232	0.656992	-0.12381	0.314462
Nucleotide	Purine Metabolism, Adenine containing	N6-carbamoylthreonyladenosine		0.0193828	0.802152	0.0391296	0.452324	0.197249	0.0212026	-0.0461531	0.315936
Nucleotide	Pyrimidine Metabolism, Uracil containing	3-(3-amino-3-carboxypropyl)uridine*		-0.112382	0.233252	0.0531636	0.407722	-0.0343206	0.717854	-0.0567104	0.317245
Nucleotide	Purine Metabolism, Guanine containing	N2,N2-dimethylguanosine		0.06418	0.347613	0.0416879	0.368112	0.0328516	0.636262	-0.0407611	0.318456
Lipid	Ceramides	N-stearoyl-sphingosine (d18:1/18:0)*		0.0287024	0.778669	0.0363423	0.589277	0.0902194	0.39357	0.0592041	0.320735
Peptide	Gamma-glutamyl Amino Acid	gamma-glutamyl-2-aminobutyrate		0.0946413	0.6454	-0.038619	0.774871	0.0204677	0.921541	-0.119217	0.320898
Amino Acid	Methionine, Cysteine, SAM and Taurine Metabolism	2,3-dihydroxy-5-methylthio-4-pentenoate (DMTPA)*		0.0210753	0.681767	-0.0542121	0.179907	0.0617293	0.249512	-0.0350541	0.321625
Xenobiotics	Xanthine Metabolism	7-methylxanthine		0.239405	0.545789	-0.243338	0.298914	0.324684	0.412517	-0.204573	0.322211
Carbohydrate	Pentose Metabolism	xylose		-0.0562899	0.684011	0.205137	0.136947	-0.101615	0.506215	0.11819	0.325293
Lipid	Sphingomyelins	sphingomyelin (d18:2/16:0, d18:1/16:1)*		0.101912	0.103537	-0.0297718	0.538373	0.107356	0.0952796	0.0419837	0.326863
Amino Acid	Glutamate Metabolism	N-acetyl-aspartyl-glutamate (NAAG)		0.0781712	0.413694	-0.0689696	0.526292	0.155757	0.121453	-0.0944008	0.326949
Lipid	Diacylglycerol	linoleoyl-arachidonoyl-glycerol (18:2/20:4) [2]*		0.0571486	0.71319	-0.0706362	0.566028	0.000566521	0.997161	0.106714	0.327391
Partially Characterized Molecules	Partially Characterized Molecules	branched-chain, straight-chain, or cyclopropyl 12:1 fatty acid*		-0.359675	0.10152	-0.055057	0.757471	-0.487882	0.0348624	-0.154866	0.327434
Peptide	Gamma-glutamyl Amino Acid	gamma-glutamylvaline		0.0246407	0.727043	-0.00899176	0.869978	0.0784238	0.285835	0.0476568	0.328282
Xenobiotics	Drug - Topical Agents	2,6-dihydroxybenzoic acid		-0.185934	0.309856	0.122713	0.264059	-0.0712127	0.701102	0.0943384	0.32848
Lipid	Fatty Acid Metabolism (Acyl Choline)	linoleoylcholine*		0.302873	0.290282	0.0527357	0.76697	-0.116719	0.694058	-0.154219	0.328654
Amino Acid	Leucine, Isoleucine and Valine Metabolism	1-carboxyethylvaline		-0.049909	0.692344	-0.0641625	0.534057	-0.00673272	0.958422	0.0890411	0.329428
Lipid	Fatty Acid, Dicarboxylate	tetradecanedioate (C14)		-0.469069	0.00729331	0.107157	0.309977	-0.254418	0.127631	0.0902626	0.331214
Lipid	Sphingolipid Synthesis	sphinganine		0.0828764	0.622303	0.0151752	0.875328	0.207273	0.237501	0.0831124	0.332848
Lipid	Fatty Acid, Dihydroxy	3,4-dihydroxybutyrate		-0.062015	0.414471	0.0886247	0.271753	0.045224	0.560116	0.0684906	0.333794
Lipid	Sphingomyelins	sphingomyelin (d18:2/21:0, d16:2/23:0)*		0.00279858	0.971083	-0.0491868	0.418182	-0.0642546	0.421501	0.0517614	0.334482
Lipid	Corticosteroids	cortisone		0.0206648	0.848734	-0.0052382	0.927678	0.0982879	0.381513	0.0494213	0.334533
Peptide	Gamma-glutamyl Amino Acid	gamma-glutamylleucine		0.0816669	0.360336	-0.0152166	0.825831	0.130461	0.161065	0.0591706	0.334755
Xenobiotics	Xanthine Metabolism	3-methylxanthine		-0.0612189	0.855416	-0.0163542	0.953575	0.220768	0.524083	-0.240431	0.334816
Amino Acid	Histidine Metabolism	formiminoglutamate		-0.0211623	0.868409	-0.0199714	0.853892	0.11379	0.390019	0.0926874	0.335378
Amino Acid	Tyrosine Metabolism	4-hydroxyphenylpyruvate		-0.0108619	0.915915	0.0645682	0.569494	0.100856	0.34533	0.0967162	0.335746
Lipid	Sterol	cholesterol		0.0725395	0.362263	0.0239458	0.611487	0.0247416	0.759592	0.0400795	0.337011
Carbohydrate	Glycogen Metabolism	maltose		0.00177706	0.995393	0.17262	0.382808	0.409969	0.204447	0.166556	0.339625
Lipid	Sphingolipid Synthesis	sphingadienine		0.106309	0.59656	0.118029	0.245489	0.127434	0.536868	0.0848984	0.341141
Partially Characterized Molecules	Partially Characterized Molecules	glutamine conjugate of C6H10O2 (1)*		-0.204943	0.113543	0.18386	0.123504	-0.135499	0.298061	-0.0985712	0.342663
Amino Acid	Tryptophan Metabolism	oxindolylalanine		0.133637	0.0738072	-0.138457	0.0404826	0.104774	0.1642	-0.0549202	0.343083
Xenobiotics	Food Component/Plant	stachydrine		-0.33194	0.509111	-0.557763	0.154161	-0.298714	0.562004	-0.323544	0.343509
Lipid	Plasmalogen	1-(1-enyl-palmitoyl)-2-arachidonoyl-GPE (P-16:0/20:4)*		0.1293	0.209232	0.0261198	0.78444	0.196195	0.0699866	-0.0799998	0.344708
Amino Acid	Alanine and Aspartate Metabolism	N-acetylalanine		0.00623873	0.89268	-0.0298258	0.367233	0.0192168	0.686071	-0.0274803	0.345859
Amino Acid	Polyamine Metabolism	(N(1) + N(8))-acetylspermidine		0.100171	0.287294	0.145903	0.0668671	0.091038	0.344304	0.0646906	0.346474
Carbohydrate	Glycolysis, Gluconeogenesis, and Pyruvate Metabolism	glucose		-0.0018411	0.969306	0.00500598	0.888036	0.0328804	0.505664	0.0296624	0.346943
Lipid	Fatty Acid Metabolism (Acyl Carnitine, Dicarboxylate)	octadecanedioylcarnitine (C18-DC)*		-0.0106245	0.925842	0.10579	0.394326	-0.24688	0.046384	-0.102801	0.34793
Lipid	Androgenic Steroids	11beta-hydroxyandrosterone glucuronide		-0.0150777	0.880297	0.00114158	0.986708	-0.0316883	0.75797	-0.0567294	0.350646
Lipid	Fatty Acid, Monohydroxy	3-hydroxylaurate		-0.473533	0.0231223	0.0278563	0.858467	-0.459992	0.0303613	-0.129253	0.350786
Xenobiotics	Food Component/Plant	phytanate		-0.374508	0.122887	0.0265585	0.853706	-0.463499	0.0665603	-0.119152	0.350878
Lipid	Fatty Acid, Dicarboxylate	sebacate (C10-DC)		-0.0154529	0.836471	0.0778474	0.167661	0.0359841	0.640289	0.0459081	0.351497
Lipid	Phosphatidylinositol (PI)	1-stearoyl-2-oleoyl-GPI (18:0/18:1)*		-0.100213	0.405702	0.0386019	0.606215	-0.0951956	0.440792	0.0617276	0.351684
Amino Acid	Methionine, Cysteine, SAM and Taurine Metabolism	S-methylcysteine		0.123311	0.381178	0.295152	0.0457834	0.0383412	0.788705	0.117769	0.353167
Amino Acid	Leucine, Isoleucine and Valine Metabolism	1-carboxyethylleucine		-0.0094061	0.931771	-0.0368597	0.710873	0.0365766	0.745913	0.0816134	0.354228
Lipid	Fatty Acid Metabolism (Acyl Carnitine, Long Chain Saturated)	myristoylcarnitine (C14)		-0.165715	0.357332	-0.00667841	0.955928	-0.226754	0.223776	-0.0992928	0.354228
Amino Acid	Glycine, Serine and Threonine Metabolism	sarcosine		-0.0615196	0.602341	-0.064473	0.508723	-0.0245334	0.839005	-0.0796227	0.355767
Lipid	Plasmalogen	1-(1-enyl-palmitoyl)-2-palmitoyl-GPC (P-16:0/16:0)*		0.0767463	0.212537	-0.0312037	0.527516	0.0145298	0.814245	-0.040236	0.356739
Energy	TCA Cycle	isocitric lactone		-0.355917		0.0110323	0.910854	-0.22628		-0.0806942	0.35762
Lipid	Lysophospholipid	1-stearoyl-GPE (18:0)		0.0704587	0.59736	0.0674026	0.364812	0.22934	0.105111	0.060224	0.358009
Partially Characterized Molecules	Partially Characterized Molecules	metabolonic lactone sulfate		-0.079815	0.33864	-0.0956761	0.156138	-0.0987222	0.251402	-0.0540928	0.35805
Lipid	Fatty Acid Metabolism (Acyl Carnitine, Polyunsaturated)	arachidonoylcarnitine (C20:4)		0.217399	0.124372	0.0462108	0.682163	-0.0420576	0.764758	0.0916904	0.358878
Lipid	Phospholipid Metabolism	phosphoethanolamine (PE)		0.0884302	0.659454	0.0546885	0.558688	0.27201	0.195777	0.0756235	0.360483
Nucleotide	Purine Metabolism, (Hypo)Xanthine/Inosine containing	allantoin		-0.0199892	0.78864	-0.0596672	0.302344	0.0238818	0.755012	-0.0465049	0.360492
Lipid	Diacylglycerol	linoleoyl-linolenoyl-glycerol (18:2/18:3) [2]*		0.144399	0.47162	-0.137691	0.402849	0.161908	0.432134	0.132358	0.361754
Amino Acid	Histidine Metabolism	imidazole propionate		-0.0263136	0.850511	-0.117827	0.346067	-0.0214708	0.881938	-0.100024	0.36208
Lipid	Long Chain Saturated Fatty Acid	behenate (22:0)*		-0.0569405	0.849009	0.242902	0.395035	-0.155787	0.612795	0.229398	0.362194
Lipid	Fatty Acid, Monohydroxy	3-hydroxydecanoate		-0.212352	0.134246	-0.00506759	0.953666	-0.164137	0.252905	-0.0703639	0.36289
Lipid	Fatty Acid Metabolism (Acyl Carnitine, Monounsaturated)	myristoleoylcarnitine (C14:1)*		-0.0958447	0.630337	-0.019708	0.903841	-0.364679	0.0860031	-0.131338	0.363824
Lipid	Medium Chain Fatty Acid	laurate (12:0)		-0.376158	0.046547	0.104299	0.523524	-0.245291	0.191298	0.131201	0.363871
Peptide	Gamma-glutamyl Amino Acid	gamma-glutamylglutamate		0.0952073	0.269707	-0.0305293	0.706559	-0.00183593	0.983163	-0.064759	0.367179
Lipid	Primary Bile Acid Metabolism	taurocholate		0.41658	0.107099	0.605004	0.0604144	0.653228	0.0193572	0.248661	0.36788
Amino Acid	Tryptophan Metabolism	tryptophan		0.126689	0.0869921	-0.124266	0.0136103	0.108851	0.146978	-0.038015	0.370625
Peptide	Gamma-glutamyl Amino Acid	gamma-glutamylisoleucine*		0.092026	0.173853	0.0148178	0.841846	0.129871	0.0671736	0.0589025	0.370793
Cofactors and Vitamins	Vitamin A Metabolism	carotene diol (3)		0.182512	0.0177743	0.0974425	0.28877	-0.081411	0.276969	0.0721768	0.371045
Lipid	Long Chain Polyunsaturated Fatty Acid (n3 and n6)	docosapentaenoate (DPA; 22:5n3)		-0.504598	0.0192265	-0.0779262	0.667389	-0.654139	0.00444366	-0.143246	0.372155
Lipid	Phosphatidylserine (PS)	1-stearoyl-2-oleoyl-GPS (18:0/18:1)		0.0194189	0.938278	0.182384	0.239256	0.402127	0.130287	0.120315	0.375737
Lipid	Progestin Steroids	5alpha-pregnan-3beta,20alpha-diol disulfate		0.112351	0.572515	0.106829	0.264374	0.284265	0.173306	-0.0742319	0.376755
Lipid	Fatty Acid, Dicarboxylate	3-methyladipate		-0.290857		0.263954	0.139437	-0.507797		-0.136593	0.377292
Xenobiotics	Drug - Topical Agents	salicylate		0.095527	0.767864	-0.249363	0.448855	0.914567	0.0118568	0.255725	0.37867
Lipid	Long Chain Monounsaturated Fatty Acid	eicosenoate (20:1n9 or 1n11)		-0.346979	0.0553907	0.0475801	0.78747	-0.264381	0.145691	-0.13718	0.3802
Amino Acid	Histidine Metabolism	1-methyl-4-imidazoleacetate		-0.0145025	0.879475	-0.102318	0.460235	0.060687	0.538212	-0.106604	0.383191
Lipid	Secondary Bile Acid Metabolism	deoxycholic acid glucuronide		0.0824471	0.698438	-0.149522	0.290483	-0.136856	0.53818	-0.108073	0.383867
Xenobiotics	Food Component/Plant	pyrraline		0.267049	0.326827	-0.100587	0.649107	0.596274	0.0446891	0.169489	0.386643
Xenobiotics	Benzoate Metabolism	hippurate		-0.266835	0.420812	0.0180314	0.938715	-0.676284	0.056736	-0.179844	0.38681
Lipid	Fatty Acid Metabolism (Acyl Choline)	dihomo-linolenoyl-choline		-0.0788211		-0.0316692	0.860044	-0.46756		-0.137216	0.389063
Carbohydrate	Aminosugar Metabolism	N-acetylneuraminate		0.0476558	0.703616	0.0682348	0.227194	0.135035	0.299773	0.0420891	0.394864
Lipid	Hexosylceramides (HCER)	glycosyl ceramide (d18:1/23:1, d17:1/24:1)*		0.0548987	0.623531	-0.0626485	0.469974	0.022018	0.847415	-0.0649848	0.395575
Lipid	Diacylglycerol	oleoyl-linoleoyl-glycerol (18:1/18:2) [1]		0.0887134	0.550826	-0.150052	0.287519	0.210041	0.17758	0.105188	0.395682
Lipid	Fatty Acid Metabolism (Acyl Carnitine, Monounsaturated)	palmitoleoylcarnitine (C16:1)*		0.0194873	0.918948	-0.00785656	0.953809	-0.132454	0.502893	-0.101915	0.39635
Lipid	Lysophospholipid	1-oleoyl-GPC (18:1)		0.0389067	0.662245	0.0447469	0.426897	0.0400887	0.660915	0.042053	0.396898
Xenobiotics	Benzoate Metabolism	4-allylcatechol sulfate		0.360843	0.213713	0.409587	0.0614189	-0.0928361	0.750317	0.158705	0.399815
Lipid	Sphingomyelins	sphingomyelin (d18:2/23:1)*		0.0762765	0.325176	-0.0224177	0.7028	-0.0418105	0.595601	0.0436006	0.401626
Lipid	Lysophospholipid	2-palmitoleoyl-GPC* (16:1)*		0.321111	0.0712623	-0.0152959	0.894715	0.39973	0.0318866	0.0855972	0.403039
Cofactors and Vitamins	Hemoglobin and Porphyrin Metabolism	heme		0.0284818	0.915302	0.0332475	0.863503	-0.184363	0.504857	-0.14245	0.405516
Xenobiotics	Chemical	iminodiacetate (IDA)		-0.112992	0.205519	-0.00520594	0.948705	-0.0680707	0.450672	0.0596143	0.405547
Amino Acid	Methionine, Cysteine, SAM and Taurine Metabolism	N-acetyltaurine		-0.0750955	0.638551	0.0361343	0.734575	0.109832	0.504488	-0.0777722	0.409527
Xenobiotics	Chemical	perfluorohexanesulfonic acid		-0.0349359	0.555067	0.0170889	0.767148	-0.0322058	0.595593	-0.0415366	0.416012
Xenobiotics	Benzoate Metabolism	4-ethylcatechol sulfate		-0.105168	0.727065	0.351707	0.348039	0.428173	0.177462	0.267126	0.417919
Lipid	Lysophospholipid	1-palmitoleoyl-GPC* (16:1)*		0.0210433	0.859557	-0.00865567	0.913519	-0.0250651	0.837282	0.0570917	0.418481
Lipid	Fatty Acid, Branched	branched-chain fatty acid 18:0 (2)		-0.292099		0.0877269	0.529887	0.222775		-0.0984573	0.419633
Lipid	Phosphatidylserine (PS)	1-stearoyl-2-arachidonoyl-GPS (18:0/20:4)		0.196905	0.540939	0.233007	0.172697	0.604193	0.0786101	0.119656	0.420318
Lipid	Phosphatidylcholine (PC)	1,2-dipalmitoyl-GPC (16:0/16:0)		-0.0352471	0.601442	-0.00218072	0.959203	0.0408227	0.555874	0.0300772	0.425484
Xenobiotics	Food Component/Plant	glucuronide of piperine metabolite C17H21NO3 (4)*		0.117862	0.748709	-0.0157191	0.959076	0.432985	0.251213	0.21534	0.427665
Lipid	Fatty Acid, Dicarboxylate	hexadecanedioate (C16)		-0.288776	0.0499892	0.130892	0.247964	-0.152079	0.295323	0.0786753	0.42778
Lipid	Fatty Acid, Monohydroxy	alpha-hydroxycaproate		-0.0999972	0.471002	-0.130115	0.478541	-0.320206	0.0319284	-0.12836	0.428076
Lipid	Glycerolipid Metabolism	glycerol		-0.157351	0.328645	0.0828364	0.518006	-0.239441	0.153694	0.0894707	0.428725
Lipid	Fatty Acid Metabolism (Acyl Carnitine, Monounsaturated)	ximenoylcarnitine (C26:1)*		0.0965738	0.367158	-0.0213314	0.816804	-0.0368582	0.730888	-0.0643077	0.429959
Lipid	Fatty Acid Metabolism (Acyl Choline)	palmitoylcholine		0.174982	0.535155	0.0535732	0.768892	-0.212306	0.474916	-0.12681	0.431773
Amino Acid	Leucine, Isoleucine and Valine Metabolism	tiglyl carnitine (C5)		0.102536	0.471789	-0.0925421	0.24204	0.0919862	0.52855	-0.0544194	0.431888
Amino Acid	Phenylalanine Metabolism	4-hydroxyphenylacetate		-0.0833927	0.740974	0.261572	0.268621	-0.0930323	0.73331	0.167228	0.43382
Lipid	Diacylglycerol	palmitoyl-linoleoyl-glycerol (16:0/18:2) [1]*		-0.119636	0.563999	-0.27706	0.103659	0.255104	0.237584	0.114904	0.435858
Xenobiotics	Benzoate Metabolism	4-acetylphenyl sulfate		0.0419434		0.368201	0.23813	0.33022		0.211201	0.436039
Lipid	Secondary Bile Acid Metabolism	taurochenodeoxycholic acid 3-sulfate		-0.218674		0.330331	0.137794	0.544718		0.146358	0.436798
Lipid	Lysophospholipid	1-linolenoyl-GPC (18:3)*		0.127448	0.465979	0.0863896	0.548615	-0.00581892	0.973927	0.0983836	0.438877
Lipid	Fatty Acid Metabolism (Acyl Carnitine, Long Chain Saturated)	stearoylcarnitine (C18)		0.0347678	0.754342	0.0319855	0.697324	0.0132083	0.907654	-0.0561011	0.44027
Amino Acid	Urea cycle; Arginine and Proline Metabolism	arginine		0.0234811	0.717397	-0.0120105	0.827013	0.0798221	0.238788	-0.0374486	0.441174
Lipid	Long Chain Polyunsaturated Fatty Acid (n3 and n6)	docosadienoate (22:2n6)		-0.235672	0.113469	-0.0252176	0.864376	-0.202459	0.180631	-0.100606	0.441209
Amino Acid	Glutathione Metabolism	cys-gly, oxidized		0.0276379	0.789187	-0.036589	0.71716	-0.0227618	0.830014	-0.0686707	0.441863
Amino Acid	Alanine and Aspartate Metabolism	asparagine		0.0550908	0.348515	-0.0336154	0.394124	0.0676078	0.264648	-0.0265155	0.444827
Lipid	Fatty Acid, Branched	(14 or 15)-methylpalmitate (a17:0 or i17:0)		-0.192595	0.223537	0.0083786	0.959274	-0.219588	0.178246	-0.109716	0.449828
Lipid	Sphingomyelins	sphingomyelin (d18:2/23:0, d18:1/23:1, d17:1/24:1)*		0.0726513	0.365707	-0.0374852	0.486294	0.00161694	0.984164	0.035789	0.450736
Xenobiotics	Chemical	6-hydroxyindole sulfate		-0.0622634	0.80923	0.134629	0.381319	-0.43662	0.111195	0.101672	0.452111
Xenobiotics	Food Component/Plant	mannonate*		0.0617214	0.337895	-0.0117131	0.863291	0.0658615	0.319432	-0.0450308	0.454247
Xenobiotics	Chemical	3-bromo-5-chloro-2,6-dihydroxybenzoic acid*		-0.0193989	0.724715	0.0396075	0.474428	-0.0431387	0.448204	-0.0365053	0.45432
Xenobiotics	Xanthine Metabolism	caffeine		-0.209429	0.481383	0.508585	0.239692	-0.0152093	0.959978	-0.282331	0.455621
Amino Acid	Histidine Metabolism	trans-urocanate		0.184731	0.146421	-0.0361805	0.768212	-0.222712	0.0913419	-0.080924	0.455924
Lipid	Lactosylceramides (LCER)	lactosyl-N-behenoyl-sphingosine (d18:1/22:0)*		0.0778989	0.538659	-0.0907555	0.331905	0.12825	0.327821	-0.0610923	0.456921
Amino Acid	Leucine, Isoleucine and Valine Metabolism	3-methyl-2-oxobutyrate		-0.0118263	0.843315	-0.0192054	0.620924	-0.0351918	0.568051	0.0254911	0.45724
Lipid	Sphingomyelins	sphingomyelin (d18:1/22:2, d18:2/22:1, d16:1/24:2)*		0.0784667	0.270085	-0.0235348	0.651917	0.0230194	0.748716	0.0339464	0.461294
Lipid	Sterol	3beta-hydroxy-5-cholestenoate		-0.0110626	0.901637	-0.0396555	0.670424	-0.013342	0.884502	-0.0604144	0.462962
Lipid	Diacylglycerol	stearoyl-arachidonoyl-glycerol (18:0/20:4) [2]*		0.0166766	0.909052	0.0246403	0.792469	0.0692547	0.644758	0.0607672	0.463008
Xenobiotics	Food Component/Plant	levulinate (4-oxovalerate)		0.161732	0.475713	-0.0471896	0.500198	0.0697112	0.772289	-0.0453652	0.463392
Amino Acid	Tryptophan Metabolism	serotonin		-0.0869079	0.844466	0.00312884	0.98736	0.411091	0.377832	0.126805	0.467912
Peptide	Gamma-glutamyl Amino Acid	gamma-glutamylmethionine		0.0934667	0.247344	-0.126496	0.054873	0.157453	0.0651944	-0.0410407	0.467955
Xenobiotics	Chemical	3,5-dichloro-2,6-dihydroxybenzoic acid		0.0602919	0.296317	0.00702019	0.860337	-0.0169719	0.771341	-0.0256069	0.468
Lipid	Diacylglycerol	palmitoyl-linolenoyl-glycerol (16:0/18:3) [2]*		-0.00304295		-0.264597	0.348413	-0.282982		0.178748	0.468981
Amino Acid	Methionine, Cysteine, SAM and Taurine Metabolism	methionine sulfoxide		0.0413382	0.600952	-0.102225	0.110952	0.147539	0.0803722	0.0397078	0.474768
Amino Acid	Methionine, Cysteine, SAM and Taurine Metabolism	alpha-ketobutyrate		-0.0249149	0.868485	0.240528	0.246004	-0.00403088	0.979163	0.129606	0.474917
Amino Acid	Tyrosine Metabolism	N-acetyltyrosine		-0.0144353	0.873786	-0.0397434	0.667461	0.109017	0.250954	0.0582324	0.475937
Amino Acid	Alanine and Aspartate Metabolism	N-acetylaspartate (NAA)		-0.0119576	0.868731	-0.115559	0.401442	0.0538581	0.471224	-0.0863206	0.476003
Carbohydrate	Glycolysis, Gluconeogenesis, and Pyruvate Metabolism	lactate		0.149718	0.140115	-0.164504	0.0330859	0.0727798	0.474159	-0.0468575	0.476184
Lipid	Long Chain Monounsaturated Fatty Acid	10-nonadecenoate (19:1n9)		-0.341906	0.0690277	0.0223961	0.899972	-0.242302	0.198442	-0.111964	0.477311
Amino Acid	Lysine Metabolism	2-aminoadipate		0.0992064	0.450456	-0.058249	0.561526	0.157839	0.235347	0.0628723	0.477377
Xenobiotics	Food Component/Plant	4-allylphenol sulfate		-0.428598	0.213124	0.338667	0.233773	-0.180356	0.603098	0.176629	0.477488
Amino Acid	Phenylalanine Metabolism	2-hydroxyphenylacetate		-0.0100658	0.951064	0.11201	0.279729	0.23278	0.178263	-0.0639003	0.481063
Xenobiotics	Chemical	3-hydroxypyridine sulfate		0.0138431	0.964992	-0.012628	0.97791	0.906622	0.0107712	0.282623	0.483431
Amino Acid	Glutathione Metabolism	2-hydroxybutyrate/2-hydroxyisobutyrate		-0.0252048	0.841616	-0.0520868	0.513291	-0.0545958	0.673724	-0.0491097	0.48427
Amino Acid	Methionine, Cysteine, SAM and Taurine Metabolism	cysteine s-sulfate		0.0526147	0.521202	-0.159434	0.137852	0.0690283	0.413766	-0.0651362	0.485169
Lipid	Fatty Acid, Dicarboxylate	3-hydroxyadipate		-0.0634358	0.816434	0.109078	0.486753	-0.670866	0.0262672	-0.0957027	0.487162
Lipid	Fatty Acid Metabolism (Acyl Carnitine, Medium Chain)	decanoylcarnitine (C10)		-0.158966	0.406028	0.05248	0.71989	-0.349886	0.0845008	-0.0896979	0.487738
Lipid	Fatty Acid, Dicarboxylate	hydroxy-CMPF*		-0.069747	0.45254	0.104256	0.413326	-0.0605538	0.524098	-0.0774511	0.489515
Lipid	Plasmalogen	1-(1-enyl-palmitoyl)-2-palmitoleoyl-GPC (P-16:0/16:1)*		0.0360643	0.544738	-0.0747929	0.258722	-0.0323788	0.595695	-0.0398194	0.49196
Amino Acid	Histidine Metabolism	N-acetylhistidine		0.0130906	0.871816	-0.109915	0.0597759	0.0246695	0.767156	-0.034416	0.492515
Lipid	Hexosylceramides (HCER)	glycosyl-N-nervonoyl-sphingosine (d18:1/24:1)*		0.00709489	0.946398	0.0972874	0.197716	0.045311	0.676335	0.0450057	0.494499
Lipid	Secondary Bile Acid Metabolism	lithocholate sulfate (1)		-0.203425	0.601918	-0.141126	0.567571	-0.372505	0.363379	0.148825	0.495711
Nucleotide	Purine Metabolism, Guanine containing	7-methylguanine		-0.0312583	0.705848	0.116156	0.061456	0.0327091	0.700312	0.0356975	0.503423
Lipid	Phosphatidylcholine (PC)	1-linoleoyl-2-arachidonoyl-GPC (18:2/20:4n6)*		0.171062	0.0354248	-0.073002	0.311603	-0.0526554	0.504042	0.0423165	0.503441
Lipid	Sphingomyelins	stearoyl sphingomyelin (d18:1/18:0)		-0.0239693	0.750794	-0.0390106	0.393205	-0.0351799	0.650095	-0.0268006	0.504432
Lipid	Sterol	4-cholesten-3-one		0.0227468	0.803176	-0.0453075	0.501966	-0.057763	0.539137	0.0393805	0.507562
Xenobiotics	Food Component/Plant	ergothioneine		0.115063	0.220869	0.0122868	0.861991	0.0946855	0.322602	-0.0412904	0.508549
Xenobiotics	Benzoate Metabolism	guaiacol sulfate		-0.107964	0.638364	-0.0373884	0.840165	-0.201342	0.396306	-0.10824	0.508747
Amino Acid	Glutathione Metabolism	cysteinylglycine disulfide*		0.00844446	0.901732	-0.02447	0.696348	0.00706523	0.919795	-0.0364759	0.509912
Lipid	Fatty Acid, Branched	pristanate		-0.111818	0.641569	0.0840309	0.669849	-0.00292632	0.990789	0.116563	0.510288
Lipid	Endocannabinoid	N-oleoyltaurine		0.0751419	0.6445	-0.00172679	0.988955	0.0253724	0.878988	0.0726834	0.512545
Amino Acid	Tryptophan Metabolism	anthranilate		-0.0548009	0.633298	-0.0272039	0.853247	0.119771	0.340227	0.084672	0.515023
Lipid	Monoacylglycerol	2-linoleoylglycerol (18:2)		0.122945	0.65469	0.311856	0.10104	0.315898	0.251615	0.106593	0.515148
Lipid	Plasmalogen	1-(1-enyl-palmitoyl)-2-oleoyl-GPE (P-16:0/18:1)*		0.0877878	0.287345	0.0289391	0.669702	0.0429014	0.60794	-0.0389624	0.515195
Lipid	Phosphatidylinositol (PI)	1-stearoyl-2-arachidonoyl-GPI (18:0/20:4)		0.017048	0.845241	-0.0566876	0.413702	0.0791769	0.381828	0.0396215	0.515718
Amino Acid	Leucine, Isoleucine and Valine Metabolism	N-carbamoylvaline		-0.256141	0.0641133	-0.239248	0.0476535	-0.129358	0.322203	0.0666658	0.517906
Peptide	Gamma-glutamyl Amino Acid	gamma-glutamyltryptophan		-0.0688735	0.410716	-0.102796	0.143297	0.0537321	0.530011	-0.0393634	0.518679
Amino Acid	Tryptophan Metabolism	indoleacetylglutamine		0.116131		-0.164392	0.405441	-0.047356		-0.111977	0.518799
Amino Acid	Urea cycle; Arginine and Proline Metabolism	N-methylproline		-0.22054	0.549079	0.0312917	0.91807	-0.502243	0.19199	0.172623	0.52075
Lipid	Phosphatidylcholine (PC)	1-palmitoyl-2-linoleoyl-GPC (16:0/18:2)		0.0431784	0.355951	0.000609515	0.98781	0.0508748	0.290926	0.0225958	0.521564
Xenobiotics	Food Component/Plant	tartronate (hydroxymalonate)		0.0838842	0.515108	-0.141931	0.39152	0.0392305	0.765637	0.0924231	0.525279
Lipid	Long Chain Polyunsaturated Fatty Acid (n3 and n6)	adrenate (22:4n6)		-0.200258	0.313546	-0.0352156	0.853673	-0.361298	0.0848436	-0.106345	0.528368
Lipid	Sphingomyelins	sphingomyelin (d17:1/16:0, d18:1/15:0, d16:1/17:0)*		0.050553	0.355512	0.0185949	0.688398	0.00848333	0.878483	0.0257039	0.529871
Amino Acid	Phenylalanine Metabolism	N-acetylphenylalanine		-0.0694208	0.367242	-0.0826164	0.529363	0.138557	0.0886722	0.0726546	0.529984
Lipid	Sphingomyelins	sphingomyelin (d18:2/24:1, d18:1/24:2)*		0.0739249	0.251549	-0.0168774	0.734875	0.0362684	0.578136	0.0275287	0.531483
Nucleotide	Pyrimidine Metabolism, Uracil containing	uracil		0.0203995	0.864296	0.0410039	0.753657	0.020379	0.867837	-0.0721762	0.531517
Nucleotide	Pyrimidine Metabolism, Orotate containing	orotidine		0.0252715	0.761023	-0.0175321	0.836339	0.0531619	0.53461	0.0466606	0.533625
Cofactors and Vitamins	Hemoglobin and Porphyrin Metabolism	bilirubin (E,Z or Z,E)*		0.0266893	0.858434	-0.146328	0.183109	-0.134209	0.386834	-0.0595298	0.534006
Xenobiotics	Food Component/Plant	erythritol		-0.000541729	0.995495	-0.132459	0.252991	-0.0735687	0.458405	0.0629144	0.534531
Peptide	Acetylated Peptides	4-hydroxyphenylacetylglutamine		0.177611	0.391881	0.461623	0.0274411	-0.310522	0.152186	0.110214	0.534668
Nucleotide	Pyrimidine Metabolism, Orotate containing	dihydroorotate		-0.00659493	0.972341	-0.28709	0.032294	0.0190784	0.922175	-0.0706342	0.535894
Amino Acid	Leucine, Isoleucine and Valine Metabolism	2,3-dihydroxy-2-methylbutyrate		0.00876718	0.971349	0.144696	0.245015	0.111873	0.656009	0.0669276	0.5383
Amino Acid	Creatine Metabolism	creatinine		0.0319602	0.495711	-0.0379844	0.257342	0.0484188	0.318118	-0.0180386	0.538384
Peptide	Acetylated Peptides	phenylacetylcarnitine		-0.0585081		0.527465	0.0490241	-0.227512		0.140789	0.538484
Amino Acid	Lysine Metabolism	5-hydroxylysine		0.0905427	0.573896	-0.0427912	0.652265	0.275652	0.106323	0.0514915	0.538705
Xenobiotics	Benzoate Metabolism	4-vinylphenol sulfate		-0.0704981	0.796056	0.597153	0.0206055	0.0680467	0.807881	-0.132784	0.5425
Nucleotide	Pyrimidine Metabolism, Uracil containing	5,6-dihydrouracil		-0.0209086	0.88272	-0.0487143	0.659451	0.01564	0.914342	-0.0593657	0.54262
Partially Characterized Molecules	Partially Characterized Molecules	glutamine conjugate of C6H10O2 (2)*		0.00218777	0.99388	0.254361	0.212777	0.0941922	0.747899	-0.107415	0.544029
Lipid	Fatty Acid Metabolism (Acyl Carnitine, Medium Chain)	octanoylcarnitine (C8)		-0.0602706	0.701482	0.0564039	0.655665	-0.270802	0.105142	-0.0674507	0.545438
Amino Acid	Leucine, Isoleucine and Valine Metabolism	3-hydroxyisobutyrate		0.0251128	0.861248	0.0403637	0.609714	-0.010553	0.942912	0.0420514	0.546296
Lipid	Phosphatidylinositol (PI)	1-stearoyl-2-linoleoyl-GPI (18:0/18:2)		0.0146334	0.855659	-0.0453618	0.509967	-0.000643413	0.993778	0.0365578	0.546345
Lipid	Long Chain Polyunsaturated Fatty Acid (n3 and n6)	dihomolinoleate (20:2n6)		-0.260312	0.119299	-0.019795	0.910806	-0.193685	0.251114	-0.094152	0.546359
Peptide	Gamma-glutamyl Amino Acid	gamma-glutamylhistidine		0.0323338	0.778075	-0.0307774	0.71567	0.226819	0.0660341	0.0448408	0.54756
Lipid	Androgenic Steroids	androstenediol (3alpha, 17alpha) monosulfate (3)		-0.043525	0.564976	-0.111302	0.156095	-0.0902079	0.251651	-0.0407653	0.54995
Lipid	Sphingosines	sphingosine 1-phosphate		0.145474	0.192238	-0.0806137	0.352018	0.0938725	0.40546	-0.0452564	0.551377
Lipid	Hexosylceramides (HCER)	glycosyl ceramide (d18:1/20:0, d16:1/22:0)*		0.0449015	0.596132	-0.061728	0.35598	-0.0199787	0.817657	-0.034786	0.553173
Xenobiotics	Food Component/Plant	2-acetamidophenol sulfate		-0.189549	0.612888	-0.139769	0.641905	0.00192409	0.996226	-0.157607	0.553466
Amino Acid	Leucine, Isoleucine and Valine Metabolism	alpha-hydroxyisovalerate		-0.0325766	0.613803	0.0329543	0.648425	-0.0417359	0.529427	0.0372983	0.55836
Lipid	Long Chain Polyunsaturated Fatty Acid (n3 and n6)	arachidonate (20:4n6)		-0.214536	0.155527	0.0272727	0.853712	-0.175332	0.253119	0.0763896	0.55861
Lipid	Androgenic Steroids	16a-hydroxy DHEA 3-sulfate		-0.0515679	0.730277	0.0591711	0.644974	0.324456	0.045515	-0.0651252	0.565142
Lipid	Long Chain Monounsaturated Fatty Acid	oleate/vaccenate (18:1)		-0.217231	0.206167	0.00562967	0.973794	-0.125095	0.471247	-0.0867997	0.566276
Lipid	Medium Chain Fatty Acid	5-dodecenoate (12:1n7)		-0.303937	0.219976	0.0501774	0.759316	-0.670709	0.0135901	-0.082721	0.567063
Amino Acid	Tryptophan Metabolism	C-glycosyltryptophan		-0.0424572	0.526148	0.00621583	0.885218	0.0493345	0.473531	-0.0217208	0.567781
Lipid	Lysophospholipid	1-linoleoyl-GPC (18:2)		0.0921103	0.266368	0.0385807	0.530841	0.0865281	0.307535	0.0309381	0.568051
Lipid	Secondary Bile Acid Metabolism	ursodeoxycholate		-0.0606571	0.868394	-0.519985	0.0677436	-0.324525	0.392932	-0.139014	0.570006
Xenobiotics	Xanthine Metabolism	theobromine		0.148355	0.65175	0.0411675	0.885515	0.314608	0.355334	-0.143287	0.57031
Lipid	Pregnenolone Steroids	17alpha-hydroxypregnanolone glucuronide		-0.14924		-0.231622	0.215269	0.0527196		-0.0919908	0.571249
Lipid	Monoacylglycerol	1-oleoylglycerol (18:1)		0.0956573	0.695276	-0.0695026	0.788541	-0.0822089	0.742684	0.129161	0.572232
Lipid	Sphingomyelins	sphingomyelin (d18:1/20:2, d18:2/20:1, d16:1/22:2)*		0.160133	0.061473	-0.0305029	0.708222	0.0572783	0.495973	0.0403342	0.574751
Lipid	Fatty Acid Metabolism (Acyl Glutamine)	hexanoylglutamine		0.0763988	0.777237	0.169525	0.365547	0.11073	0.689744	-0.0920536	0.574833
Amino Acid	Glycine, Serine and Threonine Metabolism	N-acetylserine		0.0190973	0.742501	-0.002327	0.953656	0.0396325	0.508331	0.0197794	0.575851
Peptide	Dipeptide	phenylalanylhydroxyproline*		-0.00455	0.985983	-0.0545742	0.847033	0.187771	0.438446	0.139131	0.578496
Lipid	Fatty Acid, Dicarboxylate	octadecanedioate (C18)		-0.34708	0.0225976	0.042564	0.771021	-0.245475	0.102912	-0.0712926	0.580618
Lipid	Fatty Acid Metabolism (Acyl Carnitine, Polyunsaturated)	dihomo-linoleoylcarnitine (C20:2)*		0.28241	0.0870206	0.0328465	0.783433	0.147852	0.37851	-0.058336	0.581156
Lipid	Long Chain Monounsaturated Fatty Acid	10-heptadecenoate (17:1n7)		-0.326709	0.137907	0.00351739	0.986393	-0.296673	0.186302	-0.100338	0.581614
Nucleotide	Pyrimidine Metabolism, Uracil containing	2'-O-methyluridine		0.010431	0.966509	0.0191889	0.712512	0.446772	0.0922888	-0.025319	0.58173
Lipid	Fatty Acid, Dicarboxylate	octadecenedioate (C18:1-DC)		-0.125647	0.235494	0.106857	0.426987	-0.0743376	0.488245	0.064976	0.582398
Lipid	Sphingosines	hexadecasphingosine (d16:1)*		-0.00338478	0.983185	0.0551872	0.517589	0.0621284	0.706752	0.0411325	0.583625
Xenobiotics	Xanthine Metabolism	1,3,7-trimethylurate		0.0928514	0.714045	0.551449	0.286545	-0.122272	0.638953	0.258406	0.584607
Carbohydrate	Fructose, Mannose and Galactose Metabolism	galactonate		-0.223201	0.291517	0.0213458	0.923352	0.146585	0.49564	-0.106785	0.58536
Lipid	Fatty Acid, Monohydroxy	2-hydroxystearate		-0.0874167	0.339552	0.0117519	0.892845	-0.000763207	0.993432	0.0419568	0.585893
Amino Acid	Alanine and Aspartate Metabolism	alanine		0.0332572	0.610497	-0.0667041	0.105108	0.0554444	0.410642	-0.019323	0.58694
Lipid	Sphingomyelins	sphingomyelin (d18:2/18:1)*		0.151859	0.0506942	-0.0434981	0.461268	0.0954094	0.216236	-0.028189	0.586996
Lipid	Sterol	beta-sitosterol		-0.211403	0.110453	-0.0306585	0.801205	-0.135988	0.29392	0.0583423	0.587052
Amino Acid	Glutamate Metabolism	glutamine		0.0363969	0.466865	-0.0136217	0.701536	0.040164	0.434443	-0.0170136	0.587243
Xenobiotics	Food Component/Plant	dihydrocaffeate sulfate (2)		-0.157122	0.668657	-0.17939	0.442626	0.364807	0.349613	0.11117	0.587816
Amino Acid	Glutathione Metabolism	cysteine-glutathione disulfide		0.151583	0.174921	0.0145592	0.843193	0.133954	0.239594	0.034643	0.593798
Amino Acid	Urea cycle; Arginine and Proline Metabolism	homocitrulline		-0.0433255	0.79528	-0.042464	0.70869	0.190423	0.274028	-0.0530494	0.596572
Lipid	Fatty Acid Metabolism (Acyl Carnitine, Monounsaturated)	cis-4-decenoylcarnitine (C10:1)		0.0793706	0.580035	0.0135695	0.912952	-0.151193	0.309261	-0.0579751	0.596718
Lipid	Fatty Acid Metabolism (Acyl Carnitine, Polyunsaturated)	linoleoylcarnitine (C18:2)*		0.260822	0.0212663	0.00370325	0.97077	0.0762831	0.481632	-0.0471509	0.597148
Xenobiotics	Chemical	4-hydroxychlorothalonil		-0.00844966	0.901198	-0.0714156	0.354199	0.113539	0.116365	0.0355691	0.598612
Nucleotide	Purine Metabolism, Adenine containing	AMP		0.247665	0.223781	0.073816	0.51952	0.367155	0.0852925	-0.0530449	0.598819
Amino Acid	Methionine, Cysteine, SAM and Taurine Metabolism	2-hydroxy-4-(methylthio)butanoic acid		-0.0120542	0.870744	0.0296799	0.754552	0.129499	0.100937	0.0438861	0.600194
Lipid	Androgenic Steroids	etiocholanolone glucuronide		-0.0375662	0.758086	-0.00987926	0.907539	-0.00762405	0.95136	0.0390116	0.603314
Amino Acid	Tryptophan Metabolism	8-methoxykynurenate		0.0028293	0.981728	-0.136311	0.240763	0.252258	0.0586143	-0.0524684	0.605053
Amino Acid	Tyrosine Metabolism	thyroxine		-0.0304943	0.58624	0.0087163	0.836396	0.0211562	0.712231	-0.0192266	0.605684
Lipid	Glycerolipid Metabolism	glycerol 3-phosphate		-0.188455	0.313298	-0.183601	0.0716131	-0.141383	0.419013	0.045073	0.606261
Cofactors and Vitamins	Ascorbate and Aldarate Metabolism	ascorbic acid 2-sulfate		-0.0326778	0.696638	-0.00568998	0.938013	-0.0141763	0.868845	-0.0331365	0.607859
Cofactors and Vitamins	Nicotinate and Nicotinamide Metabolism	quinolinate		0.077253	0.307134	-0.00965047	0.883115	0.139954	0.0798337	-0.029496	0.610601
Lipid	Long Chain Saturated Fatty Acid	margarate (17:0)		-0.291861	0.0931141	0.0599353	0.704198	-0.180737	0.298809	-0.0702072	0.613921
Amino Acid	Histidine Metabolism	1-ribosyl-imidazoleacetate*		-0.0739061	0.467157	-0.0889372	0.527608	-0.110239	0.294394	-0.0618412	0.617576
Xenobiotics	Food Component/Plant	sulfate of piperine metabolite C16H19NO3 (3)*		0.195542	0.608237	0.125708	0.626196	0.70135	0.084716	0.112704	0.619398
Xenobiotics	Chemical	perfluorooctanoate (PFOA)		0.00363518	0.941226	0.0372997	0.411412	0.000902777	0.985761	-0.0196315	0.622306
Amino Acid	Tryptophan Metabolism	N-acetyltryptophan		0.113331	0.27088	-0.122127	0.161687	0.16574	0.122748	0.0372256	0.623322
Xenobiotics	Benzoate Metabolism	catechol sulfate		-0.0308391	0.88593	0.0295401	0.873143	-0.288271	0.201441	-0.0798991	0.624503
Lipid	Long Chain Polyunsaturated Fatty Acid (n3 and n6)	dihomolinolenate (20:3n3 or 3n6)		-0.224331	0.123672	0.0360524	0.815727	-0.208842	0.160075	0.0665267	0.625886
Amino Acid	Tyrosine Metabolism	tyrosine		0.0618104	0.391252	-0.0481408	0.368358	0.050622	0.492157	0.0227309	0.628022
Nucleotide	Pyrimidine Metabolism, Uracil containing	beta-alanine		0.10654	0.257309	0.0537892	0.486029	0.00745769	0.937281	0.0328486	0.628374
Amino Acid	Leucine, Isoleucine and Valine Metabolism	4-methyl-2-oxopentanoate		-0.00289733	0.969484	-0.0637221	0.137385	0.0418572	0.591628	0.0179396	0.629388
Lipid	Pregnenolone Steroids	pregnenetriol sulfate*		0.0895787	0.374379	-0.103158	0.107831	0.0702361	0.495287	-0.0265564	0.631831
Lipid	Lysophospholipid	2-stearoyl-GPE (18:0)*		-0.195919	0.484627	0.143701	0.354332	0.201487	0.483631	-0.0650379	0.632367
Lipid	Long Chain Monounsaturated Fatty Acid	palmitoleate (16:1n7)		-0.314137	0.182811	-0.0135517	0.949002	-0.250745	0.295372	-0.089394	0.632538
Amino Acid	Urea cycle; Arginine and Proline Metabolism	citrulline		0.129738	0.0650438	-0.0522473	0.408464	0.0843338	0.229295	0.0264567	0.633359
Xenobiotics	Chemical	4-chlorobenzoic acid		-0.0216632	0.664056	0.0119533	0.733025	0.0252298	0.622287	-0.01448	0.639245
Lipid	Fatty Acid, Monohydroxy	2-hydroxypalmitate		-0.00590178	0.951022	0.0543739	0.524011	0.0361531	0.714329	0.0351776	0.639252
Nucleotide	Pyrimidine Metabolism, Uracil containing	5-methyluridine (ribothymidine)		0.0107781	0.830582	0.00280993	0.93512	0.0317794	0.540539	-0.0141781	0.641529
Lipid	Long Chain Saturated Fatty Acid	nonadecanoate (19:0)		-0.195661	0.0912468	0.0967154	0.372531	-0.191231	0.106436	-0.0439667	0.643756
Lipid	Fatty Acid, Dicarboxylate	dodecenedioate (C12:1-DC)*		-0.0400989	0.846462	0.0845148	0.692175	-0.0675091	0.751116	-0.0864945	0.645421
Lipid	Androgenic Steroids	5alpha-androstan-3beta,17beta-diol disulfate		-0.0809616	0.407676	0.154261	0.0350866	-0.0680742	0.496092	-0.0285502	0.646591
Lipid	Lactosylceramides (LCER)	lactosyl-N-nervonoyl-sphingosine (d18:1/24:1)*		0.0292176	0.708705	-0.0292761	0.649437	-0.0191501	0.811162	-0.0259213	0.647717
Lipid	Plasmalogen	1-(1-enyl-stearoyl)-2-oleoyl-GPE (P-18:0/18:1)		0.0421058	0.695905	0.0418252	0.588827	0.0311947	0.777554	-0.0310609	0.648332
Lipid	Mevalonate Metabolism	3-hydroxy-3-methylglutarate		-0.0164642	0.739563	0.0163165	0.63872	0.0124977	0.805597	0.0139453	0.648652
Lipid	Progestin Steroids	5alpha-pregnan-3beta,20alpha-diol monosulfate (2)		0.136847	0.510691	0.123977	0.169791	0.178674	0.404334	-0.0355168	0.650753
Carbohydrate	Aminosugar Metabolism	N-acetylglucosamine/N-acetylgalactosamine		0.101471	0.168782	-0.0446785	0.497333	0.00593471	0.935786	0.0259907	0.653279
Xenobiotics	Benzoate Metabolism	3-methyl catechol sulfate (1)		0.19093	0.398145	-0.0824312	0.840215	0.0108656	0.960604	-0.161225	0.654767
Amino Acid	Tryptophan Metabolism	indoleacetate		0.0500612	0.672914	-0.146547	0.362599	-0.140848	0.254542	-0.0627269	0.656515
Lipid	Androgenic Steroids	5alpha-androstan-3alpha,17beta-diol monosulfate (1)		-0.179391	0.308134	0.121857	0.170832	-0.194319	0.282748	-0.0336843	0.661565
Lipid	Sterol	cholesterol sulfate		0.111233	0.0968572	-0.00832149	0.875684	0.0347512	0.600469	0.0203906	0.663811
Lipid	Diacylglycerol	oleoyl-linoleoyl-glycerol (18:1/18:2) [2]		0.0459849	0.783717	-0.156253	0.197096	0.221618	0.207006	0.0453529	0.667023
Xenobiotics	Benzoate Metabolism	4-hydroxyhippurate		-0.0908191	0.692374	0.464607	0.11998	0.108799	0.644397	0.110384	0.669261
Lipid	Fatty Acid Metabolism (Acyl Carnitine, Long Chain Saturated)	lignoceroylcarnitine (C24)*		0.15302	0.147631	0.0961963	0.332448	0.0464896	0.659593	-0.0363812	0.67508
Cofactors and Vitamins	Pantothenate and CoA Metabolism	pantoate		0.0591344	0.567526	0.0505629	0.609355	0.24187	0.0320747	0.0364739	0.675509
Xenobiotics	Food Component/Plant	indolin-2-one		-0.150569	0.288008	0.24065	0.0464548	-0.00906688	0.951974	0.042713	0.677446
Lipid	Hexosylceramides (HCER)	glycosyl-N-stearoyl-sphingosine (d18:1/18:0)		0.0819277	0.339004	-0.0350464	0.480858	0.0308508	0.722718	-0.0180145	0.679977
Lipid	Phosphatidylcholine (PC)	1-stearoyl-2-arachidonoyl-GPC (18:0/20:4)		0.0432108	0.539709	-0.0635473	0.125538	-0.0233773	0.745495	0.0146707	0.682709
Lipid	Phosphatidylcholine (PC)	1-palmitoyl-2-stearoyl-GPC (16:0/18:0)		0.00805976	0.918079	-0.0368545	0.360309	0.0487033	0.546677	0.0143506	0.68427
Amino Acid	Leucine, Isoleucine and Valine Metabolism	3-methylglutaconate		0.111795	0.198017	-0.0043206	0.932749	0.0719592	0.412842	-0.0183055	0.685171
Amino Acid	Polyamine Metabolism	5-methylthioadenosine (MTA)		0.101334	0.260914	-0.0616699	0.436271	0.145525	0.121562	-0.028178	0.685238
Lipid	Corticosteroids	cortisol		-0.0467251	0.727906	0.0527119	0.532433	0.0780545	0.57217	0.0300048	0.686052
Lipid	Pregnenolone Steroids	pregnenediol sulfate (C21H34O5S)*		0.0683293	0.439447	-0.104888	0.159624	0.0101063	0.910531	-0.0261535	0.686151
Lipid	Dihydrosphingomyelins	sphingomyelin (d18:0/18:0, d19:0/17:0)*		0.0602966	0.616645	-0.0444967	0.639556	-0.00848594	0.945066	-0.0335649	0.688212
Cofactors and Vitamins	Vitamin A Metabolism	retinol (Vitamin A)		-0.0257613	0.701539	-0.0845512	0.0650824	-0.0570925	0.411279	-0.0157597	0.688492
Nucleotide	Pyrimidine Metabolism, Orotate containing	orotate		0.0289087	0.716665	0.0107476	0.851284	-0.0177376	0.827988	-0.0201845	0.689626
Lipid	Long Chain Saturated Fatty Acid	stearate (18:0)		-0.215182	0.0470599	0.0386078	0.697739	-0.0950133	0.371323	-0.034957	0.689723
Lipid	Pregnenolone Steroids	pregnenolone sulfate		-0.0384682	0.834607	-0.106142	0.430346	-0.000990573	0.995816	-0.0471416	0.689773
Lipid	Phospholipid Metabolism	phosphocholine		0.0145245	0.884024	-0.0475692	0.375204	0.0698622	0.496765	0.0186266	0.691909
Cofactors and Vitamins	Tocopherol Metabolism	gamma-tocopherol/beta-tocopherol		0.170518	0.215053	-0.0253746	0.840472	-0.0881376	0.525639	0.0439081	0.692771
Cofactors and Vitamins	Ascorbate and Aldarate Metabolism	gulonate*		0.00610207	0.961982	-0.0101426	0.902482	0.112052	0.398352	0.0282962	0.698249
Amino Acid	Tryptophan Metabolism	N-formylanthranilic acid		0.0427561	0.826956	0.200052	0.0220352	-0.046881	0.812342	0.0282909	0.701569
Xenobiotics	Chemical	perfluorooctanesulfonate (PFOS)		-0.0265598	0.696946	0.0759782	0.481384	-0.0602005	0.393468	-0.0362511	0.702091
Lipid	Monoacylglycerol	1-linoleoylglycerol (18:2)		-0.240148	0.515845	0.315641	0.150491	0.131623	0.727418	0.0721145	0.704781
Nucleotide	Pyrimidine Metabolism, Thymine containing	3-aminoisobutyrate		0.0463609	0.677534	0.109033	0.210909	0.0768921	0.503134	-0.0286211	0.70601
Amino Acid	Lysine Metabolism	N-acetyl-2-aminoadipate		0.142725	0.0949087	-0.0412083	0.675989	0.0374511	0.657649	0.0324216	0.708813
Lipid	Plasmalogen	1-(1-enyl-stearoyl)-2-arachidonoyl-GPE (P-18:0/20:4)*		0.163309	0.116227	0.0268179	0.784256	0.189946	0.0777015	-0.0321949	0.70917
Xenobiotics	Chemical	ectoine		0.714186	0.0282249	0.117683	0.600744	0.547264	0.0917429	-0.0736225	0.709789
Lipid	Lysoplasmalogen	1-(1-enyl-palmitoyl)-GPC (P-16:0)*		0.135356	0.284177	0.00491874	0.954533	0.141129	0.276705	-0.027571	0.716994
Xenobiotics	Food Component/Plant	2-keto-3-deoxy-gluconate		0.0542013	0.566133	0.0133751	0.837805	0.00248692	0.979436	0.0207516	0.718594
Lipid	Sphingomyelins	sphingomyelin (d18:1/21:0, d17:1/22:0, d16:1/23:0)*		0.0818819	0.292031	-0.0763578	0.156379	-0.000251275	0.997446	0.0167606	0.719822
Energy	TCA Cycle	aconitate [cis or trans]		0.0395862	0.723267	-0.0646822	0.310534	0.122355	0.292806	-0.0199413	0.720653
Amino Acid	Alanine and Aspartate Metabolism	N-acetylasparagine		0.00652103	0.969811	-0.110988	0.44172	0.27452	0.132652	0.0452636	0.720673
Lipid	Sphingomyelins	sphingomyelin (d18:1/19:0, d19:1/18:0)*		-0.0242972	0.778489	-0.0511278	0.436547	-0.0179514	0.839404	-0.0204852	0.72235
Carbohydrate	Aminosugar Metabolism	glucuronate		-0.186118	0.323516	0.0297458	0.675332	-0.159092	0.408866	-0.022009	0.724834
Lipid	Long Chain Polyunsaturated Fatty Acid (n3 and n6)	hexadecadienoate (16:2n6)		-0.215554	0.165637	-0.0608187	0.722632	-0.321128	0.0502072	-0.0528043	0.726411
Lipid	Androgenic Steroids	dehydroepiandrosterone sulfate (DHEA-S)		-0.0258203	0.722138	-0.0550464	0.321828	-0.0372868	0.617343	-0.0170022	0.726438
Lipid	Sphingolipid Synthesis	sphinganine-1-phosphate		0.179052	0.145431	-0.0403395	0.683889	0.116827	0.3461	0.0301753	0.729392
Carbohydrate	Fructose, Mannose and Galactose Metabolism	mannitol/sorbitol		0.210774	0.411866	0.222766	0.250914	1.09806	0.000455945	0.058247	0.730698
Amino Acid	Phenylalanine Metabolism	phenylalanine		0.0796933	0.224931	-0.047828	0.215118	0.0887355	0.18944	0.0115352	0.731299
Lipid	Diacylglycerol	oleoyl-oleoyl-glycerol (18:1/18:1) [1]*		-0.0192217	0.923052	-0.0373669	0.720704	0.170537	0.408072	0.0311635	0.734934
Amino Acid	Creatine Metabolism	guanidinoacetate		0.0921233	0.22915	-0.026002	0.661067	0.00339812	0.964806	-0.0174466	0.738207
Amino Acid	Glycine, Serine and Threonine Metabolism	O-acetylhomoserine		-0.0351291	0.81761	0.106195	0.480025	0.304279	0.0636011	0.0437447	0.74037
Xenobiotics	Benzoate Metabolism	3-hydroxyhippurate		-0.30945	0.517202	0.261283	0.422459	-0.460843	0.331656	-0.0930656	0.744558
Lipid	Fatty Acid, Monohydroxy	3-hydroxyoctanoate		-0.19147	0.230975	0.0131519	0.898211	-0.0774347	0.631046	-0.029439	0.745282
Lipid	Sphingomyelins	sphingomyelin (d17:1/14:0, d16:1/15:0)*		-0.0413981	0.652837	-0.0569572	0.432859	-0.142597	0.141897	0.0206517	0.745771
Lipid	Inositol Metabolism	myo-inositol		0.11454	0.245696	-0.0733202	0.28917	0.136501	0.180324	-0.0195082	0.746794
Lipid	Androgenic Steroids	androstenediol (3beta,17beta) monosulfate (1)		-0.0948622	0.353596	0.000672563	0.991903	-0.043305	0.676869	0.0186395	0.749682
Lipid	Fatty Acid Metabolism (Acyl Carnitine, Dicarboxylate)	octadecenedioylcarnitine (C18:1-DC)*		-0.00985508	0.948218	0.0542073	0.750638	-0.212892	0.182398	-0.0475411	0.751659
Xenobiotics	Benzoate Metabolism	3-methoxycatechol sulfate (1)		0.744871	0.03899	0.468141	0.206463	-0.523338	0.144878	-0.101405	0.753353
Carbohydrate	Aminosugar Metabolism	erythronate*		-0.0192012	0.735429	-0.0315999	0.531239	0.0282378	0.628732	-0.0138392	0.75498
Amino Acid	Alanine and Aspartate Metabolism	N-carbamoylalanine		-0.176043	0.329439	-0.227625	0.14745	0.182989	0.265714	0.0421218	0.756904
Energy	TCA Cycle	succinate		0.0103597	0.890451	-0.0185984	0.689613	0.0765014	0.327954	0.0126499	0.757639
Lipid	Ceramide PEs	palmitoyl-sphingosine-phosphoethanolamine (d18:1/16:0)		0.0508856	0.459717	-0.00893712	0.852473	0.00145235	0.983466	0.0128779	0.761053
Peptide	Gamma-glutamyl Amino Acid	gamma-glutamylphenylalanine		0.122452	0.268748	0.00194546	0.984806	0.165296	0.150544	0.0271745	0.762804
Carbohydrate	Glycolysis, Gluconeogenesis, and Pyruvate Metabolism	pyruvate		0.0543741	0.667867	-0.0755831	0.388157	0.0477038	0.713515	0.0230165	0.764206
Peptide	Gamma-glutamyl Amino Acid	gamma-glutamyltyrosine		0.0230529	0.76296	-0.0399128	0.591928	0.00600336	0.938911	0.019458	0.766322
Amino Acid	Methionine, Cysteine, SAM and Taurine Metabolism	taurine		0.100102	0.452834	0.0121295	0.849256	0.135641	0.324285	0.0166962	0.766527
Lipid	Secondary Bile Acid Metabolism	hyocholate		0.0903471	0.471866	0.0443339	0.767111	-0.117552	0.363686	-0.0390439	0.766979
Lipid	Plasmalogen	1-(1-enyl-palmitoyl)-2-arachidonoyl-GPC (P-16:0/20:4)*		0.0966647	0.207644	-0.0083299	0.902678	0.0745474	0.338972	-0.0175425	0.770123
Lipid	Hexosylceramides (HCER)	glycosyl-N-palmitoyl-sphingosine (d18:1/16:0)		0.0362232	0.555548	0.017208	0.784292	0.00167105	0.978753	0.0161247	0.770898
Lipid	Sphingomyelins	sphingomyelin (d18:1/24:1, d18:2/24:0)*		0.099277	0.12183	-0.0750165	0.196977	-0.00194972	0.975559	-0.0144634	0.774798
Lipid	Fatty Acid, Dicarboxylate	octadecadienedioate (C18:2-DC)*		-0.369409	0.0853181	0.0119543	0.960535	-0.420193	0.0586748	0.060555	0.776878
Lipid	Fatty Acid Metabolism (Acyl Carnitine, Dicarboxylate)	adipoylcarnitine (C6-DC)		-0.179952	0.274754	0.0935046	0.536181	-0.102658	0.538551	-0.0359037	0.785816
Lipid	Medium Chain Fatty Acid	cis-4-decenoate (10:1n6)*		-0.113787	0.487086	0.051178	0.69471	-0.203489	0.232033	0.0309548	0.78739
Lipid	Dihydrosphingomyelins	palmitoyl dihydrosphingomyelin (d18:0/16:0)*		0.0297463	0.671042	0.00113231	0.981555	0.0398549	0.579839	0.0115735	0.788587
Lipid	Phosphatidylcholine (PC)	1-stearoyl-2-linoleoyl-GPC (18:0/18:2)*		0.0590754	0.289046	-0.0256536	0.589881	0.016882	0.764458	0.0111458	0.789959
Amino Acid	Tyrosine Metabolism	vanillactate		0.0102117	0.910613	-0.0670471	0.608742	0.0220539	0.813311	-0.0304579	0.790945
Amino Acid	Urea cycle; Arginine and Proline Metabolism	N-methylhydroxyproline		-0.219276	0.607362	-0.172487	0.53832	-0.655508	0.136049	-0.0645752	0.791741
Xenobiotics	Benzoate Metabolism	4-ethylphenyl sulfate		-0.0557095	0.861607	0.180282	0.48438	0.475519	0.158389	-0.0593334	0.793172
Cofactors and Vitamins	Vitamin B6 Metabolism	pyridoxal		0.00700865	0.878587	0.0106961	0.765294	0.0392578	0.408673	-0.00821449	0.794587
Xenobiotics	Food Component/Plant	4-acetylcatechol sulfate (1)		-0.0975508	0.771462	0.0352291	0.906028	0.382046	0.302755	0.0670729	0.799338
Amino Acid	Alanine and Aspartate Metabolism	aspartate		0.109484	0.348353	-0.00170289	0.980919	0.185134	0.129859	-0.0159184	0.799724
Amino Acid	Methionine, Cysteine, SAM and Taurine Metabolism	N-formylmethionine		-0.0224175	0.706873	0.0069675	0.852008	0.055589	0.367957	0.00824864	0.802043
Lipid	Sphingomyelins	palmitoyl sphingomyelin (d18:1/16:0)		0.04862	0.371644	-0.00817181	0.815564	0.0176544	0.749509	-0.00770649	0.802791
Lipid	Lysophospholipid	1-stearoyl-GPC (18:0)		0.0840789	0.325234	-0.0665169	0.309673	0.0928099	0.290906	-0.0142832	0.802862
Lipid	Long Chain Monounsaturated Fatty Acid	myristoleate (14:1n5)		-0.281345	0.206098	0.0618082	0.740705	-0.291599	0.201738	-0.0408639	0.803746
Cofactors and Vitamins	Vitamin A Metabolism	carotene diol (2)		0.122659	0.158632	0.00172679	0.974619	0.0818688	0.351474	0.0117486	0.805952
Lipid	Long Chain Saturated Fatty Acid	palmitate (16:0)		-0.238231	0.0837419	0.00341606	0.979026	-0.0975885	0.474423	-0.0278196	0.808031
Lipid	Fatty Acid, Monohydroxy	2-hydroxydecanoate		-0.0225984	0.885821	0.292739	0.0604712	-0.065165	0.687128	0.03211	0.80991
Lipid	Long Chain Polyunsaturated Fatty Acid (n3 and n6)	linolenate (18:3n3 or 3n6)		-0.232161	0.163149	-0.00899216	0.962141	-0.279264	0.105421	0.0401386	0.809975
Lipid	Diacylglycerol	linoleoyl-linoleoyl-glycerol (18:2/18:2) [2]*		0.23588	0.31349	-0.22042	0.194847	0.349713	0.15131	-0.0351814	0.811833
Carbohydrate	Glycolysis, Gluconeogenesis, and Pyruvate Metabolism	glycerate		-0.0106125	0.879912	-0.0632077	0.490641	-0.0576127	0.428028	0.0191337	0.812104
Carbohydrate	Fructose, Mannose and Galactose Metabolism	mannose		0.00935376	0.899135	0.0415788	0.511986	-0.0136031	0.857453	-0.0131833	0.812824
Lipid	Sterol	7-HOCA		0.0455623	0.638335	0.0220526	0.805565	-0.0718016	0.472197	0.0186348	0.813299
Lipid	Lysoplasmalogen	1-(1-enyl-oleoyl)-GPE (P-18:1)*		0.0522537	0.705351	0.0685725	0.53598	0.182918	0.206336	-0.0228917	0.814047
Lipid	Monoacylglycerol	2-oleoylglycerol (18:1)		0.367726	0.230006	-0.0799417	0.824783	0.0269507	0.927322	0.0745616	0.816206
Peptide	Dipeptide	cyclo(leu-pro)		-0.114019	0.614512	0.0837312	0.713068	0.391493	0.0987983	-0.0448539	0.822806
Peptide	Gamma-glutamyl Amino Acid	gamma-glutamylcitrulline*		0.168983	0.0807978	-0.101903	0.363765	0.0103379	0.913432	-0.021979	0.822901
Partially Characterized Molecules	Partially Characterized Molecules	pentose acid*		0.278875	0.21102	0.0372962	0.854044	0.294062	0.199191	0.0391865	0.826317
Amino Acid	Methionine, Cysteine, SAM and Taurine Metabolism	S-methylcysteine sulfoxide		0.132812	0.507166	0.143238	0.405266	0.0548869	0.78829	-0.0328415	0.82759
Amino Acid	Tyrosine Metabolism	3-methoxytyrosine		-0.0171821	0.83014	-0.0449717	0.604797	-0.000371481	0.996391	0.0164233	0.829794
Lipid	Progestin Steroids	pregnanediol-3-glucuronide		0.0963001	0.629161	0.031388	0.792402	0.260669	0.211227	-0.0224229	0.830924
Lipid	Fatty Acid Metabolism (Acyl Carnitine, Polyunsaturated)	dihomo-linolenoylcarnitine (C20:3n3 or 6)*		0.281191	0.0252411	0.0272131	0.791658	0.0033483	0.977737	0.0193498	0.831092
Partially Characterized Molecules	Partially Characterized Molecules	GlcNAc sulfate conjugate of C21H34O2 steroid		0.136964		-0.215461	0.209687	-0.0621536		-0.0318015	0.831441
Lipid	Fatty Acid, Amino	N-acetyl-2-aminooctanoate*		0.123433	0.456816	0.0631081	0.616706	0.093799	0.580242	-0.02335	0.833184
Lipid	Fatty Acid, Monohydroxy	2-hydroxynervonate*		-0.122297	0.205211	0.0839572	0.404957	-0.132227	0.182949	-0.0182292	0.836484
Amino Acid	Glutamate Metabolism	4-hydroxyglutamate		0.309349	0.211686	-0.111706	0.479036	0.306641	0.226932	-0.0283561	0.837352
Peptide	Acetylated Peptides	phenylacetylglutamine		-0.254507	0.288182	0.0888588	0.681891	-0.252496	0.303942	0.0388869	0.838455
Xenobiotics	Benzoate Metabolism	o-cresol sulfate		-0.228026	0.262214	0.108541	0.733737	-0.227069	0.280762	-0.0587754	0.839233
Nucleotide	Pyrimidine Metabolism, Uracil containing	2'-deoxyuridine		0.0871935	0.497976	0.109267	0.376835	-0.115308	0.384786	0.0219288	0.839458
Xenobiotics	Drug - Other	S-carboxymethyl-L-cysteine		0.263049	0.149551	0.220759	0.309334	0.152705	0.42407	-0.0378158	0.842586
Lipid	Fatty Acid, Dicarboxylate	dodecadienoate (12:2)*		-0.0816189	0.574554	-0.0397456	0.745884	-0.205844	0.176826	-0.0208905	0.846567
Lipid	Dihydroceramides	N-stearoyl-sphinganine (d18:0/18:0)*		-0.0219395	0.888394	0.0167641	0.866763	0.122187	0.449748	0.0165595	0.85076
Lipid	Hexosylceramides (HCER)	glycosyl ceramide (d18:2/24:1, d18:1/24:2)*		0.0204491	0.801351	0.00868023	0.901958	-0.0124835	0.880938	-0.0115919	0.851854
Lipid	Long Chain Saturated Fatty Acid	pentadecanoate (15:0)		-0.174405	0.330323	0.0452113	0.77306	-0.153617	0.401715	0.0256637	0.852501
Amino Acid	Leucine, Isoleucine and Valine Metabolism	isovalerate (C5)		0.0553606	0.679065	-0.0519585	0.615607	0.0658742	0.63164	0.0161726	0.858915
Amino Acid	Phenylalanine Metabolism	phenyllactate (PLA)		0.0422551	0.520971	0.0150403	0.768299	0.176429	0.0157299	-0.00787147	0.860972
Amino Acid	Tryptophan Metabolism	xanthurenate		0.153733	0.275374	-0.122628	0.206159	0.294333	0.0536326	0.0147616	0.861074
Amino Acid	Lysine Metabolism	fructosyllysine		0.055882	0.458732	-0.0813508	0.253982	0.108884	0.167526	-0.0108089	0.861961
Cofactors and Vitamins	Vitamin A Metabolism	4-oxo-retinoic acid		0.00481301	0.970094	-0.12538	0.282244	-0.245487	0.0748634	0.0174558	0.863775
Amino Acid	Lysine Metabolism	N6,N6,N6-trimethyllysine		0.126752	0.362276	-0.0196456	0.824644	0.180215	0.211522	0.0133341	0.864397
Amino Acid	Glycine, Serine and Threonine Metabolism	dimethylglycine		0.0780967	0.212275	-0.0732752	0.154184	0.155986	0.0214369	0.00760192	0.864534
Cofactors and Vitamins	Vitamin A Metabolism	retinal		0.0184242	0.83647	-0.223518	0.0878504	-0.173409	0.0776501	-0.0192974	0.865205
Lipid	Fatty Acid, Monohydroxy	3-hydroxyhexanoate		-0.202371	0.171182	-0.0387719	0.736112	-0.000153552	0.999171	-0.0170385	0.866373
Lipid	Lysoplasmalogen	1-(1-enyl-stearoyl)-GPE (P-18:0)*		0.0660037	0.603832	0.0746543	0.461926	0.245183	0.0717714	0.0148732	0.867286
Xenobiotics	Food Component/Plant	ethyl beta-glucopyranoside		-0.234091	0.700862	-0.0487608	0.890608	-0.349261	0.577366	0.0514878	0.869117
Lipid	Sphingomyelins	sphingomyelin (d18:1/20:0, d16:1/22:0)*		0.0532653	0.421398	-0.0403156	0.358255	-0.00751597	0.911172	-0.00628378	0.869996
Amino Acid	Urea cycle; Arginine and Proline Metabolism	argininate*		0.542267	0.00125912	0.00358214	0.979551	0.263059	0.088197	0.0198006	0.872228
Lipid	Diacylglycerol	oleoyl-oleoyl-glycerol (18:1/18:1) [2]*		-0.145486	0.530077	0.0606532	0.652718	-0.0259711	0.912545	0.0190264	0.872488
Carbohydrate	Glycogen Metabolism	maltotriose		0.123955	0.727062	0.166484	0.374134	0.195927	0.601602	0.0262993	0.872621
Lipid	Fatty Acid, Monohydroxy	2-hydroxybehenate		0.0272215	0.815655	0.11764	0.200804	-0.0107316	0.928577	0.0127129	0.873639
Lipid	Phosphatidylcholine (PC)	1-linoleoyl-2-linolenoyl-GPC (18:2/18:3)*		0.257479	0.215543	-0.00959714	0.962843	-0.0342858	0.869581	-0.0284726	0.875328
Lipid	Sphingomyelins	sphingomyelin (d18:1/20:1, d18:2/20:0)*		0.0316653	0.629602	-0.0321172	0.478337	-0.00250852	0.9702	0.00618273	0.876376
Lipid	Long Chain Polyunsaturated Fatty Acid (n3 and n6)	stearidonate (18:4n3)		-0.67742	0.0555202	-0.0615749	0.781661	-0.95397	0.011557	0.0303001	0.876888
Nucleotide	Pyrimidine Metabolism, Cytidine containing	cytidine		-0.10904	0.626451	-0.346133	0.190491	0.271541	0.2449	0.0349321	0.877865
Lipid	Medium Chain Fatty Acid	caproate (6:0)		-0.110279	0.245732	0.0557035	0.443108	0.0481222	0.616102	-0.00977565	0.877986
Xenobiotics	Food Component/Plant	2-piperidinone		-0.0731429	0.847501	-0.320932	0.180245	-0.658915	0.103751	-0.0315428	0.879415
Lipid	Lysophospholipid	1-lignoceroyl-GPC (24:0)		-0.0543331	0.577781	-0.0212072	0.810814	-0.0824278	0.412878	0.0117527	0.880151
Amino Acid	Tyrosine Metabolism	vanillylmandelate (VMA)		0.0380122	0.622463	0.11431	0.157003	0.157102	0.0586277	0.0105287	0.88044
Carbohydrate	Pentose Metabolism	ribitol		0.0321763	0.66032	-0.0212888	0.666693	0.0256525	0.732471	-0.00648496	0.88143
Amino Acid	Leucine, Isoleucine and Valine Metabolism	2-ketocaprylate		0.0192242	0.914369	0.144865	0.360691	-0.109943	0.550873	-0.0202412	0.883945
Peptide	Dipeptide	valylleucine		0.0228772	0.8273	-0.068008	0.439274	-0.0413304	0.705416	0.0108193	0.887457
Amino Acid	Methionine, Cysteine, SAM and Taurine Metabolism	methionine		0.0414607	0.56674	-0.0828814	0.123329	0.104787	0.167624	-0.00655852	0.887762
Lipid	Long Chain Saturated Fatty Acid	myristate (14:0)		-0.332977	0.054239	0.0604233	0.721369	-0.238065	0.168592	0.0209037	0.888499
Xenobiotics	Benzoate Metabolism	4-methylcatechol sulfate		-0.125976	0.796591	0.051329	0.8634	-0.927002	0.0767965	-0.0368107	0.888581
Carbohydrate	Pentose Metabolism	arabitol/xylitol		-0.0127011	0.870891	-0.025682	0.521383	0.112626	0.171203	-0.00486127	0.890046
Xenobiotics	Food Component/Plant	sulfate of piperine metabolite C16H19NO3 (2)*		0.07789	0.917982	0.073766	0.828661	0.868716	0.233651	0.040336	0.891453
Lipid	Fatty Acid, Monohydroxy	2-hydroxyoctanoate		0.0484912	0.75265	0.129525	0.348359	-0.0233691	0.882199	0.0164843	0.891458
Amino Acid	Guanidino and Acetamido Metabolism	4-guanidinobutanoate		0.194409	0.35847	0.164774	0.426913	0.404027	0.0722579	0.0241475	0.894434
Lipid	Androgenic Steroids	androstenediol (3beta,17beta) disulfate (2)		-0.0390483	0.489629	-0.00817376	0.883199	0.0109953	0.848692	0.00645567	0.895184
Lipid	Lysoplasmalogen	1-(1-enyl-palmitoyl)-GPE (P-16:0)*		0.0378264	0.771071	0.0200783	0.84363	0.184337	0.177511	0.0116562	0.896536
Amino Acid	Urea cycle; Arginine and Proline Metabolism	N-acetylarginine		0.201198	0.0345552	0.0473845	0.578974	0.21366	0.0293658	0.00971199	0.897015
Lipid	Secondary Bile Acid Metabolism	glycocholenate sulfate*		-0.00873484	0.905598	-0.0705423	0.400407	0.0252525	0.738612	-0.00942694	0.897907
Lipid	Monoacylglycerol	1-arachidonylglycerol (20:4)		-0.367195	0.265999	0.2299	0.264556	-0.348387	0.293514	0.0212084	0.906005
Lipid	Short Chain Fatty Acid	butyrate/isobutyrate (4:0)		-0.0878998	0.375609	0.0850456	0.452893	-0.0401825	0.690442	0.0113283	0.909216
Amino Acid	Creatine Metabolism	creatine		0.0831557	0.375106	-0.0707283	0.420403	0.00829624	0.930517	0.00843558	0.912668
Lipid	Dihydrosphingomyelins	sphingomyelin (d18:0/20:0, d16:0/22:0)*		0.0752316	0.471618	-0.0429131	0.602563	-0.0101347	0.924163	0.0076597	0.91578
Peptide	Gamma-glutamyl Amino Acid	gamma-glutamyl-epsilon-lysine		0.0145547	0.91603	-0.0872146	0.313732	0.0427347	0.768613	-0.00779553	0.917902
Amino Acid	Lysine Metabolism	N6,N6-dimethyllysine		0.0672675	0.360644	-0.0979287	0.153101	0.159921	0.0441868	-0.00580027	0.922185
Lipid	Medium Chain Fatty Acid	(2 or 3)-decenoate (10:1n7 or n8)		-0.259834	0.17743	-0.0292432	0.848051	-0.34359	0.087124	-0.0127949	0.924152
Cofactors and Vitamins	Ascorbate and Aldarate Metabolism	oxalate (ethanedioate)		-0.0287486	0.742519	-0.0562884	0.613112	-0.0832895	0.358593	-0.00918641	0.925203
Lipid	Long Chain Saturated Fatty Acid	arachidate (20:0)		-0.184939	0.310243	0.232168	0.0736938	-0.0617025	0.738186	-0.00973951	0.93032
Lipid	Sphingomyelins	sphingomyelin (d17:2/16:0, d18:2/15:0)*		-0.0595586	0.543793	-0.00498481	0.938942	-0.14219	0.166971	0.00472777	0.934261
Lipid	Sphingomyelins	sphingomyelin (d18:1/22:1, d18:2/22:0, d16:1/24:1)*		0.0579647	0.332992	-0.04566	0.30477	0.0160977	0.790811	0.00320332	0.934293
Lipid	Phosphatidylethanolamine (PE)	1-stearoyl-2-docosahexaenoyl-GPE (18:0/22:6)*		-0.218553	0.015216	-0.0170099	0.837133	-0.159855	0.0720495	0.00583797	0.936137
Cofactors and Vitamins	Pantothenate and CoA Metabolism	pantothenate (Vitamin B5)		0.0461339	0.695325	-0.0462109	0.408275	0.301586	0.0206135	0.00390418	0.936427
Amino Acid	Glutamate Metabolism	N-acetylglutamine		0.0539238	0.490761	-0.0722583	0.425099	0.0878777	0.278494	0.00628322	0.936913
Lipid	Lysophospholipid	1-palmitoyl-GPE (16:0)		-0.01395	0.901492	0.0245872	0.737102	0.127879	0.276704	0.00504022	0.937669
Lipid	Long Chain Polyunsaturated Fatty Acid (n3 and n6)	tetradecadienoate (14:2)*		-0.277007	0.171362	-0.049588	0.775321	-0.359892	0.087947	-0.0116578	0.939235
Cofactors and Vitamins	Ascorbate and Aldarate Metabolism	threonate		0.00914374	0.901839	-0.040854	0.713998	-0.0988256	0.204032	-0.00596741	0.951483
Carbohydrate	Aminosugar Metabolism	N-acetylglucosaminylasparagine		-0.052844	0.626505	0.0251821	0.717206	0.146371	0.208817	0.00359663	0.953115
Xenobiotics	Benzoate Metabolism	2-hydroxyhippurate (salicylurate)		0.0904655	0.739109	-0.125305	0.6287	0.823691	0.0110336	0.0118364	0.95857
Xenobiotics	Benzoate Metabolism	3-methoxycatechol sulfate (2)		0.392111		0.158941	0.396884	0.426887		0.00838706	0.959376
Lipid	Pregnenolone Steroids	21-hydroxypregnenolone disulfate		-0.0480926	0.596339	-0.0118756	0.858537	0.0484508	0.602963	-0.00271802	0.963049
Cofactors and Vitamins	Tocopherol Metabolism	alpha-tocopherol		0.0262799	0.706637	-0.0600177	0.301762	-0.0253693	0.723195	0.00224642	0.964692
Xenobiotics	Drug - Topical Agents	hydroquinone sulfate		-0.0643338	0.85249	0.0677253	0.814094	0.0395459	0.911274	0.0105966	0.966675
Amino Acid	Leucine, Isoleucine and Valine Metabolism	ethylmalonate		-0.0649122	0.463159	-0.0131335	0.860945	-0.116655	0.205604	0.00268068	0.967611
Lipid	Ceramides	N-palmitoyl-sphingadienine (d18:2/16:0)*		-0.0419059	0.663277	0.0237373	0.741511	0.0362071	0.71368	0.00247375	0.96884
Lipid	Ceramides	ceramide (d18:1/14:0, d16:1/16:0)*		-0.0113567	0.933964	0.0409202	0.688492	0.0791892	0.575024	-0.00342875	0.969537
Lipid	Androgenic Steroids	androsterone glucuronide		-0.0776443	0.399291	-0.0266599	0.70355	-0.0217051	0.816709	0.0020875	0.972981
Cofactors and Vitamins	Vitamin A Metabolism	carotene diol (1)		0.0163448	0.860892	0.00272147	0.972449	-0.0602245	0.531245	0.00232902	0.97323
Lipid	Long Chain Polyunsaturated Fatty Acid (n3 and n6)	docosapentaenoate (n6 DPA; 22:5n6)		-0.319827	0.0834165	-0.0230547	0.893482	-0.402531	0.037285	-0.00506247	0.973365
Lipid	Hexosylceramides (HCER)	glycosyl-N-(2-hydroxynervonoyl)-sphingosine (d18:1/24:1(2OH))*		0.0646949	0.622447	0.0500152	0.652497	0.0669281	0.619596	-0.00298894	0.975586
Lipid	Sphingomyelins	sphingomyelin (d18:1/18:1, d18:2/18:0)		0.0598734	0.382487	-0.00807394	0.864685	0.058274	0.406938	0.00127121	0.975692
Xenobiotics	Benzoate Metabolism	p-cresol sulfate		-0.395588	0.352145	0.127052	0.604512	-0.322459	0.457801	-0.00599145	0.977829
Xenobiotics	Benzoate Metabolism	3-phenylpropionate (hydrocinnamate)		-0.261048	0.363618	0.151193	0.594744	-0.805183	0.011717	0.00675178	0.978446
Lipid	Sphingosines	sphingosine		0.11713	0.566785	0.014434	0.89839	0.299227	0.163368	0.00268104	0.978513
Amino Acid	Urea cycle; Arginine and Proline Metabolism	N-acetylproline		0.0220101	0.901921	-0.00348062	0.985345	0.162669	0.379807	-0.00406128	0.980586
Lipid	Fatty Acid, Dicarboxylate	docosadioate (C22-DC)		-0.0300129	0.840111	-0.0419482	0.774898	-0.254761	0.107478	-0.00300477	0.981432
Lipid	Eicosanoid	12-HETE		-0.196057	0.538011	-0.0200035	0.93858	-0.0146257	0.963612	0.00502068	0.982458
Lipid	Lactosylceramides (LCER)	lactosyl-N-palmitoyl-sphingosine (d18:1/16:0)		0.0242407	0.67885	-0.0212547	0.585794	-0.011887	0.842853	-0.000742475	0.982715
Lipid	Long Chain Polyunsaturated Fatty Acid (n3 and n6)	linoleate (18:2n6)		-0.211057	0.191194	0.0211891	0.907292	-0.0820064	0.613373	-0.00341789	0.982982
Xenobiotics	Food Component/Plant	piperine		0.306249	0.514498	-0.153983	0.706432	0.787566	0.112767	-0.00754674	0.983259
Lipid	Fatty Acid Metabolism (Acyl Glutamine)	4-methylhexanoylglutamine		-0.00480574	0.985142	0.235062	0.255207	-0.00714698	0.977862	0.00355592	0.984082
Amino Acid	Urea cycle; Arginine and Proline Metabolism	ornithine		0.163647	0.076328	-0.0593578	0.406895	0.20861	0.0312024	0.00118312	0.984941
Amino Acid	Tyrosine Metabolism	4-methoxyphenol sulfate		0.34394		0.484147	0.0550898	0.211539		0.00261408	0.989789
Xenobiotics	Chemical	dimethyl sulfone		0.0458021	0.788277	0.078555	0.519134	0.0231333	0.894752	0.00123188	0.990811
Amino Acid	Leucine, Isoleucine and Valine Metabolism	beta-hydroxyisovalerate		-0.0863488	0.360527	-0.0073512	0.921165	0.00214813	0.982103	-0.000635555	0.992248
Lipid	Phosphatidylethanolamine (PE)	1-palmitoyl-2-docosahexaenoyl-GPE (16:0/22:6)*		-0.158046	0.141929	-0.0159158	0.884886	-0.177356	0.110222	0.00087976	0.992749
Xenobiotics	Chemical	2-naphthol sulfate		0.169754	0.41514	0.00668932	0.97013	0.289185	0.182926	-0.00126962	0.993562
Amino Acid	Urea cycle; Arginine and Proline Metabolism	2-oxoarginine*		0.361818	0.0390086	0.0448483	0.720775	0.282533	0.107539	-0.00088722	0.993588
Lipid	Medium Chain Fatty Acid	heptanoate (7:0)		-0.0664754	0.685676	-0.103262	0.281696	-0.0341688	0.839055	-0.000616008	0.994127
Lipid	Lysophospholipid	1-palmitoyl-GPC (16:0)		0.0494978	0.449973	-0.0027934	0.95353	0.0610076	0.365822	0.000292871	0.994465
Amino Acid	Leucine, Isoleucine and Valine Metabolism	beta-hydroxyisovaleroylcarnitine		0.0349677	0.720151	-0.0734368	0.305414	0.210391	0.046718	-0.000176823	0.997745
Lipid	Fatty Acid, Monohydroxy	5-hydroxyhexanoate		-0.331395	0.0313439	0.0765964		-0.154163	0.295794	0.104216
Lipid	Androgenic Steroids	5alpha-androstan-3beta,17beta-diol monosulfate (2)		-0.260933	0.0589736	0.132137		-0.0527812	0.695182	-0.0514871
Lipid	Fatty Acid Metabolism (Acyl Carnitine, Dicarboxylate)	pimeloylcarnitine/3-methyladipoylcarnitine (C7-DC)		-0.477582	0.0761564	0.328813		-0.300461	0.260093	0.0242119
Lipid	Androgenic Steroids	5alpha-androstan-3beta,17alpha-diol disulfate		-0.170587	0.0778068	0.268495		-0.106511	0.269877	0.0134764
Nucleotide	Purine Metabolism, (Hypo)Xanthine/Inosine containing	inosine		0.363276	0.111761	-0.49213		0.0324693	0.892784	-0.415754
Amino Acid	Methionine, Cysteine, SAM and Taurine Metabolism	succinoyltaurine		-0.293284	0.12715	0.102553		-0.340343	0.0953147	0.028257
Lipid	Fatty Acid Metabolism (Acyl Choline)	docosahexaenoylcholine		-0.350436	0.149304	-0.185082		-0.686344	0.0128453	-0.332942
Xenobiotics	Food Component/Plant	sulfate of piperine metabolite C18H21NO3 (3)*		0.693899	0.167531	-0.142756		0.590254	0.202194	0.207163
Xenobiotics	Food Component/Plant	vanillic acid glycine		-0.452757	0.189591	-0.168517		0.0576887	0.867973	0.196516
Xenobiotics	Food Component/Plant	glucuronide of piperine metabolite C17H21NO3 (3)*		0.781782	0.223809	-0.131485		0.575109	0.317576	0.279613
Amino Acid	Tyrosine Metabolism	homovanillate (HVA)		-0.282146	0.24195	0.149051		-0.249361	0.274443	0.0191863
Lipid	Secondary Bile Acid Metabolism	glycoursodeoxycholic acid sulfate (1)		0.279195	0.243065	0.0195128		-0.00915673	0.971305	0.54178
Carbohydrate	Glycogen Metabolism	maltotetraose		0.384235	0.273697	0.392383		0.63679	0.0854464	0.130984
Amino Acid	Urea cycle; Arginine and Proline Metabolism	N-acetylcitrulline		0.207862	0.298303	0.168716		0.565916	0.00884749	0.0724895
Lipid	Phosphatidylcholine (PC)	1-palmitoleoyl-2-linolenoyl-GPC (16:1/18:3)*		0.145294	0.310773	-0.11156		-0.125688	0.404538	0.025137
Xenobiotics	Food Component/Plant	S-allylcysteine		0.380608	0.338379	-0.380927		1.43992	0.0035815	-0.137148
Lipid	Primary Bile Acid Metabolism	glyco-beta-muricholate		0.411256	0.369475	0.28598		0.681007	0.196922	0.195003
Nucleotide	Purine Metabolism, Adenine containing	N6-succinyladenosine		-0.0970302	0.37486	-0.115131		0.197562	0.104322	-0.17526
Lipid	Monoacylglycerol	2-arachidonoylglycerol (20:4)		0.23693	0.398661	0.206248		-0.265507	0.329784	0.0286817
Amino Acid	Glycine, Serine and Threonine Metabolism	2-methylserine		-0.139742	0.415901	-0.0587403		-0.177907	0.308521	-0.0613221
Lipid	Fatty Acid, Dicarboxylate	3-hydroxydodecanedioate*		-0.223707	0.419435	0.298572		-0.129689	0.648319	0.105999
Xenobiotics	Food Component/Plant	cinnamoylglycine		-0.14889	0.463214	0.211895		-0.519154	0.0282501	0.294969
Nucleotide	Purine Metabolism, Adenine containing	adenosine 3',5'-cyclic monophosphate (cAMP)		0.109586	0.465486	-0.219365		0.138735	0.434909	0.0177895
Xenobiotics	Food Component/Plant	glucuronide of piperine metabolite C17H21NO3 (5)*		0.546196	0.48124	-0.2703		0.639045	0.380023	0.0451168
Amino Acid	Tyrosine Metabolism	tyramine O-sulfate		0.293478	0.485065	0.710664		0.0378174	0.927155	0.842974
Nucleotide	Purine Metabolism, Adenine containing	adenine		0.0547589	0.511846	-0.381475		0.15341	0.0841639	-0.194803
Amino Acid	Lysine Metabolism	N2-acetyl,N6-methyllysine		0.0803191	0.523369	0.0239484		0.100874	0.450783	0.0666828
Nucleotide	Pyrimidine Metabolism, Cytidine containing	cytosine		0.165733	0.569785	0.364211		0.773596	0.0210145	0.340094
Xenobiotics	Food Component/Plant	3-hydroxystachydrine*		-0.314511	0.604653	-0.121983		-0.904986	0.141664	0.18946
Lipid	Fatty Acid, Dicarboxylate	tetradecadienedioate (C14:2-DC)*		-0.107136	0.608395	-0.0920844		-0.178698	0.418908	-0.246447
Amino Acid	Tryptophan Metabolism	N-acetylkynurenine (2)		0.0793689	0.615219	-0.110989		0.332767	0.055873	-0.0206033
Xenobiotics	Food Component/Plant	ethyl alpha-glucopyranoside		-1.01745	0.646528	0.283008		-1.03617	0.638016	0.738931
Lipid	Diacylglycerol	palmitoyl-arachidonoyl-glycerol (16:0/20:4) [1]*		0.184149	0.652951	0.0854387		0.0786496	0.848096	0.21787
Xenobiotics	Food Component/Plant	dihydroferulate		-0.431459	0.678595	-0.208733		0.197517	0.827119	-0.704526
Lipid	Secondary Bile Acid Metabolism	taurodeoxycholic acid 3-sulfate		0.103734	0.743778	0.248336		0.392468	0.257628	0.38086
Amino Acid	Tyrosine Metabolism	p-cresol glucuronide*		-0.121364	0.758764	0.183638		-0.125308	0.747512	-0.0219773
Xenobiotics	Food Component/Plant	histidine betaine (hercynine)*		-0.137999	0.79388	-0.389821		0.337443	0.530628	-0.367105
Lipid	Corticosteroids	tetrahydrocortisol glucuronide		-0.0296982	0.811915	-0.117109		0.125769	0.332067	-0.147392
Peptide	Dipeptide	valylglycine		0.0388961	0.82639	0.152631		0.0786405	0.682513	0.11563
Lipid	Fatty Acid, Amino	2-aminooctanoate		0.036538	0.832797	0.0953932		-0.0173099	0.922309	0.0279473
Amino Acid	Tryptophan Metabolism	5-hydroxyindole sulfate		-0.0471558	0.838306	0.215568		0.0572238	0.803672	0.0643715
Lipid	Sterol	7-dehydrocholesterol		-0.0278617	0.844505	-0.103801		0.0833975	0.571063	0.230899
Lipid	Fatty Acid Metabolism (Acyl Carnitine, Long Chain Saturated)	behenoylcarnitine (C22)*		0.0212511	0.891279	0.376179		-0.122375	0.468116	0.0882842
Lipid	Sterol	campesterol		-0.0178301	0.89752	-0.000931882		-0.0986639	0.466378	0.020489
Peptide	Dipeptide	leucylglycine		0.031562	0.915839	-0.296866		-0.327941	0.343908	-0.49252
Amino Acid	Urea cycle; Arginine and Proline Metabolism	dimethylguanidino valeric acid (DMGV)*		-0.0842918	0.917318	-0.0516994		0.165414	0.835768	-0.0794349
Xenobiotics	Xanthine Metabolism	3,7-dimethylurate		-0.0352168	0.923625	0.0597565		-0.253351	0.494948	-0.206995
Xenobiotics	Xanthine Metabolism	5-acetylamino-6-formylamino-3-methyluracil		0.00971297	0.926307	-0.194696		-0.481206	0.000382532	-0.320832
Lipid	Corticosteroids	cortolone glucuronide (1)		-0.00513711	0.962913	-0.139345		-0.102344	0.371976	-0.159614
Lipid	Corticosteroids	tetrahydrocortisone glucuronide (5)		0.00379713	0.970154	-0.191544		0.0662932	0.526684	-0.108507
Lipid	Fatty Acid Metabolism (Acyl Carnitine, Long Chain Saturated)	arachidoylcarnitine (C20)*		0.00141697	0.991681	0.141741		-0.0186655	0.900253	-0.0416621
Lipid	Fatty Acid Metabolism (Acyl Carnitine, Hydroxy)	(R)-3-hydroxybutyrylcarnitine		-0.537283		0.727577		-0.928372		0.655497
Xenobiotics	Chemical	1,2,3-benzenetriol sulfate (2)		0.706651		-0.113188		-0.905929		-0.370903
Lipid	Monoacylglycerol	1-docosahexaenoylglycerol (22:6)		-0.290356		0.289342		-0.878219		-0.30974
Lipid	Monoacylglycerol	1-myristoylglycerol (14:0)		-0.407122		0.108548		0.114972		0.412114
Lipid	Lysophospholipid	1-oleoyl-GPG (18:1)*		0.438189		0.0540588		0.75563		-0.0194689
Lipid	Lysophospholipid	1-oleoyl-GPS (18:1)		-0.195064		0.655491		0.670171		0.456681
Lipid	Monoacylglycerol	1-palmitoleoylglycerol (16:1)*		-0.543845		0.127383		-0.293163		-0.00114118
Lipid	Phosphatidylethanolamine (PE)	1-palmitoyl-2-stearoyl-GPE (16:0/18:0)*		0.0228071		0.187444		0.300563		0.0379252
Lipid	Androgenic Steroids	11-ketoetiocholanolone glucuronide		0.0568729		-0.135882		-0.157372		-0.106789
Lipid	Androgenic Steroids	11beta-hydroxyetiocholanolone glucuronide*		-0.499277		0.122813		-0.13421		-0.24384
Lipid	Fatty Acid, Dicarboxylate	2-hydroxysebacate		-0.231997		0.643304		0.189364		0.337702
Xenobiotics	Benzoate Metabolism	2-methoxyhydroquinone sulfate (2)		-0.739326		0.300515		-0.124035		0.187964
Xenobiotics	Chemical	2-methoxyresorcinol sulfate		1.03366		-0.138658		-0.41304		0.0030823
Lipid	Pregnenolone Steroids	21-hydroxypregnenolone monosulfate (1)		-0.15264		-0.115832		-0.0198223		0.00830685
Xenobiotics	Benzoate Metabolism	3-(3-hydroxyphenyl)propionate sulfate		-0.108236		-0.155809		-0.191953		0.472977
Xenobiotics	Chemical	3-acetylphenol sulfate		-0.727668		-0.353269		-0.373755		0.491613
Lipid	Fatty Acid Metabolism (Acyl Carnitine, Monounsaturated)	3-decenoylcarnitine		-0.045962		-0.0321464		-0.181658		-0.141403
Xenobiotics	Food Component/Plant	3-ethylcatechol sulfate (1)		-0.318966		0.287817		0.224954		0.155909
Xenobiotics	Chemical	3-hydroxy-2-methylpyridine sulfate		0.410474		0.146657		0.770837		1.30581
Xenobiotics	Benzoate Metabolism	3-hydroxyhippurate sulfate		0.0684531		-0.67383		0.0754161		-0.189717
Lipid	Fatty Acid Metabolism (Acyl Carnitine, Hydroxy)	3-hydroxyoleoylcarnitine		-0.0982455		-0.00698797		-0.196978		-0.0866443
Amino Acid	Tyrosine Metabolism	3-methoxytyramine sulfate		-0.0190972		0.0659139		0.0185972		0.0651869
Amino Acid	Methionine, Cysteine, SAM and Taurine Metabolism	3-sulfo-L-alanine		-0.409769		0.202495		-0.0791377		0.0912388
Lipid	Secondary Bile Acid Metabolism	3b-hydroxy-5-cholenoic acid		-0.203666		-0.0514296		-0.22506		-0.249913
Xenobiotics	Drug - Cardiovascular	4-hydroxycoumarin		-0.26455		-0.0386802		-0.30614		-0.380223
Xenobiotics	Benzoate Metabolism	4-methylguaiacol sulfate		0.127051		-0.482176		-0.231551		0.290565
Lipid	Fatty Acid Metabolism (Acyl Carnitine, Medium Chain)	4-methylnonanoylcarnitine		0.158973		0.0991537		-0.566877		0.022521
Amino Acid	Lysine Metabolism	5-(galactosylhydroxy)-L-lysine		0.0856561		0.116523		0.577514		0.196009
Lipid	Androgenic Steroids	5alpha-androstan-3alpha,17alpha-diol monosulfate		-0.100987		-0.109362		0.0304112		0.0183019
Lipid	Androgenic Steroids	5alpha-androstan-3alpha,17beta-diol 17-glucuronide		0.0924209		-0.0317506		0.15724		-0.0137293
Lipid	Progestin Steroids	5alpha-pregnan-diol disulfate		-0.0657188		-0.140356		0.136339		-0.0825583
Lipid	Secondary Bile Acid Metabolism	7-ketodeoxycholate		-0.0534385		-0.124141		0.192512		-0.135079
Xenobiotics	Xanthine Metabolism	7-methylurate		0.0799332		-0.158662		0.397954		-0.301192
Lipid	Fatty Acid, Monohydroxy	9-hydroxystearate		-0.13803		0.383154		-0.166969		0.257057
Xenobiotics	Food Component/Plant	alliin		-0.129605		-0.319452		0.900388		0.800463
Cofactors and Vitamins	Tocopherol Metabolism	alpha-CMBHC glucuronide		-0.0985147		0.00768613		-0.381418		0.246242
Partially Characterized Molecules	Partially Characterized Molecules	bilirubin degradation product, C16H18N2O5 (1)		-0.328096		-0.117124		-0.269236		-0.0292748
Lipid	Primary Bile Acid Metabolism	cholic acid glucuronide		-0.0542673		0.0850886		-0.201289		-0.346439
Lipid	Fatty Acid, Branched	cis-3,4-methyleneheptanoate		0.094011		-0.898141		-1.03831		-0.687245
Lipid	Corticosteroids	corticosterone		0.97013		-0.347979		0.570505		-0.00653944
Peptide	Dipeptide	cyclo(gly-pro)		0.440526		-0.167705		-0.267726		0.285864
Amino Acid	Methionine, Cysteine, SAM and Taurine Metabolism	cysteine sulfinic acid		0.215764		0.202671		0.38954		0.0648067
Lipid	Secondary Bile Acid Metabolism	deoxycholate		-0.076816		-0.349736		-0.590951		-0.29815
Lipid	Diacylglycerol	diacylglycerol (14:0/18:1, 16:0/16:1) [1]*		-0.685877		0.0961811		-0.658107		0.367971
Lipid	Diacylglycerol	diacylglycerol (14:0/18:1, 16:0/16:1) [2]*		-0.22311		0.388005		-0.331369		0.617309
Lipid	Fatty Acid Metabolism (Acyl Carnitine, Polyunsaturated)	docosahexaenoylcarnitine (C22:6)*		-0.367242		0.263093		-0.677632		-0.411685
Xenobiotics	Food Component/Plant	eugenol sulfate		0.972944		-0.0437204		1.27726		0.150964
Cofactors and Vitamins	Riboflavin Metabolism	FAD		-0.117712		-0.110544		-0.0971896		-0.195656
Amino Acid	Tyrosine Metabolism	gentisate		-0.218713		-0.16381		0.300636		0.0728521
Partially Characterized Molecules	Partially Characterized Molecules	glucuronide of C10H18O2 (7)*		0.0330549		0.583901		-0.135407		0.757218
Partially Characterized Molecules	Partially Characterized Molecules	glycine conjugate of C10H14O2 (1)*		-0.346728		0.0840692		-0.904495		-0.660813
Lipid	Secondary Bile Acid Metabolism	glycodeoxycholate		-0.215225		0.222906		-0.231537		0.393953
Lipid	Secondary Bile Acid Metabolism	glycohyocholate		0.769584		0.366109		0.519708		0.296798
Lipid	Secondary Bile Acid Metabolism	glycolithocholate		0.265149		-0.530945		0.487506		-0.011844
Lipid	Fatty Acid, Branched	isocaproate (i6:0)		0.353665		0.028712		-0.553557		-0.203121
Lipid	Diacylglycerol	myristoyl-linoleoyl-glycerol (14:0/18:2) [2]*		-0.588406		0.119574		-0.482813		0.439136
Xenobiotics	Food Component/Plant	N-(2-furoyl)glycine		0.171006		0.893614		0.0759519		1.22061
Amino Acid	Histidine Metabolism	N-acetyl-1-methylhistidine*		-0.236661		-1.07218		0.103358		-0.927342
Amino Acid	Methionine, Cysteine, SAM and Taurine Metabolism	N-methyltaurine		0.11943		0.0485546		-0.65814		0.214732
Nucleotide	Purine Metabolism, Guanine containing	N2-methylguanosine		-0.28944		0.0940325		-0.0636098		-0.321047
Lipid	Fatty Acid Metabolism (Acyl Carnitine, Monounsaturated)	nervonoylcarnitine (C24:1)*		-0.0155121		0.0730834		-0.234035		-0.147399
Lipid	Fatty Acid Metabolism (Acyl Carnitine, Medium Chain)	nonanoylcarnitine (C9)		-0.146376		0.000336403		-0.459531		-0.0686879
Amino Acid	Tyrosine Metabolism	phenol glucuronide		0.281909		-0.073659		-0.481288		-0.160844
Amino Acid	Phenylalanine Metabolism	phenylacetate		-0.0595421		0.559565		-0.446739		-0.238551
Peptide	Acetylated Peptides	phenylacetylglutamate		-0.0788053		0.254123		-0.0964069		-0.00195245
Lipid	Secondary Bile Acid Metabolism	taurodeoxycholate		0.0199913		1.15607		0.102104		0.633528
Lipid	Corticosteroids	tetrahydrocortisol sulfate (1)		0.0451516		-0.0759423		0.31903		-0.195319
Xenobiotics	Food Component/Plant	umbelliferone sulfate		0.364745		-0.470686		1.20311		0.156948
Lipid	Short Chain Fatty Acid	valerate (5:0)		0.511595		0.13937		0.199894		-0.30645
