## Supplementary_ for "Combined Metabolic Activators Reduces Liver Fat in Nonalcoholic Fatty Liver Disease Patients": Supplementary Dataset 7.xlsx

### Sheet: Before_Adjustment
SUPER PATHWAY	SUB PATHWAY	Metabolite Name	Day 0		Day 14		Day 70
			Log2 (Fold Change)	P-Value	Log2 (Fold Change)	P-Value	Log2 (Fold Change)	P-Value
Amino Acid	Lysine Metabolism	N,N,N-trimethyl-5-aminovalerate	1.05236	0.117065	0.724956	0.00221163	0.363384	5.45088e-08
Amino Acid	Glutamate Metabolism	N-acetyl-aspartyl-glutamate (NAAG)	0.950426	0.889527	0.898101	0.0516192	0.763904	0.000308727
Xenobiotics	Food Component/Plant	homostachydrine*	1.125	0.739343	0.547261	0.00216326	0.415838	0.000312478
Cofactors and Vitamins	Nicotinate and Nicotinamide Metabolism	N1-Methyl-4-pyridone-3-carboxamide	1.31632	0.133581	3.34339	1.717e-05	3.60599	0.000357048
Cofactors and Vitamins	Nicotinate and Nicotinamide Metabolism	N1-Methyl-2-pyridone-5-carboxamide	1.2304	0.121698	3.22688	5.16022e-05	3.59446	0.000436298
Lipid	Fatty Acid, Dihydroxy	2R,3R-dihydroxybutyrate	1.05094	0.681674	0.781534	0.00948079	0.747942	0.000446666
Amino Acid	Tyrosine Metabolism	phenol sulfate	0.633131	0.535936	0.743146	0.00715198	0.604038	0.00139342
Cofactors and Vitamins	Nicotinate and Nicotinamide Metabolism	1-methylnicotinamide	1.13911	0.371433	3.03421	0.00164743	3.48608	0.0037291
Amino Acid	Lysine Metabolism	6-oxopiperidine-2-carboxylate	0.788206	0.0136145	0.919666	0.799556	0.677335	0.00386326
Amino Acid	Tryptophan Metabolism	tryptophan betaine	0.903661	0.591116	0.6987	0.107627	0.647637	0.00409999
Lipid	Phosphatidylcholine (PC)	1-palmitoyl-2-dihomo-linolenoyl-GPC (16:0/20:3n3 or 6)*	1.08762	0.140279	1.07688	0.958528	1.16851	0.00614537
Lipid	Carnitine Metabolism	carnitine	1.09759	0.0607554	1.1459	0.00932156	1.27763	0.00763936
Amino Acid	Tryptophan Metabolism	indoleacetoylcarnitine*	1.24282	0.181253	1.53742	0.313549	1.80661	0.00794248
Amino Acid	Urea cycle; Arginine and Proline Metabolism	3-amino-2-piperidone	1.20157	0.0114645	0.870129	0.100885	0.799971	0.00848423
Nucleotide	Purine Metabolism, Adenine containing	1-methyladenosine	1.07671	0.337587	0.940236	0.0351287	0.970178	0.0111417
Amino Acid	Histidine Metabolism	1-methylhistidine	1.11188	0.764446	1.1015	0.786525	0.803193	0.0113749
Amino Acid	Tryptophan Metabolism	6-bromotryptophan	0.843583	0.0256118	0.756636	0.00128183	0.844988	0.0128396
Amino Acid	Tryptophan Metabolism	indole-3-carboxylate	1.03094	0.764573	1.12827	0.895649	1.39502	0.0141511
Amino Acid	Urea cycle; Arginine and Proline Metabolism	homoarginine	0.962841	0.175378	0.811788	0.167338	0.793516	0.0141704
Amino Acid	Glutathione Metabolism	cysteinylglycine	0.908634	0.776598	0.811705	0.159656	0.777784	0.0156384
Amino Acid	Leucine, Isoleucine and Valine Metabolism	isovalerylglycine	1.28982	0.177165	1.03153	0.497167	1.41345	0.0161126
Lipid	Fatty Acid Metabolism (Acyl Carnitine, Hydroxy)	(S)-3-hydroxybutyrylcarnitine	0.927177	0.31256	1.27649	0.0503298	1.34274	0.016147
Lipid	Fatty Acid Metabolism (Acyl Carnitine, Hydroxy)	(R)-3-hydroxybutyrylcarnitine	0.541482	0.0206108	1.36507	0.177678	1.40206	0.0181524
Amino Acid	Glycine, Serine and Threonine Metabolism	threonine	0.953497	0.799642	0.888919	0.0499993	0.801448	0.018634
Xenobiotics	Food Component/Plant	2-aminophenol sulfate	1.12962	0.323973	1.76287	0.0925109	1.9199	0.0208076
Lipid	Endocannabinoid	N-stearoylserine*	1.08133	0.90154	1.46996	0.0389634	1.29159	0.022031
Nucleotide	Purine Metabolism, Adenine containing	adenine	1.04196	0.510698	0.823203	0.0696781	0.835318	0.0222447
Partially Characterized Molecules	Partially Characterized Molecules	branched-chain, straight-chain, or cyclopropyl 10:1 fatty acid (1)*	0.860905	0.255692	0.768802	0.554182	0.380511	0.0222643
Amino Acid	Methionine, Cysteine, SAM and Taurine Metabolism	cystine	0.840244	0.496516	1.01783	0.623579	0.840483	0.0230442
Xenobiotics	Food Component/Plant	S-allylcysteine	1.49535	0.870267	0.631887	0.770299	0.273342	0.0231007
Lipid	Fatty Acid Metabolism (Acyl Carnitine, Medium Chain)	hexanoylcarnitine (C6)	1.03444	0.598118	1.04647	0.311105	1.16145	0.0240031
Amino Acid	Tryptophan Metabolism	kynurenate	1.03334	0.601515	1.10054	0.771614	0.872494	0.0246925
Peptide	Gamma-glutamyl Amino Acid	gamma-glutamylthreonine	1.00782	0.903792	0.932305	0.201744	0.803872	0.0268639
Nucleotide	Pyrimidine Metabolism, Uracil containing	5,6-dihydrouridine	0.820217	0.0338325	0.925261	0.703597	0.758448	0.0274864
Amino Acid	Glycine, Serine and Threonine Metabolism	O-acetylhomoserine	0.940618	0.881907	1.07926	0.271924	0.869022	0.0282442
Lipid	Fatty Acid Metabolism (Acyl Carnitine, Hydroxy)	3-hydroxyhexanoylcarnitine (1)	1.1522	0.437792	0.946143	0.672313	1.23576	0.0307429
Peptide	Dipeptide	leucylalanine	1.18324	0.641054	1.46162	0.0722596	1.34044	0.0309606
Lipid	Endocannabinoid	N-oleoylserine	0.9804	0.587374	0.977771	0.924209	1.20347	0.0314732
Lipid	Lactosylceramides (LCER)	lactosyl-N-behenoyl-sphingosine (d18:1/22:0)*	0.964759	0.810568	0.798059	0.0940474	0.774876	0.0316832
Amino Acid	Methionine, Cysteine, SAM and Taurine Metabolism	N-acetyltaurine	0.746155	0.117113	0.826676	0.52035	0.865716	0.0340059
Peptide	Dipeptide	cyclo(gly-pro)	1.11473	0.240858	0.659913	0.188336	2.00873	0.0357166
Amino Acid	Urea cycle; Arginine and Proline Metabolism	arginine	0.945797	0.823211	0.966467	0.814986	0.892009	0.0357704
Amino Acid	Glutathione Metabolism	cysteine-glutathione disulfide	0.820743	0.243928	0.775855	0.115167	0.838377	0.0382727
Lipid	Fatty Acid Metabolism (Acyl Carnitine, Monounsaturated)	myristoleoylcarnitine (C14:1)*	1.12379	0.390455	1.09527	0.66757	1.16529	0.038435
Amino Acid	Glycine, Serine and Threonine Metabolism	serine	0.989709	0.58205	1.15149	0.0160293	1.40687	0.0384787
Lipid	Dihydrosphingomyelins	myristoyl dihydrosphingomyelin (d18:0/14:0)*	1.03548	0.413799	0.991918	0.51966	1.06755	0.0390818
Lipid	Phosphatidylcholine (PC)	1-palmitoyl-2-arachidonoyl-GPC (16:0/20:4n6)	1.01304	0.868956	0.976345	0.438217	1.11185	0.0400107
Lipid	Fatty Acid Metabolism (also BCAA Metabolism)	propionylglycine (C3)	1.28288	0.2598	1.12935	0.648753	1.46108	0.0417161
Lipid	Fatty Acid Metabolism (Acyl Carnitine, Polyunsaturated)	arachidonoylcarnitine (C20:4)	1.10808	0.352862	0.903146	0.545895	1.27905	0.0424508
Amino Acid	Histidine Metabolism	histidine	1.03868	0.824544	0.963346	0.621279	0.956219	0.0440235
Xenobiotics	Chemical	4-chlorobenzoic acid	0.974679	0.577024	1.03444	0.309037	0.964442	0.0440804
Lipid	Fatty Acid Metabolism (Acyl Carnitine, Short Chain)	acetylcarnitine (C2)	1.01415	0.392663	1.25296	0.00662652	1.19747	0.0441572
Lipid	Secondary Bile Acid Metabolism	taurochenodeoxycholic acid 3-sulfate	1.0997	0.797108	1.09906	0.28315	0.613625	0.0463765
Lipid	Sphingomyelins	sphingomyelin (d18:1/20:0, d16:1/22:0)*	1.1283	0.010519	1.01213	0.483094	1.0896	0.0464822
Lipid	Fatty Acid, Dicarboxylate	hydroxy-CMPF*	0.721063	0.0445018	0.990397	0.131703	0.717022	0.0464922
Lipid	Sphingomyelins	sphingomyelin (d18:1/14:0, d16:1/16:0)*	1.12982	0.0895114	1.01265	0.561799	1.16934	0.0478474
Nucleotide	Purine Metabolism, Adenine containing	N6-succinyladenosine	0.997444	0.24648	1.12	0.612227	0.852908	0.0482973
Amino Acid	Glutamate Metabolism	S-1-pyrroline-5-carboxylate	1.1446	0.849035	0.99725	0.341013	1.09613	0.049954
Nucleotide	Purine Metabolism, (Hypo)Xanthine/Inosine containing	N1-methylinosine	1.02989	0.963135	1.01108	0.887027	0.923384	0.050086
Xenobiotics	Xanthine Metabolism	theophylline	0.904541	0.236572	0.858156	0.256299	0.662901	0.0517376
Lipid	Fatty Acid Metabolism (Acyl Carnitine, Medium Chain)	laurylcarnitine (C12)	1.08844	0.335202	1.09737	0.787969	1.22595	0.0570934
Lipid	Secondary Bile Acid Metabolism	7-ketodeoxycholate	0.837507	0.749541	0.986123	0.985166	0.703773	0.0574201
Xenobiotics	Chemical	3-acetylphenol sulfate	0.822871	0.992286	0.967979	0.22423	1.73182	0.0588307
Lipid	Lysophospholipid	1-stearoyl-GPG (18:0)	0.96209	0.672748	1.10682	0.910564	1.26419	0.0610884
Peptide	Modified Peptides	N,N-dimethyl-pro-pro	1.04965	0.658973	0.91873	0.522444	0.869589	0.0611381
Xenobiotics	Xanthine Metabolism	7-methylurate	1.38682	0.46127	0.756042	0.566236	0.576506	0.0626205
Amino Acid	Tryptophan Metabolism	indolepropionate	0.666851	0.530181	0.425691	0.0850808	0.560999	0.0630383
Amino Acid	Methionine, Cysteine, SAM and Taurine Metabolism	cysteine	1.00387	0.855189	0.932903	0.338662	0.981176	0.0686733
Nucleotide	Pyrimidine Metabolism, Cytidine containing	N4-acetylcytidine	0.956569	0.187488	0.946773	0.253976	0.909938	0.0721199
Lipid	Fatty Acid Metabolism (also BCAA Metabolism)	propionylcarnitine (C3)	1.08984	0.0656726	1.18607	0.144308	1.50995	0.0726267
Carbohydrate	Glycolysis, Gluconeogenesis, and Pyruvate Metabolism	3-phosphoglycerate	1.24062	0.138942	0.932564	0.856548	0.954818	0.0743373
Lipid	Carnitine Metabolism	deoxycarnitine	1.07618	0.196544	1.33462	0.0187053	1.2944	0.0749696
Lipid	Primary Bile Acid Metabolism	chenodeoxycholate	1.14188	0.706236	0.962423	0.800192	0.74377	0.0754888
Lipid	Fatty Acid Metabolism (Acyl Carnitine, Polyunsaturated)	dihomo-linolenoylcarnitine (C20:3n3 or 6)*	1.20756	0.209731	0.907304	0.749422	1.15878	0.0767158
Nucleotide	Pyrimidine Metabolism, Uracil containing	pseudouridine	0.951736	0.285744	1.02771	0.826474	0.888134	0.0771548
Lipid	Fatty Acid, Dicarboxylate	4-hydroxy-2-oxoglutaric acid	0.943242	0.723635	0.97619	0.875276	1.1784	0.0778232
Amino Acid	Tryptophan Metabolism	N-acetylkynurenine (2)	0.986209	0.735523	0.817247	0.228514	0.79249	0.0809989
Amino Acid	Tryptophan Metabolism	indoleacetylglutamine	1.18483	0.171219	1.26743	0.855778	1.39701	0.0824061
Lipid	Lysoplasmalogen	1-(1-enyl-oleoyl)-GPE (P-18:1)*	0.914301	0.942526	0.876043	0.444918	0.861778	0.0828014
Lipid	Monoacylglycerol	1-dihomo-linolenylglycerol (20:3)	0.953137	0.296104	0.926261	0.934728	1.2479	0.0834059
Xenobiotics	Drug - Other	S-carboxymethyl-L-cysteine	0.702443	0.140601	0.764024	0.166462	0.882642	0.08497
Cofactors and Vitamins	Tocopherol Metabolism	gamma-tocopherol/beta-tocopherol	1.07404	0.419912	0.888035	0.248752	1.13218	0.0851283
Lipid	Secondary Bile Acid Metabolism	glycoursodeoxycholic acid sulfate (1)	1.09832	0.862963	0.52176	0.145655	1.69855	0.0851606
Xenobiotics	Xanthine Metabolism	1,7-dimethylurate	0.913907	0.4349	0.804379	0.57935	0.58235	0.0858397
Amino Acid	Lysine Metabolism	glutarylcarnitine (C5-DC)	1.02769	0.582515	1.15549	0.661402	0.832954	0.0865345
Xenobiotics	Xanthine Metabolism	theobromine	1.2348	0.788712	0.63983	0.388294	0.606342	0.0872399
Lipid	Fatty Acid Metabolism (Acyl Carnitine, Hydroxy)	3-hydroxyoctanoylcarnitine (2)	1.19006	0.644468	1.19031	0.434477	1.23881	0.0876354
Carbohydrate	Glycogen Metabolism	maltotetraose	0.768778	0.615476	1.00175	0.708923	0.681892	0.0898116
Lipid	Dihydrosphingomyelins	sphingomyelin (d18:0/18:0, d19:0/17:0)*	1.18685	0.398572	1.12016	0.500177	1.23272	0.0903364
Amino Acid	Alanine and Aspartate Metabolism	aspartate	1.01311	0.299996	0.948002	0.498945	0.921398	0.0910186
Amino Acid	Polyamine Metabolism	spermidine	0.982795	0.550383	0.999813	0.896195	0.974914	0.0912221
Lipid	Phosphatidylserine (PS)	1-stearoyl-2-oleoyl-GPS (18:0/18:1)	0.851236	0.749234	0.895358	0.841406	0.967701	0.0927221
Lipid	Progestin Steroids	5alpha-pregnan-3beta,20alpha-diol disulfate	1.209	0.2566	1.18638	0.666425	0.948713	0.0934934
Lipid	Plasmalogen	1-(1-enyl-palmitoyl)-2-linoleoyl-GPC (P-16:0/18:2)*	1.00652	0.959277	0.969967	0.580109	0.962103	0.0940671
Xenobiotics	Chemical	thioproline	0.971902	0.498549	0.998496	0.30858	0.95594	0.0943311
Xenobiotics	Benzoate Metabolism	4-methylguaiacol sulfate	1.55355	0.36841	0.758592	0.417843	1.50779	0.0950723
Lipid	Plasmalogen	1-(1-enyl-palmitoyl)-2-oleoyl-GPC (P-16:0/18:1)*	0.970898	0.458652	0.885709	0.11853	0.893672	0.0952219
Energy	TCA Cycle	fumarate	0.993143	0.883312	1.06153	0.818452	1.06343	0.0954762
Energy	TCA Cycle	alpha-ketoglutarate	1.06139	0.299674	0.997089	0.531927	1.13851	0.0981599
Peptide	Gamma-glutamyl Amino Acid	gamma-glutamyltryptophan	0.956664	0.376632	0.966464	0.665596	0.899152	0.100399
Lipid	Progestin Steroids	5alpha-pregnan-diol disulfate	0.755053	0.194541	0.528111	0.720519	0.705636	0.101399
Lipid	Lysophospholipid	1-oleoyl-GPS (18:1)	0.66813	0.179243	0.745423	0.507988	0.731959	0.102174
Lipid	Phosphatidylcholine (PC)	1-oleoyl-2-docosahexaenoyl-GPC (18:1/22:6)*	0.873225	0.420464	0.91504	0.0930952	0.974407	0.103647
Amino Acid	Phenylalanine Metabolism	phenylacetate	0.703061	0.118831	0.876279	0.948738	0.71902	0.105618
Lipid	Medium Chain Fatty Acid	caproate (6:0)	0.905025	0.167198	1.06657	0.641168	0.959429	0.107084
Amino Acid	Tryptophan Metabolism	indoleacetate	1.40453	0.401402	1.16024	0.550134	1.20237	0.107132
Lipid	Fatty Acid Metabolism (Acyl Carnitine, Hydroxy)	3-hydroxydecanoylcarnitine	1.14736	0.415475	1.14346	0.396011	1.10271	0.107356
Lipid	Progestin Steroids	5alpha-pregnan-3beta,20alpha-diol monosulfate (2)	1.2222	0.275128	0.948241	0.669636	0.751541	0.10844
Amino Acid	Glutamate Metabolism	beta-citrylglutamate	0.915175	0.933226	0.938864	0.959294	0.953632	0.109934
Lipid	Phosphatidylcholine (PC)	1-palmitoyl-2-palmitoleoyl-GPC (16:0/16:1)*	1.09568	0.908688	0.923701	0.81607	1.17654	0.112541
Xenobiotics	Benzoate Metabolism	4-vinylcatechol sulfate	1.68182	0.745604	1.95733	0.696615	1.36849	0.11315
Lipid	Sphingolipid Synthesis	sphingadienine	0.934776	0.576835	0.784581	0.408471	0.94383	0.113689
Lipid	Fatty Acid, Amino	N-acetyl-2-aminooctanoate*	0.887258	0.371767	0.765565	0.26292	0.84445	0.114566
Lipid	Medium Chain Fatty Acid	5-dodecenoate (12:1n7)	0.959534	0.217093	1.21074	0.226748	1.17421	0.116896
Xenobiotics	Chemical	2-methoxyresorcinol sulfate	1.19974	0.777064	0.392513	0.177803	1.90663	0.117862
Nucleotide	Pyrimidine Metabolism, Cytidine containing	3-methylcytidine	1.01599	0.652517	1.14494	0.0673064	1.14625	0.118676
Xenobiotics	Food Component/Plant	3-ethylcatechol sulfate (1)	0.889944	0.69179	2.23163	0.0977971	1.75673	0.119769
Lipid	Lysophospholipid	1-linolenoyl-GPC (18:3)*	1.19964	0.934781	1.04697	0.784705	1.15368	0.120345
Xenobiotics	Chemical	2-naphthol sulfate	1.50983	0.120438	1.24941	0.139467	1.10978	0.12099
Carbohydrate	Pentose Metabolism	ribonate	1.12155	0.949161	0.780805	0.140765	1.06278	0.122196
Amino Acid	Tryptophan Metabolism	C-glycosyltryptophan	0.985225	0.404191	0.986041	0.910126	0.923147	0.123347
Lipid	Sphingosines	sphingosine	1.10201	0.314263	0.949522	0.697579	1.05464	0.124407
Lipid	Fatty Acid Metabolism (also BCAA Metabolism)	butyrylcarnitine (C4)	1.15393	0.645573	1.12256	0.601078	1.30685	0.125472
Amino Acid	Leucine, Isoleucine and Valine Metabolism	alpha-hydroxyisocaproate	1.0621	0.969767	1.0124	0.734173	1.22073	0.127097
Lipid	Phospholipid Metabolism	trimethylamine N-oxide	0.709404	0.0862126	3.552	0.0038693	1.46554	0.127784
Lipid	Sphingomyelins	sphingomyelin (d18:1/21:0, d17:1/22:0, d16:1/23:0)*	1.17763	0.176857	0.972462	0.292843	1.09834	0.130135
Amino Acid	Tryptophan Metabolism	xanthurenate	1.06193	0.770947	1.04409	0.428279	1.05137	0.131507
Cofactors and Vitamins	Riboflavin Metabolism	FAD	1.08164	0.860863	0.849759	0.49225	0.869722	0.131517
Carbohydrate	Glycogen Metabolism	maltotriose	0.809532	0.314253	0.761341	0.935673	0.934464	0.131838
Lipid	Dihydrosphingomyelins	sphingomyelin (d18:0/20:0, d16:0/22:0)*	1.25606	0.280687	1.0599	0.397729	1.11831	0.132451
Carbohydrate	Pentose Metabolism	xylose	0.914638	0.171793	1.00491	0.360133	1.08093	0.13323
Carbohydrate	Fructose, Mannose and Galactose Metabolism	mannitol/sorbitol	1.14439	0.256356	1.0485	0.449489	0.758096	0.134238
Cofactors and Vitamins	Nicotinate and Nicotinamide Metabolism	nicotinamide	1.10127	0.439503	1.7212	0.0055281	1.79797	0.13489
Lipid	Lysophospholipid	2-stearoyl-GPE (18:0)*	0.698031	0.955344	1.1374	0.786692	0.902986	0.135231
Xenobiotics	Benzoate Metabolism	3-methyl catechol sulfate (1)	1.51707	0.043156	1.3359	0.258404	0.930945	0.135775
Xenobiotics	Benzoate Metabolism	o-cresol sulfate	1.13584	0.203142	1.77707	0.0424718	1.88526	0.137859
Amino Acid	Methionine, Cysteine, SAM and Taurine Metabolism	N-acetylmethionine	0.852052	0.244825	0.943046	0.939335	0.855595	0.139285
Lipid	Hexosylceramides (HCER)	glycosyl ceramide (d18:1/23:1, d17:1/24:1)*	0.877423	0.3469	0.918481	0.0349269	0.796453	0.141066
Amino Acid	Urea cycle; Arginine and Proline Metabolism	prolylhydroxyproline	0.954931	0.942562	0.754761	0.0175798	0.706251	0.141109
Lipid	Plasmalogen	1-(1-enyl-palmitoyl)-2-arachidonoyl-GPE (P-16:0/20:4)*	1.04078	0.613585	0.933722	0.373775	0.876507	0.142507
Amino Acid	Tyrosine Metabolism	phenol glucuronide	0.854405	0.742482	0.525535	0.116979	0.839828	0.143202
Lipid	Lysoplasmalogen	1-(1-enyl-stearoyl)-GPE (P-18:0)*	0.965576	0.677082	0.970388	0.508246	0.918815	0.144399
Lipid	Diacylglycerol	palmitoyl-arachidonoyl-glycerol (16:0/20:4) [2]*	1.08488	0.662146	1.27682	0.191674	1.19213	0.144999
Xenobiotics	Xanthine Metabolism	1,3,7-trimethylurate	1.01779	0.510294	0.67255	0.327173	1.37673	0.14649
Xenobiotics	Food Component/Plant	ethyl beta-glucopyranoside	0.725538	0.870452	0.635691	0.928933	1.82296	0.146774
Xenobiotics	Food Component/Plant	N-(2-furoyl)glycine	1.14032	0.29757	1.28686	0.390996	1.05159	0.148493
Xenobiotics	Food Component/Plant	histidine betaine (hercynine)*	1.09444	0.571536	0.625866	0.120748	0.869841	0.149052
Lipid	Medium Chain Fatty Acid	10-undecenoate (11:1n1)	0.989833	0.213135	0.707506	0.119264	0.907024	0.149435
Amino Acid	Glycine, Serine and Threonine Metabolism	N-acetylthreonine	0.838047	0.29023	1.03775	0.95714	0.792262	0.149751
Amino Acid	Methionine, Cysteine, SAM and Taurine Metabolism	taurine	1.04816	0.801656	1.00572	0.113863	1.00309	0.150098
Amino Acid	Methionine, Cysteine, SAM and Taurine Metabolism	methionine sulfone	0.966609	0.873884	1.00644	0.383473	0.902619	0.15034
Xenobiotics	Food Component/Plant	3-hydroxystachydrine*	0.556195	0.293451	0.417805	0.0621613	1.7901	0.150985
Lipid	Fatty Acid, Dicarboxylate	maleate	1.05861	0.749617	1.06047	0.134432	1.03086	0.151012
Lipid	Phosphatidylserine (PS)	1-stearoyl-2-arachidonoyl-GPS (18:0/20:4)	1.01322	0.632323	1.18698	0.72071	1.01714	0.151016
Cofactors and Vitamins	Tocopherol Metabolism	alpha-tocopherol	1.11399	0.314513	0.966635	0.815859	1.02188	0.152173
Carbohydrate	Glycogen Metabolism	maltose	0.820144	0.731351	0.899998	0.945253	0.918982	0.153444
Amino Acid	Leucine, Isoleucine and Valine Metabolism	N-carbamoylvaline	0.942319	0.37823	1.08258	0.521637	1.25554	0.155434
Xenobiotics	Chemical	3-hydroxy-2-methylpyridine sulfate	0.89287	0.614184	0.968582	0.607046	2.00244	0.156508
Xenobiotics	Food Component/Plant	3-formylindole	1.05777	0.41729	0.893284	0.160343	0.913857	0.15651
Xenobiotics	Chemical	3-hydroxypyridine sulfate	2.85305	0.00780674	1.89764	0.312249	1.0022	0.158449
Lipid	Long Chain Polyunsaturated Fatty Acid (n3 and n6)	docosapentaenoate (n6 DPA; 22:5n6)	0.770305	0.0886992	1.05688	0.626275	1.22908	0.159668
Lipid	Phosphatidylcholine (PC)	1-stearoyl-2-arachidonoyl-GPC (18:0/20:4)	1.03342	0.548113	0.942807	0.160737	1.08826	0.159702
Lipid	Phospholipid Metabolism	phosphoethanolamine (PE)	0.999367	0.710357	0.97576	0.515229	1.04032	0.159836
Lipid	Long Chain Polyunsaturated Fatty Acid (n3 and n6)	dihomolinolenate (20:3n3 or 3n6)	0.846533	0.196141	1.04272	0.590233	1.24907	0.160086
Xenobiotics	Food Component/Plant	methyl indole-3-acetate	1.03903	0.420023	1.01419	0.558353	1.14349	0.160818
Lipid	Eicosanoid	12-HETE	1.00648	0.591064	1.41535	0.758575	0.976901	0.161419
Lipid	Fatty Acid, Monohydroxy	3-hydroxylaurate	1.02767	0.292725	1.30618	0.195479	1.16549	0.161939
Nucleotide	Pyrimidine Metabolism, Uracil containing	2'-O-methyluridine	0.946847	0.243936	0.860416	0.195258	0.900924	0.162012
Lipid	Primary Bile Acid Metabolism	cholate	0.804155	0.772903	0.402309	0.994731	0.493376	0.164914
Amino Acid	Glutathione Metabolism	5-oxoproline	0.976294	0.593849	0.940136	0.198666	0.874745	0.16731
Nucleotide	Purine Metabolism, (Hypo)Xanthine/Inosine containing	hypoxanthine	1.12992	0.352291	0.630843	0.094196	0.596664	0.167828
Amino Acid	Phenylalanine Metabolism	2-hydroxyphenylacetate	1.16927	0.54359	1.28851	0.0580815	0.959255	0.168906
Lipid	Lysophospholipid	1-arachidonoyl-GPC* (20:4)*	1.10315	0.533726	1.02501	0.639849	1.22883	0.169639
Lipid	Phosphatidylcholine (PC)	1-palmitoyl-2-oleoyl-GPC (16:0/18:1)	0.943598	0.900805	0.964236	0.523339	1.03095	0.170765
Amino Acid	Tyrosine Metabolism	4-methoxyphenol sulfate	1.40504	0.921348	0.903656	0.65944	0.769261	0.171696
Lipid	Fatty Acid Metabolism (Acyl Carnitine, Medium Chain)	octanoylcarnitine (C8)	1.03499	0.351464	0.952619	0.930586	1.28915	0.173914
Lipid	Fatty Acid Metabolism (Acyl Carnitine, Medium Chain)	decanoylcarnitine (C10)	0.973076	0.239159	0.893886	0.968054	1.34088	0.17469
Lipid	Monoacylglycerol	1-oleoylglycerol (18:1)	0.932574	0.403059	0.807201	0.370219	1.5476	0.175955
Amino Acid	Lysine Metabolism	N2-acetyl,N6-methyllysine	1.12251	0.174069	1.5382	0.111466	1.24445	0.177783
Lipid	Androgenic Steroids	16a-hydroxy DHEA 3-sulfate	1.16574	0.570008	1.26781	0.591687	0.907612	0.178263
Lipid	Endocannabinoid	N-palmitoylserine	0.989158	0.478446	1.09533	0.807767	1.32859	0.178682
Lipid	Fatty Acid, Dicarboxylate	tetradecanedioate (C14)	0.884659	0.321635	1.27975	0.163094	1.07975	0.179313
Amino Acid	Urea cycle; Arginine and Proline Metabolism	N-delta-acetylornithine	1.16542	0.78654	0.970796	0.2787	0.904984	0.179686
Lipid	Androgenic Steroids	11-ketoetiocholanolone glucuronide	0.915197	0.738098	0.983769	0.487528	1.40202	0.180664
Amino Acid	Urea cycle; Arginine and Proline Metabolism	N-acetylarginine	1.01823	0.958972	0.958126	0.292674	0.827787	0.181306
Amino Acid	Urea cycle; Arginine and Proline Metabolism	N-acetylcitrulline	0.737519	0.228798	1.11541	0.697523	0.483757	0.182181
Xenobiotics	Food Component/Plant	thymol sulfate	1.88925	0.137296	1.06402	0.627464	0.814276	0.182219
Amino Acid	Polyamine Metabolism	4-acetamidobutanoate	1.04919	0.808373	1.14104	0.843793	1.31489	0.183308
Nucleotide	Pyrimidine Metabolism, Uracil containing	5-methyluridine (ribothymidine)	1.00078	0.577313	0.977372	0.453566	0.933544	0.183346
Lipid	Diacylglycerol	palmitoyl-oleoyl-glycerol (16:0/18:1) [2]*	0.977518	0.868276	1.06026	0.887006	1.21393	0.183755
Amino Acid	Leucine, Isoleucine and Valine Metabolism	1-carboxyethylvaline	1.06354	0.62024	0.919248	0.534182	1.10046	0.184712
Cofactors and Vitamins	Tocopherol Metabolism	alpha-CMBHC glucuronide	1.04961	0.617218	1.13977	0.167235	1.47256	0.187108
Lipid	Diacylglycerol	oleoyl-arachidonoyl-glycerol (18:1/20:4) [2]*	1.01588	0.986419	1.08855	0.816156	1.14153	0.18984
Xenobiotics	Xanthine Metabolism	paraxanthine	1.01951	0.341368	0.908405	0.420345	0.839321	0.192684
Lipid	Secondary Bile Acid Metabolism	glycoursodeoxycholate	1.27288	0.414293	0.930614	0.302663	1.41471	0.195489
Carbohydrate	Glycolysis, Gluconeogenesis, and Pyruvate Metabolism	lactate	1.09158	0.0403328	1.07981	0.984078	1.15413	0.196497
Amino Acid	Leucine, Isoleucine and Valine Metabolism	isovalerylcarnitine (C5)	1.13526	0.375933	1.12483	0.259355	1.09838	0.1994
Lipid	Medium Chain Fatty Acid	(2 or 3)-decenoate (10:1n7 or n8)	0.926274	0.250779	1.03365	0.735672	1.00425	0.201524
Xenobiotics	Chemical	perfluorohexanesulfonic acid	1.15152	0.186042	1.00466	0.276093	1.08622	0.201606
Xenobiotics	Food Component/Plant	pyrraline	1.13683	0.386523	0.963988	0.613481	0.897367	0.204122
Xenobiotics	Benzoate Metabolism	4-ethylcatechol sulfate	1.17795	0.517937	1.64898	0.184584	0.88125	0.207467
Lipid	Phosphatidylethanolamine (PE)	1-palmitoyl-2-docosahexaenoyl-GPE (16:0/22:6)*	0.917933	0.949016	0.966526	0.860687	1.20917	0.208376
Lipid	Long Chain Polyunsaturated Fatty Acid (n3 and n6)	tetradecadienoate (14:2)*	1.06513	0.212026	1.07259	0.414751	1.16474	0.208557
Nucleotide	Purine Metabolism, Adenine containing	AMP	1.00763	0.335691	1.02202	0.993437	1.00877	0.210085
Lipid	Fatty Acid, Dicarboxylate	sebacate (C10-DC)	1.02958	0.0886355	1.03332	0.487028	0.976187	0.210448
Lipid	Phosphatidylethanolamine (PE)	1-stearoyl-2-linoleoyl-GPE (18:0/18:2)*	1.12799	0.531771	1.02679	0.887734	1.31215	0.212036
Lipid	Hexosylceramides (HCER)	glycosyl-N-behenoyl-sphingadienine (d18:2/22:0)*	1.02636	0.34744	0.880452	0.0656069	0.906621	0.212482
Amino Acid	Urea cycle; Arginine and Proline Metabolism	N-methylproline	0.937847	0.73815	0.831257	0.647339	1.27938	0.214311
Lipid	Phospholipid Metabolism	glycerophosphoethanolamine	1.02164	0.474341	0.958382	0.381027	0.92032	0.214569
Lipid	Fatty Acid Metabolism (Acyl Carnitine, Hydroxy)	3-hydroxyoctanoylcarnitine (1)	1.19962	0.419917	1.16892	0.38298	1.13571	0.215553
Amino Acid	Alanine and Aspartate Metabolism	alanine	1.02337	0.806486	0.970772	0.306548	0.980326	0.21692
Amino Acid	Methionine, Cysteine, SAM and Taurine Metabolism	cysteine sulfinic acid	1.29043	0.0928575	1.10949	0.524321	1.13103	0.217306
Lipid	Sphingomyelins	hydroxypalmitoyl sphingomyelin (d18:1/16:0(OH))	1.04046	0.137008	1.08465	0.204272	1.05762	0.217402
Lipid	Fatty Acid, Monohydroxy	2-hydroxypalmitate	1.0099	0.71121	1.03868	0.737619	1.08296	0.219038
Lipid	Sphingomyelins	tricosanoyl sphingomyelin (d18:1/23:0)*	1.11708	0.135524	0.917869	0.269967	1.07539	0.219308
Amino Acid	Tryptophan Metabolism	tryptophan	1.07802	0.14986	0.907795	0.0542444	0.982844	0.220004
Amino Acid	Leucine, Isoleucine and Valine Metabolism	isoleucine	1.05824	0.216926	1.09076	0.0641301	1.11347	0.220343
Lipid	Plasmalogen	1-(1-enyl-palmitoyl)-2-linoleoyl-GPE (P-16:0/18:2)*	0.943585	0.68554	0.949213	0.492642	0.810954	0.222434
Cofactors and Vitamins	Vitamin A Metabolism	carotene diol (3)	1.0986	0.536842	0.982297	0.883026	1.02604	0.22483
Partially Characterized Molecules	Partially Characterized Molecules	bilirubin degradation product, C16H18N2O5 (1)	0.761171	0.414315	0.920614	0.597123	1.0965	0.226793
Xenobiotics	Xanthine Metabolism	1-methylxanthine	0.938437	0.958279	0.973442	0.508985	0.899795	0.227464
Amino Acid	Tryptophan Metabolism	kynurenine	1.04073	0.961032	0.936864	0.265703	0.989979	0.228318
Lipid	Diacylglycerol	linoleoyl-arachidonoyl-glycerol (18:2/20:4) [1]*	0.952245	0.78663	0.970349	0.671092	1.13084	0.230355
Amino Acid	Tyrosine Metabolism	gentisate	1.05323	0.790847	1.20265	0.347634	0.757531	0.230617
Lipid	Monoacylglycerol	1-palmitoylglycerol (16:0)	0.938646	0.239863	0.673182	0.4574	1.25633	0.232797
Partially Characterized Molecules	Partially Characterized Molecules	branched-chain, straight-chain, or cyclopropyl 12:1 fatty acid*	1.13827	0.320639	0.948467	0.542713	1.16747	0.233135
Lipid	Fatty Acid, Monohydroxy	alpha-hydroxycaproate	0.972058	0.637353	0.921346	0.545765	1.04076	0.233353
Lipid	Diacylglycerol	palmitoyl-oleoyl-glycerol (16:0/18:1) [1]*	1.05652	0.870516	1.03724	0.914282	1.17756	0.234019
Amino Acid	Leucine, Isoleucine and Valine Metabolism	3-hydroxy-2-ethylpropionate	0.933872	0.996516	1.01308	0.538703	1.0938	0.236717
Lipid	Lactosylceramides (LCER)	lactosyl-N-nervonoyl-sphingosine (d18:1/24:1)*	1.01	0.421986	0.845075	0.0928744	0.83855	0.237388
Lipid	Long Chain Saturated Fatty Acid	behenate (22:0)*	0.905506	0.0245572	0.999162	0.435489	0.898635	0.23772
Lipid	Sphingosines	sphingosine 1-phosphate	1.00775	0.343686	0.899668	0.121787	1.0128	0.237887
Energy	TCA Cycle	isocitric lactone	1.11331	0.745078	1.49682	0.0681801	1.04771	0.237912
Amino Acid	Urea cycle; Arginine and Proline Metabolism	N-methylhydroxyproline	0.805489	0.31103	1.08795	0.424632	1.51013	0.238558
Lipid	Diacylglycerol	palmitoyl-linolenoyl-glycerol (16:0/18:3) [2]*	1.81881	0.979687	0.747991	0.424256	1.15419	0.238709
Amino Acid	Polyamine Metabolism	N-acetylputrescine	0.920141	0.889521	1.03711	0.83797	1.07112	0.23962
Lipid	Phosphatidylcholine (PC)	1-myristoyl-2-palmitoyl-GPC (14:0/16:0)	1.07819	0.51697	0.9681	0.825855	1.08742	0.240482
Xenobiotics	Food Component/Plant	eugenol sulfate	1.85994	0.138861	0.959576	0.993411	0.89147	0.240804
Amino Acid	Lysine Metabolism	N6-methyllysine	1.49659	0.0509743	1.70407	0.0988896	1.3087	0.241229
Amino Acid	Glycine, Serine and Threonine Metabolism	glycine	1.0653	0.558181	1.07133	0.723144	1.12765	0.242196
Lipid	Progestin Steroids	5alpha-pregnan-3beta,20beta-diol monosulfate (1)	1.26066	0.287058	0.860601	0.730535	0.978115	0.245135
Lipid	Fatty Acid Metabolism (Acyl Glycine)	N-palmitoylglycine	0.8939	0.883688	0.984111	0.95448	1.01033	0.249357
Lipid	Phospholipid Metabolism	phosphocholine	1.01942	0.522009	0.989919	0.268165	0.966491	0.24999
Nucleotide	Pyrimidine Metabolism, Cytidine containing	cytidine	0.876226	0.208165	0.759566	0.217223	0.87028	0.251142
Lipid	Progestin Steroids	pregnanediol-3-glucuronide	1.40233	0.334553	1.37381	0.581146	0.916062	0.252633
Xenobiotics	Chemical	perfluorooctanesulfonate (PFOS)	1.01692	0.12548	0.68271	0.113113	1.05029	0.25282
Lipid	Phosphatidylethanolamine (PE)	1-palmitoyl-2-stearoyl-GPE (16:0/18:0)*	1.24596	0.360901	1.06713	0.375512	1.07729	0.254187
Amino Acid	Tryptophan Metabolism	8-methoxykynurenate	0.903284	0.912006	0.836593	0.934815	0.818798	0.257354
Carbohydrate	Aminosugar Metabolism	N-acetylneuraminate	1.07863	0.571433	1.00672	0.784886	1.01544	0.257426
Lipid	Fatty Acid, Dicarboxylate	3-hydroxydodecanedioate*	0.907099	0.274733	1.33985	0.160169	1.04927	0.258151
Xenobiotics	Xanthine Metabolism	3-methylxanthine	1.25126	0.84141	0.935277	0.760006	0.785207	0.25957
Lipid	Lysophospholipid	2-palmitoyl-GPC* (16:0)*	0.983373	0.340052	1.02501	0.603526	0.995228	0.259821
Energy	TCA Cycle	citrate	1.02896	0.941051	0.991943	0.508173	0.93351	0.26193
Amino Acid	Lysine Metabolism	N-acetyl-2-aminoadipate	0.886104	0.275608	0.825463	0.0101075	0.867438	0.26447
Energy	Oxidative Phosphorylation	phosphate	0.95785	0.315441	1.00036	0.730815	0.955548	0.264596
Lipid	Phosphatidylinositol (PI)	1-palmitoyl-2-arachidonoyl-GPI (16:0/20:4)*	1.05836	0.721478	1.07208	0.959316	1.14989	0.265442
Amino Acid	Leucine, Isoleucine and Valine Metabolism	isobutyrylcarnitine (C4)	1.22253	0.692468	1.20836	0.375258	1.37339	0.266464
Lipid	Fatty Acid, Monohydroxy	3-hydroxydecanoate	1.00101	0.402664	1.22807	0.195825	1.04753	0.268373
Nucleotide	Pyrimidine Metabolism, Uracil containing	N-acetyl-beta-alanine	0.856579	0.246278	0.902171	0.0325835	0.959414	0.268411
Lipid	Lysophospholipid	1-palmitoyl-GPI* (16:0)	0.966839	0.486053	0.903693	0.943197	1.16676	0.268687
Xenobiotics	Food Component/Plant	ethyl alpha-glucopyranoside	0.843682	0.0649445	0.594955	0.590343	1.32447	0.268925
Lipid	Monoacylglycerol	1-myristoylglycerol (14:0)	0.712345	0.0301893	1.33671	0.244818	1.10353	0.269091
Amino Acid	Urea cycle; Arginine and Proline Metabolism	dimethylarginine (ADMA + SDMA)	1.03933	0.194557	1.03164	0.751351	0.990382	0.269715
Amino Acid	Lysine Metabolism	N6,N6-dimethyllysine	1.59057	0.0436453	1.5872	0.102532	1.22566	0.26978
Lipid	Primary Bile Acid Metabolism	glycochenodeoxycholate glucuronide (1)	1.53366	0.40095	1.15078	0.222927	1.39735	0.270538
Amino Acid	Tyrosine Metabolism	tyramine O-sulfate	0.759559	0.143505	0.677156	0.676571	0.90318	0.27087
Amino Acid	Urea cycle; Arginine and Proline Metabolism	hydroxyproline	1.11059	0.244282	1.01475	0.387952	0.748083	0.27123
Lipid	Hexosylceramides (HCER)	glycosyl-N-behenoyl-sphingosine (d18:1/22:0)*	0.994206	0.771747	0.915632	0.23743	0.949604	0.274313
Lipid	Sphingolipid Synthesis	sphinganine	1.09315	0.522384	0.999231	0.542133	1.00545	0.274536
Partially Characterized Molecules	Partially Characterized Molecules	glutamine conjugate of C6H10O2 (2)*	0.84291	0.242318	1.09482	0.199486	0.687014	0.275022
Lipid	Fatty Acid Metabolism (Acyl Carnitine, Medium Chain)	nonanoylcarnitine (C9)	0.952488	0.158321	0.753349	0.483951	1.15012	0.276363
Lipid	Androgenic Steroids	andro steroid monosulfate C19H28O6S (1)*	1.19115	0.978078	1.32457	0.329924	0.931798	0.278641
Lipid	Lysoplasmalogen	1-(1-enyl-palmitoyl)-GPE (P-16:0)*	0.97441	0.405823	0.929092	0.849342	0.998555	0.279046
Lipid	Hexosylceramides (HCER)	glycosyl-N-stearoyl-sphingosine (d18:1/18:0)	1.00368	0.706159	0.815763	0.0269178	0.938776	0.279452
Amino Acid	Leucine, Isoleucine and Valine Metabolism	beta-hydroxyisovalerate	1.01353	0.217362	1.04857	0.223977	0.951069	0.279795
Xenobiotics	Food Component/Plant	2-piperidinone	0.947035	0.996166	0.969237	0.452874	1.46138	0.280263
Lipid	Diacylglycerol	palmitoyl-linoleoyl-glycerol (16:0/18:2) [2]*	1.01181	0.689288	1.02504	0.964693	1.12196	0.280566
Lipid	Fatty Acid Metabolism (Acyl Glycine)	3-hydroxybutyroylglycine	0.864164	0.130348	1.20774	0.324939	1.10365	0.281422
Lipid	Pregnenolone Steroids	21-hydroxypregnenolone monosulfate (1)	0.964865	0.348303	0.832613	0.963381	0.781914	0.281577
Lipid	Fatty Acid, Dicarboxylate	3-carboxy-4-methyl-5-pentyl-2-furanpropionate (3-CMPFP)	0.821171	0.0867999	0.806862	0.859503	0.917409	0.281874
Xenobiotics	Benzoate Metabolism	4-methylcatechol sulfate	0.923227	0.738036	0.731435	0.439798	0.993618	0.282348
Lipid	Fatty Acid Metabolism (Acyl Glutamine)	hexanoylglutamine	0.801873	0.183515	0.910581	0.888386	0.739895	0.282687
Amino Acid	Leucine, Isoleucine and Valine Metabolism	alpha-hydroxyisovalerate	1.09582	0.695009	1.15698	0.552385	1.16795	0.283049
Lipid	Sterol	4-cholesten-3-one	1.07289	0.797517	0.959781	0.394969	1.09469	0.28315
Lipid	Lysophospholipid	1-palmitoyl-GPG (16:0)*	0.984912	0.655914	1.19876	0.566841	1.03537	0.283586
Lipid	Long Chain Polyunsaturated Fatty Acid (n3 and n6)	arachidonate (20:4n6)	0.878144	0.149247	0.972156	0.660925	1.15877	0.283984
Lipid	Fatty Acid, Dihydroxy	9,10-DiHOME	0.93657	0.041969	1.0672	0.471382	1.01269	0.28459
Xenobiotics	Chemical	sulfate*	0.985945	0.862805	0.953329	0.537253	0.984265	0.284662
Lipid	Diacylglycerol	oleoyl-arachidonoyl-glycerol (18:1/20:4) [1]*	1.04422	0.859897	1.07461	0.788165	1.15586	0.286116
Cofactors and Vitamins	Nicotinate and Nicotinamide Metabolism	quinolinate	1.01142	0.64067	0.946139	0.768067	0.926043	0.286482
Lipid	Fatty Acid, Dicarboxylate	3-carboxy-4-methyl-5-propyl-2-furanpropanoate (CMPF)	0.651768	0.0253734	1.3469	0.726125	0.934879	0.286837
Xenobiotics	Chemical	4-hydroxychlorothalonil	1.03594	0.193036	1.11141	0.411984	0.97679	0.28827
Xenobiotics	Chemical	3,5-dichloro-2,6-dihydroxybenzoic acid	1.02677	0.513179	0.938359	0.126636	1.00808	0.288531
Lipid	Lysophospholipid	1-arachidonoyl-GPI* (20:4)*	0.987596	0.810817	0.977886	0.665856	1.043	0.288733
Amino Acid	Tyrosine Metabolism	N-formylphenylalanine	1.05272	0.985092	0.991236	0.812056	1.08152	0.290132
Lipid	Fatty Acid Metabolism (Acyl Carnitine, Long Chain Saturated)	myristoylcarnitine (C14)	0.986724	0.284881	1.10992	0.979838	1.17718	0.29212
Lipid	Diacylglycerol	linoleoyl-arachidonoyl-glycerol (18:2/20:4) [2]*	0.972517	0.414926	0.971703	0.992494	0.980661	0.295325
Lipid	Pregnenolone Steroids	17alpha-hydroxypregnanolone glucuronide	1.31147	0.724601	1.26653	0.988913	0.781433	0.29612
Amino Acid	Leucine, Isoleucine and Valine Metabolism	beta-hydroxyisovaleroylcarnitine	1.07687	0.542158	1.05379	0.953264	0.863702	0.296402
Amino Acid	Lysine Metabolism	pipecolate	1.16469	0.20988	0.670519	0.974995	0.744609	0.298334
Lipid	Long Chain Polyunsaturated Fatty Acid (n3 and n6)	linolenate (18:3n3 or 3n6)	0.92793	0.243865	0.970525	0.795039	1.20437	0.299139
Lipid	Fatty Acid, Branched	2-hydroxyphytanate*	0.752478	0.00412581	0.810865	0.51125	0.88953	0.299197
Lipid	Ceramides	N-stearoyl-sphingosine (d18:1/18:0)*	1.14116	0.287723	1.0512	0.808472	1.04657	0.30057
Lipid	Endocannabinoid	N-stearoyltaurine	1.06286	0.816924	0.915925	0.613243	0.890504	0.303949
Lipid	Fatty Acid, Dicarboxylate	hexadecenedioate (C16:1-DC)*	0.910759	0.411672	1.18078	0.984566	1.02867	0.306491
Amino Acid	Leucine, Isoleucine and Valine Metabolism	isobutyrylglycine (C4)	0.986265	0.867446	1.15904	0.503384	1.12916	0.309904
Lipid	Phosphatidylethanolamine (PE)	1-stearoyl-2-docosahexaenoyl-GPE (18:0/22:6)*	0.805984	0.638371	1.08953	0.948938	1.1378	0.310889
Lipid	Fatty Acid Metabolism (Acyl Carnitine, Medium Chain)	4-methylnonanoylcarnitine	0.841143	0.905276	1.21918	0.434004	1.09304	0.312456
Lipid	Fatty Acid, Monohydroxy	2-hydroxystearate	0.947238	0.686264	1.00894	0.767906	1.04326	0.312891
Amino Acid	Histidine Metabolism	N-acetyl-1-methylhistidine*	0.885451	0.253324	0.736758	0.111072	0.578231	0.314161
Amino Acid	Polyamine Metabolism	acisoga	0.937744	0.50768	0.965009	0.431946	0.90496	0.314874
Lipid	Fatty Acid, Dicarboxylate	branched chain 14:0 dicarboxylic acid	0.575018	0.13242	0.858251	0.225656	0.895117	0.315913
Xenobiotics	Chemical	2,4-di-tert-butylphenol	0.978145	0.168235	0.921326	0.477958	1.08895	0.318393
Amino Acid	Glycine, Serine and Threonine Metabolism	N-acetylglycine	0.92399	0.187772	1.15546	0.0954697	1.03433	0.318632
Lipid	Secondary Bile Acid Metabolism	isoursodeoxycholate	1.09081	0.607797	1.14783	0.184065	1.76625	0.323898
Amino Acid	Glycine, Serine and Threonine Metabolism	sarcosine	1.05314	0.763952	0.992995	0.43982	0.970797	0.32547
Lipid	Phospholipid Metabolism	choline	0.963174	0.202792	0.937023	0.284177	0.932249	0.325881
Xenobiotics	Food Component/Plant	cinnamoylglycine	1.08381	0.723916	1.85881	0.0291378	1.11978	0.32671
Amino Acid	Tyrosine Metabolism	vanillylmandelate (VMA)	0.911828	0.259275	1.11602	0.679639	0.895551	0.327219
Lipid	Short Chain Fatty Acid	valerate (5:0)	0.882041	0.854475	1.06743	0.320206	0.70172	0.327441
Lipid	Phosphatidylethanolamine (PE)	1-palmitoyl-2-oleoyl-GPE (16:0/18:1)	1.17191	0.54231	1.12297	0.949845	1.23074	0.32886
Energy	TCA Cycle	aconitate [cis or trans]	1.01009	0.809598	0.930722	0.516946	0.936636	0.329723
Xenobiotics	Benzoate Metabolism	guaiacol sulfate	1.12853	0.81719	0.955246	0.660458	0.782785	0.329854
Amino Acid	Creatine Metabolism	guanidinoacetate	1.11122	0.128798	0.962949	0.600984	1.11595	0.330459
Lipid	Corticosteroids	tetrahydrocortisol sulfate (1)	1.00638	0.570761	1.00018	0.812428	0.895548	0.331272
Amino Acid	Lysine Metabolism	fructosyllysine	1.0547	0.600844	0.967155	0.686472	0.935286	0.333029
Amino Acid	Tryptophan Metabolism	picolinate	1.03955	0.453897	1.2017	0.857072	0.865588	0.33341
Lipid	Fatty Acid, Dicarboxylate	eicosenedioate (C20:1-DC)*	0.923889	0.740228	0.931562	0.793056	0.97572	0.33364
Lipid	Fatty Acid Metabolism (Acyl Choline)	palmitoylcholine	0.880432	0.97254	0.814554	0.779395	1.28597	0.335064
Amino Acid	Alanine and Aspartate Metabolism	N-acetylasparagine	1.09322	0.193005	1.29503	0.243146	0.786747	0.336216
Lipid	Long Chain Saturated Fatty Acid	stearate (18:0)	0.913919	0.310554	1.15723	0.252644	1.07688	0.336496
Xenobiotics	Food Component/Plant	4-acetylcatechol sulfate (1)	1.39653	0.782583	1.38235	0.234386	0.962894	0.338502
Xenobiotics	Food Component/Plant	dihydroferulate	1.09944	0.470722	0.829052	0.552299	0.741051	0.338641
Lipid	Plasmalogen	1-(1-enyl-palmitoyl)-2-palmitoleoyl-GPC (P-16:0/16:1)*	1.00947	0.789878	0.951573	0.206768	0.984606	0.338822
Amino Acid	Leucine, Isoleucine and Valine Metabolism	leucine	1.07471	0.0615356	1.05094	0.267048	1.01154	0.339347
Lipid	Monoacylglycerol	1-docosahexaenoylglycerol (22:6)	1.17289	0.480028	1.13622	0.505099	0.859624	0.34178
Lipid	Sphingolipid Synthesis	sphinganine-1-phosphate	0.994316	0.627692	0.917648	0.156495	1.10264	0.342251
Amino Acid	Tyrosine Metabolism	3-methoxytyramine sulfate	1.17464	0.581005	0.99813	0.586519	1.11294	0.343184
Partially Characterized Molecules	Partially Characterized Molecules	metabolonic lactone sulfate	1.051	0.904102	0.813793	0.350194	1.17966	0.346627
Lipid	Diacylglycerol	palmitoyl-arachidonoyl-glycerol (16:0/20:4) [1]*	1.28946	0.889791	0.878351	0.702713	1.3442	0.346758
Lipid	Lysophospholipid	1-arachidonoyl-GPE (20:4n6)*	1.05834	0.11607	1.02236	0.717272	1.08654	0.3489
Lipid	Primary Bile Acid Metabolism	glyco-beta-muricholate	1.04984	0.456163	1.53807	0.183711	1.16507	0.349188
Lipid	Long Chain Monounsaturated Fatty Acid	erucate (22:1n9)	0.625303	0.00839914	1.06703	0.599413	0.714484	0.349867
Xenobiotics	Benzoate Metabolism	4-ethylphenyl sulfate	1.41744	0.347017	1.37103	0.15446	0.89081	0.350533
Lipid	Phosphatidylethanolamine (PE)	1-palmitoyl-2-linoleoyl-GPE (16:0/18:2)	1.16799	0.942084	1.01131	0.786059	1.32563	0.350695
Lipid	Ceramides	N-palmitoyl-heptadecasphingosine (d17:1/16:0)*	0.960156	0.820947	1.00112	0.865669	1.06287	0.352204
Amino Acid	Leucine, Isoleucine and Valine Metabolism	1-carboxyethylisoleucine	0.998871	0.679541	0.984311	0.364281	1.28803	0.352414
Lipid	Sterol	campesterol	0.924884	0.493044	0.796722	0.789692	1.21714	0.352546
Lipid	Fatty Acid Metabolism (Acyl Choline)	dihomo-linolenoyl-choline	0.879309	0.931353	0.965198	0.854815	1.05516	0.354079
Lipid	Secondary Bile Acid Metabolism	lithocholate sulfate (1)	0.851306	0.204841	0.918369	0.289364	1.20119	0.354458
Xenobiotics	Chemical	perfluorooctanoate (PFOA)	1.19406	0.749753	1.29751	0.304259	1.15088	0.355077
Amino Acid	Tryptophan Metabolism	oxindolylalanine	1.11241	0.140596	0.880117	0.0156001	0.893294	0.356516
Lipid	Diacylglycerol	diacylglycerol (14:0/18:1, 16:0/16:1) [2]*	0.648665	0.0307347	1.15172	0.290655	1.15788	0.357067
Xenobiotics	Drug - Topical Agents	hydroquinone sulfate	0.953771	0.574194	1.16693	0.412513	0.743562	0.35719
Lipid	Fatty Acid, Dicarboxylate	dodecadienoate (12:2)*	0.991939	0.440386	0.986482	0.931901	1.09841	0.36153
Lipid	Fatty Acid, Dicarboxylate	octadecanedioate (C18)	0.889919	0.0189911	0.910215	0.98797	0.905326	0.364585
Lipid	Fatty Acid Metabolism (Acyl Carnitine, Long Chain Saturated)	lignoceroylcarnitine (C24)*	1.03278	0.485923	1.06118	0.866459	1.06246	0.364647
Amino Acid	Histidine Metabolism	hydantoin-5-propionate	0.99107	0.976234	1.06145	0.610855	0.717057	0.364937
Amino Acid	Urea cycle; Arginine and Proline Metabolism	homocitrulline	1.0211	0.548614	0.816573	0.699075	0.871433	0.365498
Amino Acid	Tryptophan Metabolism	5-hydroxyindole sulfate	1.19162	0.835137	1.05548	0.422163	1.31046	0.365886
Peptide	Gamma-glutamyl Amino Acid	gamma-glutamylglycine	1.1398	0.464565	1.12036	0.823794	1.03607	0.366782
Lipid	Sterol	cholesterol	0.973761	0.366328	0.994688	0.860898	0.981531	0.366842
Carbohydrate	Pentose Metabolism	arabitol/xylitol	0.988619	0.931188	0.898743	0.544094	0.95301	0.371509
Lipid	Monoacylglycerol	1-arachidonylglycerol (20:4)	0.487202	0.0106806	1.1619	0.839025	0.872777	0.37217
Xenobiotics	Food Component/Plant	2-keto-3-deoxy-gluconate	0.947926	0.9283	0.956659	0.878174	1.01524	0.372621
Lipid	Androgenic Steroids	5alpha-androstan-3alpha,17beta-diol 17-glucuronide	0.795869	0.488511	0.724313	0.355029	0.780691	0.372919
Lipid	Fatty Acid Metabolism (Acyl Carnitine, Hydroxy)	3-hydroxyoleoylcarnitine	1.07081	0.451948	0.912051	0.550655	1.1144	0.373203
Lipid	Sphingomyelins	sphingomyelin (d18:1/25:0, d19:0/24:1, d20:1/23:0, d19:1/24:0)*	1.07928	0.150148	1.03438	0.671158	1.0073	0.374475
Lipid	Ceramides	ceramide (d18:1/20:0, d16:1/22:0, d20:1/18:0)*	1.12929	0.7783	1.04357	0.90248	1.19007	0.377018
Xenobiotics	Food Component/Plant	3-indoleglyoxylic acid	1.12021	0.136685	1.00835	0.953434	0.89092	0.377315
Xenobiotics	Chemical	iminodiacetate (IDA)	1.08683	0.750957	1.01631	0.177487	1.01779	0.377856
Amino Acid	Methionine, Cysteine, SAM and Taurine Metabolism	N-formylmethionine	0.973708	0.344644	1.04693	0.91739	0.958333	0.378677
Lipid	Long Chain Polyunsaturated Fatty Acid (n3 and n6)	adrenate (22:4n6)	0.95749	0.418481	0.922234	0.658191	1.03859	0.378992
Amino Acid	Leucine, Isoleucine and Valine Metabolism	N-acetylvaline	0.96468	0.412823	0.97728	0.604299	1.02667	0.380069
Lipid	Diacylglycerol	palmitoleoyl-arachidonoyl-glycerol (16:1/20:4) [2]*	1.1629	0.694524	1.19434	0.573274	0.998701	0.381979
Lipid	Fatty Acid Metabolism (Acyl Carnitine, Polyunsaturated)	docosahexaenoylcarnitine (C22:6)*	0.608199	0.107066	1.23695	0.619962	0.927641	0.382094
Amino Acid	Histidine Metabolism	4-imidazoleacetate	0.848567	0.523388	1.15974	0.335277	0.948611	0.382682
Lipid	Fatty Acid, Dicarboxylate	octadecadienedioate (C18:2-DC)*	0.736611	0.0754025	1.12199	0.437448	0.979358	0.383442
Amino Acid	Glycine, Serine and Threonine Metabolism	betaine	1.06387	0.121673	0.978907	0.887345	0.932603	0.385446
Lipid	Sterol	3beta,7alpha-dihydroxy-5-cholestenoate	1.03012	0.154646	0.766968	0.130154	0.952933	0.386085
Xenobiotics	Food Component/Plant	dihydrocaffeate sulfate (2)	0.933193	0.314503	0.665364	0.475818	1.10419	0.388424
Lipid	Phosphatidylethanolamine (PE)	1,2-dilinoleoyl-GPE (18:2/18:2)*	0.744298	0.398674	1.31425	0.163075	0.93279	0.389223
Partially Characterized Molecules	Partially Characterized Molecules	pentose acid*	0.958293	0.727502	1.07927	0.65923	0.823937	0.391615
Lipid	Fatty Acid Metabolism (Acyl Carnitine, Monounsaturated)	palmitoleoylcarnitine (C16:1)*	1.16713	0.473851	0.923974	0.825132	0.989026	0.391893
Nucleotide	Purine Metabolism, Adenine containing	N6-methyladenosine	0.910144	0.711131	1.00784	0.858827	0.833575	0.392603
Nucleotide	Pyrimidine Metabolism, Uracil containing	5,6-dihydrouracil	0.92788	0.544676	0.975924	0.388325	0.865149	0.392704
Lipid	Fatty Acid Metabolism (Acyl Choline)	arachidonoylcholine	0.937198	0.629485	0.749893	0.642017	1.05269	0.395849
Lipid	Lysophospholipid	1-stearoyl-GPI (18:0)	1.04576	0.760522	0.861834	0.488561	1.16021	0.399208
Xenobiotics	Food Component/Plant	stachydrine	0.617321	0.238967	0.392751	0.105385	1.09492	0.401525
Peptide	Dipeptide	leucylglycine	1.03936	0.987955	0.769369	0.60703	0.893188	0.404393
Amino Acid	Urea cycle; Arginine and Proline Metabolism	dimethylguanidino valeric acid (DMGV)*	1.23575	0.795654	0.94023	0.949662	1.30927	0.4047
Lipid	Phosphatidylcholine (PC)	1-stearoyl-2-oleoyl-GPC (18:0/18:1)	1.00132	0.893864	0.950685	0.49635	1.007	0.405908
Xenobiotics	Food Component/Plant	methyl glucopyranoside (alpha + beta)	0.982326	0.150189	0.823699	0.378321	0.905258	0.406259
Nucleotide	Pyrimidine Metabolism, Orotate containing	orotidine	0.96387	0.386825	0.99067	0.959373	0.895651	0.406856
Lipid	Sterol	3beta-hydroxy-5-cholestenoate	0.961724	0.450345	0.918066	0.85273	0.903768	0.407936
Partially Characterized Molecules	Partially Characterized Molecules	glutamine conjugate of C6H10O2 (1)*	0.829169	0.0940174	1.22289	0.234323	0.991277	0.409971
Xenobiotics	Chemical	ectoine	1.20525	0.498219	0.676674	0.183762	0.609111	0.410266
Nucleotide	Purine Metabolism, (Hypo)Xanthine/Inosine containing	inosine	1.2006	0.42121	0.836007	0.106063	0.795706	0.412131
Amino Acid	Methionine, Cysteine, SAM and Taurine Metabolism	succinoyltaurine	1.04968	0.784718	1.02049	0.608081	1.15352	0.412519
Amino Acid	Glycine, Serine and Threonine Metabolism	N-acetylserine	0.992283	0.781283	0.945476	0.751965	1.05285	0.413475
Xenobiotics	Food Component/Plant	quinate	1.88865	0.0909976	1.23627	0.3141	0.81011	0.415934
Amino Acid	Tyrosine Metabolism	1-carboxyethyltyrosine	0.903822	0.82116	0.999553	0.63939	1.00034	0.417606
Amino Acid	Glutathione Metabolism	2-aminobutyrate	1.03415	0.698066	0.96848	0.965441	0.875963	0.419515
Lipid	Inositol Metabolism	myo-inositol	1.06723	0.643133	0.923843	0.483859	1.03243	0.420977
Xenobiotics	Benzoate Metabolism	3-hydroxyhippurate sulfate	1.18196	0.399954	0.626128	0.389943	1.47258	0.421161
Lipid	Diacylglycerol	palmitoyl-linoleoyl-glycerol (16:0/18:2) [1]*	1.11581	0.84756	0.961817	0.687058	1.12983	0.421355
Xenobiotics	Food Component/Plant	alliin	1.337	0.531458	0.682952	0.579928	0.545273	0.421841
Lipid	Phosphatidylcholine (PC)	1-myristoyl-2-arachidonoyl-GPC (14:0/20:4)*	0.862322	0.611439	0.859218	0.236972	1.17124	0.421915
Xenobiotics	Benzoate Metabolism	methyl-4-hydroxybenzoate sulfate	1.43632	0.719549	1.23186	0.0861392	0.338007	0.428191
Amino Acid	Phenylalanine Metabolism	phenyllactate (PLA)	0.979334	0.793599	1.0005	0.585406	0.877013	0.428943
Cofactors and Vitamins	Vitamin A Metabolism	carotene diol (1)	1.08088	0.691737	0.999227	0.44399	1.12856	0.42917
Lipid	Phosphatidylethanolamine (PE)	1-palmitoyl-2-arachidonoyl-GPE (16:0/20:4)*	1.14701	0.337694	1.10004	0.733158	1.05704	0.429996
Cofactors and Vitamins	Pantothenate and CoA Metabolism	pantoate	1.05286	0.507845	0.929108	0.585954	0.88771	0.430447
Cofactors and Vitamins	Vitamin B6 Metabolism	pyridoxal	0.990882	0.603479	1.01975	0.319271	0.993419	0.43141
Lipid	Fatty Acid, Branched	(14 or 15)-methylpalmitate (a17:0 or i17:0)	1.00593	0.399866	1.00496	0.450796	1.06909	0.433114
Amino Acid	Tryptophan Metabolism	N-formylanthranilic acid	0.850333	0.120581	1.22401	0.641141	0.861962	0.434198
Lipid	Ceramides	N-palmitoyl-sphingadienine (d18:2/16:0)*	0.945293	0.314473	0.977985	0.489281	0.92602	0.436479
Lipid	Secondary Bile Acid Metabolism	glycolithocholate sulfate*	1.05405	0.411888	1.93946	0.162375	1.07745	0.437207
Lipid	Diacylglycerol	linoleoyl-linoleoyl-glycerol (18:2/18:2) [2]*	1.03157	0.714945	0.769236	0.165877	0.671648	0.439654
Lipid	Fatty Acid Metabolism (Acyl Carnitine, Dicarboxylate)	pimeloylcarnitine/3-methyladipoylcarnitine (C7-DC)	1.03488	0.767655	1.38621	0.181187	1.18752	0.439928
Partially Characterized Molecules	Partially Characterized Molecules	glucuronide of C10H18O2 (7)*	0.876007	0.233274	0.947592	0.484437	1.16992	0.44043
Amino Acid	Leucine, Isoleucine and Valine Metabolism	1-carboxyethylleucine	0.984372	0.836986	1.04305	0.420731	1.07686	0.441592
Xenobiotics	Food Component/Plant	erythritol	1.01629	0.916898	0.954306	0.407395	1.03141	0.4416
Amino Acid	Tyrosine Metabolism	p-cresol glucuronide*	1.0863	0.176937	0.507198	0.807992	0.833713	0.443725
Lipid	Fatty Acid, Branched	pristanate	0.81308	0.201077	1.04905	0.556848	0.947127	0.444339
Peptide	Gamma-glutamyl Amino Acid	gamma-glutamylhistidine	1.05705	0.728997	1.01297	0.5923	0.960911	0.444997
Amino Acid	Leucine, Isoleucine and Valine Metabolism	isovalerate (C5)	0.909651	0.994028	0.991028	0.688325	1.02188	0.446992
Xenobiotics	Drug - Topical Agents	salicylate	1.28195	0.41745	1.1214	0.343591	1.11245	0.447019
Nucleotide	Purine Metabolism, (Hypo)Xanthine/Inosine containing	allantoin	1.02023	0.482655	1.0156	0.790278	0.984496	0.448886
Lipid	Androgenic Steroids	androstenediol (3beta,17beta) monosulfate (2)	1.08134	0.489603	1.01597	0.351463	0.935332	0.448999
Peptide	Dipeptide	isoleucylglycine	0.765211	0.0527163	0.83111	0.365318	0.848693	0.449346
Lipid	Fatty Acid, Dicarboxylate	heptenedioate (C7:1-DC)*	0.912819	0.746281	1.00727	0.838601	0.925568	0.450297
Lipid	Dihydrosphingomyelins	behenoyl dihydrosphingomyelin (d18:0/22:0)*	1.31696	0.225094	1.04604	0.37323	1.02406	0.450757
Lipid	Lysophospholipid	1-oleoyl-GPG (18:1)*	1.21978	0.569355	0.97	0.759409	0.851675	0.450883
Lipid	Plasmalogen	1-(1-enyl-stearoyl)-2-arachidonoyl-GPE (P-18:0/20:4)*	1.05664	0.679379	0.917042	0.167625	0.838885	0.451105
Lipid	Ketone Bodies	3-hydroxybutyrate (BHBA)	0.897169	0.167838	1.3245	0.0870431	0.975219	0.453082
Lipid	Monoacylglycerol	2-arachidonoylglycerol (20:4)	1.16836	0.639474	0.950186	0.302926	1.30709	0.453329
Lipid	Secondary Bile Acid Metabolism	taurodeoxycholate	1.06631	0.889857	2.40259	0.0478933	1.76106	0.453458
Lipid	Lysophospholipid	1-palmitoleoyl-GPC* (16:1)*	1.0872	0.972932	0.939329	0.577628	1.07615	0.455786
Peptide	Gamma-glutamyl Amino Acid	gamma-glutamylvaline	1.12406	0.371163	1.18493	0.137621	0.987104	0.456422
Lipid	Fatty Acid, Dicarboxylate	tetradecadienedioate (C14:2-DC)*	1.00537	0.865325	1.33111	0.420257	1.35886	0.456781
Amino Acid	Alanine and Aspartate Metabolism	asparagine	1.03619	0.348079	0.983312	0.877281	0.961777	0.457806
Amino Acid	Methionine, Cysteine, SAM and Taurine Metabolism	alpha-ketobutyrate	0.88162	0.0974532	0.981049	0.912733	0.78627	0.457855
Xenobiotics	Benzoate Metabolism	2-hydroxyhippurate (salicylurate)	1.40448	0.419544	1.08229	0.363831	0.887282	0.458679
Cofactors and Vitamins	Vitamin A Metabolism	carotene diol (2)	1.03511	0.368502	0.9512	0.274334	1.07766	0.459039
Lipid	Fatty Acid Metabolism (Acyl Choline)	linoleoylcholine*	0.929717	0.930949	0.900588	0.592893	1.29858	0.460065
Xenobiotics	Food Component/Plant	4-allylphenol sulfate	1.01303	0.382691	1.06712	0.388674	1.09803	0.460929
Peptide	Gamma-glutamyl Amino Acid	gamma-glutamyl-alpha-lysine	1.07633	0.208208	0.989026	0.578518	0.945096	0.461317
Amino Acid	Leucine, Isoleucine and Valine Metabolism	N-acetylisoleucine	1.01079	0.684008	1.18309	0.0702477	1.15671	0.461625
Cofactors and Vitamins	Ascorbate and Aldarate Metabolism	ascorbic acid 2-sulfate	1.09934	0.797059	1.00981	0.763995	1.01315	0.462745
Amino Acid	Methionine, Cysteine, SAM and Taurine Metabolism	methionine sulfoxide	1.02855	0.341546	1.02602	0.910883	0.994076	0.463557
Lipid	Androgenic Steroids	11beta-hydroxyetiocholanolone glucuronide*	0.799282	0.154954	0.943366	0.324967	1.05675	0.464827
Xenobiotics	Xanthine Metabolism	5-acetylamino-6-formylamino-3-methyluracil	1.07193	0.340249	1.03296	0.771787	1.16241	0.464917
Lipid	Ceramides	ceramide (d18:1/17:0, d17:1/18:0)*	0.987166	0.757901	0.973612	0.871058	0.979962	0.467637
Lipid	Diacylglycerol	palmitoleoyl-linoleoyl-glycerol (16:1/18:2) [1]*	1.1036	0.755409	0.908964	0.673988	1.04511	0.468186
Amino Acid	Leucine, Isoleucine and Valine Metabolism	2-methylbutyrylcarnitine (C5)	1.0405	0.901456	1.10354	0.337885	1.15325	0.468339
Lipid	Sphingomyelins	sphingomyelin (d17:1/16:0, d18:1/15:0, d16:1/17:0)*	0.983975	0.417422	0.981808	0.752602	1.04816	0.468525
Lipid	Sterol	beta-sitosterol	0.874384	0.811283	1.01981	0.905551	1.18526	0.470076
Lipid	Fatty Acid Metabolism (Acyl Carnitine, Monounsaturated)	nervonoylcarnitine (C24:1)*	0.914335	0.533584	0.955906	0.755868	0.966903	0.471343
Amino Acid	Tryptophan Metabolism	3-indoxyl sulfate	1.10863	0.395	1.16693	0.748246	1.07027	0.471397
Amino Acid	Urea cycle; Arginine and Proline Metabolism	urea	1.01377	0.177317	1.11192	0.174068	1.00489	0.471959
Lipid	Androgenic Steroids	androstenediol (3beta,17beta) disulfate (2)	1.19648	0.438672	1.19228	0.154771	1.16042	0.472255
Lipid	Fatty Acid, Monohydroxy	9-hydroxystearate	0.774885	0.0360889	1.19712	0.39743	0.987501	0.473213
Cofactors and Vitamins	Ascorbate and Aldarate Metabolism	oxalate (ethanedioate)	0.941056	0.285862	0.891669	0.305993	0.865928	0.47382
Xenobiotics	Chemical	6-hydroxyindole sulfate	1.17821	0.448641	1.24526	0.654319	1.11194	0.47514
Partially Characterized Molecules	Partially Characterized Molecules	glycine conjugate of C10H14O2 (1)*	1.10463	0.743798	1.478	0.164113	1.22692	0.475917
Amino Acid	Glutamate Metabolism	carboxyethyl-GABA	0.981593	0.596211	0.638019	0.0539312	0.91756	0.477208
Amino Acid	Leucine, Isoleucine and Valine Metabolism	3-methylglutarylcarnitine (2)	1.11327	0.552779	0.941443	0.904886	0.856974	0.477999
Amino Acid	Tyrosine Metabolism	homovanillate (HVA)	0.854138	0.270887	1.05251	0.596718	1.1309	0.478742
Lipid	Phosphatidylcholine (PC)	1-stearoyl-2-linoleoyl-GPC (18:0/18:2)*	1.04715	0.39201	1.00329	0.33467	1.05407	0.479298
Lipid	Endocannabinoid	stearoyl ethanolamide	1.04137	0.455459	0.897876	0.0758733	1.04515	0.479383
Lipid	Phosphatidylethanolamine (PE)	1-linoleoyl-2-arachidonoyl-GPE (18:2/20:4)*	1.15157	0.789496	0.863323	0.835545	1.1266	0.480866
Cofactors and Vitamins	Vitamin A Metabolism	4-oxo-retinoic acid	0.777807	0.737865	0.803088	0.0356411	1.10651	0.481476
Lipid	Androgenic Steroids	11beta-hydroxyandrosterone glucuronide	1.08809	0.351488	0.894764	0.506904	0.766233	0.482147
Lipid	Ketone Bodies	acetoacetate	0.945133	0.144406	1.38528	0.315299	1.08686	0.48408
Lipid	Fatty Acid, Branched	(16 or 17)-methylstearate (a19:0 or i19:0)	0.912466	0.546772	1.03848	0.549044	1.00416	0.485247
Lipid	Sphingomyelins	sphingomyelin (d18:2/18:1)*	1.00999	0.672245	0.861356	0.0280102	0.929645	0.485806
Xenobiotics	Xanthine Metabolism	1,3-dimethylurate	0.866563	0.587635	0.824572	0.321652	1.17348	0.487689
Lipid	Phosphatidylcholine (PC)	1-palmitoyl-2-linoleoyl-GPC (16:0/18:2)	1.05768	0.369532	1.01066	0.632935	1.05551	0.493201
Amino Acid	Methionine, Cysteine, SAM and Taurine Metabolism	methionine	1.05824	0.536792	0.880235	0.435159	0.932361	0.502555
Partially Characterized Molecules	Partially Characterized Molecules	glutamine_degradant*	1.21903	0.415251	1.11218	0.934611	0.976137	0.502965
Lipid	Long Chain Polyunsaturated Fatty Acid (n3 and n6)	eicosapentaenoate (EPA; 20:5n3)	0.541052	0.0240596	1.00908	0.606809	1.10482	0.504291
Amino Acid	Leucine, Isoleucine and Valine Metabolism	valine	0.950819	0.818708	1.07401	0.237386	1.01568	0.505539
Lipid	Fatty Acid Metabolism (Acyl Carnitine, Monounsaturated)	ximenoylcarnitine (C26:1)*	1.02394	0.589273	0.740659	0.0664576	1.05272	0.508911
Amino Acid	Leucine, Isoleucine and Valine Metabolism	N-acetylleucine	1.03441	0.447711	1.02542	0.607121	0.860987	0.511816
Lipid	Long Chain Saturated Fatty Acid	palmitate (16:0)	0.898706	0.312299	0.994317	0.427021	1.06541	0.512122
Amino Acid	Methionine, Cysteine, SAM and Taurine Metabolism	S-methylcysteine sulfoxide	0.955149	0.979104	0.80088	0.57443	0.808424	0.514558
Lipid	Fatty Acid, Dicarboxylate	3-hydroxyadipate	1.02369	0.025858	0.990566	0.371153	0.973323	0.514601
Lipid	Secondary Bile Acid Metabolism	glycolithocholate	1.48531	0.113386	1.19819	0.971827	0.907409	0.514761
Lipid	Fatty Acid Metabolism (Acyl Carnitine, Long Chain Saturated)	cerotoylcarnitine (C26)*	0.945314	0.755399	0.906654	0.0693022	0.944141	0.516471
Lipid	Corticosteroids	tetrahydrocortisol glucuronide	1.31046	0.303256	1.10019	0.517691	1.02341	0.516593
Xenobiotics	Benzoate Metabolism	3-(3-hydroxyphenyl)propionate sulfate	0.385456	0.86521	0.801318	0.716574	1.24638	0.517501
Lipid	Ceramides	N-palmitoyl-sphingosine (d18:1/16:0)	1.10531	0.998651	0.977728	0.855558	0.991143	0.517661
Lipid	Sterol	7-dehydrocholesterol	1.23596	0.608047	0.983569	0.809638	1.10903	0.517871
Lipid	Plasmalogen	1-(1-enyl-palmitoyl)-2-arachidonoyl-GPC (P-16:0/20:4)*	1.06745	0.320842	0.913911	0.680259	1.01215	0.518179
Amino Acid	Lysine Metabolism	N6,N6,N6-trimethyllysine	0.999488	0.357072	0.972252	0.8701	0.951132	0.518967
Lipid	Dihydrosphingomyelins	palmitoyl dihydrosphingomyelin (d18:0/16:0)*	0.98983	0.564844	0.997689	0.698396	0.981428	0.519126
Amino Acid	Histidine Metabolism	imidazole propionate	1.13325	0.495996	0.817687	0.669806	0.969506	0.520098
Lipid	Fatty Acid Metabolism (Acyl Carnitine, Monounsaturated)	cis-4-decenoylcarnitine (C10:1)	1.06896	0.31893	0.915043	0.883785	0.963242	0.521019
Lipid	Fatty Acid, Dicarboxylate	octadecenedioate (C18:1-DC)	0.789857	0.0756573	1.05084	0.679009	0.98762	0.521685
Amino Acid	Methionine, Cysteine, SAM and Taurine Metabolism	2,3-dihydroxy-5-methylthio-4-pentenoate (DMTPA)*	1.03777	0.521233	0.939152	0.898764	0.937486	0.522375
Lipid	Fatty Acid Metabolism (Acyl Choline)	docosahexaenoylcholine	0.831572	0.370028	0.95677	0.9375	1.3051	0.522772
Carbohydrate	Aminosugar Metabolism	N-acetylglucosamine/N-acetylgalactosamine	0.992723	0.796594	0.929302	0.118104	1.0638	0.52541
Lipid	Sphingomyelins	sphingomyelin (d18:1/22:1, d18:2/22:0, d16:1/24:1)*	1.06062	0.21335	0.98265	0.180624	1.02374	0.527315
Xenobiotics	Food Component/Plant	gluconate	1.06943	0.90495	1.08722	0.155314	1.08052	0.529032
Lipid	Diacylglycerol	oleoyl-linolenoyl-glycerol (18:1/18:3) [2]*	0.705437	0.385988	0.751986	0.270752	1.37955	0.530335
Cofactors and Vitamins	Vitamin A Metabolism	retinol (Vitamin A)	0.999758	0.883449	0.964496	0.350962	1.07522	0.530343
Lipid	Secondary Bile Acid Metabolism	deoxycholic acid 12-sulfate*	0.935928	0.439241	1.09022	0.56764	0.71014	0.531369
Carbohydrate	Aminosugar Metabolism	N-acetylglucosaminylasparagine	1.24825	0.11061	1.1935	0.0252066	1.0899	0.533342
Peptide	Acetylated Peptides	phenylacetylglutamate	0.817789	0.559153	0.932394	0.371185	0.799048	0.533871
Amino Acid	Urea cycle; Arginine and Proline Metabolism	argininate*	1.19823	0.166285	0.869752	0.443867	0.984145	0.534559
Amino Acid	Methionine, Cysteine, SAM and Taurine Metabolism	2-hydroxy-4-(methylthio)butanoic acid	0.946351	0.834943	1.06143	0.373896	0.950152	0.534961
Lipid	Pregnenolone Steroids	pregnenetriol disulfate*	1.10092	0.966401	1.05897	0.900652	0.909141	0.535609
Lipid	Sphingomyelins	lignoceroyl sphingomyelin (d18:1/24:0)	1.09221	0.0409553	0.962669	0.872123	0.941827	0.536228
Lipid	Phosphatidylethanolamine (PE)	1-oleoyl-2-arachidonoyl-GPE (18:1/20:4)*	1.05159	0.317419	1.0327	0.947884	1.03148	0.536932
Lipid	Secondary Bile Acid Metabolism	3b-hydroxy-5-cholenoic acid	0.876856	0.486417	0.920798	0.815834	0.873986	0.538188
Lipid	Diacylglycerol	myristoyl-linoleoyl-glycerol (14:0/18:2) [1]*	1.03077	0.203321	0.863752	0.679956	1.1748	0.53963
Amino Acid	Lysine Metabolism	5-hydroxylysine	0.997403	0.805786	0.869083	0.790823	0.924877	0.539785
Lipid	Fatty Acid, Dicarboxylate	2-hydroxyglutarate	1.13797	0.16199	1.02186	0.592408	0.986783	0.539907
Lipid	Secondary Bile Acid Metabolism	glycodeoxycholate	0.87364	0.634728	1.94931	0.152743	1.37065	0.539921
Carbohydrate	Glycolysis, Gluconeogenesis, and Pyruvate Metabolism	pyruvate	1.15768	0.9919	0.971549	0.703133	1.04839	0.539954
Xenobiotics	Benzoate Metabolism	4-vinylphenol sulfate	1.02628	0.171363	1.50016	0.265213	1.00408	0.540387
Lipid	Medium Chain Fatty Acid	heptanoate (7:0)	1.05513	0.624406	1.06509	0.352587	0.888674	0.543471
Amino Acid	Phenylalanine Metabolism	1-carboxyethylphenylalanine	1.03247	0.744577	1.00449	0.559023	1.00561	0.543826
Amino Acid	Polyamine Metabolism	5-methylthioadenosine (MTA)	1.10736	0.193747	0.985946	0.712618	1.01405	0.544252
Carbohydrate	Pentose Metabolism	ribitol	0.9804	0.668148	0.956305	0.510115	1.01577	0.546263
Xenobiotics	Food Component/Plant	piperine	1.09033	0.697523	0.708375	0.234646	0.973227	0.546598
Lipid	Monoacylglycerol	1-palmitoleoylglycerol (16:1)*	0.642384	0.0742755	1.11224	0.781959	1.11145	0.548494
Amino Acid	Alanine and Aspartate Metabolism	hydroxyasparagine	1.01319	0.647916	0.968485	0.642536	0.922435	0.548823
Lipid	Diacylglycerol	stearoyl-arachidonoyl-glycerol (18:0/20:4) [1]*	1.08486	0.9125	1.01207	0.794034	1.2312	0.549552
Amino Acid	Polyamine Metabolism	N-acetyl-isoputreanine	0.972772	0.705851	0.941836	0.677855	1.07684	0.553027
Partially Characterized Molecules	Partially Characterized Molecules	GlcNAc sulfate conjugate of C21H34O2 steroid	1.33975	0.999324	0.973286	0.703002	1.11583	0.553771
Xenobiotics	Food Component/Plant	sulfate of piperine metabolite C18H21NO3 (3)*	1.18224	0.302875	0.844694	0.892191	0.828557	0.553871
Lipid	Androgenic Steroids	androstenediol (3beta,17beta) monosulfate (1)	0.954565	0.803351	0.900324	0.415024	1.06745	0.553967
Lipid	Androgenic Steroids	5alpha-androstan-3alpha,17beta-diol disulfate	0.939693	0.831814	1.43762	0.569792	0.760604	0.554496
Xenobiotics	Food Component/Plant	umbelliferone sulfate	1.41213	0.410776	0.557754	0.160034	1.14654	0.555165
Amino Acid	Leucine, Isoleucine and Valine Metabolism	3-methyl-2-oxovalerate	0.986752	0.807092	0.944816	0.892835	0.963419	0.55717
Lipid	Sphingomyelins	sphingomyelin (d18:2/23:0, d18:1/23:1, d17:1/24:1)*	1.02216	0.707917	0.897307	0.0977995	1.16554	0.558108
Lipid	Endocannabinoid	palmitoyl ethanolamide	1.00312	0.373731	0.916297	0.119763	0.984457	0.558271
Lipid	Corticosteroids	corticosterone	1.83629	0.179004	0.601655	0.14275	1.46536	0.563418
Amino Acid	Creatine Metabolism	creatinine	1.06119	0.151711	1.01114	0.606857	1.04774	0.564695
Nucleotide	Purine Metabolism, Adenine containing	N6-carbamoylthreonyladenosine	1.01253	0.432093	1.15381	0.226205	0.929017	0.564855
Amino Acid	Leucine, Isoleucine and Valine Metabolism	ethylmalonate	1.08014	0.934633	0.913451	0.712256	1.20841	0.565919
Lipid	Sphingosines	hexadecasphingosine (d16:1)*	1.15087	0.34917	0.92374	0.792015	1.25985	0.56658
Lipid	Mevalonate Metabolism	3-hydroxy-3-methylglutarate	0.975725	0.95475	1.01934	0.186786	0.97907	0.56873
Lipid	Ceramides	ceramide (d16:1/24:1, d18:1/22:1)*	1.05128	0.80851	0.873733	0.469757	1.35772	0.569369
Lipid	Long Chain Saturated Fatty Acid	myristate (14:0)	0.914056	0.0927463	0.925205	0.413473	1.10165	0.57068
Amino Acid	Histidine Metabolism	3-methylhistidine	1.15921	0.301918	0.401099	0.0474474	0.693967	0.571151
Lipid	Fatty Acid Metabolism (Acyl Carnitine, Dicarboxylate)	octadecenedioylcarnitine (C18:1-DC)*	1.08585	0.558494	1.15977	0.746663	1.07392	0.571156
Lipid	Plasmalogen	1-(1-enyl-palmitoyl)-2-palmitoyl-GPC (P-16:0/16:0)*	1.0559	0.808278	0.906738	0.239516	0.933633	0.5725
Energy	TCA Cycle	malate	1.13934	0.260383	1.05576	0.972072	1.01215	0.573379
Lipid	Fatty Acid Metabolism (Acyl Carnitine, Long Chain Saturated)	stearoylcarnitine (C18)	0.913417	0.917403	0.913782	0.415607	1.03536	0.57381
Lipid	Long Chain Polyunsaturated Fatty Acid (n3 and n6)	stearidonate (18:4n3)	0.678602	0.107534	1.1748	0.378404	1.1693	0.574711
Amino Acid	Leucine, Isoleucine and Valine Metabolism	3-methyl-2-oxobutyrate	0.938967	0.237241	0.963587	0.287591	1.0046	0.575439
Peptide	Gamma-glutamyl Amino Acid	gamma-glutamylmethionine	1.03966	0.281521	0.951732	0.705085	0.938841	0.575521
Lipid	Secondary Bile Acid Metabolism	glycodeoxycholate 3-sulfate	1.12802	0.692633	1.64864	0.443378	1.23707	0.575668
Amino Acid	Tryptophan Metabolism	indolelactate	1.15006	0.284885	1.024	0.404349	0.968861	0.576378
Lipid	Long Chain Saturated Fatty Acid	margarate (17:0)	0.920139	0.152493	1.05856	0.349152	1.02792	0.578376
Lipid	Fatty Acid, Amino	2-aminoheptanoate	1.01379	0.690502	1.19299	0.405468	1.09359	0.578641
Lipid	Medium Chain Fatty Acid	laurate (12:0)	0.755093	0.0284882	1.10592	0.271607	1.1365	0.578782
Lipid	Fatty Acid Metabolism (Acyl Carnitine, Monounsaturated)	undecenoylcarnitine (C11:1)	0.968864	0.193041	0.951654	0.432317	1.09484	0.581494
Lipid	Fatty Acid Metabolism (Acyl Carnitine, Dicarboxylate)	octadecanedioylcarnitine (C18-DC)*	1.18854	0.372065	1.08531	0.814143	1.14314	0.583131
Xenobiotics	Xanthine Metabolism	7-methylxanthine	1.63626	0.617737	0.737725	0.824955	0.932224	0.586429
Lipid	Fatty Acid Metabolism (Acyl Carnitine, Medium Chain)	cis-3,4-methyleneheptanoylcarnitine	1.01471	0.227493	0.962196	0.944813	1.10714	0.587064
Xenobiotics	Food Component/Plant	tartronate (hydroxymalonate)	1.11887	0.808054	0.934471	0.765547	0.970767	0.58867
Lipid	Plasmalogen	1-(1-enyl-stearoyl)-2-linoleoyl-GPE (P-18:0/18:2)*	0.965628	0.693935	0.936235	0.243668	0.924776	0.592148
Amino Acid	Glutamate Metabolism	alpha-ketoglutaramate*	1.04908	0.219907	0.997891	0.543841	0.949387	0.592689
Lipid	Secondary Bile Acid Metabolism	deoxycholate	1.13559	0.836799	0.823434	0.89254	0.855535	0.592989
Lipid	Sphingomyelins	palmitoyl sphingomyelin (d18:1/16:0)	1.08691	0.14531	1.01996	0.835854	1.03791	0.593545
Lipid	Fatty Acid, Dicarboxylate	hexadecanedioate (C16)	0.831349	0.252521	1.20212	0.403976	1.01397	0.596901
Peptide	Dipeptide	phenylalanylhydroxyproline*	0.838039	0.509829	1.00315	0.876769	1.03985	0.597779
Lipid	Medium Chain Fatty Acid	caprylate (8:0)	0.919659	0.0571484	1.0122	0.567332	1.02772	0.597852
Amino Acid	Histidine Metabolism	imidazole lactate	1.14396	0.136886	1.02318	0.983707	0.986096	0.598174
Lipid	Fatty Acid Metabolism (Acyl Carnitine, Polyunsaturated)	dihomo-linoleoylcarnitine (C20:2)*	1.06863	0.921863	0.899008	0.518394	0.940055	0.598888
Cofactors and Vitamins	Ascorbate and Aldarate Metabolism	threonate	0.866797	0.188035	0.874591	0.289653	0.871809	0.598899
Lipid	Primary Bile Acid Metabolism	glycocholate	1.26007	0.259583	1.45311	0.114449	1.29191	0.599538
Peptide	Gamma-glutamyl Amino Acid	gamma-glutamylglutamine	1.02314	0.585747	1.03392	0.616328	0.992754	0.600597
Peptide	Gamma-glutamyl Amino Acid	gamma-glutamyltyrosine	0.938341	0.665612	1.02907	0.649738	1.0296	0.603478
Xenobiotics	Benzoate Metabolism	3-phenylpropionate (hydrocinnamate)	0.685484	0.469831	1.12077	0.717168	0.985975	0.604406
Lipid	Sphingomyelins	sphingomyelin (d18:2/24:2)*	0.95398	0.336624	1.01652	0.437687	0.863179	0.604418
Lipid	Phosphatidylcholine (PC)	1-stearoyl-2-docosahexaenoyl-GPC (18:0/22:6)	0.91002	0.595057	0.945069	0.813692	1.01333	0.605082
Lipid	Diacylglycerol	myristoyl-linoleoyl-glycerol (14:0/18:2) [2]*	0.752403	0.00535978	0.653706	0.489972	1.12374	0.60619
Lipid	Fatty Acid Metabolism (Acyl Carnitine, Long Chain Saturated)	behenoylcarnitine (C22)*	0.900333	0.325214	1.01322	0.328457	1.1386	0.607597
Lipid	Fatty Acid, Dihydroxy	3,4-dihydroxybutyrate	0.984923	0.975674	1.14196	0.121523	1.01205	0.610739
Amino Acid	Leucine, Isoleucine and Valine Metabolism	3-hydroxyisobutyrate	0.972935	0.127109	0.927091	0.878468	0.935565	0.612751
Lipid	Fatty Acid Metabolism (Acyl Choline)	stearoylcholine*	0.850256	0.783583	0.987237	0.891954	1.02012	0.613655
Xenobiotics	Food Component/Plant	sulfate of piperine metabolite C16H19NO3 (2)*	1.01025	0.798113	0.999857	0.853656	0.609358	0.614375
Lipid	Hexosylceramides (HCER)	glycosyl ceramide (d18:2/24:1, d18:1/24:2)*	0.998314	0.456844	0.959187	0.269532	0.956964	0.615256
Xenobiotics	Food Component/Plant	sulfate of piperine metabolite C18H21NO3 (1)*	1.13973	0.815968	0.835099	0.817984	0.816248	0.615866
Lipid	Phosphatidylinositol (PI)	1-palmitoyl-2-linoleoyl-GPI (16:0/18:2)	0.917277	0.40531	1.17322	0.998914	1.033	0.615985
Amino Acid	Leucine, Isoleucine and Valine Metabolism	3-methylglutaconate	1.09557	0.879811	0.932826	0.508692	1.0475	0.618727
Cofactors and Vitamins	Hemoglobin and Porphyrin Metabolism	bilirubin (E,E)*	0.971481	0.454085	0.842764	0.0895066	0.860588	0.619796
Nucleotide	Pyrimidine Metabolism, Cytidine containing	cytosine	0.836638	0.504853	1.33782	0.414956	1.1605	0.621378
Lipid	Sphingomyelins	sphingomyelin (d18:1/19:0, d19:1/18:0)*	1.03733	0.611149	0.942342	0.770396	0.917443	0.62453
Lipid	Sphingomyelins	sphingomyelin (d18:1/24:1, d18:2/24:0)*	1.15012	0.196488	0.940607	0.105802	0.981945	0.627189
Lipid	Monoacylglycerol	1-linoleoylglycerol (18:2)	0.586621	0.0299555	1.19371	0.649829	0.700867	0.627802
Lipid	Fatty Acid, Amino	2-aminooctanoate	0.940994	0.512602	0.779622	0.618304	1.04194	0.628752
Lipid	Diacylglycerol	linoleoyl-linolenoyl-glycerol (18:2/18:3) [2]*	0.98164	0.894063	0.673383	0.645613	0.913831	0.628835
Carbohydrate	Aminosugar Metabolism	erythronate*	0.987882	0.86306	0.973438	0.728579	0.961471	0.630169
Xenobiotics	Food Component/Plant	phytanate	0.7906	0.0125176	1.06993	0.656463	1.05962	0.631897
Amino Acid	Methionine, Cysteine, SAM and Taurine Metabolism	cystathionine	1.14607	0.294752	1.07759	0.545591	1.06884	0.633479
Xenobiotics	Drug - Topical Agents	2,6-dihydroxybenzoic acid	0.768622	0.521479	1.02621	0.734875	0.857113	0.634733
Lipid	Corticosteroids	cortisol	1.00096	0.574964	1.33011	0.650775	0.958188	0.635027
Amino Acid	Methionine, Cysteine, SAM and Taurine Metabolism	3-sulfo-L-alanine	0.716798	0.219381	1.14507	0.532383	0.925186	0.635484
Xenobiotics	Chemical	3-bromo-5-chloro-2,6-dihydroxybenzoic acid*	1.03232	0.598555	1.00777	0.598279	1.0105	0.636218
Lipid	Long Chain Polyunsaturated Fatty Acid (n3 and n6)	docosadienoate (22:2n6)	0.944264	0.07612	0.904706	0.769187	0.855257	0.636887
Lipid	Phosphatidylcholine (PC)	1-linoleoyl-2-arachidonoyl-GPC (18:2/20:4n6)*	1.04611	0.749563	0.879161	0.0136676	1.03282	0.639097
Amino Acid	Methionine, Cysteine, SAM and Taurine Metabolism	cysteine s-sulfate	1.10874	0.32555	0.950632	0.679358	0.971317	0.639328
Amino Acid	Histidine Metabolism	1-methyl-5-imidazolelactate	1.19019	0.23254	0.974131	0.0916225	0.717156	0.640579
Cofactors and Vitamins	Pantothenate and CoA Metabolism	pantothenate (Vitamin B5)	0.996548	0.392625	1.06528	0.83593	0.986511	0.642543
Amino Acid	Phenylalanine Metabolism	phenylpyruvate	0.969344	0.484376	0.972935	0.510325	0.985352	0.643358
Amino Acid	Histidine Metabolism	trans-urocanate	1.13539	0.329555	0.868356	0.382109	1.12546	0.643836
Amino Acid	Histidine Metabolism	N-acetylhistidine	0.929816	0.394122	0.897407	0.857965	0.987719	0.644002
Lipid	Plasmalogen	1-(1-enyl-palmitoyl)-2-oleoyl-GPE (P-16:0/18:1)*	0.999767	0.802631	0.976495	0.288439	0.949174	0.644093
Lipid	Medium Chain Fatty Acid	cis-4-decenoate (10:1n6)*	0.875986	0.0784383	0.905494	0.994982	1.18296	0.644659
Lipid	Lysophospholipid	1-stearoyl-GPE (18:0)	1.04077	0.200305	1.01847	0.932455	0.978186	0.646699
Xenobiotics	Benzoate Metabolism	catechol sulfate	1.03989	0.928629	1.0774	0.779695	1.03935	0.648931
Lipid	Primary Bile Acid Metabolism	taurochenodeoxycholate	1.3879	0.417427	2.38988	0.0254953	1.18862	0.65044
Nucleotide	Pyrimidine Metabolism, Uracil containing	2'-deoxyuridine	0.968988	0.890537	1.1307	0.866986	1.0491	0.650756
Lipid	Phosphatidylinositol (PI)	1-palmitoyl-2-oleoyl-GPI (16:0/18:1)*	0.846221	0.370802	0.796063	0.526354	0.950551	0.65114
Peptide	Gamma-glutamyl Amino Acid	gamma-glutamylleucine	1.14488	0.443984	1.13459	0.278334	1.0172	0.651304
Cofactors and Vitamins	Hemoglobin and Porphyrin Metabolism	biliverdin	1.03605	0.804558	0.748011	0.191889	0.720924	0.652006
Amino Acid	Lysine Metabolism	N6-acetyllysine	0.96418	0.612271	0.965693	0.425429	0.978321	0.653428
Lipid	Lysophospholipid	1-linoleoyl-GPI* (18:2)*	0.87616	0.0642131	1.00868	0.746691	1.07671	0.654913
Lipid	Primary Bile Acid Metabolism	glycochenodeoxycholate 3-sulfate	0.876297	0.992337	1.1178	0.321354	0.871697	0.655179
Xenobiotics	Food Component/Plant	mannonate*	1.17383	0.370605	1.03681	0.744782	1.0272	0.657279
Cofactors and Vitamins	Ascorbate and Aldarate Metabolism	ascorbic acid 3-sulfate*	1.19453	0.508638	1.08224	0.934233	1.04059	0.660694
Peptide	Gamma-glutamyl Amino Acid	gamma-glutamylphenylalanine	1.00268	0.698876	1.11122	0.463079	1.08989	0.660964
Amino Acid	Phenylalanine Metabolism	N-acetylphenylalanine	0.957585	0.77132	0.88553	0.979561	0.895213	0.661111
Lipid	Fatty Acid, Branched	branched-chain fatty acid 18:0 (2)	1.0343	0.656516	1.02325	0.320777	0.853331	0.662575
Lipid	Plasmalogen	1-(1-enyl-stearoyl)-2-oleoyl-GPE (P-18:0/18:1)	1.00967	0.654752	0.833535	0.250044	0.914514	0.663654
Amino Acid	Tryptophan Metabolism	serotonin	1.12201	0.197769	1.40997	0.0446839	1.12104	0.664594
Cofactors and Vitamins	Ascorbate and Aldarate Metabolism	2-O-methylascorbic acid	0.984885	0.671801	0.870364	0.0673393	0.989709	0.667329
Lipid	Phosphatidylcholine (PC)	1,2-dipalmitoyl-GPC (16:0/16:0)	1.0293	0.997528	0.989639	0.394833	0.951141	0.668464
Amino Acid	Lysine Metabolism	5-(galactosylhydroxy)-L-lysine	0.745797	0.719038	0.675543	0.482353	0.800071	0.668929
Cofactors and Vitamins	Tocopherol Metabolism	gamma-CEHC	1.43891	0.103175	0.935324	0.730378	1.0334	0.670836
Lipid	Long Chain Monounsaturated Fatty Acid	10-nonadecenoate (19:1n9)	0.819088	0.107854	1.08246	0.372364	1.01139	0.671461
Amino Acid	Lysine Metabolism	2-aminoadipate	0.931392	0.599952	0.877886	0.79846	1.01556	0.674026
Cofactors and Vitamins	Hemoglobin and Porphyrin Metabolism	heme	1.10377	0.608981	1.0033	0.682346	0.985001	0.674197
Peptide	Acetylated Peptides	phenylacetylcarnitine	0.924746	0.19706	1.04154	0.585881	1.01445	0.675025
Lipid	Long Chain Monounsaturated Fatty Acid	10-heptadecenoate (17:1n7)	0.835266	0.166478	0.994642	0.448009	1.01684	0.67533
Xenobiotics	Chemical	O-sulfo-L-tyrosine	1.01029	0.831911	0.887482	0.419173	0.975109	0.675963
Amino Acid	Leucine, Isoleucine and Valine Metabolism	4-methyl-2-oxopentanoate	1.07488	0.999468	0.954887	0.716939	1.00176	0.676859
Amino Acid	Histidine Metabolism	1-methyl-4-imidazoleacetate	0.891505	0.970868	0.801481	0.987671	0.839074	0.678034
Cofactors and Vitamins	Vitamin B6 Metabolism	pyridoxate	1.04082	0.574871	0.732273	0.596946	0.940793	0.678389
Lipid	Hexosylceramides (HCER)	glycosyl-N-palmitoyl-sphingosine (d18:1/16:0)	1.01072	0.874031	1.05903	0.763522	1.04326	0.679965
Xenobiotics	Food Component/Plant	N-oxalyl glycine (NOG)	0.808819	0.532942	0.932056	0.534132	0.996807	0.68072
Lipid	Lysophospholipid	1-linoleoyl-GPE (18:2)*	1.24067	0.194775	1.01712	0.975623	1.05059	0.681403
Lipid	Fatty Acid, Monohydroxy	3-hydroxyhexanoate	0.938668	0.23625	1.0618	0.315078	0.931622	0.681689
Lipid	Diacylglycerol	stearoyl-arachidonoyl-glycerol (18:0/20:4) [2]*	0.954605	0.85955	1.04114	0.735803	1.09459	0.682719
Lipid	Lysophospholipid	1-stearoyl-GPC (18:0)	1.08231	0.11867	1.00531	0.495684	0.997651	0.682944
Carbohydrate	Fructose, Mannose and Galactose Metabolism	galactonate	0.931329	0.285058	1.30556	0.168495	1.18068	0.683385
Xenobiotics	Bacterial/Fungal	N-methylpipecolate	1.6052	0.102623	1.61173	0.351203	0.987646	0.684528
Amino Acid	Methionine, Cysteine, SAM and Taurine Metabolism	S-methylcysteine	0.817482	0.664588	0.908847	0.645945	0.929289	0.685755
Peptide	Gamma-glutamyl Amino Acid	gamma-glutamylglutamate	1.09927	0.230802	0.987376	0.995556	0.996367	0.686687
Lipid	Sphingomyelins	sphingomyelin (d18:2/21:0, d16:2/23:0)*	1.08644	0.769438	0.908388	0.192317	1.02405	0.687147
Lipid	Sphingomyelins	sphingomyelin (d18:2/23:1)*	0.937834	0.867938	0.92241	0.262964	0.994404	0.687569
Nucleotide	Pyrimidine Metabolism, Uracil containing	beta-alanine	0.956112	0.781944	0.890471	0.124032	0.960842	0.688134
Cofactors and Vitamins	Ascorbate and Aldarate Metabolism	gulonate*	1.0564	0.96538	0.953593	0.912644	0.96329	0.688438
Xenobiotics	Benzoate Metabolism	4-acetylphenyl sulfate	0.995349	0.483412	1.16289	0.251612	0.917669	0.689811
Lipid	Diacylglycerol	diacylglycerol (16:1/18:2 [2], 16:0/18:3 [1])*	0.592145	0.266181	0.735045	0.552539	0.727041	0.690232
Xenobiotics	Food Component/Plant	ergothioneine	1.37894	0.984489	1.3441	0.505997	1.40063	0.690426
Amino Acid	Urea cycle; Arginine and Proline Metabolism	N-acetylproline	0.931603	0.710083	1.05461	0.360374	0.805499	0.690681
Partially Characterized Molecules	Partially Characterized Molecules	glutamine conjugate of C7H12O2*	0.743443	0.144665	1.09697	0.802475	0.837	0.69071
Amino Acid	Histidine Metabolism	N-acetylcarnosine	1.05243	0.332298	0.950005	0.971325	1.02725	0.694206
Lipid	Secondary Bile Acid Metabolism	ursodeoxycholate	1.14043	0.601249	1.09021	0.346254	1.3492	0.694228
Lipid	Phosphatidylinositol (PI)	1-stearoyl-2-linoleoyl-GPI (18:0/18:2)	1.00587	0.552701	0.906418	0.319358	0.956323	0.694542
Xenobiotics	Xanthine Metabolism	3,7-dimethylurate	0.927015	0.968838	1.06622	0.894184	1.20236	0.694924
Lipid	Lysoplasmalogen	1-(1-enyl-palmitoyl)-GPC (P-16:0)*	1.14911	0.416981	1.01007	0.416031	0.932369	0.695184
Lipid	Fatty Acid, Dicarboxylate	2-hydroxysebacate	0.530669	0.0146416	1.64231	0.0691804	1.16255	0.695248
Xenobiotics	Chemical	1,2,3-benzenetriol sulfate (2)	0.808778	0.56165	0.128717	0.0156193	0.39429	0.695724
Cofactors and Vitamins	Hemoglobin and Porphyrin Metabolism	bilirubin	0.852302	0.487181	0.76603	0.0877955	0.84184	0.697558
Xenobiotics	Food Component/Plant	sulfate of piperine metabolite C16H19NO3 (3)*	1.14342	0.671758	0.922207	0.939542	0.905811	0.699325
Lipid	Androgenic Steroids	androstenediol (3alpha, 17alpha) monosulfate (2)	1.21074	0.578828	0.950909	0.867048	1.07699	0.705038
Amino Acid	Tyrosine Metabolism	dopamine 3-O-sulfate	0.965371	0.217175	1.23873	0.147644	0.96313	0.705754
Nucleotide	Purine Metabolism, Guanine containing	N2-methylguanosine	0.802023	0.460835	1.05288	0.496096	0.919144	0.706084
Amino Acid	Glutamate Metabolism	N-acetylglutamine	0.949393	0.643749	0.978631	0.829887	0.841008	0.707011
Amino Acid	Glutamate Metabolism	glutamine	1.02163	0.182495	1.01466	0.809298	0.975387	0.708385
Lipid	Long Chain Polyunsaturated Fatty Acid (n3 and n6)	linoleate (18:2n6)	0.952961	0.237065	0.952979	0.471287	0.985433	0.708553
Lipid	Long Chain Monounsaturated Fatty Acid	myristoleate (14:1n5)	0.800567	0.119636	1.16348	0.52899	1.0887	0.708875
Amino Acid	Leucine, Isoleucine and Valine Metabolism	2-hydroxy-3-methylvalerate	1.05014	0.713791	1.27291	0.447478	1.14777	0.710243
Xenobiotics	Xanthine Metabolism	1-methylurate	1.09525	0.448145	1.09119	0.435117	0.920484	0.711287
Lipid	Phosphatidylethanolamine (PE)	1-stearoyl-2-oleoyl-GPE (18:0/18:1)	0.991948	0.9108	0.994189	0.621361	1.01991	0.711386
Lipid	Corticosteroids	cortisone	1.00478	0.84458	0.894861	0.57655	0.913895	0.71156
Xenobiotics	Benzoate Metabolism	2-methoxyhydroquinone sulfate (1)	1.05529	0.984989	1.71001	0.150337	1.16815	0.712149
Amino Acid	Creatine Metabolism	creatine	1.01557	0.592447	0.900422	0.585041	1.00269	0.714161
Lipid	Fatty Acid Metabolism (Acyl Carnitine, Monounsaturated)	3-decenoylcarnitine	1.08438	0.241587	0.835934	0.383639	1.17061	0.714854
Lipid	Lysophospholipid	1-palmitoyl-GPC (16:0)	1.04483	0.276651	0.975903	0.657702	0.979871	0.715415
Lipid	Hexosylceramides (HCER)	glycosyl-N-(2-hydroxynervonoyl)-sphingosine (d18:1/24:1(2OH))*	1.01501	0.510463	0.784062	0.423666	0.961633	0.715902
Lipid	Secondary Bile Acid Metabolism	glycocholenate sulfate*	0.981109	0.676955	0.954906	0.742613	1.03355	0.716668
Peptide	Dipeptide	prolylglycine	1.25594	0.203301	1.05779	0.607597	0.977844	0.721161
Lipid	Dihydroceramides	N-stearoyl-sphinganine (d18:0/18:0)*	1.07807	0.62873	1.0812	0.829293	0.925422	0.7223
Lipid	Secondary Bile Acid Metabolism	taurodeoxycholic acid 3-sulfate	0.931849	0.955062	0.98623	0.41731	1.33453	0.72584
Partially Characterized Molecules	Partially Characterized Molecules	bilirubin degradation product, C17H18N2O4 (2)	0.944717	0.46039	0.792686	0.431389	0.710923	0.730144
Lipid	Fatty Acid Metabolism (Acyl Carnitine, Long Chain Saturated)	arachidoylcarnitine (C20)*	1.2132	0.344346	0.991061	0.462907	0.975866	0.73039
Cofactors and Vitamins	Nicotinate and Nicotinamide Metabolism	trigonelline (N'-methylnicotinate)	1.56195	0.0367672	1.38213	0.215687	0.539612	0.731456
Partially Characterized Molecules	Partially Characterized Molecules	bilirubin degradation product, C17H18N2O4 (3)	0.867045	0.521823	0.794434	0.470267	0.693399	0.732893
Lipid	Fatty Acid, Dicarboxylate	tridecenedioate (C13:1-DC)*	0.885548	0.729037	1.00824	0.678631	1.01956	0.738549
Xenobiotics	Food Component/Plant	2-isopropylmalate	0.895378	0.137461	0.928468	0.879981	0.933669	0.740088
Amino Acid	Glutathione Metabolism	cys-gly, oxidized	1.09732	0.453408	1.0241	0.937215	1.00249	0.74039
Nucleotide	Pyrimidine Metabolism, Uracil containing	3-(3-amino-3-carboxypropyl)uridine*	0.9637	0.418215	1.10588	0.658885	0.927393	0.740791
Amino Acid	Glutamate Metabolism	glutamate	1.12491	0.31093	0.891857	0.878126	0.95385	0.74135
Lipid	Pregnenolone Steroids	17alpha-hydroxypregnenolone 3-sulfate	1.14762	0.319275	1.12053	0.55386	1.13966	0.74293
Lipid	Glycerolipid Metabolism	glycerol	0.734787	0.067024	1.07047	0.954325	1.04889	0.74429
Partially Characterized Molecules	Partially Characterized Molecules	bilirubin degradation product, C17H18N2O4 (1)	0.926921	0.572413	0.758511	0.45607	0.696553	0.744801
Lipid	Pregnenolone Steroids	pregnenolone sulfate	1.2027	0.493744	1.14169	0.876951	1.16541	0.745206
Amino Acid	Methionine, Cysteine, SAM and Taurine Metabolism	S-adenosylhomocysteine (SAH)	1.10119	0.129362	1.15559	0.16317	1.00928	0.745406
Lipid	Ceramides	N-stearoyl-sphingadienine (d18:2/18:0)*	1.01977	0.960256	0.919843	0.378021	0.957439	0.746397
Lipid	Fatty Acid, Monohydroxy	2-hydroxylaurate	1.1379	0.63331	0.984273	0.742818	1.03723	0.747562
Energy	TCA Cycle	succinylcarnitine (C4-DC)	1.10033	0.434591	0.883598	0.443091	0.981639	0.747667
Lipid	Medium Chain Fatty Acid	caprate (10:0)	0.862889	0.0255342	1.14346	0.352132	0.996719	0.750516
Lipid	Glycerolipid Metabolism	glycerol 3-phosphate	1.14311	0.744025	1.0783	0.803247	1.03212	0.75057
Lipid	Diacylglycerol	linoleoyl-docosahexaenoyl-glycerol (18:2/22:6) [2]*	0.806104	0.0666033	0.917169	0.86883	0.772422	0.750624
Amino Acid	Methionine, Cysteine, SAM and Taurine Metabolism	hypotaurine	1.06242	0.742051	1.34102	0.0467731	1.5067	0.752063
Nucleotide	Pyrimidine Metabolism, Uracil containing	uridine	1.01807	0.516638	1.00136	0.305242	0.945731	0.753338
Lipid	Long Chain Saturated Fatty Acid	arachidate (20:0)	0.770471	0.180646	1.17711	0.48675	0.806652	0.753792
Lipid	Hexosylceramides (HCER)	glycosyl-N-nervonoyl-sphingosine (d18:1/24:1)*	1.00125	0.890844	0.98068	0.704491	0.97577	0.754319
Lipid	Sphingomyelins	sphingomyelin (d18:2/16:0, d18:1/16:1)*	1.03579	0.396445	0.996957	0.110642	1.01428	0.756075
Lipid	Fatty Acid, Monohydroxy	2-hydroxydecanoate	0.961213	0.157032	1.01171	0.289508	0.867802	0.7569
Amino Acid	Tyrosine Metabolism	N-acetyltyrosine	0.844585	0.312265	0.988412	0.968969	0.904258	0.757184
Lipid	Lysophospholipid	2-palmitoleoyl-GPC* (16:1)*	1.28256	0.252516	1.03658	0.913731	1.09798	0.758543
Amino Acid	Tyrosine Metabolism	3-methoxytyrosine	0.964642	0.264438	0.961161	0.18668	0.975365	0.759137
Lipid	Androgenic Steroids	dehydroepiandrosterone sulfate (DHEA-S)	1.1376	0.527519	0.961525	0.53334	1.04364	0.76182
Lipid	Sphingomyelins	sphingomyelin (d17:2/16:0, d18:2/15:0)*	0.916937	0.398208	0.824941	0.264965	0.997178	0.763249
Lipid	Long Chain Polyunsaturated Fatty Acid (n3 and n6)	docosapentaenoate (DPA; 22:5n3)	0.602861	0.0159268	0.858594	0.77371	1.08453	0.763344
Nucleotide	Purine Metabolism, (Hypo)Xanthine/Inosine containing	urate	1.01931	0.851934	0.944411	0.483341	1.03716	0.76371
Carbohydrate	Glycolysis, Gluconeogenesis, and Pyruvate Metabolism	glucose	0.981976	0.876293	1.00622	0.989081	0.997638	0.764847
Xenobiotics	Xanthine Metabolism	caffeine	0.795791	0.0784593	0.965652	0.211559	0.574133	0.766152
Lipid	Androgenic Steroids	5alpha-androstan-3alpha,17beta-diol monosulfate (2)	1.0222	0.981945	1.06126	0.942339	0.99325	0.767515
Lipid	Diacylglycerol	oleoyl-oleoyl-glycerol (18:1/18:1) [1]*	0.927304	0.701071	1.03566	0.52168	1.05298	0.767622
Xenobiotics	Food Component/Plant	indolin-2-one	1.02166	0.215408	1.15652	0.679484	0.935758	0.767947
Lipid	Diacylglycerol	diacylglycerol (14:0/18:1, 16:0/16:1) [1]*	0.736018	0.0209609	0.970029	0.435286	1.05676	0.769503
Lipid	Primary Bile Acid Metabolism	taurocholate	1.52006	0.271664	1.74786	0.191246	1.28081	0.769941
Cofactors and Vitamins	Vitamin A Metabolism	beta-cryptoxanthin	0.973671	0.116985	0.73402	0.0956635	0.840243	0.770133
Nucleotide	Purine Metabolism, (Hypo)Xanthine/Inosine containing	xanthine	1.16335	0.139002	0.775556	0.55698	0.876315	0.770567
Lipid	Lysophospholipid	1-lignoceroyl-GPC (24:0)	1.08828	0.969258	1.10476	0.60946	1.04645	0.772924
Lipid	Sphingomyelins	stearoyl sphingomyelin (d18:1/18:0)	1.0056	0.770524	1.00203	0.772502	0.983769	0.774071
Lipid	Secondary Bile Acid Metabolism	hyocholate	0.972346	0.557465	0.95241	0.830725	0.872894	0.774986
Lipid	Fatty Acid, Dicarboxylate	3-methyladipate	0.864454	0.227609	1.08906	0.642048	0.934334	0.775105
Amino Acid	Glutathione Metabolism	2-hydroxybutyrate/2-hydroxyisobutyrate	1.02973	0.308866	0.994314	0.589145	1.05909	0.775375
Lipid	Phosphatidylcholine (PC)	1,2-dilinoleoyl-GPC (18:2/18:2)	0.978422	0.813889	0.978945	0.261977	0.935699	0.776069
Xenobiotics	Benzoate Metabolism	4-hydroxyhippurate	0.869577	0.428668	1.01445	0.445705	1.02678	0.777244
Peptide	Gamma-glutamyl Amino Acid	gamma-glutamyl-2-aminobutyrate	1.00912	0.495822	0.949452	0.995812	0.887611	0.777753
Lipid	Androgenic Steroids	androstenediol (3alpha, 17alpha) monosulfate (3)	0.995298	0.715575	1.03748	0.734343	1.12061	0.777906
Lipid	Sphingomyelins	sphingomyelin (d18:2/14:0, d18:1/14:1)*	0.931837	0.184821	0.815291	0.104047	1.02739	0.778464
Lipid	Fatty Acid Metabolism (Acyl Carnitine, Long Chain Saturated)	margaroylcarnitine (C17)*	1.01211	0.585868	0.957255	0.825741	0.99003	0.781397
Amino Acid	Histidine Metabolism	1-methyl-5-imidazoleacetate	1.61957	0.0845412	0.677097	0.190735	0.925338	0.782426
Lipid	Androgenic Steroids	etiocholanolone glucuronide	1.0589	0.407496	1.14912	0.142725	1.01567	0.786142
Lipid	Phosphatidylcholine (PC)	1-palmitoleoyl-2-linolenoyl-GPC (16:1/18:3)*	1.04806	0.736689	1.00335	0.5205	0.945183	0.787265
Lipid	Long Chain Polyunsaturated Fatty Acid (n3 and n6)	docosahexaenoate (DHA; 22:6n3)	0.699491	0.029906	0.955316	0.760427	1.04202	0.787857
Lipid	Phosphatidylcholine (PC)	1-palmitoyl-2-stearoyl-GPC (16:0/18:0)	1.0037	0.28995	0.929681	0.884531	0.989459	0.788555
Lipid	Lysophospholipid	1-linoleoyl-GPC (18:2)	1.05815	0.695621	1.04169	0.639459	0.936813	0.789304
Peptide	Gamma-glutamyl Amino Acid	gamma-glutamylcitrulline*	1.10808	0.369451	0.904356	0.59334	1.03782	0.789805
Lipid	Androgenic Steroids	epiandrosterone sulfate	1.21872	0.816941	1.17077	0.861012	1.05519	0.791125
Lipid	Fatty Acid Metabolism (Acyl Carnitine, Monounsaturated)	5-dodecenoylcarnitine (C12:1)	0.998255	0.275984	1.02079	0.913962	1.12938	0.79181
Lipid	Androgenic Steroids	5alpha-androstan-3beta,17alpha-diol disulfate	1.51331	0.918765	1.69511	0.618345	1.47925	0.795662
Amino Acid	Tryptophan Metabolism	N-acetyltryptophan	1.10883	0.449678	0.84652	0.0960547	0.985194	0.798206
Carbohydrate	Fructose, Mannose and Galactose Metabolism	fructose	1.30239	0.458124	0.817738	0.208357	1.1521	0.799812
Lipid	Pregnenolone Steroids	21-hydroxypregnenolone disulfate	1.11273	0.59444	1.29217	0.364569	1.03522	0.800723
Lipid	Sphingomyelins	sphingomyelin (d18:1/20:2, d18:2/20:1, d16:1/22:2)*	1.00075	0.786897	0.929519	0.313966	0.878991	0.801567
Lipid	Phosphatidylethanolamine (PE)	1-stearoyl-2-arachidonoyl-GPE (18:0/20:4)	1.11862	0.314616	1.064	0.963171	1.08124	0.802582
Lipid	Pregnenolone Steroids	pregnenediol sulfate (C21H34O5S)*	1.14138	0.675559	1.16087	0.424457	1.02592	0.803826
Amino Acid	Methionine, Cysteine, SAM and Taurine Metabolism	S-carboxyethylcysteine	0.955407	0.719606	1.13846	0.649499	0.871997	0.805875
Lipid	Androgenic Steroids	androsterone sulfate	1.28881	0.949951	1.02421	0.839204	1.14511	0.8084
Lipid	Diacylglycerol	oleoyl-oleoyl-glycerol (18:1/18:1) [2]*	0.871376	0.93425	1.09872	0.658596	1.04038	0.811538
Lipid	Secondary Bile Acid Metabolism	deoxycholic acid glucuronide	1.13934	0.465411	1.08591	0.349778	1.27311	0.812249
Lipid	Lysophospholipid	1-oleoyl-GPI (18:1)	0.783397	0.229584	0.842509	0.452806	0.958359	0.813768
Lipid	Ceramide PEs	palmitoyl-sphingosine-phosphoethanolamine (d18:1/16:0)	1.00854	0.634692	1.01555	0.649172	0.947074	0.814693
Lipid	Fatty Acid, Monohydroxy	2-hydroxyoctanoate	0.782049	0.26466	0.9467	0.999386	1.01051	0.816316
Lipid	Fatty Acid, Monohydroxy	13-HODE + 9-HODE	0.843315	0.0134947	1.16718	0.131973	0.792833	0.817542
Lipid	Diacylglycerol	oleoyl-linoleoyl-glycerol (18:1/18:2) [1]	1.14993	0.575908	1.07229	0.432932	1.03758	0.819031
Lipid	Endocannabinoid	linoleoyl ethanolamide	1.02559	0.641655	0.843688	0.943083	0.944152	0.824261
Cofactors and Vitamins	Vitamin A Metabolism	retinal	1.12108	0.805929	0.971516	0.355844	1.06308	0.825909
Xenobiotics	Benzoate Metabolism	benzoate	0.959172	0.718887	0.980023	0.763176	0.995916	0.826421
Lipid	Sterol	cholesterol sulfate	0.977378	0.796367	0.931869	0.171143	0.998168	0.826445
Carbohydrate	Fructose, Mannose and Galactose Metabolism	mannose	0.952623	0.678376	0.954534	0.456064	0.966073	0.827271
Xenobiotics	Food Component/Plant	2-acetamidophenol sulfate	0.936987	0.430451	1.20239	0.32598	0.914533	0.828128
Lipid	Long Chain Monounsaturated Fatty Acid	oleate/vaccenate (18:1)	1.02604	0.286297	0.950069	0.621818	0.984256	0.828779
Lipid	Fatty Acid, Dicarboxylate	docosadioate (C22-DC)	0.770866	0.197831	0.69435	0.276834	1.04848	0.8309
Amino Acid	Alanine and Aspartate Metabolism	N-acetylaspartate (NAA)	1.09133	0.411526	1.06884	0.105254	1.0389	0.834243
Lipid	Sphingomyelins	sphingomyelin (d18:1/20:1, d18:2/20:0)*	1.01586	0.951539	0.962223	0.299033	0.998211	0.835212
Amino Acid	Tryptophan Metabolism	anthranilate	0.93571	0.875256	1.01528	0.619551	0.877276	0.835752
Lipid	Short Chain Fatty Acid	butyrate/isobutyrate (4:0)	0.881458	0.742328	0.99215	0.420614	0.979804	0.837184
Amino Acid	Leucine, Isoleucine and Valine Metabolism	2-ketocaprylate	0.821567	0.228523	0.857857	0.844501	1.07541	0.838742
Lipid	Long Chain Polyunsaturated Fatty Acid (n3 and n6)	dihomolinoleate (20:2n6)	0.832262	0.179709	0.88234	0.530004	0.967286	0.839926
Lipid	Phosphatidylcholine (PC)	1-palmitoyl-2-docosahexaenoyl-GPC (16:0/22:6)	1.00632	0.445152	0.93875	0.475611	0.982367	0.840616
Xenobiotics	Benzoate Metabolism	3-methoxycatechol sulfate (2)	0.869647	0.597298	1.51881	0.311433	0.975971	0.841802
Lipid	Long Chain Monounsaturated Fatty Acid	palmitoleate (16:1n7)	0.711227	0.227063	0.917501	0.658663	1.02107	0.842009
Xenobiotics	Food Component/Plant	vanillic acid glycine	0.962586	0.209048	1.09179	0.48646	1.23013	0.843013
Xenobiotics	Benzoate Metabolism	3-methoxycatechol sulfate (1)	0.92903	0.573741	0.39194	0.0900951	0.84096	0.843967
Amino Acid	Urea cycle; Arginine and Proline Metabolism	proline	1.04239	0.821755	0.967414	0.754428	1.04474	0.846766
Lipid	Sphingomyelins	sphingomyelin (d18:1/22:2, d18:2/22:1, d16:1/24:2)*	1.00204	0.872704	0.974384	0.568249	0.972358	0.847753
Lipid	Pregnenolone Steroids	pregnen-diol disulfate*	0.964774	0.627092	1.10893	0.547018	0.942233	0.849584
Amino Acid	Glutamate Metabolism	N-acetylglutamate	1.03574	0.347803	1.09886	0.219225	1.01052	0.850072
Amino Acid	Leucine, Isoleucine and Valine Metabolism	tiglyl carnitine (C5)	1.08857	0.976176	0.850954	0.826283	0.94368	0.850982
Xenobiotics	Food Component/Plant	glucuronide of piperine metabolite C17H21NO3 (5)*	1.55304	0.751769	0.484446	0.685928	0.827666	0.851008
Lipid	Monoacylglycerol	2-linoleoylglycerol (18:2)	0.939334	0.44731	1.28577	0.845116	0.946349	0.851581
Lipid	Fatty Acid Metabolism (Acyl Glutamine)	4-methylhexanoylglutamine	0.689413	0.0852335	1.04787	0.864129	1.02102	0.855321
Peptide	Gamma-glutamyl Amino Acid	gamma-glutamylisoleucine*	1.07642	0.320321	1.20479	0.229132	0.98731	0.856349
Lipid	Fatty Acid, Monohydroxy	2-hydroxybehenate	0.991164	0.49945	1.07748	0.974482	1.04029	0.856385
Amino Acid	Alanine and Aspartate Metabolism	N-acetylalanine	1.00816	0.809616	0.959223	0.73827	0.970494	0.857106
Nucleotide	Pyrimidine Metabolism, Orotate containing	dihydroorotate	0.971389	0.723264	0.778582	0.510357	0.885363	0.858877
Lipid	Diacylglycerol	linoleoyl-linoleoyl-glycerol (18:2/18:2) [1]*	1.10878	0.715203	0.77752	0.576053	1.10071	0.860195
Lipid	Endocannabinoid	oleoyl ethanolamide	1.14062	0.959569	0.911231	0.14081	1.07787	0.860775
Lipid	Androgenic Steroids	5alpha-androstan-3beta,17beta-diol disulfate	1.2245	0.850192	1.42542	0.886345	1.28907	0.860879
Amino Acid	Lysine Metabolism	lysine	1.04931	0.136736	0.987108	0.445056	0.975373	0.862925
Nucleotide	Purine Metabolism, Guanine containing	7-methylguanine	0.973904	0.56633	0.979398	0.470567	0.985202	0.863252
Xenobiotics	Benzoate Metabolism	p-cresol sulfate	0.807153	0.334062	0.673753	0.494184	0.99341	0.863863
Amino Acid	Histidine Metabolism	formiminoglutamate	0.949101	0.80956	1.25425	0.261827	1.00573	0.864115
Lipid	Phospholipid Metabolism	glycerophosphorylcholine (GPC)	1.06435	0.273572	0.961421	0.413643	1.01167	0.864304
Amino Acid	Polyamine Metabolism	(N(1) + N(8))-acetylspermidine	1.0523	0.857021	1.09537	0.306419	1.04026	0.864967
Lipid	Fatty Acid Metabolism (Acyl Carnitine, Long Chain Saturated)	palmitoylcarnitine (C16)	1.01134	0.938369	0.966917	0.693856	1.05049	0.86668
Cofactors and Vitamins	Hemoglobin and Porphyrin Metabolism	bilirubin (E,Z or Z,E)*	0.841055	0.449027	0.805186	0.0518108	0.911275	0.866812
Amino Acid	Urea cycle; Arginine and Proline Metabolism	2-oxoarginine*	1.20385	0.102645	1.19297	0.800327	0.899933	0.867768
Peptide	Dipeptide	valylglycine	0.966732	0.69119	0.970889	0.8295	1.02874	0.867946
Xenobiotics	Chemical	dimethyl sulfone	0.933535	0.744027	0.876115	0.804559	0.95454	0.868824
Lipid	Pregnenolone Steroids	pregnenetriol sulfate*	1.21842	0.564677	1.15337	0.581686	1.01917	0.868836
Carbohydrate	Aminosugar Metabolism	glucuronate	0.925279	0.124407	1.03279	0.254565	1.07335	0.869558
Lipid	Fatty Acid, Dicarboxylate	eicosanedioate (C20-DC)	0.78	0.335719	0.881578	0.179101	0.912496	0.871428
Xenobiotics	Chemical	EDTA	1.01811	0.72139	1.01017	0.391376	0.985042	0.87297
Lipid	Phosphatidylinositol (PI)	1-stearoyl-2-arachidonoyl-GPI (18:0/20:4)	1.06058	0.657178	0.921862	0.31058	1.06163	0.875732
Partially Characterized Molecules	Partially Characterized Molecules	bilirubin degradation product, C17H20N2O5 (2)	0.816599	0.649864	0.813724	0.849716	0.551012	0.876496
Lipid	Long Chain Polyunsaturated Fatty Acid (n3 and n6)	hexadecadienoate (16:2n6)	0.722425	0.0312169	0.778839	0.95884	0.911424	0.876602
Energy	TCA Cycle	succinate	1.06926	0.452461	1.01496	0.732107	1.00252	0.878818
Amino Acid	Tyrosine Metabolism	tyrosine	1.04064	0.662656	1.06654	0.889229	1.0154	0.878959
Peptide	Acetylated Peptides	phenylacetylglutamine	0.83668	0.186394	1.09911	0.586298	1.00604	0.883694
Partially Characterized Molecules	Partially Characterized Molecules	bilirubin degradation product, C17H20N2O5 (1)	0.774932	0.639287	0.762147	0.755195	0.536516	0.883957
Amino Acid	Alanine and Aspartate Metabolism	N,N-dimethylalanine	0.979462	0.966958	0.897261	0.299995	0.87328	0.885729
Lipid	Sphingomyelins	sphingomyelin (d18:1/18:1, d18:2/18:0)	0.986121	0.75789	0.96215	0.264878	1.03714	0.887196
Lipid	Fatty Acid, Branched	cis-3,4-methyleneheptanoate	0.746531	0.97685	0.386025	0.00895529	0.9536	0.887845
Lipid	Primary Bile Acid Metabolism	glycochenodeoxycholate	1.13893	0.206075	1.26926	0.292593	1.16892	0.890229
Xenobiotics	Benzoate Metabolism	3-(3-hydroxyphenyl)propionate	0.597104	0.553874	0.772347	0.72765	0.758261	0.891244
Amino Acid	Glutathione Metabolism	cysteinylglycine disulfide*	1.11534	0.783845	0.994796	0.975286	0.995222	0.894835
Amino Acid	Glycine, Serine and Threonine Metabolism	2-methylserine	0.931881	0.162393	0.961751	0.842538	0.987472	0.895639
Amino Acid	Tyrosine Metabolism	vanillactate	0.903397	0.580009	0.927408	0.458439	0.847813	0.898001
Lipid	Long Chain Monounsaturated Fatty Acid	eicosenoate (20:1n9 or 1n11)	1.0582	0.10411	1.01712	0.432345	0.989343	0.899661
Lipid	Fatty Acid Metabolism (Acyl Choline)	oleoylcholine	0.917574	0.98668	0.740506	0.541171	0.948015	0.900032
Lipid	Phosphatidylethanolamine (PE)	1-oleoyl-2-linoleoyl-GPE (18:1/18:2)*	1.02703	0.964158	1.0072	0.72491	1.24825	0.901603
Xenobiotics	Food Component/Plant	glucuronide of piperine metabolite C17H21NO3 (4)*	0.912984	0.930106	0.886815	0.241407	1.09317	0.901887
Lipid	Androgenic Steroids	androsterone glucuronide	1.04888	0.479577	0.964113	0.446697	0.931264	0.90406
Lipid	Fatty Acid, Dihydroxy	12,13-DiHOME	0.874478	0.544982	1.25209	0.517234	0.916676	0.904493
Lipid	Fatty Acid, Monohydroxy	2-hydroxyarachidate*	0.877836	0.322931	1.15919	0.166314	0.95462	0.905153
Lipid	Fatty Acid Metabolism (Acyl Carnitine, Dicarboxylate)	adipoylcarnitine (C6-DC)	1.18191	0.266601	1.06983	0.744403	1.0238	0.906328
Lipid	Fatty Acid Metabolism (Acyl Glycine)	picolinoylglycine	1.12332	0.611903	1.03445	0.56588	0.993648	0.906518
Carbohydrate	Glycolysis, Gluconeogenesis, and Pyruvate Metabolism	glycerate	1.10672	0.889309	0.935763	0.418663	0.958275	0.908491
Amino Acid	Tyrosine Metabolism	4-hydroxyphenylpyruvate	0.940697	0.738791	0.985736	0.644862	1.01957	0.908943
Nucleotide	Purine Metabolism, Adenine containing	adenosine 3',5'-cyclic monophosphate (cAMP)	1.0906	0.457154	1.03232	0.485139	0.996807	0.910441
Amino Acid	Urea cycle; Arginine and Proline Metabolism	N,N,N-trimethyl-alanylproline betaine (TMAP)	1.07244	0.662746	1.00203	0.757844	1.05619	0.911382
Partially Characterized Molecules	Partially Characterized Molecules	bilirubin degradation product, C16H18N2O5 (3)	0.801589	0.780956	0.758697	0.331364	0.762414	0.913266
Lipid	Secondary Bile Acid Metabolism	taurolithocholate 3-sulfate	0.819504	0.39903	1.52399	0.0728315	0.998942	0.914374
Lipid	Fatty Acid, Dicarboxylate	dodecenedioate (C12:1-DC)*	0.938071	0.810202	1.21945	0.395638	0.959322	0.914508
Lipid	Phosphatidylinositol (PI)	1-stearoyl-2-oleoyl-GPI (18:0/18:1)*	0.821322	0.1375	0.77361	0.111274	1.1354	0.915336
Lipid	Lysophospholipid	1-palmitoyl-GPE (16:0)	1.11187	0.494749	1.03073	0.950972	0.962092	0.915601
Lipid	Primary Bile Acid Metabolism	cholic acid glucuronide	1.03827	0.761226	1.07155	0.359042	1.91406	0.917818
Amino Acid	Urea cycle; Arginine and Proline Metabolism	N2,N5-diacetylornithine	1.07688	0.910363	0.907814	0.189418	0.85545	0.917935
Lipid	Corticosteroids	cortolone glucuronide (1)	1.05933	0.966321	0.903027	0.350106	0.968947	0.918203
Lipid	Fatty Acid, Branched	isocaproate (i6:0)	1.1926	0.823559	0.952607	0.665782	1.10842	0.919624
Amino Acid	Glycine, Serine and Threonine Metabolism	dimethylglycine	0.984574	0.863592	1.04813	0.889652	0.974171	0.921661
Partially Characterized Molecules	Partially Characterized Molecules	bilirubin degradation product, C16H18N2O5 (2)	0.87498	0.631399	0.813996	0.642544	0.796747	0.921776
Lipid	Fatty Acid, Monohydroxy	5-hydroxyhexanoate	0.947967	0.275007	1.40765	0.0948558	1.01334	0.921839
Nucleotide	Purine Metabolism, Guanine containing	N2,N2-dimethylguanosine	0.998995	0.861563	1.00477	0.859828	0.989012	0.92253
Amino Acid	Histidine Metabolism	1-ribosyl-imidazoleacetate*	1.10138	0.981842	0.906888	0.895345	0.938921	0.924073
Lipid	Fatty Acid, Monohydroxy	2-hydroxynervonate*	0.992608	0.416386	1.09316	0.629621	1.10856	0.924273
Xenobiotics	Xanthine Metabolism	5-acetylamino-6-amino-3-methyluracil	0.96779	0.446685	1.14097	0.950409	0.817939	0.924497
Lipid	Lysophospholipid	1-linoleoyl-GPG (18:2)*	1.0619	0.720572	1.01211	0.890205	0.997783	0.924923
Lipid	Fatty Acid Metabolism (Acyl Carnitine, Polyunsaturated)	linoleoylcarnitine (C18:2)*	1.19007	0.785587	0.918653	0.717282	1.0413	0.926786
Lipid	Monoacylglycerol	2-oleoylglycerol (18:1)	1.40876	0.564724	0.577201	0.425848	1.06269	0.927535
Xenobiotics	Food Component/Plant	2,3-dihydroxyisovalerate	0.80103	0.813559	1.22204	0.191242	0.917589	0.928071
Amino Acid	Methionine, Cysteine, SAM and Taurine Metabolism	N-methyltaurine	1.12856	0.870996	0.591148	0.116433	0.73744	0.928663
Lipid	Secondary Bile Acid Metabolism	taurocholenate sulfate*	0.782586	0.487227	1.08015	0.672385	0.971612	0.931543
Nucleotide	Pyrimidine Metabolism, Orotate containing	orotate	0.963758	0.737266	1.03559	0.986559	1.01845	0.932865
Carbohydrate	Pentose Metabolism	arabonate/xylonate	0.926301	0.472199	1.11126	0.115637	0.973193	0.93431
Lipid	Secondary Bile Acid Metabolism	glycohyocholate	1.12541	0.288607	0.961263	0.707063	0.736133	0.936759
Amino Acid	Guanidino and Acetamido Metabolism	4-guanidinobutanoate	1.29986	0.185398	0.935454	0.509812	0.771626	0.937574
Amino Acid	Urea cycle; Arginine and Proline Metabolism	ornithine	1.04786	0.0539557	0.949274	0.668333	1.05337	0.938359
Lipid	Lysophospholipid	1-oleoyl-GPC (18:1)	1.06443	0.7832	0.968469	0.370429	1.03435	0.940832
Lipid	Fatty Acid Metabolism (Acyl Carnitine, Monounsaturated)	eicosenoylcarnitine (C20:1)*	1.09177	0.867887	0.861355	0.664073	0.89531	0.941167
Lipid	Long Chain Saturated Fatty Acid	nonadecanoate (19:0)	0.805409	0.020958	0.998206	0.572591	1.00164	0.942367
Lipid	Diacylglycerol	oleoyl-linoleoyl-glycerol (18:1/18:2) [2]	1.09442	0.720211	1.09175	0.527249	0.978662	0.943
Amino Acid	Tyrosine Metabolism	thyroxine	1.03077	0.743088	1.0074	0.19837	0.931608	0.943499
Lipid	Fatty Acid Metabolism (Acyl Carnitine, Monounsaturated)	oleoylcarnitine (C18:1)	0.981058	0.892609	0.861103	0.13135	0.974084	0.9443
Lipid	Androgenic Steroids	androstenediol (3beta,17beta) disulfate (1)	1.10883	0.919689	1.02809	0.891348	0.955338	0.945698
Lipid	Corticosteroids	tetrahydrocortisone glucuronide (5)	1.16119	0.44326	1.02788	0.849363	1.12003	0.946111
Lipid	Androgenic Steroids	5alpha-androstan-3beta,17beta-diol monosulfate (2)	1.14053	0.662163	1.08373	0.543554	1.19332	0.946451
Partially Characterized Molecules	Partially Characterized Molecules	bilirubin degradation product, C16H18N2O5 (4)	0.876279	0.774675	0.769829	0.599483	0.633927	0.94671
Amino Acid	Glutamate Metabolism	4-hydroxyglutamate	1.44066	0.0772473	0.95131	0.863617	0.958494	0.947647
Xenobiotics	Benzoate Metabolism	hippurate	0.731331	0.422556	0.748367	0.533722	0.877374	0.947701
Lipid	Lactosylceramides (LCER)	lactosyl-N-palmitoyl-sphingosine (d18:1/16:0)	0.97994	0.78785	0.916538	0.513982	1.00869	0.949894
Lipid	Androgenic Steroids	5alpha-androstan-3alpha,17beta-diol monosulfate (1)	1.1187	0.844964	0.976726	0.68045	1.22399	0.952306
Lipid	Androgenic Steroids	5alpha-androstan-3alpha,17alpha-diol monosulfate	1.02367	0.642369	0.823468	0.627769	0.983051	0.952907
Peptide	Gamma-glutamyl Amino Acid	gamma-glutamyl-epsilon-lysine	1.08267	0.510738	1.1149	0.720136	1.09034	0.955494
Lipid	Long Chain Saturated Fatty Acid	pentadecanoate (15:0)	0.988075	0.114136	0.885967	0.766987	0.941941	0.957913
Nucleotide	Pyrimidine Metabolism, Thymine containing	3-aminoisobutyrate	1.08588	0.921346	1.13867	0.408096	0.925608	0.961027
Lipid	Endocannabinoid	N-oleoyltaurine	0.923703	0.923161	0.807691	0.0683894	0.869244	0.962404
Amino Acid	Urea cycle; Arginine and Proline Metabolism	citrulline	1.08352	0.327163	0.906865	0.616446	0.967187	0.962696
Lipid	Sphingomyelins	sphingomyelin (d17:1/14:0, d16:1/15:0)*	0.861344	0.834883	0.865952	0.376876	1.08428	0.963032
Amino Acid	Alanine and Aspartate Metabolism	N-carbamoylalanine	1.40444	0.0418363	0.860224	0.94154	1.10442	0.963516
Lipid	Sphingomyelins	sphingomyelin (d18:2/24:1, d18:1/24:2)*	1.06321	0.946573	0.959364	0.0977128	1.03615	0.966578
Lipid	Ceramides	N-behenoyl-sphingadienine (d18:2/22:0)*	0.887875	0.169912	0.988962	0.178618	0.994658	0.967675
Lipid	Ceramides	ceramide (d18:1/14:0, d16:1/16:0)*	1.00393	0.740378	0.921881	0.660678	0.986188	0.968118
Amino Acid	Phenylalanine Metabolism	4-hydroxyphenylacetate	0.94389	0.094461	0.974892	0.526886	1.24266	0.968346
Lipid	Hexosylceramides (HCER)	glycosyl ceramide (d18:1/20:0, d16:1/22:0)*	1.05682	0.92407	0.869626	0.0915422	1.00407	0.96858
Nucleotide	Pyrimidine Metabolism, Uracil containing	3-ureidopropionate	0.969642	0.317025	1.07011	0.788354	0.956848	0.970102
Lipid	Sphingomyelins	sphingomyelin (d18:1/17:0, d17:1/18:0, d19:1/16:0)	1.04385	0.371344	0.974811	0.725369	0.936933	0.970243
Xenobiotics	Benzoate Metabolism	4-allylcatechol sulfate	0.835368	0.271574	0.612591	0.285971	1.66926	0.970268
Xenobiotics	Benzoate Metabolism	3-hydroxyhippurate	0.49078	0.774403	0.867862	0.526484	0.770663	0.970519
Xenobiotics	Food Component/Plant	glucuronide of piperine metabolite C17H21NO3 (3)*	1.13209	0.554652	0.967297	0.849836	0.775939	0.973923
Xenobiotics	Benzoate Metabolism	2-methoxyhydroquinone sulfate (2)	0.650149	0.44498	1.88586	0.253002	0.920816	0.977735
Nucleotide	Pyrimidine Metabolism, Uracil containing	uracil	1.00329	0.30767	1.14296	0.209978	0.916159	0.97796
Xenobiotics	Drug - Cardiovascular	4-hydroxycoumarin	1.1256	0.710765	1.25598	0.491693	0.539831	0.978951
Amino Acid	Lysine Metabolism	hydroxy-N6,N6,N6-trimethyllysine*	0.843259	0.906004	1.07945	0.787351	0.978382	0.979132
Carbohydrate	Glycolysis, Gluconeogenesis, and Pyruvate Metabolism	1,5-anhydroglucitol (1,5-AG)	1.08142	0.987814	1.16095	0.445216	1.02926	0.980637
Lipid	Sphingomyelins	behenoyl sphingomyelin (d18:1/22:0)*	0.952137	0.626539	0.978677	0.90365	0.973748	0.981693
Nucleotide	Pyrimidine Metabolism, Thymine containing	5,6-dihydrothymine	0.881622	0.118365	0.953105	0.862585	1.04499	0.982284
Lipid	Phosphatidylcholine (PC)	1-linoleoyl-2-linolenoyl-GPC (18:2/18:3)*	0.862369	0.65718	0.975938	0.67242	0.961209	0.982583
Amino Acid	Tyrosine Metabolism	3-(4-hydroxyphenyl)lactate (HPLA)	1.06016	0.816843	1.23198	0.54255	1.01213	0.983413
Lipid	Fatty Acid, Dicarboxylate	dodecanedioate (C12)	0.980848	0.1379	1.29393	0.140976	1.16722	0.984793
Peptide	Dipeptide	valylleucine	0.979273	0.278342	0.978463	0.756991	1.13894	0.988639
Lipid	Sterol	7-HOCA	0.94564	0.922743	1.03479	0.852854	0.962058	0.988657
Lipid	Ceramides	ceramide (d18:2/24:1, d18:1/24:2)*	0.951654	0.171704	0.933291	0.0975298	1.00655	0.989618
Amino Acid	Phenylalanine Metabolism	phenylalanine	1.02462	0.00881425	0.979222	0.946457	1.00983	0.9898
Lipid	Dihydroceramides	N-palmitoyl-sphinganine (d18:0/16:0)	1.03798	0.450955	0.932542	0.789582	0.933416	0.989932
Peptide	Dipeptide	cyclo(leu-pro)	1.24339	0.48559	1.17706	0.273118	0.653616	0.99022
Lipid	Fatty Acid, Dicarboxylate	decadienedioic acid (C10:2-DC)	0.989009	0.943952	1.16762	0.635907	1.11196	0.991909
Lipid	Fatty Acid, Monohydroxy	3-hydroxyoctanoate	1.07661	0.243707	1.28497	0.171941	1.04604	0.992305
Lipid	Lysophospholipid	1-oleoyl-GPE (18:1)	1.15423	0.522699	1.08023	0.855111	0.935799	0.995396
Amino Acid	Leucine, Isoleucine and Valine Metabolism	2,3-dihydroxy-2-methylbutyrate	1.0752	0.619865	1.12586	0.409541	1.09301	0.998444
Peptide	Acetylated Peptides	4-hydroxyphenylacetylglutamine	0.70223	0.19379	0.876511	0.882804	0.934022	0.998902
Xenobiotics	Food Component/Plant	levulinate (4-oxovalerate)	1.09704	0.361336	0.848467	0.579322	1.11056	0.999996

### Sheet: After_Adjustment
SUPER PATHWAY	SUB PATHWAY	Metabolite Name	Day 0		Day 14		Day 70
			Log (Fold Change)	P-Value	Log (Fold Change)	P-Value	Log (Fold Change)	P-Value
Amino Acid	Lysine Metabolism	N,N,N-trimethyl-5-aminovalerate	0.181037	0.143575	-0.44505	0.0044226	-1.22963	3.10307e-06
Cofactors and Vitamins	Nicotinate and Nicotinamide Metabolism	N1-Methyl-4-pyridone-3-carboxamide	0.210712	0.110139	1.93408	1.79187e-06	1.90386	7.94432e-06
Cofactors and Vitamins	Nicotinate and Nicotinamide Metabolism	N1-Methyl-2-pyridone-5-carboxamide	0.23212	0.12597	1.86886	3.22507e-06	1.86106	1.10496e-05
Cofactors and Vitamins	Nicotinate and Nicotinamide Metabolism	1-methylnicotinamide	0.177321	0.268723	1.76553	1.65216e-05	1.94094	3.64109e-05
Xenobiotics	Food Component/Plant	homostachydrine*	0.0621429	0.767716	-0.679473	0.0107011	-0.89431	0.000218691
Amino Acid	Tyrosine Metabolism	phenol sulfate	-0.265916	0.314927	-0.646233	0.00457591	-0.714057	0.000348679
Lipid	Fatty Acid, Dihydroxy	2R,3R-dihydroxybutyrate	0.0474831	0.64863	-0.290464	0.0148452	-0.368781	0.000479318
Amino Acid	Tryptophan Metabolism	indoleacetoylcarnitine*	0.413511	0.165188	0.303585	0.327282	0.824719	0.000821548
Lipid	Fatty Acid Metabolism (Acyl Carnitine, Hydroxy)	(S)-3-hydroxybutyrylcarnitine	-0.0736483	0.554871	0.393397	0.0151073	0.461908	0.00137795
Amino Acid	Lysine Metabolism	6-oxopiperidine-2-carboxylate	-0.281798	0.0197764	-0.105499	0.547069	-0.484639	0.00167038
Amino Acid	Tryptophan Metabolism	indole-3-carboxylate	0.0506331	0.675483	-0.070759	0.729036	0.490077	0.00222533
Xenobiotics	Food Component/Plant	S-allylcysteine	0.0278411	0.94021	-0.433393	0.286714	-1.28921	0.00246419
Amino Acid	Leucine, Isoleucine and Valine Metabolism	isovalerylglycine	0.175258	0.303004	0.0212199	0.920141	0.453032	0.00286141
Lipid	Carnitine Metabolism	carnitine	0.133934	0.0730453	0.253391	0.0159655	0.305218	0.00373386
Amino Acid	Glutamate Metabolism	N-acetyl-aspartyl-glutamate (NAAG)	-0.0683426	0.639344	-0.238865	0.048876	-0.28468	0.00413779
Lipid	Endocannabinoid	N-stearoylserine*	0.0871446	0.533583	0.455166	0.0329831	0.573457	0.00511574
Lipid	Fatty Acid Metabolism (Acyl Carnitine, Medium Chain)	hexanoylcarnitine (C6)	-0.0158223	0.900349	0.1137	0.447152	0.303217	0.00850463
Lipid	Phosphatidylcholine (PC)	1-palmitoyl-2-dihomo-linolenoyl-GPC (16:0/20:3n3 or 6)*	0.0950353	0.14738	0.0229615	0.779802	0.171846	0.0085467
Lipid	Carnitine Metabolism	deoxycarnitine	0.107936	0.170268	0.417951	0.0077714	0.512602	0.00971878
Lipid	Fatty Acid Metabolism (Acyl Carnitine, Hydroxy)	3-hydroxyhexanoylcarnitine (1)	0.139423	0.189434	-0.263305	0.172536	0.274195	0.0117372
Amino Acid	Glycine, Serine and Threonine Metabolism	serine	0.0425416	0.562543	0.324017	0.0762221	0.472266	0.0119939
Amino Acid	Tryptophan Metabolism	kynurenate	0.079339	0.445921	-0.0318163	0.818608	-0.244818	0.0145511
Amino Acid	Tryptophan Metabolism	6-bromotryptophan	-0.20459	0.0339874	-0.361463	0.0107784	-0.262926	0.0148322
Lipid	Fatty Acid Metabolism (also BCAA Metabolism)	propionylcarnitine (C3)	0.232707	0.0366583	0.185419	0.263836	0.441291	0.0151192
Lipid	Secondary Bile Acid Metabolism	glycoursodeoxycholic acid sulfate (1)	0.0056369	0.985222	-0.244163	0.514736	0.692071	0.0156858
Amino Acid	Histidine Metabolism	1-methylhistidine	0.0691813	0.551076	-0.0222671	0.858064	-0.305808	0.016256
Amino Acid	Urea cycle; Arginine and Proline Metabolism	3-amino-2-piperidone	0.232486	0.0168336	-0.232329	0.136569	-0.353112	0.0174631
Lipid	Fatty Acid Metabolism (Acyl Carnitine, Polyunsaturated)	dihomo-linolenoylcarnitine (C20:3n3 or 6)*	0.284922	0.072279	0.0207889	0.902192	0.307362	0.0176728
Lipid	Fatty Acid Metabolism (Acyl Carnitine, Polyunsaturated)	arachidonoylcarnitine (C20:4)	0.228662	0.152516	0.0566147	0.748571	0.344283	0.0178564
Lipid	Fatty Acid Metabolism (Acyl Carnitine, Short Chain)	acetylcarnitine (C2)	-0.0462126	0.687458	0.290498	0.0167728	0.345439	0.0179423
Amino Acid	Tryptophan Metabolism	tryptophan betaine	-0.12766	0.495171	-0.339212	0.147186	-0.605863	0.0182267
Amino Acid	Glutamate Metabolism	S-1-pyrroline-5-carboxylate	0.075341	0.574474	0.127949	0.355774	0.253175	0.0183421
Partially Characterized Molecules	Partially Characterized Molecules	branched-chain, straight-chain, or cyclopropyl 10:1 fatty acid (1)*	-0.293532	0.170468	-0.320743	0.308513	-0.751613	0.0190184
Lipid	Fatty Acid Metabolism (also BCAA Metabolism)	propionylglycine (C3)	0.129079	0.599053	0.0640574	0.794143	0.541529	0.0190479
Amino Acid	Glutathione Metabolism	cysteine-glutathione disulfide	-0.231486	0.146993	-0.366932	0.0650173	-0.445298	0.0194068
Nucleotide	Purine Metabolism, Adenine containing	1-methyladenosine	0.0486923	0.445101	-0.138232	0.146293	-0.20789	0.0199474
Amino Acid	Urea cycle; Arginine and Proline Metabolism	homoarginine	0.178724	0.086118	-0.170363	0.198101	-0.308636	0.0200792
Xenobiotics	Food Component/Plant	2-aminophenol sulfate	0.23942	0.416023	0.712571	0.140826	0.818511	0.0211432
Lipid	Endocannabinoid	N-oleoylserine	-0.0266717	0.8246	-0.00754618	0.962379	0.351539	0.0219928
Amino Acid	Histidine Metabolism	N-acetyl-1-methylhistidine*	-0.235012	0.258963	-0.315014	0.403551	-0.591038	0.0244946
Amino Acid	Lysine Metabolism	N2-acetyl,N6-methyllysine	0.473381	0.105591	0.926944	0.0134308	0.623274	0.0252496
Amino Acid	Glycine, Serine and Threonine Metabolism	O-acetylhomoserine	-0.0452593	0.739993	0.0620749	0.741183	-0.342917	0.0262182
Lipid	Dihydrosphingomyelins	myristoyl dihydrosphingomyelin (d18:0/14:0)*	0.0807459	0.417758	0.138035	0.287981	0.27458	0.0266619
Xenobiotics	Xanthine Metabolism	1,7-dimethylurate	-0.293621	0.243348	0.0254057	0.941729	-0.787453	0.0267742
Lipid	Lactosylceramides (LCER)	lactosyl-N-behenoyl-sphingosine (d18:1/22:0)*	-0.0153197	0.869898	-0.168634	0.272959	-0.320041	0.0269053
Peptide	Dipeptide	cyclo(gly-pro)	0.195669	0.46619	-0.441657	0.119096	0.766002	0.0274845
Lipid	Fatty Acid Metabolism (also BCAA Metabolism)	butyrylcarnitine (C4)	0.302676	0.241696	0.102995	0.64219	0.597636	0.0287637
Nucleotide	Pyrimidine Metabolism, Cytidine containing	N4-acetylcytidine	-0.155727	0.191611	-0.159985	0.21853	-0.285335	0.0297057
Nucleotide	Purine Metabolism, Adenine containing	adenine	0.0200048	0.908577	-0.284194	0.139486	-0.330438	0.033576
Amino Acid	Methionine, Cysteine, SAM and Taurine Metabolism	cystine	-0.114671	0.386872	-0.070036	0.580994	-0.22515	0.0341841
Nucleotide	Pyrimidine Metabolism, Uracil containing	5,6-dihydrouridine	-0.180525	0.104185	-0.0375989	0.785509	-0.226663	0.0352798
Amino Acid	Glycine, Serine and Threonine Metabolism	threonine	0.0126543	0.864044	-0.161534	0.0987046	-0.206294	0.0367762
Nucleotide	Pyrimidine Metabolism, Uracil containing	2'-O-methyluridine	-0.0864719	0.278323	-0.0988859	0.369288	-0.443717	0.0374894
Cofactors and Vitamins	Nicotinate and Nicotinamide Metabolism	nicotinamide	0.0862894	0.399906	0.612733	0.00360776	0.599559	0.0389714
Peptide	Dipeptide	leucylalanine	0.127668	0.347944	0.361937	0.139322	0.387702	0.0408411
Xenobiotics	Xanthine Metabolism	theophylline	-0.332708	0.191528	-0.104615	0.785084	-0.903796	0.0418543
Lipid	Phospholipid Metabolism	trimethylamine N-oxide	-0.289975	0.182046	1.4171	0.030148	0.916418	0.042323
Lipid	Primary Bile Acid Metabolism	glycochenodeoxycholate glucuronide (1)	0.41622	0.172088	0.260012	0.3514	0.602907	0.043174
Cofactors and Vitamins	Tocopherol Metabolism	alpha-CMBHC glucuronide	-0.0869001	0.686096	0.338371	0.231943	0.564426	0.0476978
Lipid	Fatty Acid Metabolism (Acyl Carnitine, Hydroxy)	(R)-3-hydroxybutyrylcarnitine	-0.886001	0.0220834	0.663861	0.0418278	0.826678	0.0481388
Xenobiotics	Xanthine Metabolism	7-methylurate	0.163401	0.69327	-0.365209	0.348612	-0.568378	0.0491428
Lipid	Sphingomyelins	sphingomyelin (d18:1/14:0, d16:1/16:0)*	0.146582	0.0850001	-0.0165464	0.865843	0.162123	0.0501849
Nucleotide	Purine Metabolism, (Hypo)Xanthine/Inosine containing	N1-methylinosine	-0.00081689	0.992742	-0.00239729	0.982368	-0.149746	0.0505988
Xenobiotics	Drug - Other	S-carboxymethyl-L-cysteine	-0.18459	0.40167	-0.335374	0.212832	-0.317436	0.0507717
Xenobiotics	Xanthine Metabolism	theobromine	0.0248411	0.945165	-0.505354	0.186095	-0.493146	0.0508879
Lipid	Fatty Acid, Dicarboxylate	hydroxy-CMPF*	-0.681484	0.0282663	-0.219922	0.435889	-0.61465	0.0517614
Carbohydrate	Fructose, Mannose and Galactose Metabolism	mannitol/sorbitol	0.177478	0.246954	0.189856	0.528565	-0.477415	0.0518266
Xenobiotics	Xanthine Metabolism	paraxanthine	-0.387201	0.183501	-0.0789807	0.845271	-0.728179	0.0543222
Lipid	Secondary Bile Acid Metabolism	taurochenodeoxycholic acid 3-sulfate	0.00270578	0.993802	0.403858	0.232523	-0.486859	0.0548195
Peptide	Gamma-glutamyl Amino Acid	gamma-glutamylthreonine	0.00344245	0.969036	-0.115767	0.265179	-0.210556	0.0573674
Amino Acid	Glutathione Metabolism	cysteinylglycine	0.0411484	0.793849	-0.278809	0.221095	-0.359659	0.0590951
Xenobiotics	Chemical	2-methoxyresorcinol sulfate	0.12458	0.858587	-0.678718	0.270985	0.916751	0.0591957
Lipid	Sphingomyelins	sphingomyelin (d18:1/20:0, d16:1/22:0)*	0.139916	0.0286609	0.0401526	0.585081	0.134336	0.0609809
Xenobiotics	Food Component/Plant	2-piperidinone	-0.0523064	0.855437	-0.284434	0.493372	0.477582	0.0658345
Xenobiotics	Benzoate Metabolism	o-cresol sulfate	0.64021	0.0540999	0.854059	0.0175402	0.793153	0.0679535
Lipid	Secondary Bile Acid Metabolism	7-ketodeoxycholate	-0.0778658	0.642929	0.00509886	0.979056	-0.374746	0.0685906
Lipid	Phosphatidylcholine (PC)	1-palmitoyl-2-palmitoleoyl-GPC (16:0/16:1)*	0.0446058	0.764729	-0.00573468	0.976128	0.307086	0.0687297
Nucleotide	Purine Metabolism, Adenine containing	N6-succinyladenosine	0.105091	0.294153	0.0889266	0.59034	-0.221063	0.0699939
Cofactors and Vitamins	Tocopherol Metabolism	gamma-tocopherol/beta-tocopherol	0.148571	0.280471	-0.149285	0.355821	0.24778	0.0719117
Lipid	Dihydrosphingomyelins	sphingomyelin (d18:0/18:0, d19:0/17:0)*	0.247455	0.169505	0.291598	0.105169	0.363037	0.0731796
Amino Acid	Urea cycle; Arginine and Proline Metabolism	prolylhydroxyproline	-0.00318218	0.980501	-0.357012	0.0291056	-0.30406	0.0753501
Lipid	Phosphatidylcholine (PC)	1-oleoyl-2-docosahexaenoyl-GPC (18:1/22:6)*	-0.0849221	0.382038	-0.12495	0.225905	-0.201562	0.0774556
Amino Acid	Methionine, Cysteine, SAM and Taurine Metabolism	N-acetyltaurine	-0.221282	0.145106	-0.0815183	0.697567	-0.275739	0.0781039
Lipid	Dihydrosphingomyelins	sphingomyelin (d18:0/20:0, d16:0/22:0)*	0.223233	0.151579	0.220835	0.125872	0.275651	0.0795867
Lipid	Progestin Steroids	5alpha-pregnan-diol disulfate	-0.333723	0.419863	0.0953573	0.877507	-0.547061	0.0803832
Peptide	Modified Peptides	N,N-dimethyl-pro-pro	0.0750863	0.437929	-0.117542	0.333992	-0.164838	0.0842332
Carbohydrate	Pentose Metabolism	xylose	-0.134274	0.246687	0.155104	0.544242	0.228005	0.0843643
Lipid	Lysophospholipid	1-linolenoyl-GPC (18:3)*	0.157318	0.385834	0.0188985	0.916736	0.263829	0.0863983
Lipid	Fatty Acid, Amino	N-acetyl-2-aminooctanoate*	-0.123265	0.463819	-0.22643	0.23455	-0.220094	0.0876125
Amino Acid	Lysine Metabolism	glutarylcarnitine (C5-DC)	-0.0768971	0.659788	-0.0725392	0.670569	-0.31252	0.0876241
Lipid	Diacylglycerol	palmitoyl-arachidonoyl-glycerol (16:0/20:4) [2]*	0.00224495	0.992389	0.320956	0.287342	0.384882	0.0917887
Lipid	Lysoplasmalogen	1-(1-enyl-oleoyl)-GPE (P-18:1)*	-0.0290111	0.825222	-0.0554776	0.691888	-0.297889	0.0918822
Amino Acid	Urea cycle; Arginine and Proline Metabolism	arginine	-0.0162847	0.818703	-0.0226424	0.842989	-0.147205	0.0947551
Amino Acid	Tryptophan Metabolism	indoleacetylglutamine	0.480711	0.106473	0.0132726	0.967649	0.398015	0.0977396
Energy	TCA Cycle	alpha-ketoglutarate	0.108414	0.321412	-0.0647908	0.515683	0.181669	0.0996497
Lipid	Fatty Acid, Dicarboxylate	tetradecanedioate (C14)	-0.209142	0.205152	0.294672	0.175228	0.228563	0.102911
Lipid	Medium Chain Fatty Acid	10-undecenoate (11:1n1)	-0.218661	0.160003	-0.527538	0.0278491	-0.275802	0.103485
Amino Acid	Polyamine Metabolism	4-acetamidobutanoate	0.000195511	0.998717	-0.0394372	0.798382	0.282477	0.105441
Lipid	Endocannabinoid	N-palmitoylserine	0.0779435	0.528453	0.0156415	0.943019	0.363704	0.105999
Lipid	Lysophospholipid	1-stearoyl-GPG (18:0)	0.0896999	0.588434	0.0714004	0.697011	0.232782	0.107531
Lipid	Plasmalogen	1-(1-enyl-palmitoyl)-2-oleoyl-GPC (P-16:0/18:1)*	-0.0641531	0.471269	-0.190682	0.147821	-0.160898	0.107788
Lipid	Plasmalogen	1-(1-enyl-palmitoyl)-2-arachidonoyl-GPE (P-16:0/20:4)*	0.0360497	0.699226	-0.111234	0.435816	-0.229419	0.108219
Amino Acid	Phenylalanine Metabolism	2-hydroxyphenylacetate	0.119097	0.379484	0.232322	0.197111	-0.208475	0.108461
Amino Acid	Histidine Metabolism	histidine	0.013363	0.848285	-0.0361542	0.639729	-0.112439	0.109075
Amino Acid	Tryptophan Metabolism	N-acetylkynurenine (2)	-0.0355314	0.847413	-0.228111	0.273701	-0.321138	0.109183
Xenobiotics	Benzoate Metabolism	methyl-4-hydroxybenzoate sulfate	-0.249982	0.734789	-0.6535	0.237452	-0.949245	0.10945
Lipid	Fatty Acid, Dicarboxylate	4-hydroxy-2-oxoglutaric acid	0.00558901	0.962855	-0.0240347	0.82401	0.253034	0.111205
Amino Acid	Tryptophan Metabolism	8-methoxykynurenate	-0.0317337	0.883543	-0.236796	0.360508	-0.247322	0.111852
Lipid	Fatty Acid Metabolism (Acyl Carnitine, Hydroxy)	3-hydroxyoctanoylcarnitine (2)	0.0158084	0.923784	-0.0622586	0.689469	0.205327	0.111965
Lipid	Secondary Bile Acid Metabolism	glycoursodeoxycholate	0.170882	0.579591	0.202498	0.63929	0.597482	0.114367
Amino Acid	Methionine, Cysteine, SAM and Taurine Metabolism	hypotaurine	0.0724572	0.678808	0.326476	0.020648	0.37354	0.116386
Amino Acid	Phenylalanine Metabolism	phenylacetate	-0.726021	0.0149975	0.39417	0.420204	-0.503316	0.116877
Lipid	Sphingomyelins	sphingomyelin (d18:1/21:0, d17:1/22:0, d16:1/23:0)*	0.113073	0.245461	-0.0877973	0.382769	0.157303	0.118201
Xenobiotics	Chemical	thioproline	0.0615537	0.4751	-0.0901109	0.328888	-0.12579	0.11913
Amino Acid	Leucine, Isoleucine and Valine Metabolism	1-carboxyethylvaline	0.0381179	0.74375	0.0522247	0.646705	0.211799	0.119159
Amino Acid	Urea cycle; Arginine and Proline Metabolism	homocitrulline	-0.0671591	0.738637	-0.136968	0.525006	-0.291121	0.120967
Amino Acid	Leucine, Isoleucine and Valine Metabolism	isobutyrylcarnitine (C4)	0.153957	0.390572	0.268612	0.274979	0.324489	0.124405
Lipid	Medium Chain Fatty Acid	5-dodecenoate (12:1n7)	-0.182359	0.243123	0.174717	0.378241	0.320039	0.124606
Xenobiotics	Xanthine Metabolism	caffeine	-0.623206	0.0873761	-0.0835916	0.882417	-0.810941	0.125229
Xenobiotics	Chemical	3-acetylphenol sulfate	-0.0199821	0.954642	0.147697	0.671731	0.911172	0.12542
Lipid	Fatty Acid Metabolism (Acyl Glutamine)	hexanoylglutamine	-0.317486	0.28568	-0.125071	0.572216	-0.361431	0.12651
Lipid	Secondary Bile Acid Metabolism	isoursodeoxycholate	-0.191446	0.617854	-0.254975	0.50361	0.594896	0.126718
Nucleotide	Pyrimidine Metabolism, Uracil containing	pseudouridine	-0.0454545	0.452141	-0.0302138	0.683151	-0.101765	0.12976
Nucleotide	Pyrimidine Metabolism, Cytidine containing	3-methylcytidine	-0.0331701	0.790689	0.214327	0.0799475	0.158279	0.129874
Lipid	Plasmalogen	1-(1-enyl-palmitoyl)-2-linoleoyl-GPC (P-16:0/18:2)*	-0.00353409	0.96334	-0.0617127	0.593497	-0.150969	0.135234
Amino Acid	Methionine, Cysteine, SAM and Taurine Metabolism	methionine sulfone	0.0782748	0.566685	-0.215459	0.197275	-0.24899	0.136279
Lipid	Phosphatidylcholine (PC)	1-palmitoyl-2-arachidonoyl-GPC (16:0/20:4n6)	0.0147127	0.813106	-0.0365102	0.629369	0.0929476	0.14101
Xenobiotics	Food Component/Plant	N-(2-furoyl)glycine	0.641939	0.044333	0.5914	0.277304	1.07452	0.143167
Amino Acid	Tryptophan Metabolism	xanthurenate	0.0949205	0.554269	-0.201922	0.453006	-0.257226	0.143597
Amino Acid	Polyamine Metabolism	spermidine	0.0747292	0.528591	0.0625387	0.677535	-0.247126	0.143738
Xenobiotics	Food Component/Plant	3-formylindole	0.0763806	0.47056	-0.184394	0.124253	-0.144226	0.144311
Amino Acid	Tyrosine Metabolism	phenol glucuronide	-0.247842	0.492692	-1.03671	0.00810178	-0.412584	0.145428
Lipid	Fatty Acid, Dicarboxylate	maleate	0.0124333	0.87952	0.145781	0.15218	0.196568	0.146415
Lipid	Plasmalogen	1-(1-enyl-palmitoyl)-2-linoleoyl-GPE (P-16:0/18:2)*	-0.0327675	0.799524	-0.104707	0.522927	-0.167149	0.146468
Carbohydrate	Glycogen Metabolism	maltotetraose	-0.242093	0.563664	-0.0808575	0.780033	-0.611664	0.153917
Lipid	Fatty Acid, Dicarboxylate	octadecanedioate (C18)	-0.380307	0.0347393	-0.036629	0.826595	-0.181982	0.15525
Energy	TCA Cycle	fumarate	0.0145963	0.870132	-0.013606	0.895621	0.106686	0.156073
Amino Acid	Urea cycle; Arginine and Proline Metabolism	N-methylhydroxyproline	-0.185076	0.564859	0.0242042	0.949254	0.404548	0.156709
Lipid	Phosphatidylcholine (PC)	1-myristoyl-2-palmitoyl-GPC (14:0/16:0)	-0.00799744	0.960727	0.0292062	0.878869	0.248489	0.158013
Amino Acid	Histidine Metabolism	hydantoin-5-propionate	0.110258	0.542065	0.0541092	0.846887	-0.448495	0.158372
Lipid	Monoacylglycerol	1-dihomo-linolenylglycerol (20:3)	-0.123767	0.534746	-0.0238975	0.924107	0.303809	0.159511
Lipid	Sterol	3beta,7alpha-dihydroxy-5-cholestenoate	0.295789	0.0823916	-0.618258	0.0181263	-0.284474	0.159857
Xenobiotics	Xanthine Metabolism	3-methylxanthine	0.0691597	0.834009	-0.276362	0.424498	-0.465318	0.161382
Lipid	Diacylglycerol	palmitoyl-oleoyl-glycerol (16:0/18:1) [2]*	0.133833	0.528849	-0.014753	0.953571	0.26861	0.1614
Cofactors and Vitamins	Nicotinate and Nicotinamide Metabolism	quinolinate	-0.052236	0.63465	-0.0588465	0.672539	-0.167359	0.163416
Amino Acid	Glycine, Serine and Threonine Metabolism	N-acetylthreonine	-0.110742	0.398073	-0.00531912	0.974257	-0.177362	0.163712
Xenobiotics	Xanthine Metabolism	1-methylxanthine	-0.148625	0.523459	0.0717641	0.817548	-0.480238	0.167273
Cofactors and Vitamins	Tocopherol Metabolism	alpha-tocopherol	0.0769877	0.334761	0.00276443	0.97727	0.124932	0.167648
Lipid	Monoacylglycerol	2-arachidonoylglycerol (20:4)	-0.190966	0.501901	-0.224392	0.439896	0.276864	0.169131
Lipid	Phosphatidylserine (PS)	1-stearoyl-2-oleoyl-GPS (18:0/18:1)	-0.0310701	0.867271	0.141599	0.534418	-0.387161	0.169819
Amino Acid	Tryptophan Metabolism	indoleacetate	0.269781	0.245707	0.0635786	0.809239	0.308482	0.170068
Xenobiotics	Chemical	3-hydroxy-2-methylpyridine sulfate	0.00601312	0.981629	0.121057	0.860251	1.24724	0.171361
Lipid	Fatty Acid Metabolism (Acyl Choline)	palmitoylcholine	-0.0040644	0.987986	-0.171516	0.475034	0.371798	0.172519
Amino Acid	Tyrosine Metabolism	4-methoxyphenol sulfate	0.133325	0.622536	0.14838	0.710128	-0.322907	0.173571
Amino Acid	Methionine, Cysteine, SAM and Taurine Metabolism	cysteine	-0.0147158	0.872586	-0.0718553	0.563199	-0.129894	0.17372
Amino Acid	Leucine, Isoleucine and Valine Metabolism	ethylmalonate	0.137715	0.604754	-0.177647	0.46432	0.325703	0.175356
Lipid	Fatty Acid, Branched	branched-chain fatty acid 18:0 (2)	0.016505	0.926167	0.161453	0.519106	-0.220462	0.175691
Carbohydrate	Glycolysis, Gluconeogenesis, and Pyruvate Metabolism	lactate	0.215489	0.0369776	-0.0285049	0.85795	0.138436	0.177771
Cofactors and Vitamins	Hemoglobin and Porphyrin Metabolism	biliverdin	-0.0351046	0.858516	-0.412274	0.0775961	-0.28942	0.179304
Lipid	Lysoplasmalogen	1-(1-enyl-stearoyl)-GPE (P-18:0)*	0.0448802	0.707427	-0.0345066	0.787402	-0.208313	0.180072
Lipid	Androgenic Steroids	5alpha-androstan-3alpha,17beta-diol 17-glucuronide	-0.21317	0.345996	-0.410092	0.147306	-0.319682	0.180241
Lipid	Lysophospholipid	1-palmitoyl-GPI* (16:0)	-0.0292055	0.872792	0.0237572	0.906876	0.263225	0.181134
Amino Acid	Leucine, Isoleucine and Valine Metabolism	isoleucine	0.0750874	0.200186	0.0800102	0.383359	0.0972525	0.181945
Lipid	Progestin Steroids	5alpha-pregnan-3beta,20alpha-diol disulfate	-0.116056	0.704126	0.0701233	0.853448	-0.411666	0.182441
Xenobiotics	Food Component/Plant	ethyl beta-glucopyranoside	-0.0142934	0.975306	0.149281	0.788365	0.547315	0.182544
Partially Characterized Molecules	Partially Characterized Molecules	glutamine conjugate of C6H10O2 (2)*	-0.205137	0.440115	0.213241	0.333362	-0.236538	0.183224
Partially Characterized Molecules	Partially Characterized Molecules	bilirubin degradation product, C17H18N2O4 (3)	-0.149771	0.492457	-0.31442	0.192164	-0.287952	0.183523
Xenobiotics	Chemical	sulfate*	-0.00680547	0.923557	0.106153	0.398229	0.152465	0.185175
Nucleotide	Purine Metabolism, (Hypo)Xanthine/Inosine containing	inosine	0.41977	0.275618	-0.333914	0.245557	-0.295956	0.186433
Lipid	Medium Chain Fatty Acid	caproate (6:0)	-0.120985	0.165053	0.103846	0.408804	-0.0985902	0.186549
Amino Acid	Tyrosine Metabolism	tyramine O-sulfate	-0.551946	0.0891425	-0.0201458	0.969176	0.449652	0.188676
Amino Acid	Glycine, Serine and Threonine Metabolism	glycine	0.0537298	0.494338	0.0308406	0.766982	0.118529	0.18979
Lipid	Hexosylceramides (HCER)	glycosyl ceramide (d18:1/23:1, d17:1/24:1)*	-0.0918015	0.484543	-0.369973	0.0477168	-0.193373	0.190414
Lipid	Phosphatidylcholine (PC)	1-palmitoyl-2-oleoyl-GPC (16:0/18:1)	0.0259417	0.731082	-0.039411	0.665194	0.108023	0.190511
Xenobiotics	Food Component/Plant	3-ethylcatechol sulfate (1)	0.171124	0.685038	0.885246	0.00812689	0.669598	0.191298
Partially Characterized Molecules	Partially Characterized Molecules	bilirubin degradation product, C17H18N2O4 (1)	-0.111276	0.604474	-0.339694	0.171409	-0.277871	0.191328
Amino Acid	Histidine Metabolism	1-methyl-4-imidazoleacetate	-0.0154672	0.902344	-0.128584	0.490151	-0.223837	0.192047
Lipid	Phosphatidylethanolamine (PE)	1-stearoyl-2-linoleoyl-GPE (18:0/18:2)*	0.143867	0.325332	0.0407502	0.834641	0.212006	0.193427
Amino Acid	Lysine Metabolism	N6-methyllysine	0.575414	0.0222166	0.544204	0.0726433	0.323647	0.194177
Amino Acid	Methionine, Cysteine, SAM and Taurine Metabolism	cysteine sulfinic acid	0.475366	0.0466079	-0.0227616	0.942559	0.30084	0.194488
Partially Characterized Molecules	Partially Characterized Molecules	bilirubin degradation product, C17H18N2O4 (2)	-0.146847	0.474905	-0.304076	0.185161	-0.27021	0.195325
Amino Acid	Histidine Metabolism	3-methylhistidine	0.429513	0.308531	-0.519568	0.387409	-0.607491	0.195351
Amino Acid	Leucine, Isoleucine and Valine Metabolism	N-carbamoylvaline	-0.11063	0.46706	-0.0178136	0.938246	0.186564	0.196294
Carbohydrate	Glycolysis, Gluconeogenesis, and Pyruvate Metabolism	3-phosphoglycerate	0.241144	0.0850279	-0.0718817	0.713343	-0.271689	0.197125
Amino Acid	Urea cycle; Arginine and Proline Metabolism	N-methylproline	-0.177555	0.620863	0.0779122	0.86676	0.444455	0.197793
Partially Characterized Molecules	Partially Characterized Molecules	bilirubin degradation product, C17H20N2O5 (1)	-0.27244	0.447398	-0.285594	0.516111	-0.438704	0.199844
Lipid	Phosphatidylinositol (PI)	1-palmitoyl-2-arachidonoyl-GPI (16:0/20:4)*	-0.0807966	0.658363	0.0270064	0.913499	0.255324	0.200088
Lipid	Fatty Acid Metabolism (Acyl Carnitine, Medium Chain)	laurylcarnitine (C12)	-0.0600461	0.732629	0.0164881	0.934379	0.184843	0.200112
Amino Acid	Urea cycle; Arginine and Proline Metabolism	N-acetylcitrulline	-0.298694	0.117122	0.0210923	0.940682	-0.380417	0.201009
Amino Acid	Glutamate Metabolism	beta-citrylglutamate	-0.0103848	0.933353	0.0363292	0.789285	-0.215019	0.202064
Lipid	Secondary Bile Acid Metabolism	glycolithocholate sulfate*	-0.182291	0.476197	0.777412	0.0202858	0.348372	0.202274
Partially Characterized Molecules	Partially Characterized Molecules	bilirubin degradation product, C17H20N2O5 (2)	-0.264625	0.440231	-0.296796	0.478858	-0.414579	0.202687
Lipid	Fatty Acid Metabolism (Acyl Carnitine, Hydroxy)	3-hydroxydecanoylcarnitine	-0.0220223	0.909346	0.0481812	0.802163	0.208066	0.202709
Amino Acid	Tryptophan Metabolism	C-glycosyltryptophan	-0.0398592	0.575879	-0.0163117	0.853197	-0.0851552	0.20315
Amino Acid	Urea cycle; Arginine and Proline Metabolism	N-acetylarginine	-0.0192278	0.858753	-0.0873875	0.538756	-0.196348	0.203343
Lipid	Sphingomyelins	hydroxypalmitoyl sphingomyelin (d18:1/16:0(OH))	0.145746	0.131778	0.125701	0.170632	0.125407	0.203355
Amino Acid	Tyrosine Metabolism	vanillylmandelate (VMA)	-0.118559	0.332472	-0.0675327	0.671584	-0.153774	0.205238
Amino Acid	Leucine, Isoleucine and Valine Metabolism	1-carboxyethylisoleucine	-0.00510312	0.972445	0.134683	0.351654	0.179098	0.205413
Energy	TCA Cycle	isocitric lactone	0.02618	0.895386	0.653726	0.0385302	0.22966	0.207599
Lipid	Secondary Bile Acid Metabolism	taurodeoxycholate	-0.255473	0.530781	1.24692	0.0349432	0.537096	0.207788
Cofactors and Vitamins	Vitamin A Metabolism	carotene diol (3)	0.0464638	0.648569	-0.0650497	0.711091	0.152955	0.208363
Lipid	Secondary Bile Acid Metabolism	glycodeoxycholate	0.186097	0.547957	0.6957	0.189195	0.506405	0.209036
Xenobiotics	Food Component/Plant	dihydroferulate	0.048898	0.922842	-0.599565	0.207386	-0.336876	0.209083
Xenobiotics	Chemical	perfluorooctanesulfonate (PFOS)	-0.370149	0.14341	-0.38949	0.141464	-0.318079	0.213233
Amino Acid	Leucine, Isoleucine and Valine Metabolism	alpha-hydroxyisocaproate	0.0783563	0.483324	-0.0634543	0.599365	0.127479	0.21347
Xenobiotics	Chemical	2-naphthol sulfate	0.617828	0.0321495	0.561025	0.111849	0.420899	0.214202
Lipid	Androgenic Steroids	11-ketoetiocholanolone glucuronide	0.161043	0.513816	0.0171872	0.958721	0.343309	0.216638
Lipid	Ceramides	N-stearoyl-sphingosine (d18:1/18:0)*	0.116151	0.330665	0.0217183	0.871889	0.147713	0.218157
Xenobiotics	Food Component/Plant	cinnamoylglycine	0.0308194	0.921565	0.610995	0.200922	0.394369	0.221448
Lipid	Diacylglycerol	palmitoyl-oleoyl-glycerol (16:0/18:1) [1]*	0.0911367	0.694145	-0.0570317	0.840844	0.240116	0.221465
Xenobiotics	Food Component/Plant	eugenol sulfate	0.610002	0.12664	0.101161	0.868344	-0.667302	0.222314
Amino Acid	Urea cycle; Arginine and Proline Metabolism	N-delta-acetylornithine	0.321433	0.196884	-0.132263	0.726688	0.298105	0.222919
Xenobiotics	Benzoate Metabolism	4-methylguaiacol sulfate	0.548332	0.147863	-0.582234	0.309932	0.57587	0.224085
Amino Acid	Leucine, Isoleucine and Valine Metabolism	isovalerylcarnitine (C5)	0.09812	0.404757	0.0734778	0.626477	0.170708	0.224388
Lipid	Diacylglycerol	palmitoyl-arachidonoyl-glycerol (16:0/20:4) [1]*	0.185082	0.502051	-0.12711	0.73617	0.381402	0.228142
Lipid	Fatty Acid Metabolism (Acyl Carnitine, Monounsaturated)	myristoleoylcarnitine (C14:1)*	-0.0384916	0.832841	-0.0426551	0.826372	0.208841	0.230313
Amino Acid	Alanine and Aspartate Metabolism	aspartate	0.103846	0.35044	-0.0353697	0.688276	-0.159417	0.23039
Nucleotide	Pyrimidine Metabolism, Uracil containing	N-acetyl-beta-alanine	-0.115281	0.212875	-0.177541	0.101115	-0.100377	0.231801
Xenobiotics	Food Component/Plant	histidine betaine (hercynine)*	-0.0792787	0.788027	-0.52977	0.0615455	-0.332662	0.233683
Peptide	Gamma-glutamyl Amino Acid	gamma-glutamyltryptophan	-0.0569318	0.460572	-0.106987	0.407421	-0.0993158	0.235736
Lipid	Fatty Acid, Dicarboxylate	hexadecenedioate (C16:1-DC)*	-0.134904	0.369762	0.0358756	0.838494	0.153917	0.237149
Amino Acid	Leucine, Isoleucine and Valine Metabolism	alpha-hydroxyisovalerate	0.00847719	0.959261	0.181313	0.354143	0.181653	0.238331
Amino Acid	Methionine, Cysteine, SAM and Taurine Metabolism	taurine	0.0259767	0.785875	-0.0975085	0.320164	-0.181644	0.238713
Amino Acid	Tyrosine Metabolism	1-carboxyethyltyrosine	-0.0301735	0.835449	0.0577733	0.758896	0.177274	0.240131
Lipid	Phosphatidylcholine (PC)	1-myristoyl-2-arachidonoyl-GPC (14:0/20:4)*	-0.0222427	0.889452	-0.173752	0.259449	0.15651	0.241132
Lipid	Fatty Acid Metabolism (Acyl Carnitine, Hydroxy)	3-hydroxyoctanoylcarnitine (1)	-0.0147047	0.931108	-0.0109502	0.948796	0.163164	0.24196
Lipid	Sterol	3beta-hydroxy-5-cholestenoate	-0.0731438	0.499403	-0.163596	0.248848	-0.143597	0.243431
Amino Acid	Tyrosine Metabolism	p-cresol glucuronide*	-0.511297	0.304559	-0.158958	0.769021	-0.499974	0.244325
Lipid	Fatty Acid, Dicarboxylate	3-hydroxydodecanedioate*	-0.144425	0.488	0.449866	0.195623	0.178799	0.24469
Amino Acid	Urea cycle; Arginine and Proline Metabolism	hydroxyproline	0.165122	0.273371	-0.0887183	0.589936	-0.243668	0.244749
Amino Acid	Glutathione Metabolism	5-oxoproline	0.0392674	0.617949	-0.115096	0.249869	-0.08914	0.244839
Carbohydrate	Pentose Metabolism	ribonate	0.0081618	0.958977	-0.32006	0.076745	0.203281	0.245471
Lipid	Diacylglycerol	linoleoyl-arachidonoyl-glycerol (18:2/20:4) [1]*	0.0555631	0.754502	0.0222251	0.925035	0.229291	0.245849
Amino Acid	Lysine Metabolism	N-acetyl-2-aminoadipate	-0.128528	0.246331	-0.196695	0.133655	-0.159978	0.246667
Lipid	Diacylglycerol	oleoyl-arachidonoyl-glycerol (18:1/20:4) [1]*	0.0581062	0.746317	0.0339889	0.863554	0.195993	0.247109
Xenobiotics	Food Component/Plant	methyl indole-3-acetate	0.287561	0.430393	0.0487005	0.881462	0.271166	0.251984
Lipid	Diacylglycerol	oleoyl-arachidonoyl-glycerol (18:1/20:4) [2]*	0.0784458	0.673707	0.0326411	0.873306	0.205935	0.25225
Cofactors and Vitamins	Riboflavin Metabolism	FAD	-0.00434436	0.970331	0.0452508	0.771868	-0.204132	0.252414
Xenobiotics	Xanthine Metabolism	5-acetylamino-6-amino-3-methyluracil	0.0375702	0.897155	0.0332284	0.914677	-0.414315	0.25327
Xenobiotics	Chemical	ectoine	0.287997	0.318223	-0.474193	0.187878	-0.277427	0.254124
Lipid	Endocannabinoid	N-stearoyltaurine	0.000404957	0.997786	-0.0798232	0.557374	-0.194459	0.256127
Amino Acid	Glycine, Serine and Threonine Metabolism	N-acetylglycine	-0.168626	0.258667	0.204939	0.119644	0.155571	0.256429
Lipid	Ceramides	N-palmitoyl-heptadecasphingosine (d17:1/16:0)*	0.0224019	0.85944	-0.0458964	0.758169	0.148824	0.257783
Lipid	Phosphatidylethanolamine (PE)	1-palmitoyl-2-oleoyl-GPE (16:0/18:1)	0.127675	0.416109	0.0570352	0.784376	0.220789	0.258017
Lipid	Fatty Acid Metabolism (Acyl Carnitine, Medium Chain)	decanoylcarnitine (C10)	-0.08946	0.573241	-0.0160352	0.936803	0.191465	0.260887
Lipid	Diacylglycerol	linoleoyl-linoleoyl-glycerol (18:2/18:2) [2]*	-0.0292298	0.896921	-0.415573	0.158641	-0.234127	0.26257
Lipid	Fatty Acid, Monohydroxy	3-hydroxylaurate	-0.169694	0.394681	0.184884	0.477164	0.222779	0.262882
Amino Acid	Tryptophan Metabolism	kynurenine	0.0127713	0.880986	-0.0946398	0.319238	-0.0892996	0.263792
Lipid	Phosphatidylethanolamine (PE)	1-palmitoyl-2-linoleoyl-GPE (16:0/18:2)	0.0622455	0.696224	0.0950803	0.678261	0.224127	0.264288
Cofactors and Vitamins	Hemoglobin and Porphyrin Metabolism	bilirubin	-0.0855504	0.571668	-0.356928	0.0433972	-0.172741	0.265304
Lipid	Sphingosines	sphingosine	0.122524	0.381509	-0.0582124	0.764575	-0.283263	0.266001
Lipid	Fatty Acid Metabolism (Acyl Glycine)	3-hydroxybutyroylglycine	-0.315156	0.10641	0.15597	0.440368	0.201145	0.26609
Lipid	Fatty Acid, Monohydroxy	alpha-hydroxycaproate	0.00999662	0.957011	-0.011884	0.964213	0.134277	0.268644
Lipid	Fatty Acid Metabolism (Acyl Carnitine, Medium Chain)	octanoylcarnitine (C8)	-0.0566331	0.690014	-0.021106	0.907579	0.169623	0.269655
Nucleotide	Pyrimidine Metabolism, Uracil containing	5,6-dihydrouracil	-0.0700467	0.465864	-0.165151	0.279158	-0.139048	0.272766
Lipid	Ceramides	ceramide (d16:1/24:1, d18:1/22:1)*	0.0325437	0.822635	-0.174564	0.379932	0.183103	0.273345
Amino Acid	Tyrosine Metabolism	3-methoxytyramine sulfate	0.0131645	0.943671	-0.0401369	0.797864	0.233888	0.273905
Lipid	Androgenic Steroids	androstenediol (3beta,17beta) disulfate (2)	0.179942	0.29068	0.247286	0.11401	0.175614	0.274362
Xenobiotics	Xanthine Metabolism	1,3,7-trimethylurate	-0.189837	0.560968	-0.180879	0.610001	0.463558	0.274754
Energy	TCA Cycle	citrate	-0.00405231	0.947399	-0.0705802	0.432504	-0.0761496	0.275384
Xenobiotics	Chemical	4-chlorobenzoic acid	-0.0181417	0.692376	0.0403159	0.517543	-0.0549909	0.276958
Lipid	Lysophospholipid	2-stearoyl-GPE (18:0)*	-0.0364255	0.870627	0.136178	0.569112	-0.187785	0.280671
Lipid	Monoacylglycerol	1-myristoylglycerol (14:0)	-0.312429	0.102947	0.374581	0.285123	0.262073	0.281559
Cofactors and Vitamins	Ascorbate and Aldarate Metabolism	oxalate (ethanedioate)	-0.104021	0.337328	-0.179411	0.237181	-0.164929	0.285709
Cofactors and Vitamins	Nicotinate and Nicotinamide Metabolism	trigonelline (N'-methylnicotinate)	0.641453	0.0342531	0.3271	0.381307	-0.387841	0.285791
Partially Characterized Molecules	Partially Characterized Molecules	bilirubin degradation product, C16H18N2O5 (3)	-0.132133	0.601006	-0.46254	0.0446284	-0.256491	0.28657
Lipid	Fatty Acid Metabolism (Acyl Choline)	linoleoylcholine*	0.0435472	0.882015	-0.209882	0.384986	0.266904	0.287528
Nucleotide	Pyrimidine Metabolism, Uracil containing	5-methyluridine (ribothymidine)	-0.0263171	0.69148	-0.0560583	0.500942	-0.0725039	0.288188
Lipid	Short Chain Fatty Acid	valerate (5:0)	-0.000553124	0.998345	0.191391	0.708389	-0.320221	0.289137
Lipid	Sphingomyelins	tricosanoyl sphingomyelin (d18:1/23:0)*	0.110245	0.188646	-0.0650041	0.453314	0.104137	0.289681
Xenobiotics	Food Component/Plant	piperine	0.100272	0.808022	-0.450485	0.294443	-0.44968	0.289727
Lipid	Monoacylglycerol	1-oleoylglycerol (18:1)	0.132501	0.567848	-0.239449	0.485089	0.245956	0.290279
Peptide	Gamma-glutamyl Amino Acid	gamma-glutamylvaline	0.0735407	0.41497	0.113198	0.332568	0.104898	0.291208
Xenobiotics	Chemical	2,4-di-tert-butylphenol	-0.0956167	0.292671	-0.0889334	0.421256	0.101144	0.291647
Partially Characterized Molecules	Partially Characterized Molecules	bilirubin degradation product, C16H18N2O5 (4)	-0.103822	0.698082	-0.35863	0.191571	-0.260846	0.292128
Lipid	Primary Bile Acid Metabolism	cholic acid glucuronide	0.0798899	0.896595	-0.228522	0.621988	0.634731	0.292182
Amino Acid	Creatine Metabolism	guanidinoacetate	0.13625	0.174587	-0.0561637	0.63899	0.0977716	0.295242
Lipid	Dihydrosphingomyelins	behenoyl dihydrosphingomyelin (d18:0/22:0)*	0.261253	0.0950525	0.253211	0.0805298	0.168807	0.296779
Amino Acid	Leucine, Isoleucine and Valine Metabolism	N-acetylvaline	-0.0509391	0.460373	-0.00486716	0.943769	0.123714	0.299479
Amino Acid	Leucine, Isoleucine and Valine Metabolism	leucine	0.0999424	0.0661159	0.0379102	0.699784	0.0699084	0.299961
Amino Acid	Phenylalanine Metabolism	phenyllactate (PLA)	0.0274364	0.82088	0.0216821	0.861617	-0.102687	0.302276
Xenobiotics	Benzoate Metabolism	3-(3-hydroxyphenyl)propionate sulfate	-0.610228	0.180096	-0.404941	0.283743	0.60499	0.302525
Amino Acid	Lysine Metabolism	pipecolate	0.293283	0.142107	-0.258482	0.436413	-0.19374	0.303298
Lipid	Lysophospholipid	1-oleoyl-GPS (18:1)	-0.353349	0.328172	-0.259521	0.564704	-0.548463	0.304295
Lipid	Diacylglycerol	linoleoyl-docosahexaenoyl-glycerol (18:2/22:6) [2]*	-0.672675	0.0216023	-0.168138	0.588855	-0.26666	0.304405
Amino Acid	Polyamine Metabolism	N-acetylputrescine	-0.0101235	0.913877	0.0252588	0.834335	0.126515	0.304409
Amino Acid	Leucine, Isoleucine and Valine Metabolism	beta-hydroxyisovalerate	-0.0748149	0.398081	0.0574028	0.666689	-0.0885481	0.305219
Lipid	Diacylglycerol	palmitoleoyl-arachidonoyl-glycerol (16:1/20:4) [2]*	0.192763	0.335271	0.117689	0.687895	0.213366	0.30549
Partially Characterized Molecules	Partially Characterized Molecules	glutamine conjugate of C6H10O2 (1)*	-0.217736	0.10406	0.143388	0.379493	-0.138666	0.305956
Lipid	Phospholipid Metabolism	phosphoethanolamine (PE)	0.0597392	0.639767	0.0301742	0.852178	-0.214719	0.306534
Peptide	Gamma-glutamyl Amino Acid	gamma-glutamylglycine	0.0817439	0.372208	0.0117358	0.923349	0.112232	0.306607
Lipid	Fatty Acid, Dicarboxylate	heptenedioate (C7:1-DC)*	0.0768128	0.623309	-0.065052	0.763168	-0.145437	0.307316
Lipid	Progestin Steroids	5alpha-pregnan-3beta,20alpha-diol monosulfate (2)	-0.0859649	0.783237	0.157435	0.663871	-0.285372	0.308253
Amino Acid	Leucine, Isoleucine and Valine Metabolism	3-hydroxy-2-ethylpropionate	0.0154963	0.874298	0.0315556	0.81954	0.112027	0.30844
Xenobiotics	Food Component/Plant	dihydrocaffeate sulfate (2)	-0.148922	0.729091	-0.112731	0.796219	0.37481	0.308525
Xenobiotics	Chemical	6-hydroxyindole sulfate	-0.0565182	0.795745	0.0613884	0.821229	0.266325	0.308556
Cofactors and Vitamins	Vitamin A Metabolism	carotene diol (1)	0.0194418	0.858325	-0.0558429	0.691645	0.120996	0.310473
Lipid	Fatty Acid, Dicarboxylate	3-carboxy-4-methyl-5-pentyl-2-furanpropionate (3-CMPFP)	-0.479963	0.0248389	-0.0489309	0.804883	-0.167164	0.311123
Amino Acid	Leucine, Isoleucine and Valine Metabolism	1-carboxyethylleucine	-0.000880231	0.993544	0.0406828	0.777185	0.120471	0.314321
Cofactors and Vitamins	Vitamin A Metabolism	beta-cryptoxanthin	-0.331052	0.196382	-0.50874	0.143048	-0.249572	0.314726
Lipid	Ceramides	ceramide (d18:1/20:0, d16:1/22:0, d20:1/18:0)*	0.0502795	0.670643	-0.0150227	0.894841	0.107577	0.315798
Partially Characterized Molecules	Partially Characterized Molecules	bilirubin degradation product, C16H18N2O5 (2)	-0.163612	0.505483	-0.308274	0.228432	-0.233781	0.317267
Xenobiotics	Food Component/Plant	ethyl alpha-glucopyranoside	-0.81045	0.182918	0.0420599	0.949841	0.432346	0.317539
Lipid	Phosphatidylcholine (PC)	1-stearoyl-2-arachidonoyl-GPC (18:0/20:4)	0.0308176	0.604471	-0.0822728	0.292502	0.070838	0.318315
Lipid	Lysoplasmalogen	1-(1-enyl-palmitoyl)-GPE (P-16:0)*	0.0637208	0.605148	0.00389353	0.977687	-0.162264	0.318875
Lipid	Phosphatidylethanolamine (PE)	1-palmitoyl-2-arachidonoyl-GPE (16:0/20:4)*	0.13302	0.338179	0.118167	0.498648	0.163868	0.32068
Amino Acid	Leucine, Isoleucine and Valine Metabolism	N-acetylisoleucine	-0.0396131	0.668384	0.355054	0.0286627	0.196817	0.321156
Lipid	Plasmalogen	1-(1-enyl-stearoyl)-2-arachidonoyl-GPE (P-18:0/20:4)*	0.0613864	0.579381	-0.126606	0.334883	-0.164397	0.321705
Carbohydrate	Pentose Metabolism	arabitol/xylitol	0.00447147	0.958154	-0.0603634	0.47679	-0.072428	0.321839
Amino Acid	Methionine, Cysteine, SAM and Taurine Metabolism	S-methylcysteine sulfoxide	0.0254654	0.88063	-0.0292372	0.926752	-0.172366	0.321959
Lipid	Lysophospholipid	1-palmitoyl-GPG (16:0)*	0.0559258	0.720074	0.0947195	0.652459	0.148633	0.323363
Xenobiotics	Food Component/Plant	2-acetamidophenol sulfate	0.216781	0.511824	0.229275	0.645408	0.234671	0.32471
Lipid	Sterol	4-cholesten-3-one	0.0463979	0.641443	-0.0321386	0.784219	0.0849951	0.327379
Lipid	Androgenic Steroids	5alpha-androstan-3beta,17alpha-diol disulfate	0.307852	0.416922	0.318845	0.489562	0.376564	0.327589
Lipid	Fatty Acid Metabolism (Acyl Carnitine, Long Chain Saturated)	behenoylcarnitine (C22)*	-0.102663	0.423856	0.131095	0.530283	0.120848	0.32836
Cofactors and Vitamins	Hemoglobin and Porphyrin Metabolism	bilirubin (E,E)*	-0.0489272	0.823766	-0.386451	0.0596248	-0.190981	0.330572
Lipid	Primary Bile Acid Metabolism	cholate	0.047717	0.92301	-0.457766	0.413071	-0.457952	0.330759
Lipid	Sterol	cholesterol	0.086782	0.296909	0.0154725	0.878015	0.0889761	0.331127
Lipid	Secondary Bile Acid Metabolism	ursodeoxycholate	0.22732	0.499028	-0.222505	0.587012	0.411196	0.332336
Lipid	Sphingolipid Synthesis	sphingadienine	-0.101832	0.478651	-0.109537	0.542214	-0.23225	0.332452
Lipid	Hexosylceramides (HCER)	glycosyl-N-behenoyl-sphingadienine (d18:2/22:0)*	-0.0823424	0.448039	-0.186252	0.212895	-0.119844	0.335226
Cofactors and Vitamins	Pantothenate and CoA Metabolism	pantoate	0.0501092	0.647327	0.0153226	0.88815	-0.105937	0.337655
Lipid	Lysophospholipid	1-arachidonoyl-GPC* (20:4)*	0.0826603	0.415469	-0.0744565	0.57344	0.103078	0.33841
Amino Acid	Tryptophan Metabolism	picolinate	-0.0596694	0.644616	-0.00133041	0.993539	-0.157036	0.338622
Cofactors and Vitamins	Ascorbate and Aldarate Metabolism	threonate	-0.161771	0.20528	-0.215654	0.18644	-0.154574	0.339445
Lipid	Lactosylceramides (LCER)	lactosyl-N-nervonoyl-sphingosine (d18:1/24:1)*	-0.0542285	0.621156	-0.182198	0.223812	-0.11613	0.340282
Lipid	Phosphatidylserine (PS)	1-stearoyl-2-arachidonoyl-GPS (18:0/20:4)	0.258038	0.323391	0.283073	0.249011	-0.281208	0.342562
Lipid	Androgenic Steroids	16a-hydroxy DHEA 3-sulfate	0.0283405	0.926976	0.298454	0.320705	-0.28143	0.343929
Amino Acid	Tryptophan Metabolism	3-indoxyl sulfate	-0.116564	0.559584	0.0262649	0.919097	0.232886	0.345272
Lipid	Long Chain Polyunsaturated Fatty Acid (n3 and n6)	dihomolinolenate (20:3n3 or 3n6)	-0.17439	0.248367	0.00877278	0.966773	0.150831	0.345567
Lipid	Fatty Acid, Branched	pristanate	-0.0936713	0.684549	0.201245	0.382238	-0.164993	0.345573
Lipid	Diacylglycerol	myristoyl-linoleoyl-glycerol (14:0/18:2) [1]*	-0.176164	0.519436	-0.0185771	0.960139	0.246776	0.346745
Amino Acid	Polyamine Metabolism	acisoga	-0.0276346	0.822811	-0.105929	0.519291	-0.161152	0.346895
Lipid	Phosphatidylethanolamine (PE)	1-palmitoyl-2-docosahexaenoyl-GPE (16:0/22:6)*	-0.0290553	0.859887	0.0235876	0.91985	0.181652	0.347639
Lipid	Sphingosines	sphingosine 1-phosphate	0.0703666	0.416398	-0.205677	0.102217	-0.127445	0.348459
Lipid	Diacylglycerol	linoleoyl-arachidonoyl-glycerol (18:2/20:4) [2]*	-0.00998671	0.959223	-0.0347092	0.878923	0.168017	0.353813
Amino Acid	Lysine Metabolism	N6,N6-dimethyllysine	0.451308	0.037	0.441512	0.138997	0.171059	0.354374
Lipid	Eicosanoid	12-HETE	0.0412613	0.83673	0.0143177	0.955663	-0.320932	0.357464
Lipid	Primary Bile Acid Metabolism	chenodeoxycholate	0.0874211	0.684862	0.0103084	0.972721	-0.23047	0.358913
Lipid	Fatty Acid Metabolism (Acyl Carnitine, Long Chain Saturated)	lignoceroylcarnitine (C24)*	0.0599431	0.600703	-0.0320773	0.816872	0.0952715	0.360119
Xenobiotics	Benzoate Metabolism	3-methyl catechol sulfate (1)	0.73353	0.0426247	0.223844	0.660248	0.434874	0.361289
Lipid	Primary Bile Acid Metabolism	glycochenodeoxycholate 3-sulfate	-0.216626	0.434965	0.445739	0.154245	-0.248768	0.36129
Xenobiotics	Benzoate Metabolism	3-methoxycatechol sulfate (1)	-0.528916	0.329387	-0.913325	0.146524	-0.504273	0.362727
Xenobiotics	Benzoate Metabolism	2-methoxyhydroquinone sulfate (1)	0.334576	0.391326	0.908485	0.0503842	0.307831	0.365337
Amino Acid	Urea cycle; Arginine and Proline Metabolism	dimethylarginine (ADMA + SDMA)	0.0685722	0.255369	-0.0406552	0.595736	-0.0538387	0.365443
Energy	TCA Cycle	aconitate [cis or trans]	0.0344964	0.696686	-0.100934	0.288611	-0.0752946	0.366892
Lipid	Androgenic Steroids	androstenediol (3beta,17beta) monosulfate (2)	0.155564	0.535239	0.267647	0.350642	0.196584	0.368309
Amino Acid	Histidine Metabolism	4-imidazoleacetate	-0.179289	0.431391	0.208635	0.247936	-0.185462	0.368912
Lipid	Fatty Acid, Dicarboxylate	eicosenedioate (C20:1-DC)*	0.0340293	0.815846	-0.0282939	0.884002	-0.186343	0.372949
Lipid	Fatty Acid, Monohydroxy	9-hydroxystearate	-0.392719	0.0137228	0.306042	0.253497	0.153125	0.375683
Amino Acid	Methionine, Cysteine, SAM and Taurine Metabolism	N-acetylmethionine	-0.0847699	0.308746	0.00245765	0.983335	-0.0881107	0.375735
Partially Characterized Molecules	Partially Characterized Molecules	branched-chain, straight-chain, or cyclopropyl 12:1 fatty acid*	-0.151482	0.429503	-0.00065168	0.998113	0.197399	0.376534
Amino Acid	Methionine, Cysteine, SAM and Taurine Metabolism	alpha-ketobutyrate	-0.363153	0.108046	-0.16383	0.409987	-0.165242	0.377192
Xenobiotics	Chemical	4-hydroxychlorothalonil	0.238618	0.199129	0.167924	0.424143	0.16079	0.377376
Lipid	Phosphatidylcholine (PC)	1-stearoyl-2-docosahexaenoyl-GPC (18:0/22:6)	-0.0910779	0.446276	-0.050788	0.724752	-0.118852	0.37964
Xenobiotics	Chemical	3-hydroxypyridine sulfate	1.12203	0.00751566	0.846458	0.128409	0.501146	0.379803
Xenobiotics	Chemical	1,2,3-benzenetriol sulfate (2)	-0.713487	0.340544	-1.63025	0.0433537	-0.688561	0.381649
Lipid	Fatty Acid, Monohydroxy	3-hydroxydecanoate	-0.0773892	0.562761	0.101657	0.537808	0.0881792	0.382576
Cofactors and Vitamins	Vitamin A Metabolism	carotene diol (2)	0.0841689	0.369018	-0.0772175	0.499623	0.0775126	0.382847
Carbohydrate	Glycogen Metabolism	maltose	0.0454781	0.865893	0.197826	0.355614	-0.240197	0.382883
Amino Acid	Tryptophan Metabolism	oxindolylalanine	0.100767	0.20272	-0.218574	0.0182781	-0.0801669	0.383873
Peptide	Gamma-glutamyl Amino Acid	gamma-glutamylleucine	0.107529	0.211796	0.0903568	0.551963	0.0860349	0.386768
Xenobiotics	Food Component/Plant	thymol sulfate	1.20572	0.0575456	0.185696	0.780269	-0.44627	0.387637
Lipid	Fatty Acid, Amino	2-aminoheptanoate	-0.00346475	0.982594	0.190824	0.355761	0.122132	0.389731
Amino Acid	Leucine, Isoleucine and Valine Metabolism	isobutyrylglycine (C4)	-0.0993334	0.610914	0.0366111	0.809127	0.131345	0.391288
Xenobiotics	Food Component/Plant	3-indoleglyoxylic acid	0.164319	0.195398	-0.00669922	0.964728	-0.105675	0.39287
Lipid	Primary Bile Acid Metabolism	glycocholate	0.251545	0.430586	0.810622	0.0615215	0.247731	0.395669
Xenobiotics	Food Component/Plant	erythritol	-0.000944263	0.991922	-0.0742368	0.45592	0.137308	0.395674
Lipid	Androgenic Steroids	5alpha-androstan-3alpha,17beta-diol monosulfate (2)	0.0858136	0.858413	-0.427646	0.393116	-0.344636	0.396669
Lipid	Fatty Acid, Dicarboxylate	octadecenedioate (C18:1-DC)	-0.25766	0.103162	-0.000830207	0.996308	-0.13708	0.398185
Partially Characterized Molecules	Partially Characterized Molecules	glutamine conjugate of C7H12O2*	-0.287608	0.222962	-0.142878	0.648434	-0.206932	0.398538
Amino Acid	Glycine, Serine and Threonine Metabolism	N-acetylserine	0.0233448	0.74749	0.0352157	0.676077	0.0617974	0.398944
Nucleotide	Purine Metabolism, Adenine containing	AMP	0.234285	0.226801	0.031267	0.871394	-0.198732	0.400123
Lipid	Fatty Acid, Dicarboxylate	branched chain 14:0 dicarboxylic acid	-0.551244	0.0383644	-0.786056	0.174958	-0.358449	0.401959
Amino Acid	Leucine, Isoleucine and Valine Metabolism	beta-hydroxyisovaleroylcarnitine	0.0776153	0.487736	-0.0218245	0.885363	-0.0935113	0.402052
Lipid	Pregnenolone Steroids	pregnenolone sulfate	0.334949	0.225504	0.311161	0.317749	0.243781	0.404942
Amino Acid	Leucine, Isoleucine and Valine Metabolism	2-methylbutyrylcarnitine (C5)	0.0125782	0.912686	0.125275	0.449383	0.107752	0.4077
Lipid	Secondary Bile Acid Metabolism	lithocholate sulfate (1)	-0.170974	0.608148	-0.297479	0.477219	0.214151	0.408007
Lipid	Dihydrosphingomyelins	palmitoyl dihydrosphingomyelin (d18:0/16:0)*	0.057603	0.512965	0.0738318	0.466957	0.0859419	0.408847
Lipid	Fatty Acid, Dicarboxylate	3-carboxy-4-methyl-5-propyl-2-furanpropanoate (CMPF)	-0.900164	0.0460084	0.316914	0.495041	-0.363466	0.410211
Lipid	Ceramides	ceramide (d18:1/17:0, d17:1/18:0)*	0.033407	0.809099	-0.0342374	0.853156	0.123847	0.410469
Lipid	Lysophospholipid	2-palmitoyl-GPC* (16:0)*	0.106835	0.297404	0.0137255	0.902623	0.0735396	0.412619
Lipid	Phosphatidylcholine (PC)	1-stearoyl-2-oleoyl-GPC (18:0/18:1)	0.0234323	0.82488	-0.034598	0.74317	0.0886094	0.412765
Amino Acid	Alanine and Aspartate Metabolism	N-acetylasparagine	0.156261	0.32378	0.164413	0.396834	-0.133164	0.413533
Lipid	Long Chain Monounsaturated Fatty Acid	erucate (22:1n9)	-0.577677	0.00329603	0.118028	0.581392	-0.159669	0.413946
Lipid	Corticosteroids	tetrahydrocortisol sulfate (1)	-0.224968	0.420751	-0.215508	0.469965	-0.243967	0.416356
Lipid	Androgenic Steroids	androstenediol (3alpha, 17alpha) monosulfate (2)	0.265272	0.201053	0.135543	0.54607	0.173995	0.417347
Lipid	Fatty Acid Metabolism (Acyl Carnitine, Medium Chain)	nonanoylcarnitine (C9)	-0.203948	0.208275	-0.211461	0.402396	0.122275	0.418501
Nucleotide	Purine Metabolism, (Hypo)Xanthine/Inosine containing	hypoxanthine	0.0789368	0.750048	-0.617492	0.135679	-0.206432	0.419875
Lipid	Lysophospholipid	1-stearoyl-GPI (18:0)	0.120056	0.505599	-0.119122	0.549862	0.145089	0.420337
Lipid	Dihydroceramides	N-stearoyl-sphinganine (d18:0/18:0)*	0.132061	0.471071	0.175491	0.426984	0.173096	0.42063
Amino Acid	Urea cycle; Arginine and Proline Metabolism	urea	0.121839	0.209032	0.094747	0.445132	0.0979758	0.421935
Xenobiotics	Benzoate Metabolism	4-vinylcatechol sulfate	0.522732	0.19495	0.227198	0.649835	0.41598	0.425072
Amino Acid	Lysine Metabolism	fructosyllysine	0.0506812	0.625602	-0.0631963	0.598417	-0.0661515	0.425185
Lipid	Long Chain Polyunsaturated Fatty Acid (n3 and n6)	docosapentaenoate (n6 DPA; 22:5n6)	-0.277375	0.104446	-0.0497899	0.834615	0.126343	0.42532
Lipid	Diacylglycerol	palmitoyl-linoleoyl-glycerol (16:0/18:2) [2]*	-0.0294986	0.868132	-0.0699637	0.792829	0.126728	0.425812
Lipid	Ketone Bodies	3-hydroxybutyrate (BHBA)	-0.349774	0.139653	0.498035	0.0670976	0.127364	0.42953
Lipid	Lysophospholipid	1-palmitoleoyl-GPC* (16:1)*	0.0199047	0.869853	-0.0703284	0.668949	0.0914507	0.430747
Lipid	Fatty Acid, Branched	2-hydroxyphytanate*	-0.400094	0.0180449	-0.231224	0.308069	-0.120892	0.431898
Carbohydrate	Aminosugar Metabolism	N-acetylneuraminate	0.0359587	0.718271	0.0521952	0.665283	-0.107399	0.433087
Amino Acid	Tryptophan Metabolism	tryptophan	0.0851125	0.190291	-0.182324	0.068074	-0.0541944	0.434556
Lipid	Fatty Acid, Dicarboxylate	dodecanedioate (C12)	-0.225548	0.18683	0.28072	0.210864	0.145768	0.434946
Lipid	Fatty Acid Metabolism (Acyl Carnitine, Long Chain Saturated)	myristoylcarnitine (C14)	-0.0890232	0.58083	-0.0391059	0.843136	0.0900964	0.436161
Nucleotide	Purine Metabolism, Adenine containing	N6-carbamoylthreonyladenosine	0.10547	0.282299	0.0758285	0.429306	-0.0552843	0.436854
Xenobiotics	Food Component/Plant	ergothioneine	0.319563	0.134368	-0.00982608	0.972943	0.174029	0.437648
Amino Acid	Glycine, Serine and Threonine Metabolism	betaine	0.128811	0.170591	-0.0224273	0.82316	-0.0804235	0.438279
Xenobiotics	Benzoate Metabolism	4-methylcatechol sulfate	-0.119875	0.726954	-0.268795	0.61915	0.503538	0.442222
Lipid	Ceramides	N-palmitoyl-sphingosine (d18:1/16:0)	0.00287586	0.973659	-0.008398	0.934811	0.0800003	0.443338
Amino Acid	Tyrosine Metabolism	N-formylphenylalanine	0.013652	0.905398	-0.0700281	0.605915	0.0897383	0.443661
Lipid	Phospholipid Metabolism	choline	0.0858459	0.261093	-0.0925944	0.326674	-0.0745654	0.444997
Lipid	Lysophospholipid	1-oleoyl-GPG (18:1)*	0.0561267	0.844563	-0.0337596	0.89586	-0.145714	0.445642
Xenobiotics	Chemical	iminodiacetate (IDA)	0.0183784	0.855245	0.11624	0.258937	0.0673118	0.445739
Amino Acid	Tyrosine Metabolism	vanillactate	-0.0553241	0.627563	-0.190414	0.242012	-0.122881	0.447133
Lipid	Fatty Acid, Dihydroxy	9,10-DiHOME	-0.433429	0.0864554	0.169649	0.457977	-0.235526	0.449202
Amino Acid	Phenylalanine Metabolism	1-carboxyethylphenylalanine	0.0275212	0.818288	0.0607434	0.685538	0.0985587	0.44933
Amino Acid	Glutamate Metabolism	carboxyethyl-GABA	-0.0405304	0.695189	-0.375783	0.0910134	-0.144884	0.449398
Lipid	Pregnenolone Steroids	17alpha-hydroxypregnanolone glucuronide	0.202725	0.305416	0.0989066	0.816967	-0.174431	0.449901
Xenobiotics	Food Component/Plant	sulfate of piperine metabolite C16H19NO3 (2)*	0.238741	0.465536	0.126335	0.747902	-0.269179	0.449942
Lipid	Medium Chain Fatty Acid	(2 or 3)-decenoate (10:1n7 or n8)	-0.261728	0.18322	-0.0329121	0.890651	0.14193	0.450707
Lipid	Phospholipid Metabolism	glycerophosphoethanolamine	0.0560504	0.555565	-0.0308539	0.769831	-0.0907012	0.453876
Lipid	Secondary Bile Acid Metabolism	deoxycholic acid 12-sulfate*	-0.0724979	0.809256	0.0285725	0.935331	0.248977	0.454502
Amino Acid	Tyrosine Metabolism	gentisate	0.124464	0.698882	0.107477	0.790656	-0.2128	0.454786
Lipid	Long Chain Polyunsaturated Fatty Acid (n3 and n6)	docosadienoate (22:2n6)	-0.256643	0.0748204	-0.0167805	0.928665	-0.10971	0.455725
Cofactors and Vitamins	Vitamin B6 Metabolism	pyridoxate	0.0539245	0.638093	-0.28389	0.0688004	-0.106878	0.455761
Xenobiotics	Benzoate Metabolism	4-ethylphenyl sulfate	0.391545	0.258344	0.35354	0.243121	-0.260466	0.457261
Lipid	Diacylglycerol	palmitoyl-linolenoyl-glycerol (16:0/18:3) [2]*	0.176489	0.676766	0.303287	0.548023	0.278786	0.458263
Lipid	Sphingomyelins	sphingomyelin (d18:1/25:0, d19:0/24:1, d20:1/23:0, d19:1/24:0)*	0.113684	0.255211	0.0812989	0.415532	0.0870368	0.458458
Lipid	Phospholipid Metabolism	phosphocholine	0.0415228	0.593086	-0.0375923	0.640237	-0.0741203	0.459083
Xenobiotics	Food Component/Plant	sulfate of piperine metabolite C18H21NO3 (3)*	0.448707	0.157915	-0.0650222	0.838261	0.238616	0.465705
Amino Acid	Histidine Metabolism	imidazole lactate	0.111712	0.244782	-0.0464151	0.613433	-0.0786783	0.466348
Xenobiotics	Food Component/Plant	4-allylphenol sulfate	-0.118172	0.692703	0.264744	0.595724	0.27585	0.466876
Amino Acid	Phenylalanine Metabolism	4-hydroxyphenylacetate	-0.203006	0.271709	-0.0288234	0.92924	0.112171	0.468584
Lipid	Sphingomyelins	sphingomyelin (d18:2/18:1)*	0.0452148	0.557715	-0.145745	0.111227	-0.0748491	0.470723
Lipid	Androgenic Steroids	etiocholanolone glucuronide	0.149021	0.424906	0.287008	0.16972	0.13889	0.472223
Amino Acid	Histidine Metabolism	1-ribosyl-imidazoleacetate*	-0.0199853	0.889384	-0.054159	0.735759	-0.112637	0.472616
Amino Acid	Leucine, Isoleucine and Valine Metabolism	valine	0.0371381	0.574571	0.0993114	0.313668	0.052106	0.473289
Lipid	Fatty Acid Metabolism (Acyl Carnitine, Monounsaturated)	ximenoylcarnitine (C26:1)*	-0.0500416	0.703033	-0.166001	0.232572	-0.0938591	0.476846
Lipid	Hexosylceramides (HCER)	glycosyl-N-behenoyl-sphingosine (d18:1/22:0)*	0.0197075	0.825046	-0.0628682	0.605883	-0.0654931	0.477312
Xenobiotics	Xanthine Metabolism	5-acetylamino-6-formylamino-3-methyluracil	0.192682	0.492598	0.0877929	0.730693	0.228092	0.477532
Lipid	Sphingomyelins	sphingomyelin (d17:1/16:0, d18:1/15:0, d16:1/17:0)*	0.0649065	0.4574	-0.00198278	0.983545	0.0690412	0.477712
Lipid	Plasmalogen	1-(1-enyl-stearoyl)-2-linoleoyl-GPE (P-18:0/18:2)*	-0.00950468	0.947063	-0.148572	0.346339	-0.0854785	0.480274
Amino Acid	Glutamate Metabolism	glutamate	0.0993245	0.450356	0.0230308	0.866187	0.0817852	0.480799
Lipid	Long Chain Polyunsaturated Fatty Acid (n3 and n6)	hexadecadienoate (16:2n6)	-0.452487	0.022203	-0.256898	0.302368	-0.129679	0.482265
Xenobiotics	Chemical	perfluorohexanesulfonic acid	0.232295	0.257858	0.166953	0.497383	0.163114	0.482873
Partially Characterized Molecules	Partially Characterized Molecules	metabolonic lactone sulfate	0.014178	0.935999	-0.235041	0.169518	0.131805	0.483241
Xenobiotics	Chemical	3,5-dichloro-2,6-dihydroxybenzoic acid	-0.0573269	0.560681	-0.137731	0.227968	-0.0580216	0.483429
Lipid	Fatty Acid, Dicarboxylate	2-hydroxyglutarate	0.223208	0.110678	0.038475	0.702121	-0.0796609	0.483707
Amino Acid	Methionine, Cysteine, SAM and Taurine Metabolism	S-methylcysteine	-0.13126	0.381192	-0.0186019	0.936836	-0.0935466	0.483734
Lipid	Diacylglycerol	stearoyl-arachidonoyl-glycerol (18:0/20:4) [1]*	0.0655268	0.673737	-0.0358302	0.807452	0.100959	0.48393
Partially Characterized Molecules	Partially Characterized Molecules	pentose acid*	0.0374209	0.859535	-0.106929	0.721297	-0.16111	0.48602
Peptide	Acetylated Peptides	phenylacetylglutamate	-0.214312	0.419408	0.329279	0.215733	-0.235736	0.486403
Peptide	Acetylated Peptides	phenylacetylcarnitine	-0.268464	0.434427	0.225008	0.600013	0.193113	0.486668
Lipid	Fatty Acid, Monohydroxy	2-hydroxystearate	-0.025899	0.777583	0.00182841	0.987232	0.0752519	0.490869
Xenobiotics	Food Component/Plant	gluconate	-0.0235075	0.823128	0.118295	0.268161	0.071769	0.491251
Lipid	Diacylglycerol	palmitoleoyl-linoleoyl-glycerol (16:1/18:2) [1]*	0.0472981	0.830735	-0.259603	0.489652	0.138648	0.491847
Lipid	Sterol	beta-sitosterol	-0.0112664	0.959014	0.009306	0.974286	0.140094	0.492164
Amino Acid	Alanine and Aspartate Metabolism	alanine	0.0142907	0.790341	-0.0584441	0.486403	-0.0401503	0.493053
Amino Acid	Histidine Metabolism	trans-urocanate	0.11028	0.475853	-0.228641	0.221489	0.120382	0.49393
Lipid	Diacylglycerol	oleoyl-linolenoyl-glycerol (18:1/18:3) [2]*	-0.217856	0.534305	-0.382401	0.353503	0.281696	0.494403
Xenobiotics	Benzoate Metabolism	4-hydroxyhippurate	-0.366733	0.285839	0.214792	0.631214	-0.167442	0.496118
Peptide	Gamma-glutamyl Amino Acid	gamma-glutamylhistidine	0.0272621	0.831783	0.0345297	0.720667	-0.0727514	0.496827
Lipid	Monoacylglycerol	1-palmitoylglycerol (16:0)	-0.263634	0.285663	-0.348127	0.288428	0.153508	0.499443
Lipid	Long Chain Polyunsaturated Fatty Acid (n3 and n6)	linolenate (18:3n3 or 3n6)	-0.225334	0.202215	-0.0758817	0.744316	0.120089	0.499669
Lipid	Lysophospholipid	1-arachidonoyl-GPI* (20:4)*	-0.0277367	0.787263	-0.0632073	0.602479	0.0834214	0.50019
Xenobiotics	Benzoate Metabolism	3-phenylpropionate (hydrocinnamate)	-0.292008	0.434017	0.118207	0.799906	0.301021	0.501445
Xenobiotics	Benzoate Metabolism	3-hydroxyhippurate sulfate	-0.199906	0.714216	-0.270208	0.403514	0.461262	0.502565
Xenobiotics	Food Component/Plant	3-hydroxystachydrine*	-0.617159	0.297777	-0.603792	0.52728	0.376922	0.503746
Xenobiotics	Xanthine Metabolism	1,3-dimethylurate	-0.104134	0.656105	-0.172095	0.554065	-0.202254	0.504886
Amino Acid	Histidine Metabolism	1-methyl-5-imidazolelactate	0.538835	0.0630879	-0.200369	0.51065	-0.177233	0.505307
Amino Acid	Lysine Metabolism	5-hydroxylysine	0.0019982	0.986977	-0.0305005	0.869567	-0.151179	0.505734
Xenobiotics	Drug - Topical Agents	2,6-dihydroxybenzoic acid	-0.259517	0.270493	0.107081	0.688678	-0.135	0.507923
Xenobiotics	Benzoate Metabolism	guaiacol sulfate	-0.037161	0.876807	-0.151274	0.583493	-0.199507	0.50805
Lipid	Sphingomyelins	sphingomyelin (d18:2/23:0, d18:1/23:1, d17:1/24:1)*	0.0356713	0.708507	-0.141721	0.176914	0.0697899	0.508233
Lipid	Progestin Steroids	5alpha-pregnan-3beta,20beta-diol monosulfate (1)	-0.194174	0.613003	0.0951916	0.820963	-0.213935	0.509007
Xenobiotics	Drug - Topical Agents	hydroquinone sulfate	-0.0901294	0.727545	0.00845948	0.986578	-0.142387	0.512308
Xenobiotics	Food Component/Plant	sulfate of piperine metabolite C18H21NO3 (1)*	0.0195884	0.951386	-0.0739166	0.852452	0.233304	0.512324
Carbohydrate	Glycogen Metabolism	maltotriose	-0.197807	0.554343	0.0197812	0.926063	-0.225584	0.512516
Lipid	Diacylglycerol	diacylglycerol (14:0/18:1, 16:0/16:1) [2]*	-0.566878	0.0816372	0.12481	0.689275	0.201923	0.513527
Lipid	Endocannabinoid	oleoyl ethanolamide	0.0260188	0.838118	-0.288687	0.0752387	-0.0952787	0.514361
Lipid	Fatty Acid Metabolism (Acyl Glycine)	N-palmitoylglycine	-0.0168165	0.858466	-0.0856456	0.56691	0.0755956	0.51554
Nucleotide	Purine Metabolism, (Hypo)Xanthine/Inosine containing	allantoin	0.0403306	0.592788	0.00876337	0.905853	-0.0406991	0.516175
Lipid	Fatty Acid, Monohydroxy	13-HODE + 9-HODE	-0.324973	0.0308412	0.254371	0.189867	-0.0896153	0.516806
Lipid	Long Chain Polyunsaturated Fatty Acid (n3 and n6)	tetradecadienoate (14:2)*	-0.264095	0.206483	-0.00732016	0.975412	0.125171	0.516819
Amino Acid	Methionine, Cysteine, SAM and Taurine Metabolism	methionine sulfoxide	0.0609257	0.432015	-0.0457046	0.666578	-0.070787	0.516969
Lipid	Sphingomyelins	palmitoyl sphingomyelin (d18:1/16:0)	0.0708528	0.216754	0.0166186	0.815968	0.0477599	0.517055
Amino Acid	Leucine, Isoleucine and Valine Metabolism	3-methyl-2-oxovalerate	0.0544814	0.513117	-0.020547	0.851316	0.0560854	0.517357
Lipid	Pregnenolone Steroids	21-hydroxypregnenolone monosulfate (1)	-0.05555	0.849888	0.0748128	0.800671	-0.151464	0.517511
Lipid	Fatty Acid, Monohydroxy	2-hydroxypalmitate	0.0368093	0.672826	-0.010632	0.932454	0.0772349	0.51752
Lipid	Fatty Acid, Dicarboxylate	tridecenedioate (C13:1-DC)*	-0.00778728	0.959429	-0.0446583	0.848738	0.0854232	0.517534
Amino Acid	Leucine, Isoleucine and Valine Metabolism	3-methylglutarylcarnitine (2)	0.169453	0.358401	-0.0352091	0.870404	-0.122339	0.51819
Peptide	Gamma-glutamyl Amino Acid	gamma-glutamylisoleucine*	0.0981716	0.236943	0.078476	0.574064	0.070263	0.518321
Cofactors and Vitamins	Vitamin A Metabolism	retinol (Vitamin A)	0.0392662	0.727796	-0.134295	0.314395	0.0671641	0.519159
Lipid	Fatty Acid, Dicarboxylate	eicosanedioate (C20-DC)	-0.134178	0.367142	-0.222498	0.237094	-0.0823322	0.51964
Lipid	Phosphatidylethanolamine (PE)	1-stearoyl-2-arachidonoyl-GPE (18:0/20:4)	0.128038	0.293427	0.0596279	0.682801	0.0953967	0.520712
Nucleotide	Purine Metabolism, Adenine containing	N6-methyladenosine	-0.0747182	0.665832	-0.0783634	0.66222	-0.101009	0.521102
Amino Acid	Methionine, Cysteine, SAM and Taurine Metabolism	methionine	0.0358601	0.607481	-0.0853277	0.375098	-0.052022	0.521446
Amino Acid	Methionine, Cysteine, SAM and Taurine Metabolism	succinoyltaurine	-0.0965335	0.589136	0.0932228	0.714692	0.130662	0.522137
Lipid	Sphingolipid Synthesis	sphinganine-1-phosphate	0.034388	0.735726	-0.214352	0.1463	-0.114073	0.522887
Lipid	Fatty Acid Metabolism (Acyl Carnitine, Hydroxy)	3-hydroxyoleoylcarnitine	-0.0031872	0.990095	-0.00730213	0.974108	0.110852	0.524791
Lipid	Plasmalogen	1-(1-enyl-palmitoyl)-2-palmitoleoyl-GPC (P-16:0/16:1)*	-0.0190683	0.865276	-0.195744	0.243273	-0.073191	0.525671
Lipid	Lysophospholipid	1-arachidonoyl-GPE (20:4n6)*	0.152004	0.0891223	-0.0199953	0.857813	0.0538188	0.525689
Lipid	Sterol	7-dehydrocholesterol	0.153802	0.464685	-0.0812399	0.681883	0.24036	0.526656
Amino Acid	Glutathione Metabolism	2-aminobutyrate	0.0108482	0.921154	0.0360824	0.781194	-0.070309	0.527294
Lipid	Ketone Bodies	acetoacetate	-0.500389	0.0495927	0.218005	0.412676	0.121085	0.528455
Lipid	Sphingomyelins	sphingomyelin (d18:1/19:0, d19:1/18:0)*	0.0481213	0.680544	-0.00524085	0.966912	0.0802571	0.528701
Lipid	Androgenic Steroids	androsterone glucuronide	0.272245	0.27183	0.340856	0.270862	0.171777	0.529907
Lipid	Monoacylglycerol	2-oleoylglycerol (18:1)	0.291716	0.452042	-0.270772	0.457402	0.247316	0.530871
Lipid	Fatty Acid Metabolism (Acyl Choline)	arachidonoylcholine	0.0818346	0.706417	-0.253531	0.312036	0.154311	0.532843
Lipid	Fatty Acid Metabolism (Acyl Carnitine, Polyunsaturated)	docosahexaenoylcarnitine (C22:6)*	-0.749488	0.0743326	0.259545	0.440153	-0.163223	0.53318
Amino Acid	Methionine, Cysteine, SAM and Taurine Metabolism	cystathionine	0.127224	0.493826	0.0448971	0.851699	0.159747	0.535398
Lipid	Inositol Metabolism	myo-inositol	0.0803734	0.493179	-0.0501803	0.653005	-0.059279	0.535866
Lipid	Fatty Acid, Monohydroxy	3-hydroxyhexanoate	-0.13995	0.380969	0.033895	0.824297	-0.0724093	0.537951
Amino Acid	Glycine, Serine and Threonine Metabolism	sarcosine	0.0365765	0.758582	0.0397433	0.695685	-0.0596972	0.538961
Lipid	Corticosteroids	tetrahydrocortisone glucuronide (5)	0.0712797	0.717113	-0.0562936	0.737511	-0.13649	0.539121
Lipid	Fatty Acid, Dicarboxylate	decadienedioic acid (C10:2-DC)	-0.1677	0.66446	-0.0221632	0.955541	-0.179321	0.539359
Lipid	Fatty Acid, Amino	2-aminooctanoate	0.0180618	0.913654	0.00751522	0.971594	0.106281	0.541516
Lipid	Phosphatidylethanolamine (PE)	1-stearoyl-2-docosahexaenoyl-GPE (18:0/22:6)*	-0.127922	0.437876	0.0362783	0.844416	0.104193	0.542051
Xenobiotics	Benzoate Metabolism	4-allylcatechol sulfate	-0.142846	0.625877	-0.248909	0.503848	0.1891	0.545972
Lipid	Dihydroceramides	N-palmitoyl-sphinganine (d18:0/16:0)	-0.0486006	0.693951	0.0665895	0.627336	0.108169	0.546244
Lipid	Secondary Bile Acid Metabolism	glycohyocholate	0.155674	0.616945	0.000853206	0.997827	-0.168094	0.547629
Lipid	Primary Bile Acid Metabolism	glycochenodeoxycholate	0.238774	0.39671	0.371122	0.426634	0.194079	0.547851
Lipid	Phosphatidylethanolamine (PE)	1,2-dilinoleoyl-GPE (18:2/18:2)*	-0.208661	0.36409	0.412799	0.221473	-0.18888	0.548041
Amino Acid	Tyrosine Metabolism	homovanillate (HVA)	-0.237714	0.1787	0.0886204	0.655211	0.0861499	0.548626
Lipid	Fatty Acid, Dicarboxylate	sebacate (C10-DC)	-0.0991281	0.159897	0.0424459	0.652155	-0.0378785	0.550355
Lipid	Hexosylceramides (HCER)	glycosyl-N-palmitoyl-sphingosine (d18:1/16:0)	0.0296722	0.734287	0.0205129	0.875682	0.0622507	0.552582
Xenobiotics	Drug - Cardiovascular	4-hydroxycoumarin	0.0963625	0.804039	0.377897	0.44065	-0.285084	0.555136
Lipid	Monoacylglycerol	1-docosahexaenoylglycerol (22:6)	-0.137522	0.772337	0.0300298	0.937345	-0.155106	0.555364
Cofactors and Vitamins	Hemoglobin and Porphyrin Metabolism	bilirubin (E,Z or Z,E)*	-0.122745	0.389634	-0.392568	0.0320253	-0.0950588	0.555894
Lipid	Long Chain Polyunsaturated Fatty Acid (n3 and n6)	stearidonate (18:4n3)	-0.724129	0.0141108	-0.046906	0.877312	0.120281	0.556762
Amino Acid	Methionine, Cysteine, SAM and Taurine Metabolism	N-formylmethionine	-0.0438869	0.482485	-0.014824	0.874513	-0.0387167	0.557052
Lipid	Phosphatidylcholine (PC)	1-palmitoyl-2-linoleoyl-GPC (16:0/18:2)	0.0346995	0.502479	-0.0101527	0.883771	0.0338044	0.557423
Carbohydrate	Aminosugar Metabolism	N-acetylglucosamine/N-acetylgalactosamine	0.0240978	0.830249	-0.13596	0.199648	0.0577938	0.55787
Amino Acid	Phenylalanine Metabolism	phenylpyruvate	0.0489489	0.637088	-0.0871092	0.433932	-0.0560061	0.557965
Lipid	Fatty Acid, Dicarboxylate	3-hydroxyadipate	-0.346871	0.0358208	-0.0300755	0.886676	0.109649	0.55904
Nucleotide	Pyrimidine Metabolism, Orotate containing	orotidine	0.0904288	0.419243	-0.0317065	0.780983	0.0891164	0.559376
Amino Acid	Glycine, Serine and Threonine Metabolism	dimethylglycine	0.00783178	0.955075	-0.0356229	0.840007	-0.0980364	0.563371
Lipid	Phosphatidylcholine (PC)	1-stearoyl-2-linoleoyl-GPC (18:0/18:2)*	0.0426447	0.475408	-0.0314338	0.640702	0.0358145	0.568097
Xenobiotics	Food Component/Plant	2-keto-3-deoxy-gluconate	0.025601	0.812514	-0.126379	0.341337	0.0476493	0.568313
Amino Acid	Glutathione Metabolism	2-hydroxybutyrate/2-hydroxyisobutyrate	-0.0495614	0.668488	-0.0336557	0.80609	0.0746569	0.569332
Amino Acid	Tyrosine Metabolism	3-methoxytyrosine	-0.0802351	0.414297	-0.157669	0.174866	-0.0778611	0.573982
Lipid	Secondary Bile Acid Metabolism	3b-hydroxy-5-cholenoic acid	-0.15459	0.352679	-0.395868	0.276225	-0.108181	0.574199
Lipid	Androgenic Steroids	11beta-hydroxyetiocholanolone glucuronide*	-0.454297	0.0837144	0.247429	0.489083	-0.179178	0.574826
Amino Acid	Methionine, Cysteine, SAM and Taurine Metabolism	2,3-dihydroxy-5-methylthio-4-pentenoate (DMTPA)*	0.0387454	0.585494	-0.0269342	0.776139	-0.0406428	0.575152
Lipid	Long Chain Saturated Fatty Acid	stearate (18:0)	-0.0792672	0.415442	0.0990429	0.496195	0.0578419	0.575847
Cofactors and Vitamins	Pantothenate and CoA Metabolism	pantothenate (Vitamin B5)	0.119377	0.333595	-0.112079	0.476329	-0.062693	0.576389
Peptide	Dipeptide	leucylglycine	-0.0189154	0.947763	-0.165034	0.643653	-0.162879	0.57697
Lipid	Fatty Acid Metabolism (Acyl Choline)	dihomo-linolenoyl-choline	-0.0791452	0.696547	-0.0437992	0.87864	0.129292	0.576983
Lipid	Androgenic Steroids	andro steroid monosulfate C19H28O6S (1)*	0.176122	0.547137	0.555833	0.0799145	-0.161683	0.579665
Amino Acid	Creatine Metabolism	creatine	0.117615	0.441262	-0.0307547	0.844666	0.101965	0.580376
Amino Acid	Lysine Metabolism	5-(galactosylhydroxy)-L-lysine	-0.22807	0.466572	-0.210167	0.453542	-0.163292	0.58138
Amino Acid	Lysine Metabolism	N6,N6,N6-trimethyllysine	0.0820671	0.428562	-0.0572809	0.742917	-0.0832176	0.581812
Lipid	Androgenic Steroids	androstenediol (3beta,17beta) monosulfate (1)	0.0250948	0.921079	0.110209	0.72797	0.138094	0.582308
Lipid	Primary Bile Acid Metabolism	taurocholate	0.351563	0.367503	0.778217	0.101251	0.203133	0.583617
Xenobiotics	Bacterial/Fungal	N-methylpipecolate	0.416816	0.101095	0.365448	0.200501	0.128296	0.584118
Lipid	Sphingomyelins	sphingomyelin (d18:1/22:1, d18:2/22:0, d16:1/24:1)*	0.0532875	0.342689	-0.055408	0.425024	0.0368713	0.585013
Cofactors and Vitamins	Ascorbate and Aldarate Metabolism	2-O-methylascorbic acid	-0.0434808	0.688925	-0.213663	0.064135	-0.0637304	0.586735
Amino Acid	Tryptophan Metabolism	indolepropionate	-0.0740184	0.795579	-0.940316	0.0666225	-0.173824	0.587412
Carbohydrate	Glycolysis, Gluconeogenesis, and Pyruvate Metabolism	pyruvate	0.0171181	0.874724	-0.0695905	0.628641	0.0545645	0.590053
Lipid	Fatty Acid, Dicarboxylate	3-methyladipate	-0.304409	0.218804	0.246226	0.426766	-0.13489	0.59051
Lipid	Pregnenolone Steroids	pregnenetriol sulfate*	0.217995	0.267162	0.0686701	0.735966	0.103341	0.591103
Lipid	Androgenic Steroids	5alpha-androstan-3beta,17beta-diol monosulfate (2)	0.175467	0.50554	0.27792	0.528708	0.141394	0.591249
Amino Acid	Alanine and Aspartate Metabolism	hydroxyasparagine	0.0340131	0.626664	-0.0528677	0.57705	-0.0369784	0.592113
Nucleotide	Pyrimidine Metabolism, Uracil containing	uridine	0.041358	0.526411	-0.117942	0.245792	-0.052979	0.59559
Lipid	Pregnenolone Steroids	21-hydroxypregnenolone disulfate	0.196654	0.34207	0.274625	0.153567	0.104444	0.596123
Lipid	Long Chain Polyunsaturated Fatty Acid (n3 and n6)	docosahexaenoate (DHA; 22:6n3)	-0.581615	0.0087354	-0.0771462	0.751999	-0.104324	0.597367
Xenobiotics	Benzoate Metabolism	4-acetylphenyl sulfate	-0.162298	0.508676	0.455656	0.222093	0.172773	0.600238
Lipid	Diacylglycerol	myristoyl-linoleoyl-glycerol (14:0/18:2) [2]*	-0.668094	0.0149845	-0.00979082	0.981861	0.137301	0.600999
Lipid	Sphingomyelins	lignoceroyl sphingomyelin (d18:1/24:0)	0.160357	0.053625	0.0312425	0.705739	0.047471	0.601016
Amino Acid	Leucine, Isoleucine and Valine Metabolism	3-methyl-2-oxobutyrate	-0.0624591	0.392283	-0.0580067	0.473712	0.037308	0.601027
Cofactors and Vitamins	Vitamin A Metabolism	4-oxo-retinoic acid	-0.171468	0.317684	-0.391655	0.0466264	0.0857327	0.601589
Lipid	Plasmalogen	1-(1-enyl-stearoyl)-2-oleoyl-GPE (P-18:0/18:1)	-0.0157828	0.912861	-0.13359	0.376119	-0.0691078	0.602064
Lipid	Progestin Steroids	pregnanediol-3-glucuronide	0.0749607	0.829678	0.307253	0.389531	-0.123321	0.602475
Xenobiotics	Food Component/Plant	pyrraline	0.242159	0.267533	0.0537189	0.844234	-0.123732	0.602994
Carbohydrate	Aminosugar Metabolism	erythronate*	-0.0151692	0.862268	-0.0409474	0.587114	-0.0393295	0.603176
Lipid	Fatty Acid Metabolism (Acyl Carnitine, Long Chain Saturated)	cerotoylcarnitine (C26)*	-0.0057317	0.952488	-0.124967	0.236013	-0.0531635	0.603521
Amino Acid	Histidine Metabolism	formiminoglutamate	0.052735	0.716926	0.226862	0.300606	0.109368	0.603598
Xenobiotics	Drug - Topical Agents	salicylate	0.690245	0.0998962	0.243165	0.588173	0.301425	0.603859
Lipid	Sterol	campesterol	0.0615035	0.792302	0.120387	0.657692	0.149098	0.604276
Amino Acid	Leucine, Isoleucine and Valine Metabolism	N-acetylleucine	-0.0664115	0.448473	0.0489181	0.732457	0.106445	0.604422
Lipid	Primary Bile Acid Metabolism	glyco-beta-muricholate	0.15815	0.594016	0.79908	0.116301	0.158484	0.604426
Lipid	Phosphatidylcholine (PC)	1-palmitoyl-2-docosahexaenoyl-GPC (16:0/22:6)	-0.0702174	0.409943	-0.0730296	0.501761	-0.0494115	0.604683
Amino Acid	Leucine, Isoleucine and Valine Metabolism	3-methylglutaconate	0.0518337	0.632344	-0.132846	0.362705	-0.0537888	0.606891
Lipid	Phosphatidylcholine (PC)	1-linoleoyl-2-arachidonoyl-GPC (18:2/20:4n6)*	0.0190316	0.794503	-0.18468	0.0879978	0.0436368	0.607468
Lipid	Fatty Acid, Branched	cis-3,4-methyleneheptanoate	-0.100883	0.716391	-1.2393	0.0297215	-0.356906	0.608126
Amino Acid	Alanine and Aspartate Metabolism	N-carbamoylalanine	0.458541	0.024312	-0.079072	0.747368	0.0926646	0.608503
Lipid	Plasmalogen	1-(1-enyl-palmitoyl)-2-palmitoyl-GPC (P-16:0/16:0)*	0.0273707	0.735934	-0.128062	0.235247	-0.0431735	0.610311
Lipid	Sphingolipid Synthesis	sphinganine	0.0477512	0.710108	-0.062057	0.658075	-0.0999309	0.611139
Lipid	Plasmalogen	1-(1-enyl-palmitoyl)-2-oleoyl-GPE (P-16:0/18:1)*	0.0277909	0.791819	-0.110755	0.390223	-0.0515125	0.613234
Lipid	Lysophospholipid	1-linoleoyl-GPE (18:2)*	0.176682	0.117502	0.0344267	0.833533	0.0599157	0.614159
Lipid	Monoacylglycerol	2-linoleoylglycerol (18:2)	-0.0893065	0.680273	0.0430564	0.858827	0.104277	0.615023
Lipid	Glycerolipid Metabolism	glycerol	-0.280772	0.0924789	-0.00656025	0.971762	0.0765935	0.616303
Lipid	Sphingomyelins	sphingomyelin (d18:2/21:0, d16:2/23:0)*	-0.0308878	0.782906	-0.125555	0.288586	0.0573076	0.619311
Nucleotide	Pyrimidine Metabolism, Uracil containing	3-ureidopropionate	0.0883845	0.36601	0.0124392	0.931955	-0.0594978	0.619437
Peptide	Gamma-glutamyl Amino Acid	gamma-glutamylglutamine	0.0442168	0.543208	0.00784525	0.921564	-0.0327055	0.620803
Lipid	Androgenic Steroids	11beta-hydroxyandrosterone glucuronide	0.164077	0.346962	0.120496	0.545519	0.0936104	0.62093
Lipid	Sphingomyelins	stearoyl sphingomyelin (d18:1/18:0)	0.0299137	0.68041	0.0457744	0.619408	0.0432998	0.622001
Peptide	Dipeptide	valylleucine	0.101179	0.373504	-0.0754884	0.512696	0.0594306	0.622271
Lipid	Lysoplasmalogen	1-(1-enyl-palmitoyl)-GPC (P-16:0)*	0.130207	0.311348	-0.0724803	0.586932	-0.055948	0.622499
Amino Acid	Glutamate Metabolism	alpha-ketoglutaramate*	0.0795259	0.280881	0.0046463	0.961593	-0.0354672	0.622598
Partially Characterized Molecules	Partially Characterized Molecules	glycine conjugate of C10H14O2 (1)*	0.0381428	0.916019	0.371767	0.315952	0.164805	0.622933
Lipid	Long Chain Polyunsaturated Fatty Acid (n3 and n6)	adrenate (22:4n6)	-0.0871017	0.605324	-0.072382	0.790738	0.0935204	0.623618
Lipid	Fatty Acid, Monohydroxy	5-hydroxyhexanoate	-0.168521	0.231756	0.397567	0.0485311	0.0653947	0.625058
Partially Characterized Molecules	Partially Characterized Molecules	bilirubin degradation product, C16H18N2O5 (1)	-0.474576	0.134094	-0.265967	0.418633	0.152782	0.625204
Partially Characterized Molecules	Partially Characterized Molecules	glutamine_degradant*	0.228066	0.221409	-0.13985	0.611962	-0.0961873	0.625411
Amino Acid	Alanine and Aspartate Metabolism	N,N-dimethylalanine	0.0386815	0.846233	-0.236479	0.381537	-0.121966	0.625705
Amino Acid	Leucine, Isoleucine and Valine Metabolism	2-ketocaprylate	-0.131007	0.461324	0.0107955	0.95816	-0.0825032	0.626138
Xenobiotics	Food Component/Plant	sulfate of piperine metabolite C16H19NO3 (3)*	0.242232	0.440847	0.136217	0.693786	-0.155486	0.628181
Lipid	Hexosylceramides (HCER)	glycosyl-N-stearoyl-sphingosine (d18:1/18:0)	-0.0259437	0.731601	-0.151834	0.219264	-0.046309	0.62836
Cofactors and Vitamins	Tocopherol Metabolism	gamma-CEHC	0.367265	0.0558698	0.190682	0.430945	0.103403	0.628434
Xenobiotics	Benzoate Metabolism	2-hydroxyhippurate (salicylurate)	0.877275	0.0711931	0.549096	0.233492	0.280934	0.629253
Xenobiotics	Chemical	3-bromo-5-chloro-2,6-dihydroxybenzoic acid*	-0.0568497	0.588455	-0.062728	0.60687	-0.0523044	0.634991
Energy	Oxidative Phosphorylation	phosphate	-0.0547354	0.386704	-0.00455818	0.950247	-0.0261465	0.635533
Lipid	Ceramides	N-stearoyl-sphingadienine (d18:2/18:0)*	0.0122657	0.9195	-0.0966646	0.475044	0.0613029	0.636692
Amino Acid	Histidine Metabolism	N-acetylhistidine	0.0814338	0.501067	0.0159112	0.91285	0.06134	0.637345
Amino Acid	Glutamate Metabolism	N-acetylglutamate	0.0796897	0.423166	0.169283	0.264238	0.0796325	0.638543
Lipid	Sphingomyelins	sphingomyelin (d18:1/24:1, d18:2/24:0)*	0.0837441	0.223187	-0.0917102	0.285501	0.0444818	0.640616
Peptide	Gamma-glutamyl Amino Acid	gamma-glutamyl-alpha-lysine	0.102505	0.229081	-0.0832265	0.485544	-0.0450611	0.641702
Lipid	Phosphatidylinositol (PI)	1-palmitoyl-2-linoleoyl-GPI (16:0/18:2)	-0.132479	0.446178	0.0378123	0.850288	0.0769588	0.641703
Lipid	Corticosteroids	cortolone glucuronide (1)	-0.0145915	0.894518	-0.0916828	0.524952	-0.0691449	0.641887
Lipid	Corticosteroids	cortisol	0.0807905	0.614572	0.0418636	0.828637	0.0747648	0.641938
Xenobiotics	Xanthine Metabolism	7-methylxanthine	0.481118	0.194138	-0.112803	0.782119	-0.130752	0.642511
Nucleotide	Purine Metabolism, Guanine containing	N2-methylguanosine	-0.131124	0.564295	0.231394	0.315356	-0.153309	0.643389
Amino Acid	Alanine and Aspartate Metabolism	asparagine	0.0570463	0.398102	-0.0304962	0.70888	-0.0342701	0.643722
Xenobiotics	Food Component/Plant	4-acetylcatechol sulfate (1)	0.338837	0.240223	0.293335	0.41611	0.218302	0.643757
Lipid	Mevalonate Metabolism	3-hydroxy-3-methylglutarate	0.00202517	0.973667	0.0404339	0.535593	0.0231258	0.644641
Lipid	Secondary Bile Acid Metabolism	taurolithocholate 3-sulfate	-0.218805	0.389334	0.926059	0.0236933	0.142213	0.646317
Cofactors and Vitamins	Ascorbate and Aldarate Metabolism	ascorbic acid 3-sulfate*	0.105654	0.407862	0.060242	0.697671	0.0863095	0.646996
Peptide	Dipeptide	isoleucylglycine	-0.21104	0.170522	-0.14533	0.250215	-0.0682198	0.64743
Lipid	Fatty Acid, Monohydroxy	2-hydroxydecanoate	-0.189778	0.276419	0.216711	0.27332	-0.0694806	0.648805
Lipid	Androgenic Steroids	5alpha-androstan-3alpha,17beta-diol disulfate	0.166483	0.698643	-0.225155	0.644065	-0.182409	0.648814
Lipid	Diacylglycerol	palmitoyl-linoleoyl-glycerol (16:0/18:2) [1]*	-0.0180392	0.922068	-0.18166	0.503148	0.0721576	0.649474
Amino Acid	Tryptophan Metabolism	anthranilate	0.0172901	0.873254	-0.018955	0.914546	-0.0984941	0.649643
Nucleotide	Purine Metabolism, (Hypo)Xanthine/Inosine containing	xanthine	0.175335	0.159673	-0.210858	0.292498	-0.0628515	0.651308
Xenobiotics	Food Component/Plant	umbelliferone sulfate	0.290722	0.529138	-0.415608	0.265755	0.13747	0.651707
Lipid	Endocannabinoid	stearoyl ethanolamide	0.0794847	0.4595	-0.256807	0.0490219	0.0455603	0.653401
Lipid	Secondary Bile Acid Metabolism	hyocholate	-0.0315063	0.853773	0.0247651	0.89861	0.085088	0.653557
Lipid	Phosphatidylinositol (PI)	1-palmitoyl-2-oleoyl-GPI (16:0/18:1)*	-0.162984	0.341009	-0.0658567	0.739718	0.0812352	0.65379
Carbohydrate	Aminosugar Metabolism	N-acetylglucosaminylasparagine	0.144762	0.268346	0.271242	0.0347908	-0.0625929	0.655195
Lipid	Fatty Acid Metabolism (Acyl Choline)	docosahexaenoylcholine	-0.451365	0.038827	-0.139149	0.633074	0.133006	0.658219
Lipid	Long Chain Polyunsaturated Fatty Acid (n3 and n6)	arachidonate (20:4n6)	-0.181194	0.200257	-0.0424509	0.831911	0.068813	0.660918
Lipid	Pregnenolone Steroids	pregnenediol sulfate (C21H34O5S)*	0.188895	0.458783	0.162989	0.468117	0.0992481	0.661455
Lipid	Glycerolipid Metabolism	glycerol 3-phosphate	0.0365889	0.794672	-0.0017252	0.992079	0.0786882	0.661821
Amino Acid	Leucine, Isoleucine and Valine Metabolism	4-methyl-2-oxopentanoate	0.0332017	0.687538	-0.0352503	0.771419	0.0392555	0.662274
Amino Acid	Tyrosine Metabolism	N-acetyltyrosine	-0.140187	0.255982	0.00304224	0.98859	-0.079693	0.66305
Lipid	Lysophospholipid	2-palmitoleoyl-GPC* (16:1)*	0.290611	0.139644	-0.102761	0.628855	0.0471133	0.663155
Lipid	Long Chain Monounsaturated Fatty Acid	palmitoleate (16:1n7)	-0.258618	0.264334	-0.113825	0.690081	-0.0965564	0.666401
Lipid	Primary Bile Acid Metabolism	taurochenodeoxycholate	0.13579	0.682134	1.02453	0.0159235	0.168202	0.667938
Xenobiotics	Food Component/Plant	2-isopropylmalate	-0.294394	0.115484	0.0463073	0.743513	0.0925323	0.670214
Lipid	Long Chain Monounsaturated Fatty Acid	eicosenoate (20:1n9 or 1n11)	-0.235532	0.137593	0.00731194	0.972895	-0.0824566	0.671269
Amino Acid	Urea cycle; Arginine and Proline Metabolism	N2,N5-diacetylornithine	0.0900672	0.611583	-0.0803247	0.750877	0.0912541	0.672443
Nucleotide	Pyrimidine Metabolism, Uracil containing	3-(3-amino-3-carboxypropyl)uridine*	-0.0490096	0.541455	0.0553518	0.602122	-0.0329512	0.679663
Lipid	Long Chain Polyunsaturated Fatty Acid (n3 and n6)	linoleate (18:2n6)	-0.184627	0.246229	-0.00141206	0.9951	-0.0765484	0.681665
Amino Acid	Methionine, Cysteine, SAM and Taurine Metabolism	3-sulfo-L-alanine	-0.358027	0.142229	0.0451786	0.858205	-0.0801897	0.683504
Lipid	Fatty Acid Metabolism (Acyl Carnitine, Polyunsaturated)	dihomo-linoleoylcarnitine (C20:2)*	0.0982455	0.597413	-0.119388	0.525446	-0.049159	0.685199
Lipid	Ceramides	ceramide (d18:1/14:0, d16:1/16:0)*	0.0275844	0.838913	0.0526249	0.71405	0.0669447	0.685497
Lipid	Androgenic Steroids	5alpha-androstan-3beta,17beta-diol disulfate	0.0837354	0.770652	0.0666187	0.865993	0.1173	0.6869
Xenobiotics	Food Component/Plant	alliin	0.227373	0.61919	-0.259521	0.451792	-0.214759	0.687178
Lipid	Fatty Acid Metabolism (Acyl Carnitine, Long Chain Saturated)	stearoylcarnitine (C18)	0.0505729	0.680988	-0.0707528	0.585109	0.0421939	0.687934
Xenobiotics	Benzoate Metabolism	p-cresol sulfate	-0.211073	0.543462	0.208704	0.633044	0.173516	0.689009
Energy	TCA Cycle	malate	0.0912667	0.279106	-0.00936643	0.931908	0.0380704	0.68934
Peptide	Gamma-glutamyl Amino Acid	gamma-glutamylcitrulline*	0.115157	0.313326	-0.156168	0.29332	0.0523869	0.689487
Lipid	Sphingomyelins	sphingomyelin (d18:2/16:0, d18:1/16:1)*	0.0797456	0.273087	-0.0728636	0.381031	0.0321778	0.690028
Xenobiotics	Food Component/Plant	glucuronide of piperine metabolite C17H21NO3 (4)*	-0.184185	0.663723	-0.215742	0.563319	-0.130175	0.691029
Lipid	Monoacylglycerol	1-arachidonylglycerol (20:4)	-0.624102	0.0281684	0.00623025	0.982801	-0.0977971	0.693293
Lipid	Fatty Acid Metabolism (Acyl Carnitine, Dicarboxylate)	pimeloylcarnitine/3-methyladipoylcarnitine (C7-DC)	0.19563	0.443111	0.476296	0.118255	0.226438	0.693998
Lipid	Hexosylceramides (HCER)	glycosyl ceramide (d18:1/20:0, d16:1/22:0)*	0.0173963	0.856202	-0.120902	0.343656	0.0413011	0.696527
Lipid	Fatty Acid Metabolism (Acyl Carnitine, Monounsaturated)	eicosenoylcarnitine (C20:1)*	0.0205612	0.906217	-0.134977	0.398803	-0.0576787	0.697097
Lipid	Long Chain Saturated Fatty Acid	pentadecanoate (15:0)	-0.223565	0.153908	-0.114079	0.620204	-0.0603163	0.700638
Lipid	Fatty Acid Metabolism (Acyl Glutamine)	4-methylhexanoylglutamine	-0.341685	0.202587	-0.0635517	0.808968	-0.0770681	0.701054
Lipid	Sterol	cholesterol sulfate	0.00952677	0.909707	-0.141842	0.190631	-0.0332349	0.701238
Lipid	Sphingomyelins	sphingomyelin (d18:2/23:1)*	-0.0392079	0.70555	-0.110939	0.399382	0.0476274	0.702985
Lipid	Lysophospholipid	1-linoleoyl-GPI* (18:2)*	-0.195962	0.0698698	0.0280849	0.838794	0.0492607	0.704068
Amino Acid	Glutamate Metabolism	4-hydroxyglutamate	0.331485	0.112909	0.148635	0.458995	0.0891947	0.704147
Amino Acid	Leucine, Isoleucine and Valine Metabolism	isovalerate (C5)	-0.00868095	0.946921	-0.114146	0.371825	-0.0393672	0.70552
Lipid	Fatty Acid Metabolism (Acyl Carnitine, Monounsaturated)	3-decenoylcarnitine	-0.191213	0.316279	-0.160238	0.456566	-0.0761604	0.708369
Amino Acid	Creatine Metabolism	creatinine	0.106893	0.156399	-0.0217213	0.826549	0.0260683	0.708856
Lipid	Phosphatidylinositol (PI)	1-stearoyl-2-linoleoyl-GPI (18:0/18:2)	-0.0894491	0.460443	-0.0460332	0.687036	0.0410228	0.710306
Lipid	Fatty Acid, Dicarboxylate	octadecadienedioate (C18:2-DC)*	-0.250771	0.214222	0.209685	0.682873	0.0855686	0.712819
Lipid	Sphingomyelins	sphingomyelin (d17:1/14:0, d16:1/15:0)*	-0.0494758	0.74473	-0.1021	0.500409	0.0490611	0.71679
Lipid	Lysophospholipid	1-oleoyl-GPI (18:1)	-0.177034	0.339574	-0.0733868	0.6776	0.0614861	0.717243
Amino Acid	Polyamine Metabolism	5-methylthioadenosine (MTA)	0.109173	0.322379	0.0260927	0.843612	-0.0374507	0.717886
Cofactors and Vitamins	Vitamin B6 Metabolism	pyridoxal	0.015074	0.747867	0.0445828	0.488751	-0.018142	0.717976
Lipid	Fatty Acid Metabolism (Acyl Carnitine, Medium Chain)	4-methylnonanoylcarnitine	-0.160653	0.5636	0.105776	0.828331	0.218106	0.718079
Lipid	Phosphatidylcholine (PC)	1-palmitoleoyl-2-linolenoyl-GPC (16:1/18:3)*	-0.00986239	0.948333	-0.192011	0.380294	0.0562904	0.718852
Xenobiotics	Food Component/Plant	glucuronide of piperine metabolite C17H21NO3 (5)*	0.393403	0.445046	-0.700003	0.16262	0.139195	0.719588
Lipid	Sphingomyelins	sphingomyelin (d18:2/24:2)*	-0.0676155	0.454582	-0.0575122	0.610833	-0.0407449	0.720529
Lipid	Lysophospholipid	1-stearoyl-GPC (18:0)	0.119234	0.130671	-0.029106	0.756506	0.0297316	0.720633
Xenobiotics	Benzoate Metabolism	3-hydroxyhippurate	-0.588088	0.250561	-0.21359	0.674095	-0.213485	0.721536
Lipid	Long Chain Polyunsaturated Fatty Acid (n3 and n6)	dihomolinoleate (20:2n6)	-0.201375	0.195077	0.014364	0.947016	-0.0653909	0.721849
Lipid	Fatty Acid, Dicarboxylate	tetradecadienedioate (C14:2-DC)*	0.0478766	0.847626	0.0810639	0.759463	0.0768768	0.722456
Amino Acid	Histidine Metabolism	1-methyl-5-imidazoleacetate	0.615756	0.0334602	-0.11113	0.78814	-0.11674	0.723297
Amino Acid	Urea cycle; Arginine and Proline Metabolism	argininate*	0.311756	0.10574	-0.338901	0.203771	0.0589749	0.723924
Lipid	Sterol	7-HOCA	-0.0366044	0.753737	-0.0498803	0.728875	-0.0366878	0.725072
Amino Acid	Methionine, Cysteine, SAM and Taurine Metabolism	2-hydroxy-4-(methylthio)butanoic acid	-0.0131714	0.935697	0.0899293	0.536277	0.0510188	0.725837
Lipid	Fatty Acid Metabolism (Acyl Choline)	stearoylcholine*	0.0164861	0.939059	-0.109465	0.676629	0.102228	0.726012
Xenobiotics	Benzoate Metabolism	benzoate	-0.0194064	0.847511	0.0439233	0.70421	-0.0303589	0.726394
Lipid	Phosphatidylethanolamine (PE)	1-stearoyl-2-oleoyl-GPE (18:0/18:1)	0.0667731	0.689629	-0.0572892	0.753154	0.0648747	0.727267
Lipid	Fatty Acid, Dicarboxylate	hexadecanedioate (C16)	-0.243361	0.146157	0.0758799	0.648668	0.0406553	0.728371
Lipid	Ceramides	N-palmitoyl-sphingadienine (d18:2/16:0)*	-0.073789	0.428705	-0.0566255	0.590126	-0.0401719	0.72906
Lipid	Diacylglycerol	stearoyl-arachidonoyl-glycerol (18:0/20:4) [2]*	0.0577925	0.665769	-0.0397834	0.765329	0.0526643	0.730854
Lipid	Fatty Acid Metabolism (Acyl Carnitine, Long Chain Saturated)	arachidoylcarnitine (C20)*	0.137488	0.326497	0.111192	0.454818	0.0571206	0.732614
Lipid	Fatty Acid Metabolism (Acyl Carnitine, Monounsaturated)	palmitoleoylcarnitine (C16:1)*	-0.0322707	0.858862	-0.13823	0.434003	0.0433933	0.733985
Cofactors and Vitamins	Vitamin A Metabolism	retinal	0.0575364	0.646453	-0.206781	0.232773	0.0471254	0.734618
Amino Acid	Tyrosine Metabolism	tyrosine	0.028658	0.687497	-0.00788702	0.938365	0.0313769	0.741344
Lipid	Phosphatidylethanolamine (PE)	1-palmitoyl-2-stearoyl-GPE (16:0/18:0)*	0.208305	0.338268	0.155415	0.490019	-0.074303	0.7422
Lipid	Fatty Acid Metabolism (Acyl Glycine)	picolinoylglycine	0.0742078	0.531762	-0.0341932	0.85481	0.0427834	0.742491
Amino Acid	Phenylalanine Metabolism	N-acetylphenylalanine	-0.0538558	0.595999	0.0516659	0.763071	-0.0678245	0.743922
Lipid	Androgenic Steroids	androstenediol (3alpha, 17alpha) monosulfate (3)	0.0629433	0.812831	-0.174302	0.623086	0.0933512	0.745264
Lipid	Hexosylceramides (HCER)	glycosyl ceramide (d18:2/24:1, d18:1/24:2)*	-0.0608104	0.553143	-0.0630315	0.608573	-0.0393317	0.745338
Lipid	Medium Chain Fatty Acid	laurate (12:0)	-0.260685	0.0557558	0.115481	0.497061	0.0670842	0.745461
Xenobiotics	Xanthine Metabolism	3,7-dimethylurate	-0.0494308	0.88477	-0.395142	0.596157	-0.068485	0.746334
Lipid	Phosphatidylethanolamine (PE)	1-oleoyl-2-linoleoyl-GPE (18:1/18:2)*	0.0479744	0.776042	0.0522047	0.817218	0.0642414	0.747077
Lipid	Phospholipid Metabolism	glycerophosphorylcholine (GPC)	0.0832422	0.353945	-0.0445414	0.610503	0.0227938	0.747392
Lipid	Fatty Acid Metabolism (Acyl Carnitine, Dicarboxylate)	octadecanedioylcarnitine (C18-DC)*	-0.0824151	0.606935	-0.026778	0.888674	0.0487594	0.748112
Xenobiotics	Food Component/Plant	glucuronide of piperine metabolite C17H21NO3 (3)*	0.390784	0.437138	-0.0263293	0.967925	0.109162	0.749154
Lipid	Monoacylglycerol	1-palmitoleoylglycerol (16:1)*	-0.349303	0.199199	0.190904	0.628718	0.116558	0.749949
Nucleotide	Purine Metabolism, (Hypo)Xanthine/Inosine containing	urate	0.0205117	0.787879	-0.0339674	0.685869	-0.0266402	0.75148
Xenobiotics	Chemical	perfluorooctanoate (PFOA)	0.0849315	0.742863	0.35004	0.225345	-0.069379	0.751537
Amino Acid	Methionine, Cysteine, SAM and Taurine Metabolism	cysteine s-sulfate	0.119684	0.362022	-0.158067	0.248361	0.0419449	0.752427
Lipid	Fatty Acid Metabolism (Acyl Carnitine, Medium Chain)	cis-3,4-methyleneheptanoylcarnitine	0.184102	0.342131	-0.0655161	0.771712	0.0614602	0.753133
Lipid	Lysophospholipid	1-stearoyl-GPE (18:0)	0.130649	0.212985	0.0561591	0.683204	-0.035392	0.753996
Nucleotide	Pyrimidine Metabolism, Uracil containing	beta-alanine	-0.0349232	0.67912	-0.155889	0.16061	-0.0315158	0.7562
Nucleotide	Pyrimidine Metabolism, Orotate containing	dihydroorotate	-0.0811857	0.663693	-0.327613	0.298438	-0.0614933	0.75715
Lipid	Lysophospholipid	1-palmitoyl-GPC (16:0)	0.0653208	0.338579	-0.0310309	0.713753	0.0195853	0.759099
Lipid	Secondary Bile Acid Metabolism	glycocholenate sulfate*	0.0505973	0.667879	-0.0862616	0.518171	0.0330375	0.759277
Amino Acid	Phenylalanine Metabolism	phenylalanine	0.0814828	0.0886288	-0.0379959	0.612791	0.0183753	0.760553
Lipid	Diacylglycerol	oleoyl-oleoyl-glycerol (18:1/18:1) [1]*	0.139918	0.470003	-0.140937	0.456279	0.0530801	0.760635
Lipid	Endocannabinoid	palmitoyl ethanolamide	0.0629851	0.370546	-0.181073	0.0885789	0.024705	0.762214
Amino Acid	Histidine Metabolism	N-acetylcarnosine	0.199903	0.175184	0.026626	0.888398	0.0418854	0.765876
Lipid	Monoacylglycerol	1-linoleoylglycerol (18:2)	-0.409591	0.123768	0.0911553	0.708368	-0.0792527	0.76625
Lipid	Long Chain Monounsaturated Fatty Acid	oleate/vaccenate (18:1)	-0.103311	0.516427	-0.0599645	0.776869	-0.0549572	0.767855
Amino Acid	Leucine, Isoleucine and Valine Metabolism	2-hydroxy-3-methylvalerate	0.0399791	0.837572	0.215775	0.278214	0.0460957	0.769853
Amino Acid	Tryptophan Metabolism	5-hydroxyindole sulfate	0.0757364	0.763345	0.350779	0.302638	0.0751273	0.770182
Lipid	Fatty Acid, Dicarboxylate	dodecadienoate (12:2)*	-0.113398	0.470084	-0.0715676	0.709225	0.0545804	0.770272
Lipid	Fatty Acid, Branched	(14 or 15)-methylpalmitate (a17:0 or i17:0)	-0.0790139	0.609519	0.0493737	0.84673	0.0486444	0.770337
Amino Acid	Methionine, Cysteine, SAM and Taurine Metabolism	S-adenosylhomocysteine (SAH)	0.201267	0.096705	0.286859	0.157122	-0.0343289	0.77091
Amino Acid	Urea cycle; Arginine and Proline Metabolism	citrulline	0.091083	0.269794	-0.0856306	0.373262	0.0253526	0.771924
Xenobiotics	Food Component/Plant	methyl glucopyranoside (alpha + beta)	-0.151453	0.591814	-0.0976094	0.820983	0.0804396	0.772248
Amino Acid	Leucine, Isoleucine and Valine Metabolism	3-hydroxyisobutyrate	-0.171566	0.155402	-0.0818277	0.625851	-0.0407843	0.772802
Lipid	Secondary Bile Acid Metabolism	deoxycholic acid glucuronide	0.311644	0.476382	-0.131448	0.810007	0.116028	0.778123
Lipid	Sphingosines	hexadecasphingosine (d16:1)*	0.105083	0.331563	0.109389	0.434244	0.0479316	0.778638
Lipid	Fatty Acid Metabolism (Acyl Carnitine, Monounsaturated)	nervonoylcarnitine (C24:1)*	-0.151086	0.40983	-0.0206335	0.931996	-0.0420007	0.779482
Amino Acid	Leucine, Isoleucine and Valine Metabolism	tiglyl carnitine (C5)	0.133031	0.496577	0.0182119	0.938832	0.0565454	0.781708
Lipid	Medium Chain Fatty Acid	cis-4-decenoate (10:1n6)*	-0.286649	0.138718	0.0357865	0.880898	0.0455055	0.782821
Xenobiotics	Benzoate Metabolism	4-ethylcatechol sulfate	0.1063	0.741069	0.42282	0.384081	0.139759	0.78439
Lipid	Androgenic Steroids	5alpha-androstan-3alpha,17beta-diol monosulfate (1)	-0.0521231	0.849315	0.0711731	0.85188	0.0940612	0.784429
Nucleotide	Pyrimidine Metabolism, Thymine containing	5,6-dihydrothymine	-0.133092	0.124776	0.0263364	0.802785	-0.0208586	0.786485
Peptide	Gamma-glutamyl Amino Acid	gamma-glutamylmethionine	0.0982868	0.269015	-0.0830841	0.473733	-0.030169	0.786691
Amino Acid	Alanine and Aspartate Metabolism	N-acetylalanine	0.0109936	0.86304	-0.0327504	0.609426	-0.0157885	0.790936
Lipid	Long Chain Saturated Fatty Acid	nonadecanoate (19:0)	-0.214023	0.036517	0.0437589	0.811818	-0.0270008	0.791855
Lipid	Diacylglycerol	linoleoyl-linolenoyl-glycerol (18:2/18:3) [2]*	0.018148	0.934437	-0.239472	0.369428	0.0523935	0.793013
Lipid	Fatty Acid, Dihydroxy	3,4-dihydroxybutyrate	-0.004092	0.968317	0.124134	0.338955	0.02574	0.796537
Amino Acid	Tryptophan Metabolism	serotonin	0.455991	0.134633	0.845394	0.0101152	0.084977	0.796705
Amino Acid	Polyamine Metabolism	N-acetyl-isoputreanine	-0.0481669	0.665664	-0.0657774	0.638747	0.0369371	0.797565
Lipid	Fatty Acid Metabolism (Acyl Carnitine, Long Chain Saturated)	margaroylcarnitine (C17)*	-0.0121661	0.939803	-0.0755379	0.732066	-0.0427544	0.798147
Amino Acid	Glutamate Metabolism	glutamine	0.0574257	0.293791	0.00935548	0.897154	-0.0135587	0.8075
Amino Acid	Histidine Metabolism	imidazole propionate	0.103844	0.579411	-0.0207712	0.922848	0.0541662	0.811085
Energy	TCA Cycle	succinylcarnitine (C4-DC)	0.16147	0.38973	-0.203896	0.31776	-0.041482	0.811457
Xenobiotics	Benzoate Metabolism	hippurate	-0.437256	0.0888271	-0.183694	0.586424	0.090209	0.814193
Lipid	Lysophospholipid	1-palmitoyl-GPE (16:0)	0.0598913	0.501658	0.040129	0.774084	-0.0247155	0.814358
Nucleotide	Pyrimidine Metabolism, Uracil containing	2'-deoxyuridine	-0.0372987	0.766122	0.0277565	0.861238	0.032159	0.815575
Amino Acid	Methionine, Cysteine, SAM and Taurine Metabolism	N-methyltaurine	-0.00921227	0.977053	-0.275575	0.477533	0.107307	0.816428
Lipid	Plasmalogen	1-(1-enyl-palmitoyl)-2-arachidonoyl-GPC (P-16:0/20:4)*	0.117015	0.214795	-0.0536279	0.627694	0.027698	0.819345
Xenobiotics	Xanthine Metabolism	1-methylurate	0.127441	0.574424	0.163279	0.537323	-0.0894732	0.820124
Lipid	Sphingomyelins	sphingomyelin (d18:1/22:2, d18:2/22:1, d16:1/24:2)*	-0.0202931	0.805469	-0.0370799	0.727507	0.0236094	0.821564
Nucleotide	Purine Metabolism, Adenine containing	adenosine 3',5'-cyclic monophosphate (cAMP)	0.0945947	0.478774	-0.169277	0.231295	0.02718	0.821827
Amino Acid	Glycine, Serine and Threonine Metabolism	2-methylserine	-0.156392	0.194011	0.0315231	0.808964	-0.0248967	0.822541
Amino Acid	Lysine Metabolism	lysine	0.0761326	0.224773	-0.0591102	0.477352	-0.0158175	0.822991
Nucleotide	Pyrimidine Metabolism, Thymine containing	3-aminoisobutyrate	0.0204457	0.891619	0.191499	0.278235	-0.033557	0.82528
Lipid	Fatty Acid Metabolism (Acyl Carnitine, Monounsaturated)	cis-4-decenoylcarnitine (C10:1)	-0.0834518	0.623717	-0.0853677	0.665507	0.0355508	0.825958
Lipid	Phosphatidylethanolamine (PE)	1-oleoyl-2-arachidonoyl-GPE (18:1/20:4)*	0.12213	0.417236	0.0510672	0.735844	-0.0356326	0.826031
Xenobiotics	Food Component/Plant	indolin-2-one	-0.151997	0.407438	0.073291	0.759449	0.0395371	0.826104
Lipid	Medium Chain Fatty Acid	heptanoate (7:0)	0.0848426	0.479928	0.160974	0.218469	-0.0310557	0.827043
Peptide	Gamma-glutamyl Amino Acid	gamma-glutamyltyrosine	-0.0360054	0.683498	0.0277534	0.830824	0.0236651	0.827161
Lipid	Fatty Acid, Branched	isocaproate (i6:0)	0.0710267	0.836579	-0.151547	0.694687	-0.0449169	0.828051
Lipid	Lysophospholipid	1-linoleoyl-GPC (18:2)	0.04191	0.603879	-0.0245936	0.793105	-0.0180887	0.828978
Lipid	Medium Chain Fatty Acid	caprate (10:0)	-0.265016	0.0418094	0.267579	0.196313	0.0352409	0.831009
Lipid	Fatty Acid, Dicarboxylate	2-hydroxysebacate	-0.515193	0.0667178	0.683529	0.0206378	0.068968	0.832238
Lipid	Diacylglycerol	oleoyl-oleoyl-glycerol (18:1/18:1) [2]*	0.0411421	0.84961	-0.0774223	0.668756	0.0481486	0.834173
Lipid	Secondary Bile Acid Metabolism	taurodeoxycholic acid 3-sulfate	0.227451	0.571536	0.133112	0.720321	0.0767979	0.834924
Amino Acid	Tryptophan Metabolism	N-formylanthranilic acid	-0.170375	0.285092	0.188879	0.304861	-0.0366061	0.836345
Amino Acid	Tyrosine Metabolism	dopamine 3-O-sulfate	-0.266771	0.273666	0.238523	0.174315	0.0425143	0.837377
Xenobiotics	Food Component/Plant	phytanate	-0.420635	0.0558308	-0.115069	0.630364	-0.0345416	0.84423
Lipid	Endocannabinoid	linoleoyl ethanolamide	0.0481572	0.725293	-0.198606	0.420117	-0.0344355	0.844645
Peptide	Dipeptide	cyclo(leu-pro)	0.220434	0.367803	0.432147	0.232346	-0.0545606	0.845822
Amino Acid	Leucine, Isoleucine and Valine Metabolism	2,3-dihydroxy-2-methylbutyrate	0.109202	0.51829	0.219986	0.29056	0.0317288	0.845922
Lipid	Secondary Bile Acid Metabolism	deoxycholate	0.160111	0.511235	-0.052621	0.896604	0.0474843	0.848083
Nucleotide	Purine Metabolism, Guanine containing	7-methylguanine	-0.0378316	0.617974	0.0681007	0.469356	0.0155126	0.848823
Carbohydrate	Pentose Metabolism	ribitol	0.0263808	0.770565	-0.0480778	0.638059	0.017339	0.850422
Lipid	Corticosteroids	cortisone	0.0332478	0.703551	-0.0628695	0.557142	0.0217856	0.851717
Cofactors and Vitamins	Ascorbate and Aldarate Metabolism	ascorbic acid 2-sulfate	0.0740007	0.503329	0.0646027	0.640522	-0.0277563	0.852423
Lipid	Fatty Acid Metabolism (Acyl Carnitine, Dicarboxylate)	octadecenedioylcarnitine (C18:1-DC)*	-0.0589512	0.755852	-0.0508154	0.801339	0.0334685	0.853396
Lipid	Fatty Acid, Branched	(16 or 17)-methylstearate (a19:0 or i19:0)	-0.0997247	0.524118	0.117791	0.615695	0.0311657	0.854586
Amino Acid	Urea cycle; Arginine and Proline Metabolism	dimethylguanidino valeric acid (DMGV)*	0.0273838	0.901633	0.0917622	0.770717	-0.0503176	0.854835
Amino Acid	Urea cycle; Arginine and Proline Metabolism	proline	0.0607301	0.500738	0.0261834	0.823592	0.0173151	0.854888
Lipid	Long Chain Saturated Fatty Acid	palmitate (16:0)	-0.0917615	0.445595	0.0337856	0.849555	0.0239169	0.856859
Lipid	Fatty Acid, Dicarboxylate	docosadioate (C22-DC)	-0.248293	0.182923	-0.222565	0.283971	0.0258812	0.859107
Lipid	Lysophospholipid	1-oleoyl-GPC (18:1)	0.0483678	0.612988	-0.0601048	0.561729	0.0146492	0.860834
Amino Acid	Urea cycle; Arginine and Proline Metabolism	2-oxoarginine*	0.291235	0.0695759	0.0207959	0.915507	0.023848	0.862443
Xenobiotics	Benzoate Metabolism	3-methoxycatechol sulfate (2)	-0.0123625	0.956873	0.371866	0.262739	-0.0460358	0.863418
Peptide	Acetylated Peptides	4-hydroxyphenylacetylglutamine	-0.228108	0.255257	-0.127264	0.697903	-0.0341155	0.863879
Partially Characterized Molecules	Partially Characterized Molecules	glucuronide of C10H18O2 (7)*	-0.510786	0.338854	0.44534	0.378685	0.0941867	0.865874
Nucleotide	Pyrimidine Metabolism, Cytidine containing	cytosine	-0.258965	0.516398	0.267897	0.429424	-0.0416828	0.867631
Xenobiotics	Food Component/Plant	levulinate (4-oxovalerate)	0.162753	0.345543	-0.155389	0.456354	0.0249881	0.869406
Xenobiotics	Benzoate Metabolism	2-methoxyhydroquinone sulfate (2)	-0.614493	0.0672847	0.537583	0.144055	0.0494923	0.869665
Lipid	Long Chain Saturated Fatty Acid	myristate (14:0)	-0.225772	0.137791	0.0393543	0.858878	0.0273439	0.870312
Xenobiotics	Food Component/Plant	2,3-dihydroxyisovalerate	-0.216494	0.418394	0.441976	0.0567616	0.0448669	0.871063
Lipid	Phosphatidylinositol (PI)	1-stearoyl-2-oleoyl-GPI (18:0/18:1)*	-0.199971	0.197346	-0.168482	0.297522	0.0242601	0.871453
Cofactors and Vitamins	Ascorbate and Aldarate Metabolism	gulonate*	0.0376311	0.756009	-0.0172082	0.89613	-0.0169879	0.871903
Amino Acid	Glutathione Metabolism	cys-gly, oxidized	0.0906912	0.475597	-0.10639	0.513309	0.0214545	0.873825
Xenobiotics	Food Component/Plant	vanillic acid glycine	-0.298703	0.37818	0.178924	0.615878	0.0620799	0.874739
Lipid	Secondary Bile Acid Metabolism	glycodeoxycholate 3-sulfate	-0.0278493	0.929946	0.439586	0.192411	-0.0520005	0.875237
Lipid	Sphingomyelins	sphingomyelin (d18:1/20:2, d18:2/20:1, d16:1/22:2)*	0.0191985	0.859578	-0.0982972	0.423232	-0.020664	0.875366
Lipid	Phosphatidylcholine (PC)	1,2-dipalmitoyl-GPC (16:0/16:0)	0.00462355	0.938629	0.0509444	0.488519	-0.0118716	0.875695
Lipid	Fatty Acid Metabolism (Acyl Carnitine, Polyunsaturated)	linoleoylcarnitine (C18:2)*	0.0818662	0.538221	-0.129149	0.258621	-0.0195632	0.875746
Lipid	Long Chain Monounsaturated Fatty Acid	10-heptadecenoate (17:1n7)	-0.220357	0.237396	-0.0287129	0.923456	-0.032558	0.877271
Peptide	Dipeptide	valylglycine	0.0523429	0.791011	0.0179218	0.945462	0.0260305	0.877372
Amino Acid	Urea cycle; Arginine and Proline Metabolism	ornithine	0.189017	0.0617814	-0.00366948	0.981549	-0.0160591	0.878652
Lipid	Diacylglycerol	oleoyl-linoleoyl-glycerol (18:1/18:2) [2]	0.0882504	0.608259	-0.162488	0.443558	-0.0221292	0.878991
Peptide	Acetylated Peptides	phenylacetylglutamine	-0.297607	0.292738	-0.0058961	0.988882	0.0404072	0.879782
Xenobiotics	Food Component/Plant	stachydrine	-0.135338	0.790018	-0.402801	0.530616	-0.0689611	0.880496
Lipid	Androgenic Steroids	dehydroepiandrosterone sulfate (DHEA-S)	0.0499803	0.835895	0.0306972	0.910078	0.0352952	0.881741
Lipid	Long Chain Saturated Fatty Acid	arachidate (20:0)	-0.210102	0.153406	0.117099	0.464306	-0.0191398	0.885371
Lipid	Long Chain Monounsaturated Fatty Acid	myristoleate (14:1n5)	-0.255883	0.183436	-0.0119801	0.960325	0.0279311	0.885986
Nucleotide	Pyrimidine Metabolism, Cytidine containing	cytidine	-0.383158	0.211963	-0.69279	0.0454014	0.0471665	0.886531
Amino Acid	Tryptophan Metabolism	indolelactate	0.123092	0.313012	0.0380662	0.65534	0.0138242	0.886562
Lipid	Fatty Acid, Monohydroxy	2-hydroxynervonate*	-0.0908115	0.369926	0.0365199	0.7968	0.0171062	0.886705
Lipid	Pregnenolone Steroids	pregnen-diol disulfate*	0.128068	0.581702	0.117631	0.640285	-0.0277266	0.887143
Lipid	Phosphatidylethanolamine (PE)	1-linoleoyl-2-arachidonoyl-GPE (18:2/20:4)*	0.0912123	0.59136	0.164737	0.500944	0.0281211	0.88806
Lipid	Sphingomyelins	behenoyl sphingomyelin (d18:1/22:0)*	0.0358196	0.678073	0.0485724	0.61421	0.014667	0.889251
Lipid	Corticosteroids	corticosterone	0.691382	0.0258626	-0.894266	0.0473928	0.0443962	0.889406
Amino Acid	Tyrosine Metabolism	3-(4-hydroxyphenyl)lactate (HPLA)	0.0374503	0.749197	0.0497486	0.702238	-0.0162642	0.889808
Amino Acid	Urea cycle; Arginine and Proline Metabolism	N,N,N-trimethyl-alanylproline betaine (TMAP)	0.0635379	0.449232	-0.102516	0.366592	-0.0118619	0.889983
Lipid	Secondary Bile Acid Metabolism	taurocholenate sulfate*	-0.147741	0.476121	0.0619284	0.783051	-0.025212	0.890354
Carbohydrate	Fructose, Mannose and Galactose Metabolism	mannose	-0.0206772	0.80339	-0.0855051	0.412816	-0.0154688	0.89222
Lipid	Diacylglycerol	diacylglycerol (14:0/18:1, 16:0/16:1) [1]*	-0.444062	0.137386	0.194748	0.653752	0.0416192	0.89304
Lipid	Long Chain Polyunsaturated Fatty Acid (n3 and n6)	eicosapentaenoate (EPA; 20:5n3)	-0.822655	0.00596743	-0.046123	0.871981	-0.0315987	0.893159
Xenobiotics	Food Component/Plant	mannonate*	0.13169	0.222098	-0.0740624	0.542048	0.0154376	0.893212
Lipid	Fatty Acid, Monohydroxy	2-hydroxylaurate	0.0600699	0.438744	0.0368657	0.723274	0.0130857	0.893764
Amino Acid	Lysine Metabolism	hydroxy-N6,N6,N6-trimethyllysine*	0.00351232	0.976415	0.0747918	0.616647	-0.0191836	0.893797
Lipid	Lysophospholipid	1-linoleoyl-GPG (18:2)*	0.0479931	0.680183	-0.0644191	0.672046	-0.0197315	0.894004
Lipid	Fatty Acid Metabolism (Acyl Carnitine, Monounsaturated)	undecenoylcarnitine (C11:1)	-0.165343	0.266565	-0.201786	0.298403	0.0211264	0.894335
Lipid	Pregnenolone Steroids	17alpha-hydroxypregnenolone 3-sulfate	0.142782	0.62304	-0.347947	0.304589	0.0416827	0.894644
Lipid	Sphingomyelins	sphingomyelin (d17:2/16:0, d18:2/15:0)*	-0.106908	0.405422	-0.106919	0.439581	-0.0192218	0.89532
Lipid	Corticosteroids	tetrahydrocortisol glucuronide	0.186332	0.302779	0.0418826	0.789626	-0.0257931	0.895373
Partially Characterized Molecules	Partially Characterized Molecules	GlcNAc sulfate conjugate of C21H34O2 steroid	0.0892918	0.776004	-0.250956	0.321141	0.0441887	0.898226
Xenobiotics	Chemical	EDTA	0.0249958	0.743067	0.013864	0.819986	-0.00695224	0.899276
Lipid	Fatty Acid Metabolism (Acyl Carnitine, Dicarboxylate)	adipoylcarnitine (C6-DC)	-0.0772613	0.703205	0.065831	0.792424	0.0232106	0.900047
Lipid	Ceramide PEs	palmitoyl-sphingosine-phosphoethanolamine (d18:1/16:0)	0.0467845	0.528132	-0.00371983	0.971001	0.0112585	0.902183
Lipid	Androgenic Steroids	androsterone sulfate	-0.0933814	0.755526	-0.20268	0.623307	-0.0389471	0.902664
Amino Acid	Alanine and Aspartate Metabolism	N-acetylaspartate (NAA)	0.15356	0.398312	0.0985536	0.25298	0.010626	0.904687
Lipid	Fatty Acid, Dicarboxylate	dodecenedioate (C12:1-DC)*	-0.126966	0.630379	0.0526367	0.877748	-0.0225197	0.906018
Lipid	Androgenic Steroids	5alpha-androstan-3alpha,17alpha-diol monosulfate	0.0647691	0.80445	-0.459036	0.177898	-0.030382	0.909725
Lipid	Phosphatidylcholine (PC)	1-palmitoyl-2-stearoyl-GPC (16:0/18:0)	0.0594187	0.356831	0.0150787	0.861251	0.00949393	0.913226
Amino Acid	Polyamine Metabolism	(N(1) + N(8))-acetylspermidine	0.0404813	0.688166	0.0953042	0.422739	-0.011996	0.914393
Xenobiotics	Benzoate Metabolism	3-(3-hydroxyphenyl)propionate	-0.0985663	0.860285	0.0445856	0.927645	-0.0613163	0.914973
Energy	TCA Cycle	succinate	0.0492416	0.554586	-0.00896186	0.911464	-0.00746772	0.919022
Lipid	Long Chain Polyunsaturated Fatty Acid (n3 and n6)	docosapentaenoate (DPA; 22:5n3)	-0.422169	0.0215072	-0.133977	0.585204	0.0205158	0.920836
Nucleotide	Pyrimidine Metabolism, Orotate containing	orotate	-0.00875737	0.920625	0.0674244	0.532318	-0.0102635	0.921069
Carbohydrate	Pentose Metabolism	arabonate/xylonate	0.0858038	0.520674	0.174354	0.172782	-0.010444	0.921977
Amino Acid	Tyrosine Metabolism	4-hydroxyphenylpyruvate	-0.0807075	0.604326	0.022172	0.885357	-0.0124556	0.925102
Peptide	Gamma-glutamyl Amino Acid	gamma-glutamylglutamate	0.12625	0.330662	0.0483813	0.748749	0.011561	0.927179
Lipid	Ceramides	N-behenoyl-sphingadienine (d18:2/22:0)*	-0.116594	0.334237	-0.144014	0.213099	-0.00883444	0.927238
Lipid	Secondary Bile Acid Metabolism	glycolithocholate	0.425028	0.208026	-0.166891	0.797667	-0.0329996	0.928571
Amino Acid	Tryptophan Metabolism	N-acetyltryptophan	0.0961287	0.399494	-0.198799	0.188774	0.0132933	0.935004
Lipid	Fatty Acid, Monohydroxy	2-hydroxybehenate	-0.0593854	0.545682	-0.0111041	0.929676	-0.00917309	0.935118
Amino Acid	Glutamate Metabolism	N-acetylglutamine	0.0386882	0.725566	0.0555309	0.707233	0.0134359	0.935776
Amino Acid	Glutathione Metabolism	cysteinylglycine disulfide*	0.0261461	0.754234	-0.0713868	0.50059	-0.00655858	0.936064
Lipid	Fatty Acid Metabolism (Acyl Carnitine, Monounsaturated)	5-dodecenoylcarnitine (C12:1)	-0.0880143	0.687244	-0.0616789	0.787845	0.0150135	0.941721
Xenobiotics	Benzoate Metabolism	4-vinylphenol sulfate	0.252357	0.24543	0.555323	0.155661	-0.0205194	0.943388
Lipid	Fatty Acid Metabolism (Acyl Carnitine, Monounsaturated)	oleoylcarnitine (C18:1)	0.0595229	0.677804	-0.234185	0.0839682	-0.00781254	0.946777
Lipid	Long Chain Saturated Fatty Acid	margarate (17:0)	-0.156587	0.259674	0.0970658	0.688106	0.0104961	0.947582
Xenobiotics	Food Component/Plant	N-oxalyl glycine (NOG)	-0.207271	0.214103	0.112816	0.629581	0.0121225	0.947713
Carbohydrate	Glycolysis, Gluconeogenesis, and Pyruvate Metabolism	1,5-anhydroglucitol (1,5-AG)	0.00328961	0.98407	0.14947	0.581906	-0.0113638	0.947986
Lipid	Hexosylceramides (HCER)	glycosyl-N-nervonoyl-sphingosine (d18:1/24:1)*	-0.014515	0.891879	0.0421257	0.744559	-0.00772099	0.94836
Lipid	Lysophospholipid	1-lignoceroyl-GPC (24:0)	0.0138139	0.895071	0.0624926	0.650489	-0.00564205	0.951643
Xenobiotics	Chemical	dimethyl sulfone	-0.0823807	0.506455	-0.0284936	0.840046	0.0102645	0.95229
Peptide	Dipeptide	phenylalanylhydroxyproline*	-0.0619435	0.827068	-0.155493	0.683701	0.0132783	0.952658
Lipid	Androgenic Steroids	epiandrosterone sulfate	-0.000239617	0.999345	-0.00915521	0.982162	0.0184096	0.952738
Peptide	Dipeptide	prolylglycine	0.167265	0.414138	-0.136761	0.565258	0.016591	0.953217
Peptide	Gamma-glutamyl Amino Acid	gamma-glutamyl-epsilon-lysine	0.0554812	0.58602	-0.0282636	0.844278	0.00734347	0.955925
Cofactors and Vitamins	Hemoglobin and Porphyrin Metabolism	heme	0.0582373	0.777658	0.101722	0.685008	-0.00983504	0.956046
Lipid	Lysophospholipid	1-oleoyl-GPE (18:1)	0.126174	0.319192	-0.027292	0.86298	-0.00617986	0.957421
Lipid	Diacylglycerol	oleoyl-linoleoyl-glycerol (18:1/18:2) [1]	0.0909293	0.600786	-0.224492	0.326617	-0.00737808	0.959454
Lipid	Phosphatidylcholine (PC)	1-linoleoyl-2-linolenoyl-GPC (18:2/18:3)*	0.0829887	0.667539	-0.168813	0.421029	-0.00915256	0.959568
Carbohydrate	Glycolysis, Gluconeogenesis, and Pyruvate Metabolism	glucose	-0.00857474	0.876934	-0.0178788	0.7748	0.00278815	0.959712
Amino Acid	Guanidino and Acetamido Metabolism	4-guanidinobutanoate	0.197675	0.296503	0.185993	0.575349	0.013469	0.959973
Amino Acid	Lysine Metabolism	2-aminoadipate	-0.089762	0.642595	-0.0818643	0.736161	-0.00835738	0.960921
Lipid	Fatty Acid Metabolism (Acyl Choline)	oleoylcholine	0.0653605	0.769896	-0.212132	0.391803	0.0130917	0.961836
Lipid	Long Chain Monounsaturated Fatty Acid	10-nonadecenoate (19:1n9)	-0.174594	0.248014	0.0492551	0.856147	-0.00833561	0.962583
Lipid	Endocannabinoid	N-oleoyltaurine	-0.032677	0.811344	-0.408924	0.0413192	-0.00738461	0.966148
Lipid	Phosphatidylcholine (PC)	1,2-dilinoleoyl-GPC (18:2/18:2)	0.0646003	0.53883	-0.108365	0.353224	-0.00471413	0.967352
Lipid	Medium Chain Fatty Acid	caprylate (8:0)	-0.115497	0.121837	0.0829736	0.580459	-0.00503678	0.967648
Carbohydrate	Aminosugar Metabolism	glucuronate	-0.215343	0.128294	0.0473479	0.694721	-0.00386484	0.968883
Lipid	Androgenic Steroids	androstenediol (3beta,17beta) disulfate (1)	-0.0147562	0.952475	0.0100328	0.972284	-0.00768087	0.971399
Lipid	Fatty Acid, Monohydroxy	3-hydroxyoctanoate	-0.120336	0.447095	0.109846	0.52261	0.00405653	0.971647
Lipid	Fatty Acid, Monohydroxy	2-hydroxyoctanoate	-0.105153	0.546427	0.0132783	0.940408	0.00485683	0.971956
Lipid	Fatty Acid, Monohydroxy	2-hydroxyarachidate*	-0.154975	0.20561	0.218261	0.13639	-0.00544036	0.973065
Lipid	Hexosylceramides (HCER)	glycosyl-N-(2-hydroxynervonoyl)-sphingosine (d18:1/24:1(2OH))*	-0.0529083	0.810695	-0.129434	0.588231	0.00717083	0.973302
Lipid	Lactosylceramides (LCER)	lactosyl-N-palmitoyl-sphingosine (d18:1/16:0)	-0.00964283	0.916524	-0.037609	0.737352	-0.00287265	0.97531
Carbohydrate	Glycolysis, Gluconeogenesis, and Pyruvate Metabolism	glycerate	-0.00690796	0.938627	-0.0828956	0.429965	-0.00363324	0.975744
Lipid	Long Chain Saturated Fatty Acid	behenate (22:0)*	-0.492698	0.0575403	-0.102269	0.762463	0.00683305	0.976231
Lipid	Sphingomyelins	sphingomyelin (d18:2/14:0, d18:1/14:1)*	-0.15	0.196735	-0.161215	0.226828	0.00320121	0.978549
Lipid	Sphingomyelins	sphingomyelin (d18:2/24:1, d18:1/24:2)*	0.00527299	0.933961	-0.0622116	0.40227	-0.00203913	0.979971
Peptide	Gamma-glutamyl Amino Acid	gamma-glutamylphenylalanine	0.0475246	0.597412	-0.00397051	0.977334	-0.00300471	0.98002
Xenobiotics	Benzoate Metabolism	catechol sulfate	-0.0312579	0.879695	-0.0568806	0.804877	-0.00752642	0.980745
Xenobiotics	Chemical	O-sulfo-L-tyrosine	0.0398956	0.723484	-0.119988	0.330394	-0.00234907	0.981056
Xenobiotics	Food Component/Plant	tartronate (hydroxymalonate)	0.0470826	0.767193	-0.287096	0.240002	0.0043543	0.982939
Lipid	Diacylglycerol	diacylglycerol (16:1/18:2 [2], 16:0/18:3 [1])*	-0.161344	0.605825	-0.266186	0.479065	-0.00554617	0.984205
Amino Acid	Methionine, Cysteine, SAM and Taurine Metabolism	S-carboxyethylcysteine	0.0636735	0.721171	0.130632	0.530542	0.00352622	0.984715
Amino Acid	Urea cycle; Arginine and Proline Metabolism	N-acetylproline	0.0153017	0.893539	0.0992057	0.531103	-0.00418751	0.985358
Lipid	Ceramides	ceramide (d18:2/24:1, d18:1/24:2)*	-0.144796	0.22094	-0.215583	0.158666	0.00202349	0.985388
Lipid	Diacylglycerol	linoleoyl-linoleoyl-glycerol (18:2/18:2) [1]*	0.028936	0.89904	-0.287274	0.356398	-0.00383329	0.986688
Peptide	Gamma-glutamyl Amino Acid	gamma-glutamyl-2-aminobutyrate	-0.0192442	0.927409	0.0517826	0.817562	-0.00248361	0.987404
Xenobiotics	Food Component/Plant	quinate	0.807247	0.083014	0.179863	0.750883	-0.00688705	0.990071
Lipid	Short Chain Fatty Acid	butyrate/isobutyrate (4:0)	-0.0437856	0.67233	0.105892	0.543768	-0.00119608	0.990242
Lipid	Sphingomyelins	sphingomyelin (d18:1/18:1, d18:2/18:0)	0.0293282	0.665101	-0.0539922	0.526389	-0.00100436	0.991233
Lipid	Sphingomyelins	sphingomyelin (d18:1/20:1, d18:2/20:0)*	0.00178963	0.97864	-0.0476471	0.511611	0.00079769	0.992361
Lipid	Sphingomyelins	sphingomyelin (d18:1/17:0, d17:1/18:0, d19:1/16:0)	0.0755296	0.39119	0.000693532	0.994779	-0.00104928	0.992482
Nucleotide	Pyrimidine Metabolism, Uracil containing	uracil	0.129533	0.451978	0.162855	0.35937	-0.00116902	0.993518
Lipid	Fatty Acid Metabolism (Acyl Carnitine, Long Chain Saturated)	palmitoylcarnitine (C16)	0.0379359	0.7301	-0.0778985	0.581198	0.000669192	0.99424
Lipid	Fatty Acid, Dihydroxy	12,13-DiHOME	-0.0524272	0.750087	0.192679	0.402176	-0.00184018	0.99426
Carbohydrate	Fructose, Mannose and Galactose Metabolism	fructose	0.13867	0.515428	-0.131181	0.409619	0.00104436	0.994324
Amino Acid	Tyrosine Metabolism	thyroxine	0.0176095	0.841612	0.125162	0.21249	0.00062293	0.994679
Nucleotide	Purine Metabolism, Guanine containing	N2,N2-dimethylguanosine	0.0198701	0.775873	-0.0145897	0.860979	-0.000433558	0.994988
Amino Acid	Lysine Metabolism	N6-acetyllysine	-0.0256894	0.657852	0.0435229	0.58717	-0.000723409	0.995147
Lipid	Phosphatidylinositol (PI)	1-stearoyl-2-arachidonoyl-GPI (18:0/20:4)	0.0337959	0.752782	-0.0749814	0.487606	-0.000492604	0.99623
Lipid	Pregnenolone Steroids	pregnenetriol disulfate*	0.119141	0.566966	0.091319	0.715707	-0.000191555	0.999213
Carbohydrate	Fructose, Mannose and Galactose Metabolism	galactonate	0.189435	0.335379	0.438788	0.156076	3.86459e-05	0.999861
