## Supplementary_ for "Combined Metabolic Activators Reduces Liver Fat in Nonalcoholic Fatty Liver Disease Patients": Supplementary Dataset 8.xlsx

### Sheet: Serine
SuperPathway	SubPathway	Metabolite	Correlation	P-Value	P-Adjusted
Amino Acid	Glycine, Serine and Threonine Metabolism	serine	1	0	0
Lipid	Endocannabinoid	N-stearoylserine*	0.6501	2.67329e-14	1.24174e-11
Amino Acid	Glycine, Serine and Threonine Metabolism	glycine	0.628893	3.14416e-13	9.73643e-11
Peptide	Gamma-glutamyl Amino Acid	gamma-glutamylglycine	0.547944	8.37211e-10	1.8537e-07
Lipid	Endocannabinoid	N-oleoylserine	0.545867	9.97686e-10	1.8537e-07
Lipid	Carnitine Metabolism	carnitine	0.530681	3.4706e-09	5.37364e-07
Lipid	Fatty Acid Metabolism (Acyl Carnitine, Short Chain)	acetylcarnitine (C2)	0.477455	1.74359e-07	2.31399e-05
Lipid	Endocannabinoid	N-palmitoylserine	0.508524	5.76808e-07	6.69819e-05
Lipid	Fatty Acid, Dihydroxy	2R,3R-dihydroxybutyrate	-0.445445	1.36035e-06	0.000140419
Lipid	Fatty Acid Metabolism (also BCAA Metabolism)	propionylcarnitine (C3)	0.441548	1.72263e-06	0.000160032
Amino Acid	Lysine Metabolism	N,N,N-trimethyl-5-aminovalerate	-0.43588	2.4161e-06	0.000191954
Cofactors and Vitamins	Nicotinate and Nicotinamide Metabolism	1-methylnicotinamide	0.435442	2.4795e-06	0.000191954
Xenobiotics	Food Component/Plant	homostachydrine*	-0.428344	3.75299e-06	0.000268194
Amino Acid	Glycine, Serine and Threonine Metabolism	N-acetylglycine	0.417083	7.1082e-06	0.00047168
Lipid	Carnitine Metabolism	deoxycarnitine	0.40427	1.4305e-05	0.000885957
Lipid	Fatty Acid Metabolism (also BCAA Metabolism)	butyrylcarnitine (C4)	0.398897	1.90189e-05	0.00110428
Cofactors and Vitamins	Nicotinate and Nicotinamide Metabolism	N1-Methyl-4-pyridone-3-carboxamide	0.394457	2.39766e-05	0.00131025
Cofactors and Vitamins	Nicotinate and Nicotinamide Metabolism	N1-Methyl-2-pyridone-5-carboxamide	0.379395	5.13512e-05	0.00265029
Amino Acid	Glutamate Metabolism	S-1-pyrroline-5-carboxylate	0.376624	6.37912e-05	0.00311906
Nucleotide	Pyrimidine Metabolism, Uracil containing	N-acetyl-beta-alanine	-0.370116	8.06151e-05	0.00374457
Lipid	Fatty Acid Metabolism (Acyl Carnitine, Hydroxy)	(R)-3-hydroxybutyrylcarnitine	0.469212	0.000231618	0.0102463
Peptide	Dipeptide	leucylalanine	0.349836	0.000272375	0.0115016
Lipid	Fatty Acid Metabolism (also BCAA Metabolism)	propionylglycine (C3)	0.337119	0.000409745	0.0164679
Lipid	Fatty Acid, Dicarboxylate	3-carboxy-4-methyl-5-pentyl-2-furanpropionate (3-CMPFP)	-0.333209	0.000425436	0.0164679
Lipid	Fatty Acid Metabolism (Acyl Carnitine, Hydroxy)	(S)-3-hydroxybutyrylcarnitine	0.330313	0.000480671	0.0168284
Peptide	Dipeptide	cyclo(gly-pro)	0.440503	0.000480247	0.0168284
Amino Acid	Methionine, Cysteine, SAM and Taurine Metabolism	3-sulfo-L-alanine	0.397958	0.000489091	0.0168284
Nucleotide	Purine Metabolism, (Hypo)Xanthine/Inosine containing	xanthine	-0.313079	0.000969933	0.0310713
Amino Acid	Tyrosine Metabolism	phenol sulfate	-0.313622	0.000949307	0.0310713
Lipid	Diacylglycerol	linoleoyl-docosahexaenoyl-glycerol (18:2/22:6) [2]*	-0.31146	0.0010339	0.0320165
Lipid	Endocannabinoid	palmitoyl ethanolamide	-0.309307	0.0011249	0.0337107
Lipid	Fatty Acid Metabolism (Acyl Carnitine, Medium Chain)	hexanoylcarnitine (C6)	0.305763	0.0012907	0.0374705
Amino Acid	Urea cycle; Arginine and Proline Metabolism	homoarginine	-0.30018	0.00159736	0.0449681
Cofactors and Vitamins	Ascorbate and Aldarate Metabolism	2-O-methylascorbic acid	-0.295579	0.00189828	0.0497555
Cofactors and Vitamins	Vitamin B6 Metabolism	pyridoxate	-0.295836	0.00188019	0.0497555
Nucleotide	Purine Metabolism, (Hypo)Xanthine/Inosine containing	hypoxanthine	-0.295159	0.00192809	0.0497555
Lipid	Endocannabinoid	N-stearoyltaurine	-0.307406	0.00219225	0.0550432
Lipid	Phosphatidylcholine (PC)	1-stearoyl-2-docosahexaenoyl-GPC (18:0/22:6)	-0.287347	0.00256712	0.0617421
Lipid	Fatty Acid, Branched	2-hydroxyphytanate*	-0.287081	0.00259197	0.0617421
Lipid	Long Chain Polyunsaturated Fatty Acid (n3 and n6)	stearidonate (18:4n3)	-0.286457	0.00277805	0.0645202
Amino Acid	Glutamate Metabolism	carboxyethyl-GABA	-0.297273	0.00310651	0.0703889
Amino Acid	Tyrosine Metabolism	phenol glucuronide	-0.367631	0.00328732	0.0727124
Peptide	Dipeptide	valylleucine	0.291948	0.00371291	0.0802162
Amino Acid	Glutamate Metabolism	glutamine	0.271981	0.00440638	0.0857552
Xenobiotics	Food Component/Plant	2-aminophenol sulfate	0.272438	0.00433796	0.0857552
Energy	TCA Cycle	isocitric lactone	0.286715	0.00420618	0.0857552
Amino Acid	Methionine, Cysteine, SAM and Taurine Metabolism	hypotaurine	0.271819	0.00443084	0.0857552
Amino Acid	Tryptophan Metabolism	indoleacetoylcarnitine*	0.275752	0.00441042	0.0857552
Lipid	Pregnenolone Steroids	17alpha-hydroxypregnenolone 3-sulfate	0.301118	0.00484301	0.0876292
Amino Acid	Leucine, Isoleucine and Valine Metabolism	leucine	0.269247	0.00483592	0.0876292
Cofactors and Vitamins	Ascorbate and Aldarate Metabolism	ascorbic acid 3-sulfate*	-0.268827	0.00490497	0.0876292
Amino Acid	Glutamate Metabolism	N-acetylglutamate	0.269923	0.00472632	0.0876292
Amino Acid	Alanine and Aspartate Metabolism	asparagine	0.267837	0.0050717	0.0888983
Xenobiotics	Food Component/Plant	phytanate	-0.265445	0.00549507	0.0928167
Lipid	Secondary Bile Acid Metabolism	taurodeoxycholate	0.304013	0.00549074	0.0928167
Amino Acid	Leucine, Isoleucine and Valine Metabolism	1-carboxyethylleucine	-0.261911	0.00617847	0.102496
Lipid	Fatty Acid, Branched	(16 or 17)-methylstearate (a19:0 or i19:0)	-0.259129	0.00676834	0.110312
Xenobiotics	Benzoate Metabolism	benzoate	-0.254975	0.00774204	0.124006
Amino Acid	Tryptophan Metabolism	indole-3-carboxylate	-0.271235	0.00818597	0.128894
Amino Acid	Histidine Metabolism	1-ribosyl-imidazoleacetate*	-0.252604	0.00835178	0.129313
Partially Characterized Molecules	Partially Characterized Molecules	GlcNAc sulfate conjugate of C21H34O2 steroid	0.265582	0.00855942	0.130356
Cofactors and Vitamins	Riboflavin Metabolism	FAD	-0.263406	0.00877795	0.131528
Carbohydrate	Pentose Metabolism	ribitol	-0.251229	0.00904843	0.133428
Cofactors and Vitamins	Nicotinate and Nicotinamide Metabolism	nicotinamide	0.248059	0.00963957	0.137772
Xenobiotics	Chemical	sulfate*	0.248249	0.00958226	0.137772
Lipid	Corticosteroids	cortolone glucuronide (1)	-0.250358	0.00999911	0.140745
Nucleotide	Purine Metabolism, (Hypo)Xanthine/Inosine containing	inosine	-0.257863	0.0107718	0.147161
Cofactors and Vitamins	Vitamin A Metabolism	retinal	-0.250593	0.0106776	0.147161
Amino Acid	Methionine, Cysteine, SAM and Taurine Metabolism	methionine sulfoxide	0.243886	0.0109723	0.147729
Amino Acid	Tryptophan Metabolism	indolepropionate	-0.244638	0.0114921	0.152517
Amino Acid	Phenylalanine Metabolism	phenylpyruvate	-0.241295	0.0118789	0.15543
Amino Acid	Tryptophan Metabolism	kynurenate	-0.240666	0.0121085	0.156234
Lipid	Long Chain Polyunsaturated Fatty Acid (n3 and n6)	hexadecadienoate (16:2n6)	-0.240114	0.0123135	0.156702
Lipid	Secondary Bile Acid Metabolism	glycolithocholate	0.284893	0.0132351	0.166154
Amino Acid	Methionine, Cysteine, SAM and Taurine Metabolism	cysteine s-sulfate	0.237055	0.0135036	0.167265
Lipid	Ketone Bodies	acetoacetate	0.259976	0.0138781	0.167439
Xenobiotics	Food Component/Plant	gluconate	0.23616	0.0138706	0.167439
Amino Acid	Leucine, Isoleucine and Valine Metabolism	1-carboxyethylvaline	-0.235484	0.0141534	0.168571
Amino Acid	Urea cycle; Arginine and Proline Metabolism	urea	0.234674	0.0144987	0.170497
Lipid	Corticosteroids	tetrahydrocortisone glucuronide (5)	-0.234709	0.0159514	0.175406
Amino Acid	Leucine, Isoleucine and Valine Metabolism	ethylmalonate	0.231244	0.0160433	0.175406
Lipid	Fatty Acid, Dicarboxylate	maleate	0.231587	0.0158827	0.175406
Lipid	Fatty Acid Metabolism (Acyl Glycine)	3-hydroxybutyroylglycine	0.237952	0.0155056	0.175406
Amino Acid	Methionine, Cysteine, SAM and Taurine Metabolism	cysteine sulfinic acid	0.28407	0.0155944	0.175406
Cofactors and Vitamins	Ascorbate and Aldarate Metabolism	ascorbic acid 2-sulfate	-0.23112	0.0161017	0.175406
Carbohydrate	Glycogen Metabolism	maltotriose	-0.241051	0.0162378	0.175406
Nucleotide	Purine Metabolism, Guanine containing	7-methylguanine	0.229463	0.0169005	0.178416
Lipid	Phosphatidylcholine (PC)	1-palmitoyl-2-docosahexaenoyl-GPC (16:0/22:6)	-0.22951	0.0168771	0.178416
Lipid	Long Chain Polyunsaturated Fatty Acid (n3 and n6)	docosahexaenoate (DHA; 22:6n3)	-0.227719	0.0177775	0.185565
Energy	TCA Cycle	alpha-ketoglutarate	-0.225909	0.0187293	0.193328
Peptide	Gamma-glutamyl Amino Acid	gamma-glutamylleucine	0.225223	0.0191013	0.193567
Lipid	Long Chain Polyunsaturated Fatty Acid (n3 and n6)	eicosapentaenoate (EPA; 20:5n3)	-0.225099	0.0191692	0.193567
Amino Acid	Urea cycle; Arginine and Proline Metabolism	argininate*	-0.224375	0.01957	0.195489
Partially Characterized Molecules	Partially Characterized Molecules	branched-chain, straight-chain, or cyclopropyl 10:1 fatty acid (1)*	-0.22307	0.0203107	0.20073
Amino Acid	Urea cycle; Arginine and Proline Metabolism	3-amino-2-piperidone	-0.221117	0.021464	0.206397
Amino Acid	Alanine and Aspartate Metabolism	N-carbamoylalanine	0.23154	0.0211126	0.206397
Xenobiotics	Food Component/Plant	3-formylindole	-0.220974	0.0215506	0.206397
Xenobiotics	Benzoate Metabolism	4-acetylphenyl sulfate	0.238247	0.0229557	0.208728
Amino Acid	Alanine and Aspartate Metabolism	N-acetylasparagine	0.218431	0.0231421	0.208728
Lipid	Pregnenolone Steroids	21-hydroxypregnenolone monosulfate (1)	0.270288	0.0226269	0.208728
Lipid	Diacylglycerol	linoleoyl-linolenoyl-glycerol (18:2/18:3) [2]*	-0.218764	0.0229279	0.208728
Xenobiotics	Chemical	3-hydroxypyridine sulfate	0.218926	0.0228245	0.208728
Amino Acid	Leucine, Isoleucine and Valine Metabolism	isoleucine	0.220155	0.0220526	0.208728
Lipid	Phosphatidylcholine (PC)	1-stearoyl-2-arachidonoyl-GPC (18:0/20:4)	-0.217335	0.023858	0.213116
Lipid	Long Chain Polyunsaturated Fatty Acid (n3 and n6)	docosapentaenoate (DPA; 22:5n3)	-0.215754	0.0249247	0.215584
Amino Acid	Glycine, Serine and Threonine Metabolism	N-acetylserine	0.215553	0.0250625	0.215584
Lipid	Secondary Bile Acid Metabolism	taurolithocholate 3-sulfate	0.216726	0.0249469	0.215584
Lipid	Phosphatidylcholine (PC)	1-palmitoleoyl-2-linolenoyl-GPC (16:1/18:3)*	-0.237436	0.025062	0.215584
Lipid	Diacylglycerol	palmitoleoyl-arachidonoyl-glycerol (16:1/20:4) [2]*	-0.21462	0.0257142	0.21842
Lipid	Medium Chain Fatty Acid	10-undecenoate (11:1n1)	-0.21441	0.0258625	0.21842
Cofactors and Vitamins	Vitamin A Metabolism	retinol (Vitamin A)	-0.21341	0.0265802	0.220406
Amino Acid	Leucine, Isoleucine and Valine Metabolism	3-hydroxy-2-ethylpropionate	-0.2136	0.0264422	0.220406
Amino Acid	Leucine, Isoleucine and Valine Metabolism	isovalerylcarnitine (C5)	0.213096	0.0268093	0.220406
Lipid	Corticosteroids	cortisone	-0.212276	0.0274141	0.223401
Lipid	Fatty Acid Metabolism (Acyl Carnitine, Medium Chain)	cis-3,4-methyleneheptanoylcarnitine	-0.21355	0.028718	0.224193
Amino Acid	Polyamine Metabolism	(N(1) + N(8))-acetylspermidine	0.210819	0.0285188	0.224193
Xenobiotics	Chemical	2,4-di-tert-butylphenol	-0.210752	0.0285703	0.224193
Amino Acid	Tyrosine Metabolism	1-carboxyethyltyrosine	-0.213069	0.0283134	0.224193
Cofactors and Vitamins	Tocopherol Metabolism	alpha-tocopherol	-0.211447	0.0280377	0.224193
Xenobiotics	Food Component/Plant	cinnamoylglycine	0.232204	0.0294829	0.228247
Carbohydrate	Aminosugar Metabolism	glucuronate	-0.208894	0.0300351	0.2306
Amino Acid	Leucine, Isoleucine and Valine Metabolism	isobutyrylcarnitine (C4)	0.207827	0.0309048	0.235332
Amino Acid	Methionine, Cysteine, SAM and Taurine Metabolism	methionine	0.20737	0.031284	0.236283
Lipid	Long Chain Saturated Fatty Acid	nonadecanoate (19:0)	-0.205903	0.0325273	0.243693
Lipid	Sphingomyelins	behenoyl sphingomyelin (d18:1/22:0)*	-0.204969	0.0333401	0.247783
Amino Acid	Tyrosine Metabolism	tyramine O-sulfate	0.227119	0.0343862	0.251534
Lipid	Diacylglycerol	oleoyl-arachidonoyl-glycerol (18:1/20:4) [2]*	-0.203816	0.0343671	0.251534
Nucleotide	Purine Metabolism, Adenine containing	N6-methyladenosine	0.204167	0.0349108	0.253376
Lipid	Phosphatidylethanolamine (PE)	1-stearoyl-2-docosahexaenoyl-GPE (18:0/22:6)*	-0.202664	0.0354207	0.254384
Lipid	Phospholipid Metabolism	phosphocholine	-0.202473	0.0355974	0.254384
Xenobiotics	Chemical	O-sulfo-L-tyrosine	-0.201587	0.036429	0.255656
Lipid	Diacylglycerol	stearoyl-arachidonoyl-glycerol (18:0/20:4) [2]*	-0.202669	0.0362979	0.255656
Lipid	Phosphatidylcholine (PC)	1-palmitoyl-2-stearoyl-GPC (16:0/18:0)	-0.201406	0.0366009	0.255656
Carbohydrate	Glycolysis, Gluconeogenesis, and Pyruvate Metabolism	3-phosphoglycerate	-0.198158	0.0398034	0.27595
Partially Characterized Molecules	Partially Characterized Molecules	bilirubin degradation product, C16H18N2O5 (1)	0.235762	0.0403389	0.277591
Amino Acid	Tyrosine Metabolism	3-(4-hydroxyphenyl)lactate (HPLA)	-0.197319	0.0406669	0.277791
Lipid	Pregnenolone Steroids	pregnenolone sulfate	0.196306	0.0427115	0.284665
Xenobiotics	Chemical	ectoine	-0.197999	0.0428989	0.284665
Xenobiotics	Chemical	4-hydroxychlorothalonil	0.195709	0.0423691	0.284665
Amino Acid	Lysine Metabolism	N6-methyllysine	0.195642	0.0424409	0.284665
Carbohydrate	Glycogen Metabolism	maltose	-0.194452	0.0437396	0.288185
Lipid	Long Chain Polyunsaturated Fatty Acid (n3 and n6)	docosadienoate (22:2n6)	-0.193547	0.0447486	0.292757
Lipid	Hexosylceramides (HCER)	glycosyl ceramide (d18:1/23:1, d17:1/24:1)*	-0.192803	0.0455915	0.294677
Nucleotide	Purine Metabolism, Adenine containing	adenine	-0.199243	0.045769	0.294677
Peptide	Dipeptide	isoleucylglycine	0.198195	0.0469453	0.294677
Lipid	Phosphatidylcholine (PC)	1-linoleoyl-2-linolenoyl-GPC (18:2/18:3)*	-0.192022	0.0464917	0.294677
Lipid	Phosphatidylcholine (PC)	1-oleoyl-2-docosahexaenoyl-GPC (18:1/22:6)*	-0.191756	0.0468025	0.294677
Lipid	Secondary Bile Acid Metabolism	glycolithocholate sulfate*	0.192137	0.0463591	0.294677
Lipid	Sphingomyelins	sphingomyelin (d17:2/16:0, d18:2/15:0)*	-0.191251	0.0473954	0.295506
Amino Acid	Histidine Metabolism	1-methyl-4-imidazoleacetate	-0.191099	0.0486397	0.296029
Amino Acid	Glycine, Serine and Threonine Metabolism	threonine	0.190212	0.0486345	0.296029
Nucleotide	Purine Metabolism, Adenine containing	1-methyladenosine	-0.18985	0.0490727	0.296029
Lipid	Endocannabinoid	linoleoyl ethanolamide	-0.190841	0.0478811	0.296029
Amino Acid	Methionine, Cysteine, SAM and Taurine Metabolism	S-methylcysteine	0.189993	0.0488993	0.296029
Lipid	Sphingosines	sphingosine 1-phosphate	-0.187697	0.0517469	0.310148
Amino Acid	Histidine Metabolism	1-methyl-5-imidazolelactate	-0.18767	0.0529032	0.315045
Lipid	Phosphatidylcholine (PC)	1-myristoyl-2-arachidonoyl-GPC (14:0/20:4)*	-0.186268	0.0535873	0.317087
Amino Acid	Histidine Metabolism	1-methyl-5-imidazoleacetate	-0.185763	0.0542503	0.318978
Xenobiotics	Food Component/Plant	4-allylphenol sulfate	0.185096	0.0551364	0.320135
Lipid	Long Chain Saturated Fatty Acid	stearate (18:0)	-0.185201	0.0549963	0.320135
Lipid	Progestin Steroids	pregnanediol-3-glucuronide	0.184601	0.0558022	0.321989
Partially Characterized Molecules	Partially Characterized Molecules	metabolonic lactone sulfate	-0.183077	0.0578925	0.329952
Amino Acid	Tyrosine Metabolism	N-formylphenylalanine	-0.183191	0.0577336	0.329952
Lipid	Primary Bile Acid Metabolism	taurochenodeoxycholate	0.18359	0.0583723	0.330658
Lipid	Secondary Bile Acid Metabolism	taurocholenate sulfate*	0.181991	0.0594207	0.332541
Amino Acid	Leucine, Isoleucine and Valine Metabolism	isobutyrylglycine (C4)	-0.182038	0.059353	0.332541
Lipid	Pregnenolone Steroids	21-hydroxypregnenolone disulfate	0.18119	0.0605677	0.33693
Lipid	Fatty Acid, Dicarboxylate	branched chain 14:0 dicarboxylic acid	-0.18996	0.061002	0.337327
Amino Acid	Glutathione Metabolism	cysteinylglycine	-0.180057	0.0622234	0.342045
Lipid	Fatty Acid, Monohydroxy	2-hydroxybehenate	-0.178551	0.0644787	0.342266
Xenobiotics	Food Component/Plant	stachydrine	-0.179132	0.0636003	0.342266
Nucleotide	Purine Metabolism, (Hypo)Xanthine/Inosine containing	urate	-0.178809	0.0640887	0.342266
Lipid	Diacylglycerol	linoleoyl-arachidonoyl-glycerol (18:2/20:4) [2]*	-0.179342	0.0632858	0.342266
Xenobiotics	Food Component/Plant	3-indoleglyoxylic acid	-0.178351	0.0647834	0.342266
Cofactors and Vitamins	Vitamin A Metabolism	4-oxo-retinoic acid	-0.178667	0.0655796	0.342266
Lipid	Plasmalogen	1-(1-enyl-stearoyl)-2-arachidonoyl-GPE (P-18:0/20:4)*	-0.178256	0.064929	0.342266
Lipid	Long Chain Saturated Fatty Acid	margarate (17:0)	-0.178065	0.0652208	0.342266
Cofactors and Vitamins	Vitamin A Metabolism	beta-cryptoxanthin	-0.179752	0.0626749	0.342266
Peptide	Gamma-glutamyl Amino Acid	gamma-glutamylphenylalanine	0.177913	0.0667452	0.346404
Lipid	Fatty Acid Metabolism (Acyl Carnitine, Hydroxy)	3-hydroxyoleoylcarnitine	0.189503	0.0673497	0.346706
Lipid	Phospholipid Metabolism	trimethylamine N-oxide	0.186612	0.0686848	0.346706
Lipid	Diacylglycerol	diacylglycerol (16:1/18:2 [2], 16:0/18:3 [1])*	-0.175427	0.0693731	0.346706
Lipid	Sphingomyelins	tricosanoyl sphingomyelin (d18:1/23:0)*	-0.17596	0.0685168	0.346706
Lipid	Plasmalogen	1-(1-enyl-palmitoyl)-2-oleoyl-GPE (P-16:0/18:1)*	-0.175512	0.0692349	0.346706
Cofactors and Vitamins	Hemoglobin and Porphyrin Metabolism	heme	-0.175274	0.0696193	0.346706
Amino Acid	Histidine Metabolism	imidazole lactate	-0.176246	0.0680616	0.346706
Lipid	Diacylglycerol	palmitoyl-linoleoyl-glycerol (16:0/18:2) [2]*	-0.175169	0.069789	0.346706
Lipid	Primary Bile Acid Metabolism	cholic acid glucuronide	0.232155	0.0718029	0.353758
Xenobiotics	Food Component/Plant	N-oxalyl glycine (NOG)	0.179814	0.0719701	0.353758
Lipid	Phosphatidylinositol (PI)	1-stearoyl-2-linoleoyl-GPI (18:0/18:2)	-0.173207	0.0730292	0.357075
Amino Acid	Urea cycle; Arginine and Proline Metabolism	proline	0.172826	0.0736723	0.358333
Cofactors and Vitamins	Tocopherol Metabolism	gamma-CEHC	-0.171759	0.075497	0.36462
Xenobiotics	Chemical	3-hydroxy-2-methylpyridine sulfate	0.229085	0.0757499	0.36462
Lipid	Fatty Acid, Amino	2-aminooctanoate	0.172744	0.0766017	0.365673
Lipid	Plasmalogen	1-(1-enyl-stearoyl)-2-linoleoyl-GPE (P-18:0/18:2)*	-0.171035	0.0767559	0.365673
Partially Characterized Molecules	Partially Characterized Molecules	glutamine conjugate of C7H12O2*	-0.170749	0.0772574	0.366184
Lipid	Long Chain Polyunsaturated Fatty Acid (n3 and n6)	dihomolinoleate (20:2n6)	-0.169549	0.0793926	0.374395
Lipid	Fatty Acid, Dicarboxylate	eicosanedioate (C20-DC)	-0.169091	0.0802184	0.376378
Amino Acid	Histidine Metabolism	hydantoin-5-propionate	-0.169775	0.0833716	0.383111
Lipid	Diacylglycerol	oleoyl-linoleoyl-glycerol (18:1/18:2) [2]	-0.167195	0.0837154	0.383111
Xenobiotics	Benzoate Metabolism	2-methoxyhydroquinone sulfate (1)	0.180523	0.0833429	0.383111
Lipid	Diacylglycerol	palmitoyl-linoleoyl-glycerol (16:0/18:2) [1]*	-0.167291	0.0835368	0.383111
Lipid	Endocannabinoid	stearoyl ethanolamide	-0.167491	0.0831628	0.383111
Lipid	Fatty Acid, Dicarboxylate	eicosenedioate (C20:1-DC)*	-0.165785	0.0863943	0.392931
Lipid	Fatty Acid, Branched	(14 or 15)-methylpalmitate (a17:0 or i17:0)	-0.16549	0.086964	0.392931
Lipid	Sphingomyelins	sphingomyelin (d18:2/14:0, d18:1/14:1)*	-0.165404	0.08713	0.392931
Lipid	Fatty Acid, Dicarboxylate	hexadecenedioate (C16:1-DC)*	0.165157	0.0876108	0.39319
Lipid	Endocannabinoid	oleoyl ethanolamide	-0.163413	0.091055	0.395179
Lipid	Lysoplasmalogen	1-(1-enyl-palmitoyl)-GPE (P-16:0)*	-0.163223	0.0914378	0.395179
Lipid	Corticosteroids	tetrahydrocortisol glucuronide	-0.167007	0.088603	0.395179
Lipid	Lysoplasmalogen	1-(1-enyl-stearoyl)-GPE (P-18:0)*	-0.163556	0.0907687	0.395179
Amino Acid	Phenylalanine Metabolism	1-carboxyethylphenylalanine	-0.163594	0.0906925	0.395179
Lipid	Diacylglycerol	stearoyl-arachidonoyl-glycerol (18:0/20:4) [1]*	-0.163956	0.0899709	0.395179
Lipid	Plasmalogen	1-(1-enyl-palmitoyl)-2-arachidonoyl-GPE (P-16:0/20:4)*	-0.163213	0.091457	0.395179
Xenobiotics	Chemical	3,5-dichloro-2,6-dihydroxybenzoic acid	0.163766	0.0903501	0.395179
Energy	Oxidative Phosphorylation	phosphate	0.162842	0.0922073	0.396577
Lipid	Phosphatidylcholine (PC)	1-linoleoyl-2-arachidonoyl-GPC (18:2/20:4n6)*	-0.161803	0.0943302	0.403838
Xenobiotics	Benzoate Metabolism	methyl-4-hydroxybenzoate sulfate	-0.166535	0.0977219	0.412653
Lipid	Secondary Bile Acid Metabolism	glycodeoxycholate	0.17113	0.097288	0.412653
Xenobiotics	Xanthine Metabolism	5-acetylamino-6-amino-3-methyluracil	-0.160965	0.0976613	0.412653
Xenobiotics	Food Component/Plant	histidine betaine (hercynine)*	-0.184079	0.09996	0.415688
Carbohydrate	Glycogen Metabolism	maltotetraose	-0.164852	0.0994734	0.415688
Xenobiotics	Xanthine Metabolism	1,7-dimethylurate	-0.15976	0.10023	0.415688
Lipid	Fatty Acid Metabolism (Acyl Carnitine, Monounsaturated)	5-dodecenoylcarnitine (C12:1)	-0.159155	0.0999196	0.415688
Lipid	Sphingomyelins	sphingomyelin (d17:1/14:0, d16:1/15:0)*	-0.158545	0.101242	0.418019
Lipid	Fatty Acid, Dicarboxylate	docosadioate (C22-DC)	-0.157716	0.103063	0.423652
Lipid	Fatty Acid Metabolism (Acyl Carnitine, Monounsaturated)	cis-4-decenoylcarnitine (C10:1)	-0.157202	0.104206	0.426462
Lipid	Androgenic Steroids	androstenediol (3alpha, 17alpha) monosulfate (2)	0.157399	0.105418	0.427656
Amino Acid	Glutamate Metabolism	4-hydroxyglutamate	-0.158183	0.10534	0.427656
Cofactors and Vitamins	Ascorbate and Aldarate Metabolism	oxalate (ethanedioate)	-0.154572	0.110202	0.431972
Amino Acid	Leucine, Isoleucine and Valine Metabolism	valine	0.155458	0.108152	0.431972
Lipid	Ceramides	N-stearoyl-sphingadienine (d18:2/18:0)*	-0.155268	0.10859	0.431972
Lipid	Phosphatidylserine (PS)	1-stearoyl-2-oleoyl-GPS (18:0/18:1)	-0.15563	0.107759	0.431972
Amino Acid	Urea cycle; Arginine and Proline Metabolism	2-oxoarginine*	-0.154668	0.10998	0.431972
Xenobiotics	Food Component/Plant	N-(2-furoyl)glycine	0.195104	0.108158	0.431972
Xenobiotics	Benzoate Metabolism	4-ethylcatechol sulfate	0.157101	0.109489	0.431972
Xenobiotics	Food Component/Plant	2-piperidinone	-0.154772	0.109736	0.431972
Lipid	Lysoplasmalogen	1-(1-enyl-oleoyl)-GPE (P-18:1)*	-0.15422	0.111026	0.433211
Amino Acid	Leucine, Isoleucine and Valine Metabolism	3-methyl-2-oxobutyrate	-0.154039	0.111451	0.433211
Carbohydrate	Fructose, Mannose and Galactose Metabolism	fructose	0.153524	0.112665	0.436108
Lipid	Fatty Acid Metabolism (Acyl Carnitine, Long Chain Saturated)	cerotoylcarnitine (C26)*	-0.153239	0.113344	0.436916
Lipid	Lysophospholipid	1-oleoyl-GPS (18:1)	-0.205946	0.114412	0.43921
Amino Acid	Tyrosine Metabolism	N-acetyltyrosine	-0.151724	0.116997	0.443326
Lipid	Hexosylceramides (HCER)	glycosyl-N-stearoyl-sphingosine (d18:1/18:0)	-0.151733	0.116974	0.443326
Lipid	Fatty Acid, Monohydroxy	2-hydroxystearate	-0.151562	0.117393	0.443326
Energy	TCA Cycle	fumarate	0.151953	0.11644	0.443326
Nucleotide	Pyrimidine Metabolism, Uracil containing	5,6-dihydrouracil	-0.1516	0.119052	0.447459
Lipid	Phosphatidylcholine (PC)	1-stearoyl-2-linoleoyl-GPC (18:0/18:2)*	-0.150657	0.119625	0.447459
Lipid	Diacylglycerol	oleoyl-arachidonoyl-glycerol (18:1/20:4) [1]*	-0.150533	0.119933	0.447459
Lipid	Pregnenolone Steroids	pregnenetriol sulfate*	0.149857	0.121625	0.451958
Lipid	Long Chain Monounsaturated Fatty Acid	10-heptadecenoate (17:1n7)	-0.149638	0.122177	0.452201
Amino Acid	Urea cycle; Arginine and Proline Metabolism	homocitrulline	-0.149445	0.124452	0.456445
Amino Acid	Alanine and Aspartate Metabolism	aspartate	-0.148428	0.125261	0.456445
Lipid	Secondary Bile Acid Metabolism	glycoursodeoxycholate	0.147932	0.126541	0.456445
Lipid	Phosphatidylethanolamine (PE)	1-stearoyl-2-oleoyl-GPE (18:0/18:1)	-0.147913	0.12659	0.456445
Peptide	Gamma-glutamyl Amino Acid	gamma-glutamylhistidine	0.147846	0.126763	0.456445
Lipid	Primary Bile Acid Metabolism	cholate	-0.148066	0.126195	0.456445
Nucleotide	Pyrimidine Metabolism, Cytidine containing	N4-acetylcytidine	-0.147989	0.126392	0.456445
Amino Acid	Urea cycle; Arginine and Proline Metabolism	ornithine	0.147389	0.127955	0.458958
Lipid	Phosphatidylinositol (PI)	1-stearoyl-2-oleoyl-GPI (18:0/18:1)*	-0.147065	0.128804	0.460227
Lipid	Diacylglycerol	linoleoyl-arachidonoyl-glycerol (18:2/20:4) [1]*	-0.146598	0.130036	0.462848
Lipid	Sphingomyelins	sphingomyelin (d18:1/19:0, d19:1/18:0)*	-0.146389	0.130592	0.463053
Lipid	Plasmalogen	1-(1-enyl-stearoyl)-2-oleoyl-GPE (P-18:0/18:1)	-0.145865	0.13199	0.464463
Lipid	Long Chain Monounsaturated Fatty Acid	10-nonadecenoate (19:1n9)	-0.145922	0.131837	0.464463
Lipid	Primary Bile Acid Metabolism	chenodeoxycholate	-0.151443	0.132561	0.464712
Peptide	Gamma-glutamyl Amino Acid	gamma-glutamylmethionine	0.144788	0.134897	0.46761
Lipid	Secondary Bile Acid Metabolism	deoxycholate	-0.159891	0.134463	0.46761
Amino Acid	Histidine Metabolism	3-methylhistidine	-0.145027	0.13425	0.46761
Carbohydrate	Aminosugar Metabolism	N-acetylneuraminate	-0.144407	0.135938	0.469027
Lipid	Diacylglycerol	palmitoyl-linolenoyl-glycerol (16:0/18:3) [2]*	-0.169085	0.136316	0.469027
Lipid	Long Chain Polyunsaturated Fatty Acid (n3 and n6)	docosapentaenoate (n6 DPA; 22:5n6)	-0.144026	0.136985	0.469591
Peptide	Gamma-glutamyl Amino Acid	gamma-glutamylglutamine	0.143312	0.138965	0.474625
Amino Acid	Glycine, Serine and Threonine Metabolism	dimethylglycine	0.142692	0.140698	0.478784
Amino Acid	Tryptophan Metabolism	indolelactate	-0.142435	0.141422	0.479494
Xenobiotics	Food Component/Plant	2,3-dihydroxyisovalerate	0.156912	0.141971	0.479604
Lipid	Fatty Acid Metabolism (Acyl Carnitine, Medium Chain)	nonanoylcarnitine (C9)	-0.152696	0.143956	0.482799
Xenobiotics	Drug - Other	S-carboxymethyl-L-cysteine	-0.155287	0.143887	0.482799
Peptide	Gamma-glutamyl Amino Acid	gamma-glutamylisoleucine*	0.141216	0.144896	0.484204
Lipid	Monoacylglycerol	2-oleoylglycerol (18:1)	0.151827	0.148527	0.491471
Amino Acid	Alanine and Aspartate Metabolism	N-acetylalanine	0.13992	0.148658	0.491471
Lipid	Phospholipid Metabolism	phosphoethanolamine (PE)	-0.140139	0.148017	0.491471
Xenobiotics	Benzoate Metabolism	3-hydroxyhippurate	0.138825	0.153849	0.500625
Lipid	Diacylglycerol	palmitoleoyl-linoleoyl-glycerol (16:1/18:2) [1]*	-0.138186	0.153806	0.500625
Lipid	Phosphatidylcholine (PC)	1-stearoyl-2-oleoyl-GPC (18:0/18:1)	-0.138081	0.154121	0.500625
Lipid	Fatty Acid Metabolism (Acyl Carnitine, Monounsaturated)	eicosenoylcarnitine (C20:1)*	0.13852	0.152806	0.500625
Amino Acid	Histidine Metabolism	N-acetyl-1-methylhistidine*	-0.1834	0.153626	0.500625
Amino Acid	Urea cycle; Arginine and Proline Metabolism	citrulline	0.137453	0.156024	0.503285
Lipid	Primary Bile Acid Metabolism	glycochenodeoxycholate	0.137596	0.15559	0.503285
Lipid	Fatty Acid, Dicarboxylate	2-hydroxysebacate	0.174874	0.15695	0.503815
Lipid	Primary Bile Acid Metabolism	glycochenodeoxycholate glucuronide (1)	0.137043	0.157273	0.503815
Lipid	Diacylglycerol	oleoyl-linoleoyl-glycerol (18:1/18:2) [1]	-0.136814	0.157973	0.50432
Amino Acid	Histidine Metabolism	1-methylhistidine	-0.136882	0.161762	0.514646
Lipid	Sphingomyelins	sphingomyelin (d18:2/21:0, d16:2/23:0)*	-0.135262	0.162791	0.51591
Cofactors and Vitamins	Vitamin B6 Metabolism	pyridoxal	0.135109	0.16327	0.51591
Lipid	Sphingomyelins	sphingomyelin (d18:1/17:0, d17:1/18:0, d19:1/16:0)	-0.134928	0.16384	0.515956
Lipid	Fatty Acid, Dicarboxylate	tetradecanedioate (C14)	0.134518	0.165135	0.518278
Lipid	Fatty Acid Metabolism (Acyl Carnitine, Monounsaturated)	undecenoylcarnitine (C11:1)	-0.133089	0.169712	0.520315
Xenobiotics	Food Component/Plant	erythritol	-0.133309	0.169004	0.520315
Amino Acid	Lysine Metabolism	pipecolate	-0.132746	0.170825	0.520315
Lipid	Ketone Bodies	3-hydroxybutyrate (BHBA)	0.133051	0.169836	0.520315
Amino Acid	Methionine, Cysteine, SAM and Taurine Metabolism	2,3-dihydroxy-5-methylthio-4-pentenoate (DMTPA)*	-0.132804	0.170639	0.520315
Lipid	Ceramides	N-stearoyl-sphingosine (d18:1/18:0)*	-0.132746	0.170825	0.520315
Amino Acid	Polyamine Metabolism	N-acetyl-isoputreanine	0.133394	0.168728	0.520315
Xenobiotics	Chemical	2-methoxyresorcinol sulfate	0.161223	0.16702	0.520315
Lipid	Diacylglycerol	linoleoyl-linoleoyl-glycerol (18:2/18:2) [2]*	-0.133042	0.169866	0.520315
Lipid	Secondary Bile Acid Metabolism	ursodeoxycholate	-0.134351	0.171808	0.521601
Lipid	Sterol	4-cholesten-3-one	-0.13208	0.173003	0.522672
Lipid	Progestin Steroids	5alpha-pregnan-diol disulfate	-0.14719	0.173685	0.522672
Xenobiotics	Chemical	iminodiacetate (IDA)	0.131822	0.173849	0.522672
Peptide	Gamma-glutamyl Amino Acid	gamma-glutamylthreonine	0.130822	0.177167	0.530273
Lipid	Fatty Acid, Dicarboxylate	tetradecadienedioate (C14:2-DC)*	0.139516	0.177519	0.530273
Lipid	Pregnenolone Steroids	pregnenediol sulfate (C21H34O5S)*	0.129345	0.182149	0.534879
Lipid	Long Chain Polyunsaturated Fatty Acid (n3 and n6)	linoleate (18:2n6)	-0.127735	0.187697	0.534879
Amino Acid	Urea cycle; Arginine and Proline Metabolism	arginine	0.129565	0.181403	0.534879
Amino Acid	Phenylalanine Metabolism	N-acetylphenylalanine	-0.127831	0.187365	0.534879
Lipid	Long Chain Polyunsaturated Fatty Acid (n3 and n6)	tetradecadienoate (14:2)*	-0.128374	0.185483	0.534879
Lipid	Dihydroceramides	N-stearoyl-sphinganine (d18:0/18:0)*	-0.128364	0.185516	0.534879
Xenobiotics	Chemical	perfluorooctanoate (PFOA)	0.12804	0.186637	0.534879
Lipid	Dihydrosphingomyelins	behenoyl dihydrosphingomyelin (d18:0/22:0)*	-0.127983	0.186836	0.534879
Amino Acid	Tryptophan Metabolism	anthranilate	-0.129733	0.187159	0.534879
Lipid	Long Chain Monounsaturated Fatty Acid	erucate (22:1n9)	-0.129679	0.181015	0.534879
Lipid	Phosphatidylserine (PS)	1-stearoyl-2-arachidonoyl-GPS (18:0/20:4)	-0.131101	0.18251	0.534879
Xenobiotics	Benzoate Metabolism	4-vinylcatechol sulfate	0.130531	0.184437	0.534879
Amino Acid	Lysine Metabolism	6-oxopiperidine-2-carboxylate	-0.12865	0.184531	0.534879
Amino Acid	Methionine, Cysteine, SAM and Taurine Metabolism	2-hydroxy-4-(methylthio)butanoic acid	-0.128964	0.183451	0.534879
Amino Acid	Glutathione Metabolism	2-hydroxybutyrate/2-hydroxyisobutyrate	-0.129317	0.182246	0.534879
Amino Acid	Methionine, Cysteine, SAM and Taurine Metabolism	cystathionine	0.127316	0.189162	0.536097
Xenobiotics	Xanthine Metabolism	7-methylurate	-0.152223	0.189279	0.536097
Lipid	Lysophospholipid	1-stearoyl-GPG (18:0)	-0.129893	0.190966	0.539232
Lipid	Androgenic Steroids	androstenediol (3beta,17beta) disulfate (2)	0.126459	0.192183	0.541024
Amino Acid	Urea cycle; Arginine and Proline Metabolism	hydroxyproline	-0.125878	0.194251	0.545193
Lipid	Pregnenolone Steroids	pregnen-diol disulfate*	0.125382	0.196026	0.54821
Amino Acid	Glutamate Metabolism	N-acetyl-aspartyl-glutamate (NAAG)	-0.125249	0.196506	0.54821
Lipid	Hexosylceramides (HCER)	glycosyl ceramide (d18:1/20:0, d16:1/22:0)*	-0.124353	0.19975	0.553934
Lipid	Diacylglycerol	palmitoyl-arachidonoyl-glycerol (16:0/20:4) [2]*	-0.126801	0.199606	0.553934
Xenobiotics	Xanthine Metabolism	theophylline	-0.123868	0.201526	0.557196
Amino Acid	Phenylalanine Metabolism	phenyllactate (PLA)	-0.123191	0.204018	0.559094
Lipid	Fatty Acid, Dicarboxylate	3-carboxy-4-methyl-5-propyl-2-furanpropanoate (CMPF)	-0.123372	0.203349	0.559094
Cofactors and Vitamins	Vitamin A Metabolism	carotene diol (3)	0.123925	0.203465	0.559094
Lipid	Sphingomyelins	sphingomyelin (d18:1/25:0, d19:0/24:1, d20:1/23:0, d19:1/24:0)*	-0.121333	0.210975	0.576459
Lipid	Ceramides	ceramide (d18:1/17:0, d17:1/18:0)*	-0.121095	0.211879	0.577231
Lipid	Secondary Bile Acid Metabolism	taurochenodeoxycholic acid 3-sulfate	0.137046	0.213831	0.579153
Peptide	Gamma-glutamyl Amino Acid	gamma-glutamyl-alpha-lysine	0.120695	0.213404	0.579153
Lipid	Fatty Acid, Dicarboxylate	sebacate (C10-DC)	0.12019	0.21534	0.581543
Lipid	Fatty Acid, Branched	branched-chain fatty acid 18:0 (2)	-0.133813	0.216594	0.583235
Lipid	Fatty Acid, Amino	2-aminoheptanoate	0.119495	0.218026	0.585393
Nucleotide	Pyrimidine Metabolism, Uracil containing	5,6-dihydrouridine	-0.118666	0.221258	0.588572
Lipid	Diacylglycerol	palmitoyl-oleoyl-glycerol (16:0/18:1) [2]*	-0.118752	0.220922	0.588572
Amino Acid	Leucine, Isoleucine and Valine Metabolism	isovalerate (C5)	-0.118542	0.221744	0.588572
Lipid	Dihydroceramides	N-palmitoyl-sphinganine (d18:0/16:0)	-0.118818	0.220661	0.588572
Lipid	Fatty Acid, Dicarboxylate	octadecanedioate (C18)	-0.117913	0.224223	0.593163
Lipid	Inositol Metabolism	myo-inositol	-0.11778	0.224751	0.593163
Partially Characterized Molecules	Partially Characterized Molecules	bilirubin degradation product, C17H20N2O5 (1)	0.117361	0.226417	0.595081
Carbohydrate	Aminosugar Metabolism	erythronate*	-0.117275	0.226758	0.595081
Lipid	Long Chain Polyunsaturated Fatty Acid (n3 and n6)	arachidonate (20:4n6)	-0.116599	0.229468	0.598807
Amino Acid	Leucine, Isoleucine and Valine Metabolism	beta-hydroxyisovaleroylcarnitine	-0.116741	0.228893	0.598807
Lipid	Secondary Bile Acid Metabolism	7-ketodeoxycholate	-0.13087	0.235391	0.60242
Xenobiotics	Benzoate Metabolism	3-methyl catechol sulfate (1)	0.116326	0.235036	0.60242
Peptide	Acetylated Peptides	4-hydroxyphenylacetylglutamine	-0.118734	0.232264	0.60242
Amino Acid	Polyamine Metabolism	N-acetylputrescine	0.115617	0.233438	0.60242
Peptide	Gamma-glutamyl Amino Acid	gamma-glutamylcitrulline*	0.115446	0.234137	0.60242
Amino Acid	Tyrosine Metabolism	thyroxine	-0.115627	0.233399	0.60242
Partially Characterized Molecules	Partially Characterized Molecules	glutamine conjugate of C6H10O2 (1)*	-0.115579	0.233593	0.60242
Lipid	Phospholipid Metabolism	choline	-0.114484	0.238085	0.606675
Lipid	Phosphatidylinositol (PI)	1-stearoyl-2-arachidonoyl-GPI (18:0/20:4)	-0.114417	0.23836	0.606675
Lipid	Long Chain Polyunsaturated Fatty Acid (n3 and n6)	adrenate (22:4n6)	-0.114226	0.239148	0.607017
Amino Acid	Tryptophan Metabolism	8-methoxykynurenate	-0.115577	0.242674	0.610959
Lipid	Phosphatidylinositol (PI)	1-palmitoyl-2-linoleoyl-GPI (16:0/18:2)	-0.113531	0.242039	0.610959
Lipid	Fatty Acid Metabolism (Acyl Carnitine, Hydroxy)	3-hydroxyoctanoylcarnitine (2)	0.113617	0.241681	0.610959
Lipid	Phosphatidylethanolamine (PE)	1-palmitoyl-2-docosahexaenoyl-GPE (16:0/22:6)*	-0.112921	0.244593	0.614128
Partially Characterized Molecules	Partially Characterized Molecules	bilirubin degradation product, C17H20N2O5 (2)	0.112702	0.245516	0.614782
Amino Acid	Histidine Metabolism	histidine	0.111949	0.248703	0.621089
Amino Acid	Histidine Metabolism	trans-urocanate	-0.111578	0.250287	0.622186
Cofactors and Vitamins	Pantothenate and CoA Metabolism	pantoate	0.112598	0.250482	0.622186
Xenobiotics	Benzoate Metabolism	4-hydroxyhippurate	0.110987	0.252819	0.624713
Lipid	Plasmalogen	1-(1-enyl-palmitoyl)-2-palmitoyl-GPC (P-16:0/16:0)*	0.110968	0.252901	0.624713
Lipid	Fatty Acid, Dicarboxylate	hydroxy-CMPF*	-0.110825	0.253516	0.624713
Amino Acid	Glutathione Metabolism	cys-gly, oxidized	-0.109501	0.259268	0.633094
Lipid	Diacylglycerol	oleoyl-oleoyl-glycerol (18:1/18:1) [1]*	-0.109473	0.259393	0.633094
Lipid	Sphingosines	sphingosine	-0.109415	0.259643	0.633094
Amino Acid	Polyamine Metabolism	acisoga	-0.10952	0.259185	0.633094
Amino Acid	Methionine, Cysteine, SAM and Taurine Metabolism	alpha-ketobutyrate	-0.111618	0.261658	0.633515
Xenobiotics	Chemical	EDTA	-0.109149	0.260814	0.633515
Amino Acid	Histidine Metabolism	N-acetylcarnosine	-0.10891	0.261862	0.633515
Xenobiotics	Drug - Topical Agents	hydroquinone sulfate	-0.109736	0.262802	0.634137
Lipid	Long Chain Saturated Fatty Acid	arachidate (20:0)	-0.108501	0.263671	0.634587
Lipid	Pregnenolone Steroids	pregnenetriol disulfate*	0.107634	0.267528	0.642206
Xenobiotics	Xanthine Metabolism	theobromine	-0.107196	0.269493	0.643596
Amino Acid	Methionine, Cysteine, SAM and Taurine Metabolism	taurine	-0.107196	0.269493	0.643596
Xenobiotics	Food Component/Plant	2-keto-3-deoxy-gluconate	0.106719	0.271639	0.647057
Lipid	Pregnenolone Steroids	17alpha-hydroxypregnanolone glucuronide	-0.111877	0.275272	0.647913
Xenobiotics	Food Component/Plant	ethyl alpha-glucopyranoside	0.144652	0.274357	0.647913
Lipid	Diacylglycerol	palmitoyl-oleoyl-glycerol (16:0/18:1) [1]*	-0.105586	0.276793	0.647913
Lipid	Secondary Bile Acid Metabolism	glycodeoxycholate 3-sulfate	0.106915	0.275346	0.647913
Lipid	Sphingomyelins	sphingomyelin (d18:1/21:0, d17:1/22:0, d16:1/23:0)*	-0.105795	0.275835	0.647913
Carbohydrate	Glycolysis, Gluconeogenesis, and Pyruvate Metabolism	glucose	-0.105567	0.27688	0.647913
Xenobiotics	Chemical	perfluorooctanesulfonate (PFOS)	-0.106033	0.274749	0.647913
Lipid	Plasmalogen	1-(1-enyl-palmitoyl)-2-linoleoyl-GPE (P-16:0/18:2)*	-0.105271	0.278234	0.649445
Lipid	Fatty Acid Metabolism (Acyl Carnitine, Hydroxy)	3-hydroxyhexanoylcarnitine (1)	0.106448	0.279792	0.649816
Lipid	Corticosteroids	tetrahydrocortisol sulfate (1)	-0.141984	0.279181	0.649816
Lipid	Primary Bile Acid Metabolism	glycochenodeoxycholate 3-sulfate	0.104595	0.28135	0.651807
Lipid	Lysophospholipid	1-linolenoyl-GPC (18:3)*	-0.104185	0.28325	0.654574
Amino Acid	Leucine, Isoleucine and Valine Metabolism	N-acetylleucine	0.103861	0.284757	0.6548
Cofactors and Vitamins	Ascorbate and Aldarate Metabolism	threonate	-0.103918	0.284491	0.6548
Lipid	Long Chain Polyunsaturated Fatty Acid (n3 and n6)	dihomolinolenate (20:3n3 or 3n6)	-0.103585	0.286047	0.656143
Xenobiotics	Food Component/Plant	dihydroferulate	-0.132241	0.289846	0.663218
Lipid	Hexosylceramides (HCER)	glycosyl-N-behenoyl-sphingosine (d18:1/22:0)*	-0.10247	0.291292	0.664026
Lipid	Monoacylglycerol	2-arachidonoylglycerol (20:4)	-0.121721	0.291628	0.664026
Cofactors and Vitamins	Hemoglobin and Porphyrin Metabolism	bilirubin (E,E)*	-0.101661	0.295142	0.668333
Lipid	Diacylglycerol	myristoyl-linoleoyl-glycerol (14:0/18:2) [1]*	-0.103121	0.295184	0.668333
Xenobiotics	Chemical	3-acetylphenol sulfate	-0.134749	0.296397	0.668333
Lipid	Monoacylglycerol	1-arachidonylglycerol (20:4)	-0.102882	0.296309	0.668333
Lipid	Sterol	7-HOCA	-0.100594	0.300265	0.675416
Xenobiotics	Benzoate Metabolism	4-ethylphenyl sulfate	0.100336	0.301509	0.676575
Lipid	Fatty Acid Metabolism (Acyl Carnitine, Polyunsaturated)	docosahexaenoylcarnitine (C22:6)*	-0.13153	0.30416	0.679523
Energy	TCA Cycle	malate	-0.0997647	0.304286	0.679523
Lipid	Monoacylglycerol	1-docosahexaenoylglycerol (22:6)	-0.135624	0.31006	0.682259
Amino Acid	Lysine Metabolism	5-(galactosylhydroxy)-L-lysine	0.124333	0.308736	0.682259
Lipid	Fatty Acid, Monohydroxy	2-hydroxyarachidate*	-0.0983953	0.313309	0.682259
Lipid	Corticosteroids	cortisol	-0.0979451	0.313235	0.682259
Lipid	Fatty Acid, Dicarboxylate	3-methyladipate	0.107692	0.312342	0.682259
Xenobiotics	Benzoate Metabolism	o-cresol sulfate	0.103176	0.312025	0.682259
Lipid	Lysophospholipid	1-oleoyl-GPI (18:1)	-0.0977641	0.314134	0.682259
Amino Acid	Methionine, Cysteine, SAM and Taurine Metabolism	N-formylmethionine	0.0980022	0.312951	0.682259
Lipid	Sphingomyelins	lignoceroyl sphingomyelin (d18:1/24:0)	-0.097726	0.314324	0.682259
Lipid	Progestin Steroids	5alpha-pregnan-3beta,20alpha-diol monosulfate (2)	0.0991645	0.307219	0.682259
Lipid	Sphingomyelins	sphingomyelin (d18:2/23:0, d18:1/23:1, d17:1/24:1)*	-0.098993	0.30806	0.682259
Xenobiotics	Food Component/Plant	eugenol sulfate	0.12277	0.307738	0.682259
Peptide	Gamma-glutamyl Amino Acid	gamma-glutamyl-2-aminobutyrate	0.100852	0.318089	0.684039
Lipid	Fatty Acid, Monohydroxy	3-hydroxylaurate	-0.0971067	0.317415	0.684039
Lipid	Monoacylglycerol	1-linoleoylglycerol (18:2)	-0.097021	0.317844	0.684039
Lipid	Phosphatidylinositol (PI)	1-palmitoyl-2-oleoyl-GPI (16:0/18:1)*	-0.0970019	0.31794	0.684039
Amino Acid	Creatine Metabolism	guanidinoacetate	0.096516	0.320381	0.684216
Lipid	Fatty Acid, Dicarboxylate	dodecanedioate (C12)	0.0967923	0.318991	0.684216
Lipid	Fatty Acid Metabolism (Acyl Carnitine, Long Chain Saturated)	arachidoylcarnitine (C20)*	0.101454	0.32021	0.684216
Nucleotide	Pyrimidine Metabolism, Uracil containing	2'-deoxyuridine	0.0965098	0.322717	0.685757
Lipid	Sphingomyelins	sphingomyelin (d18:1/20:2, d18:2/20:1, d16:1/22:2)*	0.0959349	0.323317	0.685757
Lipid	Fatty Acid, Dihydroxy	12,13-DiHOME	0.0982845	0.3233	0.685757
Nucleotide	Purine Metabolism, Adenine containing	AMP	-0.0951632	0.327243	0.690873
Lipid	Secondary Bile Acid Metabolism	isoursodeoxycholate	-0.0949441	0.328363	0.690873
Xenobiotics	Food Component/Plant	ethyl beta-glucopyranoside	0.0962886	0.328506	0.690873
Amino Acid	Urea cycle; Arginine and Proline Metabolism	N-acetylproline	-0.0948774	0.328704	0.690873
Cofactors and Vitamins	Tocopherol Metabolism	alpha-CMBHC glucuronide	0.108943	0.332978	0.696703
Lipid	Phosphatidylcholine (PC)	1-myristoyl-2-palmitoyl-GPC (14:0/16:0)	-0.0940867	0.332769	0.696703
Lipid	Lysophospholipid	1-linoleoyl-GPI* (18:2)*	-0.0927339	0.339798	0.701495
Nucleotide	Pyrimidine Metabolism, Thymine containing	5,6-dihydrothymine	0.0932484	0.337114	0.701495
Amino Acid	Leucine, Isoleucine and Valine Metabolism	1-carboxyethylisoleucine	-0.0969817	0.337111	0.701495
Lipid	Medium Chain Fatty Acid	cis-4-decenoate (10:1n6)*	-0.0928768	0.339051	0.701495
Lipid	Fatty Acid Metabolism (Acyl Carnitine, Medium Chain)	4-methylnonanoylcarnitine	-0.120323	0.339714	0.701495
Xenobiotics	Xanthine Metabolism	paraxanthine	-0.0934384	0.338427	0.701495
Amino Acid	Alanine and Aspartate Metabolism	alanine	0.0923243	0.341945	0.704361
Carbohydrate	Pentose Metabolism	arabitol/xylitol	-0.0919813	0.343749	0.706511
Lipid	Primary Bile Acid Metabolism	glyco-beta-muricholate	0.101982	0.347261	0.712152
Lipid	Diacylglycerol	diacylglycerol (14:0/18:1, 16:0/16:1) [2]*	-0.108927	0.348936	0.714012
Lipid	Phospholipid Metabolism	glycerophosphorylcholine (GPC)	0.08939	0.357572	0.728474
Lipid	Fatty Acid Metabolism (Acyl Carnitine, Long Chain Saturated)	stearoylcarnitine (C18)	-0.0894757	0.357109	0.728474
Peptide	Gamma-glutamyl Amino Acid	gamma-glutamylvaline	0.0886469	0.361598	0.731091
Xenobiotics	Chemical	perfluorohexanesulfonic acid	-0.0885516	0.362117	0.731091
Nucleotide	Pyrimidine Metabolism, Uracil containing	beta-alanine	-0.0884278	0.362791	0.731091
Lipid	Fatty Acid, Monohydroxy	2-hydroxynervonate*	-0.0885516	0.362117	0.731091
Amino Acid	Tyrosine Metabolism	3-methoxytyrosine	0.088666	0.361495	0.731091
Cofactors and Vitamins	Pantothenate and CoA Metabolism	pantothenate (Vitamin B5)	-0.0867892	0.371787	0.732522
Amino Acid	Tyrosine Metabolism	3-methoxytyramine sulfate	0.109211	0.375329	0.732522
Amino Acid	Urea cycle; Arginine and Proline Metabolism	prolylhydroxyproline	-0.0866368	0.372631	0.732522
Xenobiotics	Food Component/Plant	indolin-2-one	0.0916292	0.364576	0.732522
Lipid	Ceramide PEs	palmitoyl-sphingosine-phosphoethanolamine (d18:1/16:0)	-0.0865605	0.373053	0.732522
Lipid	Secondary Bile Acid Metabolism	3b-hydroxy-5-cholenoic acid	-0.105961	0.368906	0.732522
Amino Acid	Glutamate Metabolism	beta-citrylglutamate	0.0867987	0.371734	0.732522
Xenobiotics	Food Component/Plant	4-acetylcatechol sulfate (1)	0.0914131	0.365712	0.732522
Amino Acid	Guanidino and Acetamido Metabolism	4-guanidinobutanoate	0.0875961	0.374241	0.732522
Lipid	Sphingomyelins	sphingomyelin (d18:1/18:1, d18:2/18:0)	-0.0864939	0.373423	0.732522
Xenobiotics	Food Component/Plant	levulinate (4-oxovalerate)	0.0933126	0.373655	0.732522
Lipid	Lysophospholipid	1-stearoyl-GPC (18:0)	-0.0869226	0.37105	0.732522
Xenobiotics	Benzoate Metabolism	2-methoxyhydroquinone sulfate (2)	0.114823	0.370199	0.732522
Nucleotide	Pyrimidine Metabolism, Orotate containing	orotidine	-0.0874942	0.3679	0.732522
Lipid	Androgenic Steroids	5alpha-androstan-3alpha,17beta-diol 17-glucuronide	-0.10186	0.374868	0.732522
Lipid	Secondary Bile Acid Metabolism	deoxycholic acid 12-sulfate*	-0.0886491	0.378015	0.734279
Partially Characterized Molecules	Partially Characterized Molecules	bilirubin degradation product, C16H18N2O5 (2)	0.0857412	0.377611	0.734279
Lipid	Fatty Acid Metabolism (Acyl Carnitine, Polyunsaturated)	arachidonoylcarnitine (C20:4)	0.0855126	0.378889	0.734279
Lipid	Fatty Acid Metabolism (Acyl Choline)	arachidonoylcholine	-0.0869626	0.380056	0.734279
Lipid	Fatty Acid, Dicarboxylate	4-hydroxy-2-oxoglutaric acid	-0.085141	0.380971	0.734279
Amino Acid	Methionine, Cysteine, SAM and Taurine Metabolism	N-acetylmethionine	0.085141	0.380971	0.734279
Lipid	Lysophospholipid	1-palmitoyl-GPE (16:0)	0.0849219	0.382203	0.735127
Lipid	Phosphatidylcholine (PC)	1-palmitoyl-2-dihomo-linolenoyl-GPC (16:0/20:3n3 or 6)*	-0.0845504	0.384296	0.736105
Lipid	Long Chain Saturated Fatty Acid	palmitate (16:0)	-0.0846552	0.383705	0.736105
Amino Acid	Tryptophan Metabolism	6-bromotryptophan	-0.0839216	0.387854	0.737056
Amino Acid	Creatine Metabolism	creatine	0.0834834	0.390346	0.737056
Cofactors and Vitamins	Vitamin A Metabolism	carotene diol (1)	-0.083874	0.388125	0.737056
Amino Acid	Lysine Metabolism	glutarylcarnitine (C5-DC)	-0.0857205	0.389273	0.737056
Amino Acid	Lysine Metabolism	N2-acetyl,N6-methyllysine	0.0944694	0.389792	0.737056
Amino Acid	Methionine, Cysteine, SAM and Taurine Metabolism	N-methyltaurine	-0.0979372	0.387439	0.737056
Lipid	Progestin Steroids	5alpha-pregnan-3beta,20alpha-diol disulfate	0.0839883	0.387476	0.737056
Xenobiotics	Xanthine Metabolism	3-methylxanthine	-0.0828641	0.393883	0.742226
Amino Acid	Lysine Metabolism	5-hydroxylysine	0.0826831	0.394921	0.742675
Lipid	Lysophospholipid	2-palmitoyl-GPC* (16:0)*	0.0824354	0.396343	0.743844
Lipid	Fatty Acid Metabolism (Acyl Carnitine, Monounsaturated)	ximenoylcarnitine (C26:1)*	-0.082339	0.399144	0.744589
Lipid	Phosphatidylethanolamine (PE)	1-stearoyl-2-arachidonoyl-GPE (18:0/20:4)	-0.0820829	0.398373	0.744589
Nucleotide	Purine Metabolism, Adenine containing	adenosine 3',5'-cyclic monophosphate (cAMP)	-0.0921647	0.398674	0.744589
Amino Acid	Phenylalanine Metabolism	2-hydroxyphenylacetate	-0.0822984	0.401642	0.746252
Lipid	Fatty Acid, Dicarboxylate	octadecenedioate (C18:1-DC)	0.0816447	0.400904	0.746252
Partially Characterized Molecules	Partially Characterized Molecules	bilirubin degradation product, C16H18N2O5 (4)	0.080692	0.406441	0.75366
Peptide	Acetylated Peptides	phenylacetylcarnitine	0.086867	0.407698	0.754485
Lipid	Phosphatidylinositol (PI)	1-palmitoyl-2-arachidonoyl-GPI (16:0/20:4)*	-0.0801681	0.409505	0.75456
Lipid	Phosphatidylcholine (PC)	1-palmitoyl-2-palmitoleoyl-GPC (16:0/16:1)*	-0.0802538	0.409003	0.75456
Lipid	Androgenic Steroids	11beta-hydroxyandrosterone glucuronide	-0.0800537	0.410175	0.75456
Nucleotide	Pyrimidine Metabolism, Uracil containing	uridine	-0.078034	0.422124	0.755593
Amino Acid	Leucine, Isoleucine and Valine Metabolism	N-acetylisoleucine	0.080263	0.413425	0.755593
Amino Acid	Methionine, Cysteine, SAM and Taurine Metabolism	N-acetyltaurine	-0.0785771	0.418892	0.755593
Lipid	Secondary Bile Acid Metabolism	glycocholenate sulfate*	0.0785294	0.419175	0.755593
Amino Acid	Phenylalanine Metabolism	phenylacetate	-0.0965182	0.419934	0.755593
Lipid	Diacylglycerol	linoleoyl-linoleoyl-glycerol (18:2/18:2) [1]*	-0.0797012	0.412246	0.755593
Lipid	Fatty Acid, Dicarboxylate	hexadecanedioate (C16)	0.0788915	0.417027	0.755593
Lipid	Fatty Acid Metabolism (Acyl Carnitine, Monounsaturated)	nervonoylcarnitine (C24:1)*	-0.105951	0.416406	0.755593
Energy	TCA Cycle	succinylcarnitine (C4-DC)	-0.0785335	0.421364	0.755593
Carbohydrate	Fructose, Mannose and Galactose Metabolism	mannose	-0.0791868	0.41528	0.755593
Amino Acid	Tryptophan Metabolism	C-glycosyltryptophan	-0.079444	0.413761	0.755593
Amino Acid	Lysine Metabolism	fructosyllysine	-0.0781579	0.421385	0.755593
Nucleotide	Pyrimidine Metabolism, Uracil containing	5-methyluridine (ribothymidine)	0.0783389	0.420307	0.755593
Cofactors and Vitamins	Tocopherol Metabolism	gamma-tocopherol/beta-tocopherol	-0.0783103	0.420477	0.755593
Amino Acid	Methionine, Cysteine, SAM and Taurine Metabolism	S-methylcysteine sulfoxide	0.0776053	0.424686	0.75701
Amino Acid	Leucine, Isoleucine and Valine Metabolism	3-hydroxyisobutyrate	-0.0770814	0.427829	0.75701
Lipid	Fatty Acid Metabolism (Acyl Glutamine)	4-methylhexanoylglutamine	-0.0817827	0.428282	0.75701
Lipid	Primary Bile Acid Metabolism	glycocholate	0.0771099	0.427657	0.75701
Lipid	Ceramides	ceramide (d18:1/20:0, d16:1/22:0, d20:1/18:0)*	-0.0768146	0.429434	0.75701
Lipid	Glycerolipid Metabolism	glycerol 3-phosphate	0.0784169	0.428796	0.75701
Lipid	Fatty Acid, Dihydroxy	9,10-DiHOME	0.0784291	0.424212	0.75701
Amino Acid	Glutamate Metabolism	alpha-ketoglutaramate*	-0.0769194	0.428803	0.75701
Amino Acid	Tyrosine Metabolism	dopamine 3-O-sulfate	0.0765669	0.430928	0.757276
Lipid	Lysophospholipid	1-linoleoyl-GPE (18:2)*	0.0765193	0.431215	0.757276
Peptide	Modified Peptides	N,N-dimethyl-pro-pro	-0.075881	0.43508	0.757814
Amino Acid	Methionine, Cysteine, SAM and Taurine Metabolism	succinoyltaurine	-0.0801865	0.43494	0.757814
Lipid	Secondary Bile Acid Metabolism	lithocholate sulfate (1)	0.0792439	0.43321	0.757814
Lipid	Diacylglycerol	oleoyl-oleoyl-glycerol (18:1/18:1) [2]*	-0.0757952	0.4356	0.757814
Lipid	Diacylglycerol	diacylglycerol (14:0/18:1, 16:0/16:1) [1]*	-0.0923954	0.43365	0.757814
Lipid	Fatty Acid Metabolism (Acyl Carnitine, Hydroxy)	3-hydroxyoctanoylcarnitine (1)	0.0750426	0.440185	0.761512
Carbohydrate	Aminosugar Metabolism	N-acetylglucosaminylasparagine	-0.0755062	0.439539	0.761512
Lipid	Sphingomyelins	sphingomyelin (d17:1/16:0, d18:1/15:0, d16:1/17:0)*	-0.0751093	0.439778	0.761512
Lipid	Androgenic Steroids	5alpha-androstan-3beta,17alpha-diol disulfate	0.0773442	0.442026	0.763275
Amino Acid	Urea cycle; Arginine and Proline Metabolism	N2,N5-diacetylornithine	-0.0740137	0.446497	0.769565
Lipid	Fatty Acid, Amino	N-acetyl-2-aminooctanoate*	-0.0738327	0.447613	0.769975
Xenobiotics	Benzoate Metabolism	2-hydroxyhippurate (salicylurate)	0.0742777	0.449221	0.769975
Lipid	Monoacylglycerol	1-myristoylglycerol (14:0)	-0.0948753	0.448598	0.769975
Xenobiotics	Food Component/Plant	quinate	0.0733183	0.450792	0.771244
Xenobiotics	Food Component/Plant	methyl glucopyranoside (alpha + beta)	0.0737093	0.4549	0.772581
Lipid	Lysophospholipid	1-oleoyl-GPC (18:1)	0.0726609	0.454873	0.772581
Lipid	Fatty Acid, Branched	pristanate	-0.0820133	0.452835	0.772581
Amino Acid	Urea cycle; Arginine and Proline Metabolism	N-acetylcitrulline	0.0781635	0.45396	0.772581
Amino Acid	Lysine Metabolism	2-aminoadipate	0.0729073	0.457654	0.774142
Nucleotide	Pyrimidine Metabolism, Cytidine containing	cytidine	-0.0764123	0.456933	0.774142
Amino Acid	Glutathione Metabolism	cysteine-glutathione disulfide	0.0721084	0.458318	0.774142
Lipid	Phosphatidylethanolamine (PE)	1-palmitoyl-2-stearoyl-GPE (16:0/18:0)*	0.0861517	0.45931	0.774408
Lipid	Sphingomyelins	sphingomyelin (d18:2/18:1)*	-0.0713081	0.463335	0.776964
Lipid	Fatty Acid, Dicarboxylate	2-hydroxyglutarate	0.0717882	0.462455	0.776964
Lipid	Long Chain Monounsaturated Fatty Acid	palmitoleate (16:1n7)	-0.0713081	0.463335	0.776964
Amino Acid	Glutathione Metabolism	5-oxoproline	-0.0707175	0.467056	0.77759
Partially Characterized Molecules	Partially Characterized Molecules	branched-chain, straight-chain, or cyclopropyl 12:1 fatty acid*	-0.0707651	0.466756	0.77759
Lipid	Medium Chain Fatty Acid	5-dodecenoate (12:1n7)	-0.0710223	0.465133	0.77759
Xenobiotics	Chemical	6-hydroxyindole sulfate	-0.0709461	0.465614	0.77759
Partially Characterized Molecules	Partially Characterized Molecules	bilirubin degradation product, C16H18N2O5 (3)	0.0709928	0.46958	0.780394
Amino Acid	Leucine, Isoleucine and Valine Metabolism	beta-hydroxyisovalerate	-0.0697838	0.472972	0.784627
Xenobiotics	Xanthine Metabolism	caffeine	-0.0696314	0.473942	0.784834
Energy	TCA Cycle	succinate	0.0690789	0.477466	0.786865
Lipid	Fatty Acid Metabolism (Acyl Glycine)	N-palmitoylglycine	0.0691646	0.476918	0.786865
Amino Acid	Glutamate Metabolism	glutamate	-0.0690407	0.477709	0.786865
Lipid	Phosphatidylethanolamine (PE)	1-linoleoyl-2-arachidonoyl-GPE (18:2/20:4)*	-0.0701378	0.479259	0.78802
Lipid	Long Chain Saturated Fatty Acid	myristate (14:0)	-0.0686216	0.480393	0.78849
Xenobiotics	Food Component/Plant	dihydrocaffeate sulfate (2)	-0.0714038	0.482471	0.789512
Lipid	Fatty Acid Metabolism (Acyl Carnitine, Long Chain Saturated)	margaroylcarnitine (C17)*	-0.0685848	0.482716	0.789512
Nucleotide	Pyrimidine Metabolism, Thymine containing	3-aminoisobutyrate	0.0668115	0.492074	0.790124
Nucleotide	Pyrimidine Metabolism, Uracil containing	3-(3-amino-3-carboxypropyl)uridine*	-0.0670306	0.490652	0.790124
Lipid	Diacylglycerol	myristoyl-linoleoyl-glycerol (14:0/18:2) [2]*	-0.0751987	0.488785	0.790124
Lipid	Androgenic Steroids	11beta-hydroxyetiocholanolone glucuronide*	0.0739597	0.488444	0.790124
Lipid	Fatty Acid Metabolism (Acyl Carnitine, Polyunsaturated)	dihomo-linoleoylcarnitine (C20:2)*	0.0683729	0.486171	0.790124
Amino Acid	Glycine, Serine and Threonine Metabolism	2-methylserine	0.0715817	0.488274	0.790124
Amino Acid	Tryptophan Metabolism	N-formylanthranilic acid	-0.070483	0.485905	0.790124
Nucleotide	Pyrimidine Metabolism, Cytidine containing	3-methylcytidine	0.0686149	0.484626	0.790124
Xenobiotics	Food Component/Plant	3-ethylcatechol sulfate (1)	0.0946609	0.491802	0.790124
Lipid	Lysoplasmalogen	1-(1-enyl-palmitoyl)-GPC (P-16:0)*	0.0667543	0.492445	0.790124
Lipid	Fatty Acid Metabolism (Acyl Choline)	stearoylcholine*	-0.0702013	0.492153	0.790124
Lipid	Fatty Acid Metabolism (Acyl Carnitine, Polyunsaturated)	dihomo-linolenoylcarnitine (C20:3n3 or 6)*	0.0661065	0.496663	0.795518
Lipid	Fatty Acid, Dihydroxy	3,4-dihydroxybutyrate	0.064344	0.508235	0.804282
Lipid	Androgenic Steroids	epiandrosterone sulfate	0.0631818	0.515942	0.804282
Lipid	Dihydrosphingomyelins	myristoyl dihydrosphingomyelin (d18:0/14:0)*	0.0622862	0.521921	0.804282
Xenobiotics	Xanthine Metabolism	3,7-dimethylurate	0.0810398	0.511204	0.804282
Xenobiotics	Chemical	2-naphthol sulfate	0.0632675	0.515371	0.804282
Lipid	Fatty Acid, Dicarboxylate	3-hydroxyadipate	-0.0654961	0.521686	0.804282
Xenobiotics	Food Component/Plant	vanillic acid glycine	-0.0721474	0.514282	0.804282
Lipid	Fatty Acid, Monohydroxy	2-hydroxylaurate	-0.065352	0.503635	0.804282
Xenobiotics	Xanthine Metabolism	7-methylxanthine	-0.0661293	0.519861	0.804282
Lipid	Plasmalogen	1-(1-enyl-palmitoyl)-2-palmitoleoyl-GPC (P-16:0/16:1)*	0.0635914	0.513219	0.804282
Amino Acid	Lysine Metabolism	N6-acetyllysine	0.0638677	0.511387	0.804282
Nucleotide	Purine Metabolism, (Hypo)Xanthine/Inosine containing	N1-methylinosine	-0.0649537	0.504216	0.804282
Xenobiotics	Xanthine Metabolism	1,3-dimethylurate	-0.0657887	0.517647	0.804282
Lipid	Sterol	7-dehydrocholesterol	-0.0711137	0.522913	0.804282
Lipid	Monoacylglycerol	1-dihomo-linolenylglycerol (20:3)	-0.0627403	0.522874	0.804282
Lipid	Sphingomyelins	stearoyl sphingomyelin (d18:1/18:0)	-0.0645346	0.506978	0.804282
Amino Acid	Histidine Metabolism	N-acetylhistidine	0.0632961	0.515181	0.804282
Lipid	Fatty Acid, Monohydroxy	2-hydroxyoctanoate	0.0636962	0.512524	0.804282
Amino Acid	Glutamate Metabolism	N-acetylglutamine	-0.0630103	0.517084	0.804282
Carbohydrate	Aminosugar Metabolism	N-acetylglucosamine/N-acetylgalactosamine	-0.0627531	0.5188	0.804282
Lipid	Ceramides	N-palmitoyl-sphingosine (d18:1/16:0)	-0.0638867	0.51126	0.804282
Lipid	Fatty Acid Metabolism (Acyl Glycine)	picolinoylglycine	-0.0622386	0.52224	0.804282
Lipid	Plasmalogen	1-(1-enyl-palmitoyl)-2-oleoyl-GPC (P-16:0/18:1)*	0.0639058	0.511134	0.804282
Lipid	Androgenic Steroids	androstenediol (3alpha, 17alpha) monosulfate (3)	0.0637438	0.512208	0.804282
Lipid	Fatty Acid Metabolism (Acyl Carnitine, Medium Chain)	decanoylcarnitine (C10)	-0.0615241	0.527036	0.809284
Xenobiotics	Benzoate Metabolism	3-hydroxyhippurate sulfate	-0.0809812	0.528083	0.809554
Xenobiotics	Food Component/Plant	alliin	0.0862915	0.531036	0.812738
Lipid	Fatty Acid, Monohydroxy	3-hydroxydecanoate	-0.0606095	0.533208	0.81313
Xenobiotics	Drug - Topical Agents	salicylate	0.0605047	0.533917	0.81313
Lipid	Plasmalogen	1-(1-enyl-palmitoyl)-2-arachidonoyl-GPC (P-16:0/20:4)*	0.0606667	0.532821	0.81313
Amino Acid	Leucine, Isoleucine and Valine Metabolism	2,3-dihydroxy-2-methylbutyrate	0.0601204	0.54041	0.816158
Lipid	Fatty Acid Metabolism (Acyl Carnitine, Medium Chain)	octanoylcarnitine (C8)	-0.0589138	0.544746	0.816158
Nucleotide	Pyrimidine Metabolism, Cytidine containing	cytosine	0.0726891	0.541103	0.816158
Carbohydrate	Glycolysis, Gluconeogenesis, and Pyruvate Metabolism	pyruvate	-0.0593901	0.541493	0.816158
Amino Acid	Methionine, Cysteine, SAM and Taurine Metabolism	S-adenosylhomocysteine (SAH)	-0.0611301	0.543671	0.816158
Lipid	Phosphatidylethanolamine (PE)	1-palmitoyl-2-oleoyl-GPE (16:0/18:1)	-0.058304	0.548924	0.816158
Lipid	Diacylglycerol	oleoyl-linolenoyl-glycerol (18:1/18:3) [2]*	-0.0653767	0.538098	0.816158
Lipid	Phosphatidylcholine (PC)	1,2-dipalmitoyl-GPC (16:0/16:0)	-0.0587899	0.545593	0.816158
Lipid	Hexosylceramides (HCER)	glycosyl-N-behenoyl-sphingadienine (d18:2/22:0)*	-0.0592853	0.542208	0.816158
Amino Acid	Tryptophan Metabolism	xanthurenate	-0.0597484	0.540981	0.816158
Amino Acid	Tyrosine Metabolism	4-hydroxyphenylpyruvate	-0.0589423	0.54455	0.816158
Lipid	Short Chain Fatty Acid	valerate (5:0)	-0.0720304	0.547652	0.816158
Amino Acid	Histidine Metabolism	imidazole propionate	-0.0605591	0.547448	0.816158
Xenobiotics	Xanthine Metabolism	1-methylurate	0.062234	0.549084	0.816158
Lipid	Lactosylceramides (LCER)	lactosyl-N-behenoyl-sphingosine (d18:1/22:0)*	-0.0589995	0.54416	0.816158
Lipid	Fatty Acid Metabolism (Acyl Choline)	docosahexaenoylcholine	-0.0627257	0.550299	0.816658
Amino Acid	Tyrosine Metabolism	vanillactate	-0.0587808	0.551423	0.81702
Lipid	Primary Bile Acid Metabolism	taurocholate	0.059982	0.553306	0.818506
Amino Acid	Urea cycle; Arginine and Proline Metabolism	N-methylproline	0.057399	0.555155	0.818633
Amino Acid	Urea cycle; Arginine and Proline Metabolism	N-acetylarginine	0.0574849	0.554562	0.818633
Amino Acid	Urea cycle; Arginine and Proline Metabolism	N-methylhydroxyproline	0.0586652	0.558082	0.818766
Amino Acid	Urea cycle; Arginine and Proline Metabolism	dimethylarginine (ADMA + SDMA)	0.0569417	0.558316	0.818766
Amino Acid	Phenylalanine Metabolism	phenylalanine	0.0571037	0.557195	0.818766
Xenobiotics	Xanthine Metabolism	5-acetylamino-6-formylamino-3-methyluracil	-0.0617419	0.55877	0.818766
Lipid	Dihydrosphingomyelins	sphingomyelin (d18:0/20:0, d16:0/22:0)*	-0.0565225	0.561221	0.821062
Lipid	Sphingolipid Synthesis	sphingadienine	-0.055989	0.564929	0.821409
Xenobiotics	Benzoate Metabolism	3-methoxycatechol sulfate (1)	-0.0564078	0.563876	0.821409
Xenobiotics	Benzoate Metabolism	3-(3-hydroxyphenyl)propionate sulfate	0.0701426	0.56394	0.821409
Amino Acid	Polyamine Metabolism	5-methylthioadenosine (MTA)	0.0559795	0.564995	0.821409
Amino Acid	Tryptophan Metabolism	5-hydroxyindole sulfate	-0.0592805	0.568238	0.824833
Lipid	Sphingomyelins	sphingomyelin (d18:2/23:1)*	-0.0553031	0.569713	0.825137
Lipid	Fatty Acid Metabolism (Acyl Carnitine, Long Chain Saturated)	palmitoylcarnitine (C16)	-0.0551316	0.570912	0.825137
Lipid	Hexosylceramides (HCER)	glycosyl-N-palmitoyl-sphingosine (d18:1/16:0)	-0.055103	0.571112	0.825137
Lipid	Lysophospholipid	1-palmitoyl-GPI* (16:0)	-0.0534073	0.583034	0.828194
Carbohydrate	Pentose Metabolism	ribonate	-0.0535978	0.581689	0.828194
Amino Acid	Lysine Metabolism	hydroxy-N6,N6,N6-trimethyllysine*	0.0544076	0.575988	0.828194
Lipid	Phosphatidylethanolamine (PE)	1-oleoyl-2-linoleoyl-GPE (18:1/18:2)*	0.0537407	0.580681	0.828194
Lipid	Sphingomyelins	palmitoyl sphingomyelin (d18:1/16:0)	-0.0536264	0.581487	0.828194
Xenobiotics	Food Component/Plant	3-hydroxystachydrine*	-0.0582645	0.579063	0.828194
Amino Acid	Lysine Metabolism	N6,N6-dimethyllysine	0.0548505	0.57654	0.828194
Lipid	Androgenic Steroids	5alpha-androstan-3alpha,17beta-diol monosulfate (2)	-0.0584329	0.582197	0.828194
Amino Acid	Alanine and Aspartate Metabolism	N-acetylaspartate (NAA)	0.0535406	0.582092	0.828194
Amino Acid	Lysine Metabolism	lysine	0.0545981	0.57465	0.828194
Lipid	Sphingomyelins	sphingomyelin (d18:1/22:2, d18:2/22:1, d16:1/24:2)*	0.0541694	0.577662	0.828194
Lipid	Fatty Acid Metabolism (Acyl Carnitine, Dicarboxylate)	octadecenedioylcarnitine (C18:1-DC)*	0.0531691	0.584718	0.829317
Cofactors and Vitamins	Vitamin A Metabolism	carotene diol (2)	-0.0529214	0.586471	0.830536
Lipid	Progestin Steroids	5alpha-pregnan-3beta,20beta-diol monosulfate (1)	0.0520778	0.594219	0.838951
Lipid	Long Chain Polyunsaturated Fatty Acid (n3 and n6)	linolenate (18:3n3 or 3n6)	-0.0518544	0.594051	0.838951
Lipid	Fatty Acid, Branched	cis-3,4-methyleneheptanoate	-0.0656484	0.59763	0.842485
Xenobiotics	Food Component/Plant	glucuronide of piperine metabolite C17H21NO3 (3)*	0.0610246	0.602996	0.846645
Carbohydrate	Glycolysis, Gluconeogenesis, and Pyruvate Metabolism	lactate	-0.0506159	0.602904	0.846645
Amino Acid	Glutathione Metabolism	2-aminobutyrate	0.0505587	0.603314	0.846645
Amino Acid	Glycine, Serine and Threonine Metabolism	sarcosine	0.0503301	0.604955	0.847668
Xenobiotics	Chemical	1,2,3-benzenetriol sulfate (2)	0.0535794	0.609996	0.850128
Xenobiotics	Food Component/Plant	2-isopropylmalate	0.0504872	0.609019	0.850128
Amino Acid	Polyamine Metabolism	spermidine	0.0498347	0.608518	0.850128
Partially Characterized Molecules	Partially Characterized Molecules	glutamine_degradant*	-0.0495775	0.610372	0.850128
Peptide	Dipeptide	leucylglycine	0.0643773	0.613283	0.850358
Amino Acid	Tryptophan Metabolism	oxindolylalanine	0.0491774	0.61326	0.850358
Nucleotide	Pyrimidine Metabolism, Orotate containing	orotate	-0.0493488	0.612022	0.850358
Amino Acid	Leucine, Isoleucine and Valine Metabolism	N-acetylvaline	0.0484057	0.618847	0.856794
Lipid	Phosphatidylcholine (PC)	1-palmitoyl-2-arachidonoyl-GPC (16:0/20:4n6)	-0.0475864	0.624803	0.86055
Lipid	Sphingomyelins	hydroxypalmitoyl sphingomyelin (d18:1/16:0(OH))	0.0476721	0.624178	0.86055
Lipid	Androgenic Steroids	5alpha-androstan-3alpha,17beta-diol disulfate	0.0534648	0.624908	0.86055
Lipid	Sphingomyelins	sphingomyelin (d18:2/16:0, d18:1/16:1)*	-0.0473958	0.626191	0.86055
Lipid	Fatty Acid Metabolism (Acyl Carnitine, Dicarboxylate)	adipoylcarnitine (C6-DC)	0.0493609	0.625762	0.86055
Xenobiotics	Food Component/Plant	sulfate of piperine metabolite C16H19NO3 (2)*	0.0515043	0.629733	0.861189
Amino Acid	Creatine Metabolism	creatinine	-0.0468242	0.630365	0.861189
Nucleotide	Pyrimidine Metabolism, Uracil containing	2'-O-methyluridine	-0.0473461	0.628193	0.861189
Lipid	Androgenic Steroids	5alpha-androstan-3alpha,17alpha-diol monosulfate	0.0512026	0.629802	0.861189
Lipid	Fatty Acid, Dicarboxylate	decadienedioic acid (C10:2-DC)	-0.0469507	0.632708	0.863122
Lipid	Mevalonate Metabolism	3-hydroxy-3-methylglutarate	-0.0463384	0.633921	0.863509
Lipid	Fatty Acid Metabolism (Acyl Carnitine, Monounsaturated)	myristoleoylcarnitine (C14:1)*	0.046024	0.636227	0.865381
Amino Acid	Leucine, Isoleucine and Valine Metabolism	2-hydroxy-3-methylvalerate	0.0455095	0.640008	0.86925
Xenobiotics	Benzoate Metabolism	3-methoxycatechol sulfate (2)	-0.0500159	0.643528	0.872756
Xenobiotics	Xanthine Metabolism	1,3,7-trimethylurate	-0.0475224	0.647443	0.876785
Xenobiotics	Food Component/Plant	sulfate of piperine metabolite C16H19NO3 (3)*	0.0459886	0.649581	0.8784
Nucleotide	Purine Metabolism, Adenine containing	N6-carbamoylthreonyladenosine	-0.0441917	0.651288	0.878689
Lipid	Lysophospholipid	1-arachidonoyl-GPC* (20:4)*	-0.0439281	0.651687	0.878689
Carbohydrate	Fructose, Mannose and Galactose Metabolism	galactonate	-0.0439631	0.65453	0.881244
Lipid	Long Chain Monounsaturated Fatty Acid	oleate/vaccenate (18:1)	-0.0433851	0.655717	0.881564
Xenobiotics	Food Component/Plant	glucuronide of piperine metabolite C17H21NO3 (4)*	-0.0456607	0.660384	0.885277
Lipid	Fatty Acid Metabolism (Acyl Carnitine, Dicarboxylate)	octadecanedioylcarnitine (C18-DC)*	0.0428801	0.659473	0.885277
Amino Acid	Histidine Metabolism	4-imidazoleacetate	0.0446283	0.66592	0.891412
Cofactors and Vitamins	Nicotinate and Nicotinamide Metabolism	quinolinate	-0.0417369	0.668009	0.892921
Nucleotide	Pyrimidine Metabolism, Uracil containing	3-ureidopropionate	-0.0414321	0.670292	0.894068
Lipid	Long Chain Monounsaturated Fatty Acid	eicosenoate (20:1n9 or 1n11)	-0.0413654	0.670792	0.894068
Nucleotide	Purine Metabolism, (Hypo)Xanthine/Inosine containing	allantoin	0.0406795	0.675942	0.899642
Amino Acid	Leucine, Isoleucine and Valine Metabolism	2-methylbutyrylcarnitine (C5)	0.0404222	0.677877	0.900927
Lipid	Monoacylglycerol	1-palmitoylglycerol (16:0)	-0.0391933	0.687151	0.903203
Amino Acid	Lysine Metabolism	N6,N6,N6-trimethyllysine	-0.0391647	0.687368	0.903203
Lipid	Androgenic Steroids	androstenediol (3beta,17beta) monosulfate (1)	-0.0393266	0.686143	0.903203
Xenobiotics	Food Component/Plant	S-allylcysteine	-0.0457091	0.685331	0.903203
Lipid	Monoacylglycerol	1-palmitoleoylglycerol (16:1)*	-0.0457103	0.687227	0.903203
Lipid	Phosphatidylethanolamine (PE)	1-oleoyl-2-arachidonoyl-GPE (18:1/20:4)*	0.0399078	0.681754	0.903203
Lipid	Fatty Acid Metabolism (Acyl Choline)	palmitoylcholine	-0.0396706	0.686396	0.903203
Partially Characterized Molecules	Partially Characterized Molecules	glutamine conjugate of C6H10O2 (2)*	0.03995	0.687207	0.903203
Lipid	Fatty Acid Metabolism (Acyl Carnitine, Long Chain Saturated)	behenoylcarnitine (C22)*	0.0407144	0.690596	0.905572
Xenobiotics	Chemical	dimethyl sulfone	0.0386693	0.69112	0.905572
Carbohydrate	Fructose, Mannose and Galactose Metabolism	mannitol/sorbitol	-0.0385359	0.692131	0.90562
Xenobiotics	Food Component/Plant	glucuronide of piperine metabolite C17H21NO3 (5)*	0.0446203	0.696191	0.907043
Lipid	Ceramides	N-palmitoyl-sphingadienine (d18:2/16:0)*	-0.0381167	0.695314	0.907043
Lipid	Lysophospholipid	1-arachidonoyl-GPI* (20:4)*	-0.0378786	0.697125	0.907043
Lipid	Ceramides	ceramide (d16:1/24:1, d18:1/22:1)*	-0.0383958	0.69597	0.907043
Xenobiotics	Benzoate Metabolism	4-vinylphenol sulfate	0.0377261	0.698284	0.907281
Lipid	Fatty Acid, Monohydroxy	5-hydroxyhexanoate	0.0402554	0.701635	0.909092
Lipid	Sterol	cholesterol sulfate	-0.0373451	0.701187	0.909092
Carbohydrate	Glycolysis, Gluconeogenesis, and Pyruvate Metabolism	glycerate	-0.037126	0.702857	0.909407
Lipid	Androgenic Steroids	5alpha-androstan-3beta,17beta-diol monosulfate (2)	0.037053	0.712971	0.909818
Lipid	Ceramides	ceramide (d18:2/24:1, d18:1/24:2)*	0.0351158	0.71825	0.909818
Amino Acid	Tyrosine Metabolism	tyrosine	-0.0347824	0.720814	0.909818
Lipid	Short Chain Fatty Acid	butyrate/isobutyrate (4:0)	-0.0358684	0.712473	0.909818
Amino Acid	Methionine, Cysteine, SAM and Taurine Metabolism	cystine	-0.0349919	0.719202	0.909818
Lipid	Fatty Acid Metabolism (Acyl Carnitine, Dicarboxylate)	pimeloylcarnitine/3-methyladipoylcarnitine (C7-DC)	0.0477525	0.714774	0.909818
Partially Characterized Molecules	Partially Characterized Molecules	bilirubin degradation product, C17H18N2O4 (3)	0.0354588	0.715615	0.909818
Partially Characterized Molecules	Partially Characterized Molecules	bilirubin degradation product, C17H18N2O4 (2)	0.0354873	0.715396	0.909818
Amino Acid	Tryptophan Metabolism	picolinate	0.0359773	0.725062	0.909818
Peptide	Dipeptide	valylglycine	0.0375398	0.71078	0.909818
Lipid	Phosphatidylcholine (PC)	1-palmitoyl-2-oleoyl-GPC (16:0/18:1)	-0.0341631	0.725585	0.909818
Lipid	Sphingomyelins	sphingomyelin (d18:2/24:1, d18:1/24:2)*	0.034487	0.723088	0.909818
Amino Acid	Glycine, Serine and Threonine Metabolism	betaine	0.035554	0.714884	0.909818
Lipid	Fatty Acid, Monohydroxy	9-hydroxystearate	-0.0463724	0.709422	0.909818
Lipid	Sterol	cholesterol	-0.033601	0.729924	0.909818
Lipid	Androgenic Steroids	androsterone glucuronide	-0.0333057	0.732208	0.909818
Lipid	Androgenic Steroids	androstenediol (3beta,17beta) monosulfate (2)	-0.034966	0.731152	0.909818
Partially Characterized Molecules	Partially Characterized Molecules	bilirubin degradation product, C17H18N2O4 (1)	0.0362971	0.70919	0.909818
Lipid	Phospholipid Metabolism	glycerophosphoethanolamine	-0.0331342	0.733535	0.909818
Lipid	Fatty Acid, Monohydroxy	13-HODE + 9-HODE	0.035716	0.713642	0.909818
Amino Acid	Urea cycle; Arginine and Proline Metabolism	N,N,N-trimethyl-alanylproline betaine (TMAP)	0.033601	0.729924	0.909818
Lipid	Fatty Acid, Dicarboxylate	heptenedioate (C7:1-DC)*	-0.0342965	0.724556	0.909818
Lipid	Ceramides	N-behenoyl-sphingadienine (d18:2/22:0)*	-0.0337916	0.728452	0.909818
Amino Acid	Leucine, Isoleucine and Valine Metabolism	isovalerylglycine	0.0347824	0.720814	0.909818
Lipid	Fatty Acid Metabolism (Acyl Glutamine)	hexanoylglutamine	-0.0334988	0.733181	0.909818
Lipid	Monoacylglycerol	2-linoleoylglycerol (18:2)	-0.0335693	0.73264	0.909818
Amino Acid	Glycine, Serine and Threonine Metabolism	O-acetylhomoserine	0.0364877	0.707732	0.909818
Amino Acid	Tyrosine Metabolism	homovanillate (HVA)	0.0384775	0.717269	0.909818
Partially Characterized Molecules	Partially Characterized Molecules	glucuronide of C10H18O2 (7)*	0.0413035	0.726784	0.909818
Amino Acid	Alanine and Aspartate Metabolism	hydroxyasparagine	-0.0349919	0.719202	0.909818
Lipid	Long Chain Monounsaturated Fatty Acid	myristoleate (14:1n5)	-0.0354588	0.715615	0.909818
Amino Acid	Tryptophan Metabolism	indoleacetylglutamine	0.0338497	0.736835	0.912693
Amino Acid	Tryptophan Metabolism	N-acetyltryptophan	0.0320577	0.741883	0.9142
Lipid	Fatty Acid, Dicarboxylate	tridecenedioate (C13:1-DC)*	0.0312479	0.748182	0.9142
Amino Acid	Methionine, Cysteine, SAM and Taurine Metabolism	methionine sulfone	-0.0312098	0.748479	0.9142
Lipid	Androgenic Steroids	etiocholanolone glucuronide	0.0316004	0.745438	0.9142
Amino Acid	Leucine, Isoleucine and Valine Metabolism	2-ketocaprylate	0.0312765	0.747959	0.9142
Cofactors and Vitamins	Nicotinate and Nicotinamide Metabolism	trigonelline (N'-methylnicotinate)	0.0320101	0.742253	0.9142
Lipid	Sphingolipid Synthesis	sphinganine	-0.0314385	0.746698	0.9142
Amino Acid	Urea cycle; Arginine and Proline Metabolism	dimethylguanidino valeric acid (DMGV)*	0.03924	0.748877	0.9142
Lipid	Sphingomyelins	sphingomyelin (d18:1/24:1, d18:2/24:0)*	-0.031991	0.742401	0.9142
Lipid	Phosphatidylethanolamine (PE)	1-stearoyl-2-linoleoyl-GPE (18:0/18:2)*	-0.0315242	0.746031	0.9142
Amino Acid	Tryptophan Metabolism	kynurenine	0.0312384	0.748256	0.9142
Xenobiotics	Food Component/Plant	methyl indole-3-acetate	-0.0345906	0.753307	0.918402
Lipid	Fatty Acid Metabolism (Acyl Carnitine, Monounsaturated)	palmitoleoylcarnitine (C16:1)*	0.0299142	0.758593	0.919853
Lipid	Androgenic Steroids	andro steroid monosulfate C19H28O6S (1)*	0.029693	0.761428	0.919853
Xenobiotics	Food Component/Plant	umbelliferone sulfate	-0.0343837	0.760569	0.919853
Lipid	Phosphatidylethanolamine (PE)	1-palmitoyl-2-linoleoyl-GPE (16:0/18:2)	0.0299237	0.758519	0.919853
Lipid	Lysophospholipid	1-linoleoyl-GPC (18:2)	0.029695	0.760308	0.919853
Cofactors and Vitamins	Hemoglobin and Porphyrin Metabolism	bilirubin (E,Z or Z,E)*	0.0296474	0.760681	0.919853
Amino Acid	Tryptophan Metabolism	3-indoxyl sulfate	-0.0302857	0.755689	0.919853
Amino Acid	Tryptophan Metabolism	tryptophan	0.027542	0.777217	0.920677
Xenobiotics	Food Component/Plant	pyrraline	0.0291209	0.768077	0.920677
Lipid	Androgenic Steroids	androstenediol (3beta,17beta) disulfate (1)	-0.0286662	0.768375	0.920677
Xenobiotics	Food Component/Plant	mannonate*	-0.0287328	0.767851	0.920677
Amino Acid	Tyrosine Metabolism	4-methoxyphenol sulfate	-0.0350101	0.771929	0.920677
Lipid	Fatty Acid Metabolism (Acyl Choline)	linoleoylcholine*	-0.0285009	0.771805	0.920677
Lipid	Fatty Acid Metabolism (Acyl Carnitine, Polyunsaturated)	linoleoylcarnitine (C18:2)*	0.0274467	0.777967	0.920677
Lipid	Long Chain Saturated Fatty Acid	behenate (22:0)*	0.0292473	0.763815	0.920677
Lipid	Fatty Acid, Monohydroxy	2-hydroxypalmitate	0.0275706	0.776992	0.920677
Lipid	Hexosylceramides (HCER)	glycosyl ceramide (d18:2/24:1, d18:1/24:2)*	-0.028066	0.773092	0.920677
Lipid	Fatty Acid, Monohydroxy	alpha-hydroxycaproate	-0.0294215	0.765752	0.920677
Lipid	Sphingolipid Synthesis	sphinganine-1-phosphate	-0.0277802	0.775341	0.920677
Xenobiotics	Benzoate Metabolism	3-phenylpropionate (hydrocinnamate)	0.0281158	0.773751	0.920677
Lipid	Endocannabinoid	N-oleoyltaurine	0.0299592	0.766157	0.920677
Lipid	Androgenic Steroids	5alpha-androstan-3beta,17beta-diol disulfate	-0.0278945	0.774441	0.920677
Amino Acid	Urea cycle; Arginine and Proline Metabolism	N-delta-acetylornithine	-0.0283708	0.770695	0.920677
Amino Acid	Leucine, Isoleucine and Valine Metabolism	4-methyl-2-oxopentanoate	-0.0272657	0.779394	0.921192
Peptide	Gamma-glutamyl Amino Acid	gamma-glutamyltryptophan	-0.0268656	0.782551	0.921406
Amino Acid	Lysine Metabolism	N-acetyl-2-aminoadipate	-0.0269227	0.7821	0.921406
Lipid	Lysophospholipid	1-linoleoyl-GPG (18:2)*	-0.0270656	0.780972	0.921406
Lipid	Sphingosines	hexadecasphingosine (d16:1)*	0.0263132	0.787902	0.921476
Lipid	Secondary Bile Acid Metabolism	glycohyocholate	0.0289265	0.78906	0.921476
Lipid	Androgenic Steroids	androsterone sulfate	0.026294	0.787066	0.921476
Xenobiotics	Drug - Cardiovascular	4-hydroxycoumarin	0.030964	0.786474	0.921476
Lipid	Sphingomyelins	sphingomyelin (d18:1/14:0, d16:1/16:0)*	-0.0259796	0.789553	0.921476
Lipid	Sterol	3beta,7alpha-dihydroxy-5-cholestenoate	0.0260939	0.788648	0.921476
Lipid	Secondary Bile Acid Metabolism	hyocholate	0.0264259	0.787015	0.921476
Amino Acid	Phenylalanine Metabolism	4-hydroxyphenylacetate	-0.0261972	0.793813	0.924125
Cofactors and Vitamins	Hemoglobin and Porphyrin Metabolism	biliverdin	-0.0255223	0.793173	0.924125
Lipid	Medium Chain Fatty Acid	heptanoate (7:0)	-0.0252841	0.795061	0.92442
Lipid	Sphingomyelins	sphingomyelin (d18:2/24:2)*	0.0250174	0.797176	0.925721
Carbohydrate	Pentose Metabolism	arabonate/xylonate	0.024703	0.799671	0.927459
Lipid	Phosphatidylethanolamine (PE)	1,2-dilinoleoyl-GPE (18:2/18:2)*	0.0267111	0.80266	0.928021
Energy	TCA Cycle	citrate	0.0242648	0.803152	0.928021
Lipid	Lysophospholipid	1-lignoceroyl-GPC (24:0)	0.0247223	0.801387	0.928021
Lipid	Lysophospholipid	1-stearoyl-GPE (18:0)	0.0239409	0.805728	0.928583
Partially Characterized Molecules	Partially Characterized Molecules	glycine conjugate of C10H14O2 (1)*	0.0309878	0.806423	0.928583
Xenobiotics	Benzoate Metabolism	guaiacol sulfate	0.0238265	0.806638	0.928583
Nucleotide	Purine Metabolism, Adenine containing	N6-succinyladenosine	0.0228719	0.828669	0.928692
Lipid	Fatty Acid, Monohydroxy	3-hydroxyoctanoate	0.0211209	0.828235	0.928692
Lipid	Lactosylceramides (LCER)	lactosyl-N-nervonoyl-sphingosine (d18:1/24:1)*	-0.022388	0.818104	0.928692
Lipid	Fatty Acid Metabolism (Acyl Carnitine, Long Chain Saturated)	lignoceroylcarnitine (C24)*	0.0213165	0.828295	0.928692
Lipid	Fatty Acid, Branched	isocaproate (i6:0)	0.0255534	0.825405	0.928692
Lipid	Fatty Acid Metabolism (Acyl Carnitine, Medium Chain)	laurylcarnitine (C12)	0.0228072	0.814759	0.928692
Peptide	Dipeptide	cyclo(leu-pro)	0.024616	0.810847	0.928692
Lipid	Lysophospholipid	1-stearoyl-GPI (18:0)	-0.0211686	0.827854	0.928692
Lipid	Dihydrosphingomyelins	sphingomyelin (d18:0/18:0, d19:0/17:0)*	-0.0231025	0.812404	0.928692
Lipid	Sphingomyelins	sphingomyelin (d18:1/20:1, d18:2/20:0)*	-0.0214639	0.82549	0.928692
Lipid	Plasmalogen	1-(1-enyl-palmitoyl)-2-linoleoyl-GPC (P-16:0/18:2)*	0.0223975	0.818028	0.928692
Amino Acid	Tryptophan Metabolism	serotonin	-0.0211603	0.828725	0.928692
Lipid	Fatty Acid Metabolism (Acyl Carnitine, Hydroxy)	3-hydroxydecanoylcarnitine	0.0212638	0.827091	0.928692
Nucleotide	Pyrimidine Metabolism, Orotate containing	dihydroorotate	0.0226689	0.816721	0.928692
Xenobiotics	Benzoate Metabolism	4-methylcatechol sulfate	-0.0221308	0.820158	0.928692
Lipid	Sphingomyelins	sphingomyelin (d18:1/20:0, d16:1/22:0)*	-0.0212067	0.827549	0.928692
Lipid	Eicosanoid	12-HETE	-0.0236984	0.824539	0.928692
Nucleotide	Pyrimidine Metabolism, Uracil containing	pseudouridine	-0.0225404	0.816887	0.928692
Peptide	Dipeptide	prolylglycine	0.0224551	0.819275	0.928692
Xenobiotics	Bacterial/Fungal	N-methylpipecolate	0.0215973	0.824423	0.928692
Lipid	Phosphatidylcholine (PC)	1-palmitoyl-2-linoleoyl-GPC (16:0/18:2)	-0.0231978	0.811644	0.928692
Amino Acid	Leucine, Isoleucine and Valine Metabolism	N-carbamoylvaline	0.0252509	0.812202	0.928692
Lipid	Lysophospholipid	1-arachidonoyl-GPE (20:4n6)*	0.0199396	0.837707	0.934636
Lipid	Secondary Bile Acid Metabolism	taurodeoxycholic acid 3-sulfate	0.0233494	0.841317	0.934636
Lipid	Glycerolipid Metabolism	glycerol	-0.0174341	0.857871	0.934636
Lipid	Fatty Acid, Dicarboxylate	octadecadienedioate (C18:2-DC)*	-0.0182332	0.85424	0.934636
Amino Acid	Leucine, Isoleucine and Valine Metabolism	tiglyl carnitine (C5)	-0.0171731	0.860634	0.934636
Amino Acid	Tyrosine Metabolism	p-cresol glucuronide*	-0.0187059	0.85645	0.934636
Xenobiotics	Food Component/Plant	tartronate (hydroxymalonate)	-0.018301	0.850883	0.934636
Xenobiotics	Chemical	4-chlorobenzoic acid	0.0192727	0.843064	0.934636
Lipid	Fatty Acid Metabolism (Acyl Choline)	oleoylcholine	-0.0174117	0.86074	0.934636
Xenobiotics	Chemical	thioproline	-0.0167005	0.863792	0.934636
Cofactors and Vitamins	Hemoglobin and Porphyrin Metabolism	bilirubin	0.0164718	0.865639	0.934636
Amino Acid	Leucine, Isoleucine and Valine Metabolism	3-methylglutaconate	-0.0197776	0.839007	0.934636
Lipid	Sterol	beta-sitosterol	-0.0197638	0.847627	0.934636
Lipid	Monoacylglycerol	1-oleoylglycerol (18:1)	-0.0192441	0.843294	0.934636
Xenobiotics	Xanthine Metabolism	1-methylxanthine	-0.0179207	0.855322	0.934636
Lipid	Sterol	campesterol	0.0209443	0.841193	0.934636
Lipid	Phosphatidylethanolamine (PE)	1-palmitoyl-2-arachidonoyl-GPE (16:0/20:4)*	0.0176913	0.855796	0.934636
Carbohydrate	Glycolysis, Gluconeogenesis, and Pyruvate Metabolism	1,5-anhydroglucitol (1,5-AG)	0.0182438	0.851343	0.934636
Lipid	Androgenic Steroids	16a-hydroxy DHEA 3-sulfate	-0.0171292	0.860331	0.934636
Lipid	Lysophospholipid	2-palmitoleoyl-GPC* (16:1)*	0.0189679	0.845515	0.934636
Lipid	Lysophospholipid	2-stearoyl-GPE (18:0)*	-0.0189298	0.845822	0.934636
Lipid	Lysophospholipid	1-palmitoyl-GPG (16:0)*	0.0171677	0.862004	0.934636
Xenobiotics	Benzoate Metabolism	catechol sulfate	0.016348	0.86664	0.934636
Lipid	Lysophospholipid	1-palmitoyl-GPC (16:0)	0.0178342	0.854644	0.934636
Xenobiotics	Food Component/Plant	2-acetamidophenol sulfate	0.0186103	0.855674	0.934636
Lipid	Lysophospholipid	1-oleoyl-GPE (18:1)	0.0171482	0.860177	0.934636
Nucleotide	Purine Metabolism, Guanine containing	N2,N2-dimethylguanosine	0.0173198	0.858793	0.934636
Lipid	Dihydrosphingomyelins	palmitoyl dihydrosphingomyelin (d18:0/16:0)*	0.01671	0.863715	0.934636
Xenobiotics	Drug - Topical Agents	2,6-dihydroxybenzoic acid	-0.0166052	0.864562	0.934636
Peptide	Dipeptide	phenylalanylhydroxyproline*	0.0185907	0.857325	0.934636
Lipid	Lactosylceramides (LCER)	lactosyl-N-palmitoyl-sphingosine (d18:1/16:0)	0.0168529	0.862561	0.934636
Amino Acid	Histidine Metabolism	formiminoglutamate	0.019711	0.839543	0.934636
Lipid	Diacylglycerol	palmitoyl-arachidonoyl-glycerol (16:0/20:4) [1]*	0.0178705	0.86723	0.934636
Xenobiotics	Benzoate Metabolism	p-cresol sulfate	0.0153667	0.874577	0.937884
Lipid	Medium Chain Fatty Acid	laurate (12:0)	-0.0154239	0.874115	0.937884
Amino Acid	Polyamine Metabolism	4-acetamidobutanoate	-0.0156385	0.873583	0.937884
Xenobiotics	Food Component/Plant	thymol sulfate	-0.0155767	0.875291	0.937884
Lipid	Secondary Bile Acid Metabolism	glycoursodeoxycholic acid sulfate (1)	-0.0165104	0.873823	0.937884
Lipid	Fatty Acid, Dicarboxylate	dodecadienoate (12:2)*	-0.0148809	0.878512	0.940251
Lipid	Ceramides	N-palmitoyl-heptadecasphingosine (d17:1/16:0)*	-0.014233	0.883763	0.940338
Lipid	Corticosteroids	corticosterone	0.0164828	0.8817	0.940338
Amino Acid	Tryptophan Metabolism	indoleacetate	0.0143474	0.882836	0.940338
Amino Acid	Glycine, Serine and Threonine Metabolism	N-acetylthreonine	-0.0146427	0.880442	0.940338
Nucleotide	Pyrimidine Metabolism, Uracil containing	uracil	-0.014515	0.882598	0.940338
Amino Acid	Alanine and Aspartate Metabolism	N,N-dimethylalanine	0.0146895	0.884667	0.940338
Amino Acid	Leucine, Isoleucine and Valine Metabolism	alpha-hydroxyisocaproate	-0.0137472	0.887705	0.942489
Lipid	Medium Chain Fatty Acid	caprate (10:0)	-0.012966	0.894048	0.947141
Lipid	Medium Chain Fatty Acid	caprylate (8:0)	0.0129565	0.894125	0.947141
Lipid	Long Chain Saturated Fatty Acid	pentadecanoate (15:0)	-0.0125563	0.897377	0.948995
Peptide	Acetylated Peptides	phenylacetylglutamine	-0.0124896	0.897919	0.948995
Xenobiotics	Benzoate Metabolism	4-methylguaiacol sulfate	0.0139971	0.902557	0.952813
Cofactors and Vitamins	Ascorbate and Aldarate Metabolism	gulonate*	-0.0112035	0.908382	0.956788
Lipid	Fatty Acid Metabolism (Acyl Carnitine, Monounsaturated)	oleoylcarnitine (C18:1)	0.0112893	0.907684	0.956788
Energy	TCA Cycle	aconitate [cis or trans]	-0.0109272	0.910632	0.957618
Lipid	Androgenic Steroids	5alpha-androstan-3alpha,17beta-diol monosulfate (1)	0.010958	0.911232	0.957618
Lipid	Fatty Acid, Monohydroxy	2-hydroxydecanoate	-0.0105748	0.913504	0.958921
Xenobiotics	Food Component/Plant	sulfate of piperine metabolite C18H21NO3 (1)*	0.0110666	0.919449	0.962668
Peptide	Gamma-glutamyl Amino Acid	gamma-glutamyltyrosine	0.00975545	0.920182	0.962668
Lipid	Secondary Bile Acid Metabolism	deoxycholic acid glucuronide	-0.00984961	0.920179	0.962668
Amino Acid	Tryptophan Metabolism	tryptophan betaine	-0.00945059	0.922669	0.964184
Lipid	Sterol	3beta-hydroxy-5-cholestenoate	-0.00912668	0.925311	0.965859
Lipid	Hexosylceramides (HCER)	glycosyl-N-nervonoyl-sphingosine (d18:1/24:1)*	-0.00872655	0.928577	0.967231
Lipid	Androgenic Steroids	11-ketoetiocholanolone glucuronide	-0.00971642	0.931832	0.967231
Amino Acid	Glutathione Metabolism	cysteinylglycine disulfide*	-0.00850744	0.930366	0.967231
Amino Acid	Methionine, Cysteine, SAM and Taurine Metabolism	cysteine	0.00865986	0.929121	0.967231
Amino Acid	Leucine, Isoleucine and Valine Metabolism	alpha-hydroxyisovalerate	-0.00834548	0.931688	0.967231
Lipid	Ceramides	ceramide (d18:1/14:0, d16:1/16:0)*	-0.00811684	0.933555	0.967939
Lipid	Fatty Acid Metabolism (Acyl Choline)	dihomo-linolenoyl-choline	-0.00828909	0.938195	0.969943
Amino Acid	Tryptophan Metabolism	N-acetylkynurenine (2)	0.00781833	0.940709	0.969943
Lipid	Hexosylceramides (HCER)	glycosyl-N-(2-hydroxynervonoyl)-sphingosine (d18:1/24:1(2OH))*	0.00729753	0.940249	0.969943
Xenobiotics	Food Component/Plant	piperine	0.00750407	0.938853	0.969943
Amino Acid	Methionine, Cysteine, SAM and Taurine Metabolism	S-carboxyethylcysteine	0.00737375	0.939626	0.969943
Peptide	Gamma-glutamyl Amino Acid	gamma-glutamylglutamate	0.00681166	0.944221	0.971408
Lipid	Fatty Acid, Dicarboxylate	dodecenedioate (C12:1-DC)*	0.00693755	0.943732	0.971408
Lipid	Sphingomyelins	sphingomyelin (d18:1/22:1, d18:2/22:0, d16:1/24:1)*	-0.00648775	0.946869	0.973055
Amino Acid	Tyrosine Metabolism	gentisate	-0.00627388	0.954282	0.978507
Lipid	Lysophospholipid	1-palmitoleoyl-GPC* (16:1)*	-0.00562081	0.953961	0.978507
Xenobiotics	Chemical	3-bromo-5-chloro-2,6-dihydroxybenzoic acid*	0.0052969	0.956611	0.979814
Lipid	Fatty Acid Metabolism (Acyl Carnitine, Long Chain Saturated)	myristoylcarnitine (C14)	-0.00466813	0.961757	0.981838
Carbohydrate	Pentose Metabolism	xylose	-0.00512821	0.961522	0.981838
Xenobiotics	Benzoate Metabolism	3-(3-hydroxyphenyl)propionate	-0.00530185	0.959996	0.981838
Amino Acid	Leucine, Isoleucine and Valine Metabolism	3-methylglutarylcarnitine (2)	0.00430612	0.964721	0.983783
Xenobiotics	Food Component/Plant	sulfate of piperine metabolite C18H21NO3 (3)*	0.0046889	0.965823	0.983827
Lipid	Fatty Acid, Dicarboxylate	3-hydroxydodecanedioate*	0.00425391	0.967014	0.983961
Partially Characterized Molecules	Partially Characterized Molecules	pentose acid*	-0.00376309	0.969168	0.985073
Nucleotide	Purine Metabolism, Guanine containing	N2-methylguanosine	-0.00456029	0.971704	0.986571
Lipid	Fatty Acid Metabolism (Acyl Carnitine, Monounsaturated)	3-decenoylcarnitine	0.00395708	0.973873	0.986617
Lipid	Medium Chain Fatty Acid	(2 or 3)-decenoate (10:1n7 or n8)	0.00326769	0.973225	0.986617
Lipid	Medium Chain Fatty Acid	caproate (6:0)	0.00282946	0.976815	0.988519
Xenobiotics	Benzoate Metabolism	hippurate	-0.0024865	0.979624	0.990284
Amino Acid	Tyrosine Metabolism	vanillylmandelate (VMA)	-0.00174341	0.985713	0.995356
Amino Acid	Leucine, Isoleucine and Valine Metabolism	3-methyl-2-oxovalerate	-0.0011718	0.990397	0.999
Lipid	Androgenic Steroids	dehydroepiandrosterone sulfate (DHEA-S)	-0.00101937	0.991646	0.999175
Lipid	Lysophospholipid	1-oleoyl-GPG (18:1)*	0.000381723	0.997535	0.999453
Lipid	Phosphatidylcholine (PC)	1,2-dilinoleoyl-GPC (18:2/18:2)	6.66876e-05	0.999453	0.999453
Xenobiotics	Benzoate Metabolism	4-allylcatechol sulfate	0.000419179	0.996565	0.999453
Peptide	Gamma-glutamyl Amino Acid	gamma-glutamyl-epsilon-lysine	0.000428244	0.996524	0.999453
Lipid	Fatty Acid, Monohydroxy	3-hydroxyhexanoate	7.62144e-05	0.999375	0.999453
Xenobiotics	Food Component/Plant	ergothioneine	0.000428706	0.996487	0.999453
Peptide	Acetylated Peptides	phenylacetylglutamate	0.000761842	0.994649	0.999453

### Sheet: Carnitine
SuperPathway	SubPathway	Metabolite	Correlation	P-Value	P-Adjusted
Lipid	Carnitine Metabolism	carnitine	1	0	0
Lipid	Fatty Acid Metabolism (also BCAA Metabolism)	propionylcarnitine (C3)	0.65371	1.72304e-14	8.00352e-12
Lipid	Carnitine Metabolism	deoxycarnitine	0.620976	7.52466e-13	2.33014e-10
Cofactors and Vitamins	Nicotinate and Nicotinamide Metabolism	N1-Methyl-2-pyridone-5-carboxamide	0.566616	1.63725e-10	3.80251e-08
Cofactors and Vitamins	Nicotinate and Nicotinamide Metabolism	N1-Methyl-4-pyridone-3-carboxamide	0.559528	3.07835e-10	5.71958e-08
Amino Acid	Glycine, Serine and Threonine Metabolism	serine	0.530681	3.4706e-09	5.37364e-07
Cofactors and Vitamins	Nicotinate and Nicotinamide Metabolism	1-methylnicotinamide	0.510703	1.63372e-08	2.16818e-06
Lipid	Fatty Acid Metabolism (also BCAA Metabolism)	butyrylcarnitine (C4)	0.468223	3.22202e-07	3.42269e-05
Amino Acid	Leucine, Isoleucine and Valine Metabolism	isovalerylcarnitine (C5)	0.467785	3.31585e-07	3.42269e-05
Lipid	Fatty Acid Metabolism (Acyl Carnitine, Short Chain)	acetylcarnitine (C2)	0.462898	4.55462e-07	4.23124e-05
Lipid	Endocannabinoid	N-palmitoylserine	0.476088	3.60213e-06	0.000278865
Cofactors and Vitamins	Nicotinate and Nicotinamide Metabolism	nicotinamide	0.429811	3.44746e-06	0.000278865
Lipid	Endocannabinoid	N-stearoylserine*	0.414311	8.28959e-06	0.000592387
Peptide	Gamma-glutamyl Amino Acid	gamma-glutamylleucine	0.412825	8.99677e-06	0.000597
Amino Acid	Leucine, Isoleucine and Valine Metabolism	leucine	0.409548	1.0762e-05	0.000666524
Xenobiotics	Drug - Other	S-carboxymethyl-L-cysteine	-0.426053	2.82981e-05	0.00164306
Lipid	Secondary Bile Acid Metabolism	taurodeoxycholate	0.434159	4.59851e-05	0.00237334
Lipid	Lactosylceramides (LCER)	lactosyl-N-palmitoyl-sphingosine (d18:1/16:0)	-0.382092	4.49286e-05	0.00237334
Amino Acid	Leucine, Isoleucine and Valine Metabolism	isoleucine	0.373136	6.97139e-05	0.00340864
Amino Acid	Leucine, Isoleucine and Valine Metabolism	isobutyrylcarnitine (C4)	0.371965	7.37693e-05	0.00342658
Lipid	Sphingomyelins	sphingomyelin (d18:2/24:2)*	-0.370335	7.97737e-05	0.00352903
Lipid	Ceramides	ceramide (d16:1/24:1, d18:1/22:1)*	0.370078	9.43868e-05	0.0039857
Xenobiotics	Food Component/Plant	ergothioneine	0.364276	0.000106335	0.00429502
Lipid	Long Chain Polyunsaturated Fatty Acid (n3 and n6)	hexadecadienoate (16:2n6)	-0.353187	0.000177328	0.00686407
Lipid	Endocannabinoid	N-oleoylserine	0.350301	0.000201962	0.0075049
Lipid	Ceramides	ceramide (d18:1/20:0, d16:1/22:0, d20:1/18:0)*	0.349148	0.000212656	0.00759837
Xenobiotics	Food Component/Plant	2-aminophenol sulfate	0.346537	0.000238839	0.00821784
Amino Acid	Leucine, Isoleucine and Valine Metabolism	N-acetylisoleucine	0.341008	0.000347416	0.0115268
Partially Characterized Molecules	Partially Characterized Molecules	branched-chain, straight-chain, or cyclopropyl 10:1 fatty acid (1)*	-0.335001	0.000394267	0.0121063
Amino Acid	Leucine, Isoleucine and Valine Metabolism	2-methylbutyrylcarnitine (C5)	0.334429	0.000403978	0.0121063
Xenobiotics	Chemical	3-hydroxypyridine sulfate	0.334924	0.000395549	0.0121063
Lipid	Fatty Acid, Dihydroxy	2R,3R-dihydroxybutyrate	-0.3326	0.000436554	0.0126737
Peptide	Gamma-glutamyl Amino Acid	gamma-glutamylisoleucine*	0.32615	0.000571676	0.013976
Amino Acid	Creatine Metabolism	guanidinoacetate	0.327484	0.00054093	0.013976
Xenobiotics	Chemical	perfluorooctanoate (PFOA)	0.327093	0.000549773	0.013976
Amino Acid	Methionine, Cysteine, SAM and Taurine Metabolism	cysteine s-sulfate	0.329113	0.000505439	0.013976
Lipid	Fatty Acid Metabolism (Acyl Carnitine, Medium Chain)	hexanoylcarnitine (C6)	0.326827	0.000555888	0.013976
Amino Acid	Leucine, Isoleucine and Valine Metabolism	2,3-dihydroxy-2-methylbutyrate	0.329299	0.000567258	0.013976
Amino Acid	Tyrosine Metabolism	phenol sulfate	-0.322082	0.000675627	0.015807
Peptide	Dipeptide	leucylalanine	0.327836	0.000680604	0.015807
Xenobiotics	Chemical	sulfate*	0.315566	0.000878727	0.0194366
Amino Acid	Tryptophan Metabolism	indolepropionate	-0.318941	0.000861511	0.0194366
Lipid	Hexosylceramides (HCER)	glycosyl ceramide (d18:2/24:1, d18:1/24:2)*	-0.314699	0.000909597	0.0196515
Amino Acid	Glutamate Metabolism	carboxyethyl-GABA	-0.330581	0.000942566	0.019901
Amino Acid	Leucine, Isoleucine and Valine Metabolism	isovalerylglycine	0.312241	0.00100258	0.0206977
Peptide	Gamma-glutamyl Amino Acid	gamma-glutamylvaline	0.310278	0.00108296	0.0218711
Amino Acid	Tryptophan Metabolism	indoleacetoylcarnitine*	0.310657	0.00125806	0.0248668
Xenobiotics	Food Component/Plant	stachydrine	-0.305248	0.00131653	0.0254804
Lipid	Medium Chain Fatty Acid	cis-4-decenoate (10:1n6)*	-0.303076	0.00143087	0.0271282
Peptide	Dipeptide	cyclo(gly-pro)	0.398831	0.0017548	0.0326042
Lipid	Fatty Acid Metabolism (Acyl Glycine)	picolinoylglycine	0.295464	0.00190637	0.0347258
Lipid	Fatty Acid Metabolism (Acyl Carnitine, Hydroxy)	(S)-3-hydroxybutyrylcarnitine	0.291949	0.00217088	0.0387837
Amino Acid	Leucine, Isoleucine and Valine Metabolism	tiglyl carnitine (C5)	0.292414	0.00224074	0.0392763
Lipid	Phosphatidylcholine (PC)	1-palmitoyl-2-dihomo-linolenoyl-GPC (16:0/20:3n3 or 6)*	0.289929	0.00233744	0.0402126
Lipid	Fatty Acid Metabolism (Acyl Carnitine, Polyunsaturated)	arachidonoylcarnitine (C20:4)	0.288738	0.00244097	0.0412302
Amino Acid	Lysine Metabolism	N6-methyllysine	0.283603	0.00293639	0.0487126
Cofactors and Vitamins	Vitamin A Metabolism	beta-cryptoxanthin	-0.280583	0.00326834	0.0529256
Xenobiotics	Benzoate Metabolism	3-methyl catechol sulfate (1)	0.282858	0.00330429	0.0529256
Amino Acid	Methionine, Cysteine, SAM and Taurine Metabolism	cystathionine	0.278735	0.00348775	0.0549173
Xenobiotics	Chemical	3-hydroxy-2-methylpyridine sulfate	0.367478	0.0035752	0.055356
Lipid	Phosphatidylcholine (PC)	1-palmitoyl-2-palmitoleoyl-GPC (16:0/16:1)*	0.277554	0.00363482	0.0553566
Amino Acid	Glutamate Metabolism	glutamate	0.276916	0.00371658	0.0556888
Amino Acid	Tryptophan Metabolism	N-acetyltryptophan	0.27622	0.00380753	0.0557643
Lipid	Fatty Acid Metabolism (Acyl Carnitine, Polyunsaturated)	dihomo-linolenoylcarnitine (C20:3n3 or 6)*	0.275963	0.00384168	0.0557643
Lipid	Long Chain Polyunsaturated Fatty Acid (n3 and n6)	stearidonate (18:4n3)	-0.274486	0.00422138	0.0603332
Lipid	Phosphatidylcholine (PC)	1-palmitoyl-2-oleoyl-GPC (16:0/18:1)	0.272162	0.00437918	0.0611726
Xenobiotics	Food Component/Plant	2,3-dihydroxyisovalerate	0.299081	0.0044118	0.0611726
Xenobiotics	Food Component/Plant	4-allylphenol sulfate	0.267656	0.0051027	0.0677201
Lipid	Lysophospholipid	1-palmitoleoyl-GPC* (16:1)*	0.267922	0.00505708	0.0677201
Amino Acid	Alanine and Aspartate Metabolism	N-carbamoylalanine	0.279419	0.0050962	0.0677201
Amino Acid	Leucine, Isoleucine and Valine Metabolism	valine	0.265655	0.00545674	0.0698415
Lipid	Primary Bile Acid Metabolism	taurochenodeoxycholate	0.266953	0.00544284	0.0698415
Lipid	Lactosylceramides (LCER)	lactosyl-N-nervonoyl-sphingosine (d18:1/24:1)*	-0.265483	0.00548808	0.0698415
Peptide	Gamma-glutamyl Amino Acid	gamma-glutamylglycine	0.26152	0.00625844	0.0785688
Lipid	Primary Bile Acid Metabolism	glycocholate	0.256042	0.00748078	0.079881
Amino Acid	Glutathione Metabolism	cysteine-glutathione disulfide	-0.259472	0.00669302	0.079881
Peptide	Gamma-glutamyl Amino Acid	gamma-glutamylmethionine	0.259358	0.00671805	0.079881
Lipid	Fatty Acid, Dicarboxylate	octadecadienedioate (C18:2-DC)*	-0.261763	0.00727096	0.079881
Lipid	Lysophospholipid	1-linoleoyl-GPI* (18:2)*	-0.256595	0.00734857	0.079881
Amino Acid	Urea cycle; Arginine and Proline Metabolism	urea	0.258662	0.00687208	0.079881
Lipid	Phospholipid Metabolism	trimethylamine N-oxide	0.27325	0.00706658	0.079881
Amino Acid	Urea cycle; Arginine and Proline Metabolism	proline	0.257262	0.00719176	0.079881
Amino Acid	Tryptophan Metabolism	tryptophan	0.256576	0.00735309	0.079881
Amino Acid	Methionine, Cysteine, SAM and Taurine Metabolism	hypotaurine	0.256671	0.0073305	0.079881
Lipid	Long Chain Polyunsaturated Fatty Acid (n3 and n6)	tetradecadienoate (14:2)*	-0.260387	0.00649578	0.079881
Xenobiotics	Food Component/Plant	3-hydroxystachydrine*	-0.278595	0.00684906	0.079881
Xenobiotics	Food Component/Plant	glucuronide of piperine metabolite C17H21NO3 (3)*	0.306645	0.00745478	0.079881
Nucleotide	Purine Metabolism, (Hypo)Xanthine/Inosine containing	hypoxanthine	-0.25489	0.00776338	0.0819566
Lipid	Progestin Steroids	5alpha-pregnan-diol disulfate	-0.282387	0.00804921	0.0825565
Lipid	Diacylglycerol	palmitoyl-arachidonoyl-glycerol (16:0/20:4) [1]*	0.277244	0.0081576	0.0825565
Lipid	Fatty Acid Metabolism (Acyl Carnitine, Hydroxy)	(R)-3-hydroxybutyrylcarnitine	0.347031	0.00817567	0.0825565
Lipid	Diacylglycerol	palmitoyl-oleoyl-glycerol (16:0/18:1) [2]*	0.25407	0.00796993	0.0825565
Lipid	Androgenic Steroids	androstenediol (3beta,17beta) disulfate (2)	0.250164	0.00902277	0.0851399
Lipid	Long Chain Polyunsaturated Fatty Acid (n3 and n6)	linoleate (18:2n6)	-0.250898	0.00881617	0.0851399
Amino Acid	Glycine, Serine and Threonine Metabolism	glycine	0.251479	0.00865548	0.0851399
Lipid	Androgenic Steroids	5alpha-androstan-3beta,17alpha-diol disulfate	0.258824	0.00896305	0.0851399
Lipid	Ceramides	N-stearoyl-sphingosine (d18:1/18:0)*	0.250241	0.00900111	0.0851399
Amino Acid	Creatine Metabolism	creatine	0.249688	0.00915919	0.0851399
Lipid	Long Chain Polyunsaturated Fatty Acid (n3 and n6)	docosadienoate (22:2n6)	-0.249669	0.00916468	0.0851399
Lipid	Diacylglycerol	palmitoyl-oleoyl-glycerol (16:0/18:1) [1]*	0.250136	0.0090309	0.0851399
Amino Acid	Tyrosine Metabolism	3-methoxytyramine sulfate	0.310036	0.0100834	0.0927471
Amino Acid	Glutamate Metabolism	S-1-pyrroline-5-carboxylate	0.246517	0.010477	0.0954225
Amino Acid	Tyrosine Metabolism	phenol glucuronide	-0.317771	0.0118421	0.105211
Lipid	Secondary Bile Acid Metabolism	glycodeoxycholate	0.257056	0.011913	0.105211
Lipid	Secondary Bile Acid Metabolism	glycolithocholate	0.288706	0.0120047	0.105211
Lipid	Fatty Acid, Amino	2-aminooctanoate	0.243469	0.0119062	0.105211
Lipid	Plasmalogen	1-(1-enyl-palmitoyl)-2-arachidonoyl-GPC (P-16:0/20:4)*	0.240361	0.0122213	0.106108
Lipid	Primary Bile Acid Metabolism	glycochenodeoxycholate	0.23898	0.0127436	0.109618
Energy	TCA Cycle	isocitric lactone	0.250043	0.0130238	0.111001
Lipid	Endocannabinoid	linoleoyl ethanolamide	-0.237408	0.0133615	0.112844
Lipid	Androgenic Steroids	5alpha-androstan-3beta,17beta-diol disulfate	0.23637	0.0137839	0.115363
Lipid	Pregnenolone Steroids	pregnenolone sulfate	0.236854	0.014037	0.115401
Lipid	Long Chain Polyunsaturated Fatty Acid (n3 and n6)	dihomolinoleate (20:2n6)	-0.235922	0.0139696	0.115401
Amino Acid	Glutamate Metabolism	4-hydroxyglutamate	0.237343	0.0142962	0.116502
Carbohydrate	Fructose, Mannose and Galactose Metabolism	fructose	0.234302	0.0146595	0.117403
Amino Acid	Methionine, Cysteine, SAM and Taurine Metabolism	cysteine sulfinic acid	0.286642	0.0146412	0.117403
Xenobiotics	Benzoate Metabolism	4-methylguaiacol sulfate	0.273126	0.0148754	0.118113
Xenobiotics	Food Component/Plant	3-ethylcatechol sulfate (1)	0.326263	0.015058	0.11855
Lipid	Pregnenolone Steroids	17alpha-hydroxypregnenolone 3-sulfate	0.261041	0.0151983	0.118649
Amino Acid	Histidine Metabolism	formiminoglutamate	0.231301	0.0160165	0.118784
Lipid	Fatty Acid, Dicarboxylate	3-carboxy-4-methyl-5-pentyl-2-furanpropionate (3-CMPFP)	-0.23173	0.0158162	0.118784
Lipid	Lysophospholipid	2-palmitoleoyl-GPC* (16:1)*	0.231616	0.0158694	0.118784
Lipid	Phosphatidylethanolamine (PE)	1-palmitoyl-2-oleoyl-GPE (16:0/18:1)	0.231825	0.015772	0.118784
Energy	TCA Cycle	fumarate	0.231911	0.0157323	0.118784
Lipid	Phosphatidylethanolamine (PE)	1-palmitoyl-2-arachidonoyl-GPE (16:0/20:4)*	0.23234	0.0155351	0.118784
Xenobiotics	Food Component/Plant	homostachydrine*	-0.231101	0.0161107	0.118784
Lipid	Fatty Acid Metabolism (Acyl Carnitine, Long Chain Saturated)	arachidoylcarnitine (C20)*	0.241564	0.0165626	0.121155
Lipid	Ceramides	N-behenoyl-sphingadienine (d18:2/22:0)*	0.228558	0.017351	0.125127
Cofactors and Vitamins	Ascorbate and Aldarate Metabolism	oxalate (ethanedioate)	-0.22851	0.017375	0.125127
Lipid	Primary Bile Acid Metabolism	taurocholate	0.237012	0.0175845	0.125661
Lipid	Lysophospholipid	1-oleoyl-GPC (18:1)	0.227233	0.0180288	0.127234
Lipid	Fatty Acid, Dicarboxylate	eicosenedioate (C20:1-DC)*	-0.227138	0.0180784	0.127234
Peptide	Gamma-glutamyl Amino Acid	gamma-glutamyl-alpha-lysine	0.225652	0.0188681	0.129168
Lipid	Medium Chain Fatty Acid	10-undecenoate (11:1n1)	-0.226338	0.0185	0.129168
Lipid	Long Chain Polyunsaturated Fatty Acid (n3 and n6)	docosahexaenoate (DHA; 22:6n3)	-0.22609	0.0186322	0.129168
Lipid	Hexosylceramides (HCER)	glycosyl-N-nervonoyl-sphingosine (d18:1/24:1)*	-0.225576	0.0189094	0.129168
Amino Acid	Lysine Metabolism	N-acetyl-2-aminoadipate	-0.224623	0.0194321	0.131064
Amino Acid	Methionine, Cysteine, SAM and Taurine Metabolism	S-carboxyethylcysteine	0.224556	0.0194691	0.131064
Lipid	Primary Bile Acid Metabolism	glycochenodeoxycholate glucuronide (1)	0.224251	0.0196392	0.131258
Amino Acid	Leucine, Isoleucine and Valine Metabolism	1-carboxyethylisoleucine	0.232559	0.0198922	0.131999
Lipid	Ceramides	ceramide (d18:2/24:1, d18:1/24:2)*	0.223546	0.0200376	0.132021
Amino Acid	Tyrosine Metabolism	3-methoxytyrosine	-0.222784	0.0204761	0.13396
Lipid	Sphingomyelins	sphingomyelin (d18:1/20:0, d16:1/22:0)*	0.222098	0.0208777	0.134288
Peptide	Gamma-glutamyl Amino Acid	gamma-glutamylglutamate	0.222146	0.0208496	0.134288
Xenobiotics	Food Component/Plant	glucuronide of piperine metabolite C17H21NO3 (5)*	0.259421	0.0209599	0.134288
Lipid	Phosphatidylcholine (PC)	1-palmitoyl-2-arachidonoyl-GPC (16:0/20:4n6)	0.219983	0.022159	0.140998
Peptide	Acetylated Peptides	phenylacetylcarnitine	0.235251	0.0232104	0.146683
Amino Acid	Urea cycle; Arginine and Proline Metabolism	ornithine	0.217421	0.0238013	0.149401
Lipid	Lysophospholipid	1-arachidonoyl-GPE (20:4n6)*	0.212533	0.027223	0.169733
Xenobiotics	Benzoate Metabolism	4-acetylphenyl sulfate	0.230205	0.0281471	0.174324
Lipid	Secondary Bile Acid Metabolism	taurolithocholate 3-sulfate	0.211593	0.0286795	0.176446
Lipid	Fatty Acid Metabolism (Acyl Carnitine, Monounsaturated)	cis-4-decenoylcarnitine (C10:1)	-0.207122	0.0314911	0.187852
Lipid	Fatty Acid, Dicarboxylate	octadecanedioate (C18)	-0.206579	0.031949	0.187852
Lipid	Sphingomyelins	sphingomyelin (d18:2/18:1)*	-0.206998	0.031595	0.187852
Lipid	Fatty Acid Metabolism (Acyl Carnitine, Long Chain Saturated)	stearoylcarnitine (C18)	0.206684	0.0318602	0.187852
Amino Acid	Leucine, Isoleucine and Valine Metabolism	4-methyl-2-oxopentanoate	0.207856	0.0308812	0.187852
Lipid	Monoacylglycerol	1-arachidonylglycerol (20:4)	-0.210564	0.0310802	0.187852
Amino Acid	Methionine, Cysteine, SAM and Taurine Metabolism	methionine	0.206922	0.0316591	0.187852
Energy	TCA Cycle	alpha-ketoglutarate	0.206122	0.032339	0.188053
Lipid	Lysophospholipid	1-palmitoyl-GPC (16:0)	0.206065	0.0323881	0.188053
Lipid	Dihydrosphingomyelins	myristoyl dihydrosphingomyelin (d18:0/14:0)*	0.205769	0.0326424	0.188353
Lipid	Long Chain Polyunsaturated Fatty Acid (n3 and n6)	docosapentaenoate (DPA; 22:5n3)	-0.205084	0.0332396	0.190615
Amino Acid	Alanine and Aspartate Metabolism	alanine	0.204645	0.033626	0.191648
Lipid	Secondary Bile Acid Metabolism	taurocholenate sulfate*	0.203512	0.0346431	0.196241
Amino Acid	Glutamate Metabolism	N-acetylglutamate	0.202997	0.0351132	0.196507
Lipid	Sphingomyelins	sphingomyelin (d18:1/14:0, d16:1/16:0)*	0.203102	0.035017	0.196507
Lipid	Secondary Bile Acid Metabolism	7-ketodeoxycholate	-0.229423	0.0357923	0.199108
Amino Acid	Leucine, Isoleucine and Valine Metabolism	3-methyl-2-oxovalerate	0.201197	0.0368007	0.202997
Lipid	Hexosylceramides (HCER)	glycosyl-N-behenoyl-sphingosine (d18:1/22:0)*	-0.201063	0.0369284	0.202997
Partially Characterized Molecules	Partially Characterized Molecules	glutamine_degradant*	0.199434	0.038518	0.21049
Peptide	Dipeptide	valylleucine	0.208987	0.0399423	0.215735
Amino Acid	Tyrosine Metabolism	dopamine 3-O-sulfate	0.198148	0.0398131	0.215735
Peptide	Dipeptide	phenylalanylhydroxyproline*	0.209835	0.0401766	0.215746
Lipid	Lysophospholipid	1-stearoyl-GPG (18:0)	0.201852	0.0408877	0.218303
Lipid	Fatty Acid, Dicarboxylate	dodecenedioate (C12:1-DC)*	-0.197713	0.0422001	0.221491
Lipid	Eicosanoid	12-HETE	0.2148	0.0420439	0.221491
Amino Acid	Glycine, Serine and Threonine Metabolism	N-acetylserine	0.196043	0.0420118	0.221491
Lipid	Medium Chain Fatty Acid	5-dodecenoate (12:1n7)	-0.195509	0.0425847	0.222254
Lipid	Fatty Acid, Dihydroxy	3,4-dihydroxybutyrate	0.195014	0.0431225	0.223803
Amino Acid	Lysine Metabolism	N,N,N-trimethyl-5-aminovalerate	-0.194385	0.0438133	0.225851
Amino Acid	Polyamine Metabolism	N-acetylputrescine	0.194213	0.0440033	0.225851
Lipid	Diacylglycerol	linoleoyl-linoleoyl-glycerol (18:2/18:2) [2]*	-0.193985	0.0442576	0.225909
Lipid	Pregnenolone Steroids	21-hydroxypregnenolone disulfate	0.193594	0.044695	0.226894
Lipid	Sphingosines	hexadecasphingosine (d16:1)*	0.194067	0.0451822	0.228121
Lipid	Hexosylceramides (HCER)	glycosyl-N-palmitoyl-sphingosine (d18:1/16:0)	-0.192337	0.0461277	0.23039
Nucleotide	Purine Metabolism, (Hypo)Xanthine/Inosine containing	allantoin	0.192441	0.0460068	0.23039
Lipid	Sphingomyelins	sphingomyelin (d18:1/22:2, d18:2/22:1, d16:1/24:2)*	-0.191603	0.0469808	0.233397
Lipid	Sphingomyelins	sphingomyelin (d18:1/20:2, d18:2/20:1, d16:1/22:2)*	-0.190936	0.0477678	0.234113
Amino Acid	Tryptophan Metabolism	kynurenate	-0.190841	0.0478811	0.234113
Lipid	Androgenic Steroids	etiocholanolone glucuronide	0.190984	0.0477112	0.234113
Amino Acid	Histidine Metabolism	1-ribosyl-imidazoleacetate*	-0.190403	0.0484046	0.234432
Amino Acid	Leucine, Isoleucine and Valine Metabolism	N-acetylvaline	0.190365	0.0484509	0.234432
Lipid	Lysophospholipid	1-oleoyl-GPS (18:1)	-0.255015	0.0492487	0.237057
Lipid	Fatty Acid, Dicarboxylate	branched chain 14:0 dicarboxylic acid	-0.198759	0.049764	0.237427
Lipid	Monoacylglycerol	1-linoleoylglycerol (18:2)	-0.188812	0.0503478	0.237427
Nucleotide	Purine Metabolism, Adenine containing	adenine	-0.195306	0.050317	0.237427
Lipid	Androgenic Steroids	androsterone glucuronide	0.18905	0.050053	0.237427
Amino Acid	Methionine, Cysteine, SAM and Taurine Metabolism	methionine sulfoxide	0.188497	0.0507392	0.238064
Lipid	Fatty Acid Metabolism (Acyl Carnitine, Long Chain Saturated)	lignoceroylcarnitine (C24)*	0.189934	0.0511652	0.238857
Xenobiotics	Benzoate Metabolism	4-methylcatechol sulfate	0.187516	0.0519771	0.241434
Amino Acid	Tyrosine Metabolism	N-acetyltyrosine	-0.187221	0.0523545	0.241515
Lipid	Secondary Bile Acid Metabolism	3b-hydroxy-5-cholenoic acid	-0.225827	0.0530345	0.241515
Lipid	Fatty Acid Metabolism (Acyl Carnitine, Long Chain Saturated)	palmitoylcarnitine (C16)	0.186973	0.0526728	0.241515
Lipid	Diacylglycerol	palmitoyl-arachidonoyl-glycerol (16:0/20:4) [2]*	0.190372	0.052905	0.241515
Xenobiotics	Drug - Cardiovascular	4-hydroxycoumarin	-0.217843	0.0537804	0.242534
Amino Acid	Histidine Metabolism	trans-urocanate	-0.186192	0.053687	0.242534
Lipid	Fatty Acid Metabolism (also BCAA Metabolism)	propionylglycine (C3)	0.186639	0.0554098	0.247969
Amino Acid	Lysine Metabolism	2-aminoadipate	0.186357	0.0557864	0.247969
Lipid	Secondary Bile Acid Metabolism	glycoursodeoxycholate	0.184677	0.0556993	0.247969
Nucleotide	Pyrimidine Metabolism, Uracil containing	5,6-dihydrouracil	-0.18525	0.0560935	0.248147
Lipid	Lysophospholipid	1-palmitoyl-GPG (16:0)*	0.184761	0.0591808	0.255098
Lipid	Monoacylglycerol	2-arachidonoylglycerol (20:4)	-0.215983	0.0592175	0.255098
Lipid	Fatty Acid, Dicarboxylate	hydroxy-CMPF*	-0.182543	0.0586391	0.255098
Amino Acid	Polyamine Metabolism	5-methylthioadenosine (MTA)	0.182067	0.0593124	0.255098
Lipid	Fatty Acid, Dicarboxylate	maleate	0.182696	0.058425	0.255098
Lipid	Sphingomyelins	sphingomyelin (d18:2/24:1, d18:1/24:2)*	-0.18221	0.0591097	0.255098
Peptide	Gamma-glutamyl Amino Acid	gamma-glutamyltryptophan	0.181743	0.0597738	0.255898
Amino Acid	Leucine, Isoleucine and Valine Metabolism	alpha-hydroxyisocaproate	0.181219	0.0605264	0.256753
Lipid	Phosphatidylcholine (PC)	1-oleoyl-2-docosahexaenoyl-GPC (18:1/22:6)*	-0.181295	0.0604164	0.256753
Xenobiotics	Benzoate Metabolism	2-hydroxyhippurate (salicylurate)	0.182709	0.060846	0.256936
Amino Acid	Alanine and Aspartate Metabolism	N-acetylasparagine	0.1806	0.0614258	0.258211
Lipid	Phosphatidylethanolamine (PE)	1-oleoyl-2-arachidonoyl-GPE (18:1/20:4)*	0.180276	0.0619006	0.259034
Nucleotide	Purine Metabolism, Adenine containing	1-methyladenosine	-0.179866	0.0625053	0.260392
Amino Acid	Lysine Metabolism	N6,N6-dimethyllysine	0.181318	0.0628709	0.260746
Lipid	Lysophospholipid	1-linolenoyl-GPC (18:3)*	0.17837	0.0647544	0.267364
Cofactors and Vitamins	Vitamin A Metabolism	retinol (Vitamin A)	0.177542	0.0660287	0.271419
Nucleotide	Purine Metabolism, (Hypo)Xanthine/Inosine containing	inosine	-0.18633	0.0676422	0.276826
Lipid	Sterol	7-dehydrocholesterol	0.20123	0.0681221	0.277568
Lipid	Diacylglycerol	linoleoyl-docosahexaenoyl-glycerol (18:2/22:6) [2]*	-0.176017	0.0684255	0.277587
Lipid	Androgenic Steroids	5alpha-androstan-3beta,17beta-diol monosulfate (2)	0.181654	0.0690589	0.278938
Lipid	Monoacylglycerol	2-linoleoylglycerol (18:2)	-0.177006	0.0695025	0.279514
Lipid	Phosphatidylcholine (PC)	1-stearoyl-2-docosahexaenoyl-GPC (18:0/22:6)	-0.175093	0.0699126	0.279952
Lipid	Fatty Acid Metabolism (Acyl Carnitine, Medium Chain)	cis-3,4-methyleneheptanoylcarnitine	-0.177317	0.0703614	0.28054
Lipid	Long Chain Polyunsaturated Fatty Acid (n3 and n6)	eicosapentaenoate (EPA; 20:5n3)	-0.174464	0.0709393	0.281635
Amino Acid	Glutathione Metabolism	cysteinylglycine	-0.173978	0.071741	0.283606
Lipid	Fatty Acid Metabolism (Acyl Carnitine, Dicarboxylate)	adipoylcarnitine (C6-DC)	0.179658	0.0736833	0.286048
Lipid	Fatty Acid, Dicarboxylate	eicosanedioate (C20-DC)	-0.172702	0.0738822	0.286048
Amino Acid	Lysine Metabolism	6-oxopiperidine-2-carboxylate	-0.172692	0.0738984	0.286048
Lipid	Ceramides	ceramide (d18:1/14:0, d16:1/16:0)*	0.172702	0.0738822	0.286048
Lipid	Androgenic Steroids	androstenediol (3beta,17beta) disulfate (1)	0.173207	0.0730292	0.286048
Lipid	Diacylglycerol	stearoyl-arachidonoyl-glycerol (18:0/20:4) [1]*	0.172283	0.0745965	0.287429
Lipid	Ceramides	N-palmitoyl-sphingosine (d18:1/16:0)	0.172121	0.0748739	0.287429
Lipid	Secondary Bile Acid Metabolism	glycolithocholate sulfate*	0.171692	0.0756123	0.289069
Peptide	Dipeptide	prolylglycine	0.173126	0.0759411	0.289136
Amino Acid	Lysine Metabolism	N6,N6,N6-trimethyllysine	0.171025	0.0767725	0.289926
Xenobiotics	Food Component/Plant	4-acetylcatechol sulfate (1)	0.177858	0.0766671	0.289926
Lipid	Phosphatidylcholine (PC)	1-stearoyl-2-oleoyl-GPC (18:0/18:1)	0.170568	0.0775764	0.291775
Amino Acid	Lysine Metabolism	fructosyllysine	0.169615	0.0792728	0.296953
Xenobiotics	Benzoate Metabolism	2-methoxyhydroquinone sulfate (1)	0.181761	0.081213	0.302999
Amino Acid	Urea cycle; Arginine and Proline Metabolism	N,N,N-trimethyl-alanylproline betaine (TMAP)	0.168243	0.0817676	0.303808
Lipid	Phosphatidylinositol (PI)	1-stearoyl-2-linoleoyl-GPI (18:0/18:2)	-0.168072	0.0820839	0.303808
Amino Acid	Leucine, Isoleucine and Valine Metabolism	2-hydroxy-3-methylvalerate	0.167672	0.0828255	0.305337
Peptide	Gamma-glutamyl Amino Acid	gamma-glutamyl-2-aminobutyrate	0.173868	0.0836263	0.305339
Lipid	Fatty Acid Metabolism (Acyl Carnitine, Hydroxy)	3-hydroxyhexanoylcarnitine (1)	0.169853	0.0832291	0.305339
Lipid	Androgenic Steroids	andro steroid monosulfate C19H28O6S (1)*	0.16793	0.083812	0.305339
Xenobiotics	Benzoate Metabolism	methyl-4-hydroxybenzoate sulfate	-0.1731	0.0850221	0.305888
Lipid	Fatty Acid, Monohydroxy	3-hydroxydecanoate	-0.166195	0.0856091	0.305888
Lipid	Phosphatidylethanolamine (PE)	1-palmitoyl-2-stearoyl-GPE (16:0/18:0)*	0.198551	0.0855409	0.305888
Cofactors and Vitamins	Pantothenate and CoA Metabolism	pantoate	0.168098	0.0849904	0.305888
Lipid	Diacylglycerol	linoleoyl-linoleoyl-glycerol (18:2/18:2) [1]*	-0.166376	0.0852639	0.305888
Xenobiotics	Chemical	2-naphthol sulfate	0.1651	0.087722	0.311338
Peptide	Gamma-glutamyl Amino Acid	gamma-glutamylphenylalanine	0.165834	0.0878048	0.311338
Amino Acid	Glutathione Metabolism	2-aminobutyrate	0.164442	0.0890096	0.314344
Xenobiotics	Bacterial/Fungal	N-methylpipecolate	0.16428	0.0893291	0.314344
Partially Characterized Molecules	Partially Characterized Molecules	glutamine conjugate of C7H12O2*	-0.163318	0.0912462	0.318676
Amino Acid	Methionine, Cysteine, SAM and Taurine Metabolism	cysteine	-0.163461	0.0909595	0.318676
Lipid	Glycerolipid Metabolism	glycerol	-0.162784	0.0923232	0.321229
Nucleotide	Purine Metabolism, (Hypo)Xanthine/Inosine containing	urate	0.162165	0.0935858	0.324407
Lipid	Long Chain Saturated Fatty Acid	nonadecanoate (19:0)	-0.161689	0.0945662	0.325446
Lipid	Phosphatidylethanolamine (PE)	1-stearoyl-2-arachidonoyl-GPE (18:0/20:4)	0.161679	0.0945859	0.325446
Lipid	Primary Bile Acid Metabolism	chenodeoxycholate	-0.167873	0.0950199	0.325732
Peptide	Gamma-glutamyl Amino Acid	gamma-glutamylglutamine	0.160936	0.0961319	0.328333
Energy	Oxidative Phosphorylation	phosphate	0.160203	0.0976776	0.331641
Lipid	Fatty Acid Metabolism (Acyl Choline)	linoleoylcholine*	-0.161488	0.0981715	0.331641
Lipid	Diacylglycerol	oleoyl-oleoyl-glycerol (18:1/18:1) [1]*	0.160127	0.0978393	0.331641
Lipid	Fatty Acid, Branched	cis-3,4-methyleneheptanoate	-0.20325	0.0990172	0.333286
Amino Acid	Phenylalanine Metabolism	phenylpyruvate	-0.159231	0.0997552	0.334558
Xenobiotics	Benzoate Metabolism	4-vinylcatechol sulfate	0.160626	0.101657	0.33971
Lipid	Lysoplasmalogen	1-(1-enyl-palmitoyl)-GPC (P-16:0)*	0.157335	0.103908	0.345989
Lipid	Dihydroceramides	N-stearoyl-sphinganine (d18:0/18:0)*	0.156764	0.105187	0.347851
Amino Acid	Histidine Metabolism	N-acetyl-1-methylhistidine*	-0.207726	0.105216	0.347851
Lipid	Fatty Acid, Monohydroxy	13-HODE + 9-HODE	-0.156087	0.106715	0.351555
Lipid	Fatty Acid, Dicarboxylate	2-hydroxyglutarate	0.156008	0.108571	0.356405
Lipid	Diacylglycerol	diacylglycerol (14:0/18:1, 16:0/16:1) [2]*	0.184334	0.110927	0.362
Xenobiotics	Benzoate Metabolism	4-ethylphenyl sulfate	0.154144	0.111204	0.362
Lipid	Corticosteroids	tetrahydrocortisol sulfate (1)	-0.207613	0.111445	0.362
Lipid	Fatty Acid Metabolism (Acyl Carnitine, Long Chain Saturated)	behenoylcarnitine (C22)*	0.161468	0.1122	0.363183
Cofactors and Vitamins	Ascorbate and Aldarate Metabolism	threonate	-0.152962	0.114004	0.367742
Lipid	Lysophospholipid	1-oleoyl-GPE (18:1)	0.152486	0.115148	0.368944
Lipid	Long Chain Polyunsaturated Fatty Acid (n3 and n6)	linolenate (18:3n3 or 3n6)	-0.152476	0.115171	0.368944
Lipid	Diacylglycerol	palmitoyl-linolenoyl-glycerol (16:0/18:3) [2]*	0.177653	0.11727	0.370557
Lipid	Fatty Acid, Dicarboxylate	dodecadienoate (12:2)*	-0.151867	0.116649	0.370557
Lipid	Lysophospholipid	2-palmitoyl-GPC* (16:0)*	0.152067	0.116162	0.370557
Amino Acid	Lysine Metabolism	N6-acetyllysine	0.151657	0.11716	0.370557
Lipid	Glycerolipid Metabolism	glycerol 3-phosphate	0.152769	0.12157	0.376706
Lipid	Medium Chain Fatty Acid	caproate (6:0)	-0.150095	0.121027	0.376706
Carbohydrate	Glycolysis, Gluconeogenesis, and Pyruvate Metabolism	lactate	0.149847	0.121649	0.376706
Lipid	Corticosteroids	corticosterone	0.170883	0.120148	0.376706
Amino Acid	Polyamine Metabolism	acisoga	-0.149914	0.121481	0.376706
Amino Acid	Tryptophan Metabolism	indolelactate	0.150047	0.121146	0.376706
Lipid	Medium Chain Fatty Acid	(2 or 3)-decenoate (10:1n7 or n8)	-0.149333	0.122949	0.378209
Lipid	Ceramides	N-stearoyl-sphingadienine (d18:2/18:0)*	0.149418	0.122731	0.378209
Lipid	Long Chain Monounsaturated Fatty Acid	10-heptadecenoate (17:1n7)	-0.149018	0.123748	0.379412
Lipid	Diacylglycerol	oleoyl-arachidonoyl-glycerol (18:1/20:4) [1]*	0.148647	0.124698	0.379818
Lipid	Fatty Acid Metabolism (Acyl Carnitine, Monounsaturated)	oleoylcarnitine (C18:1)	0.14878	0.124356	0.379818
Amino Acid	Tryptophan Metabolism	3-indoxyl sulfate	0.148361	0.125433	0.380807
Lipid	Lactosylceramides (LCER)	lactosyl-N-behenoyl-sphingosine (d18:1/22:0)*	-0.148027	0.126294	0.380931
Lipid	Diacylglycerol	oleoyl-oleoyl-glycerol (18:1/18:1) [2]*	0.148151	0.125973	0.380931
Amino Acid	Leucine, Isoleucine and Valine Metabolism	ethylmalonate	0.147866	0.126714	0.380961
Lipid	Androgenic Steroids	androstenediol (3alpha, 17alpha) monosulfate (2)	0.148259	0.127502	0.382094
Amino Acid	Histidine Metabolism	N-acetylhistidine	0.147256	0.128304	0.383262
Lipid	Fatty Acid, Dihydroxy	9,10-DiHOME	-0.148439	0.128867	0.383711
Amino Acid	Tryptophan Metabolism	oxindolylalanine	0.146789	0.129532	0.384458
Lipid	Phosphatidylcholine (PC)	1-myristoyl-2-palmitoyl-GPC (14:0/16:0)	0.146284	0.130871	0.387193
Xenobiotics	Benzoate Metabolism	o-cresol sulfate	0.152982	0.132613	0.388636
Lipid	Fatty Acid, Dicarboxylate	octadecenedioate (C18:1-DC)	-0.145636	0.132603	0.388636
Lipid	Hexosylceramides (HCER)	glycosyl-N-behenoyl-sphingadienine (d18:2/22:0)*	-0.145893	0.131913	0.388636
Lipid	Long Chain Monounsaturated Fatty Acid	myristoleate (14:1n5)	-0.145474	0.133039	0.388658
Lipid	Fatty Acid Metabolism (Acyl Choline)	stearoylcholine*	-0.152165	0.134717	0.389881
Xenobiotics	Drug - Topical Agents	salicylate	0.144988	0.134353	0.389881
Lipid	Sphingomyelins	sphingomyelin (d18:1/21:0, d17:1/22:0, d16:1/23:0)*	0.145103	0.134043	0.389881
Lipid	Fatty Acid, Dicarboxylate	2-hydroxysebacate	0.183255	0.137708	0.39451
Lipid	Fatty Acid Metabolism (Acyl Carnitine, Long Chain Saturated)	margaroylcarnitine (C17)*	0.144497	0.137559	0.39451
Nucleotide	Pyrimidine Metabolism, Cytidine containing	3-methylcytidine	0.145281	0.137301	0.39451
Xenobiotics	Food Component/Plant	indolin-2-one	0.149367	0.138015	0.39451
Lipid	Ceramides	ceramide (d18:1/17:0, d17:1/18:0)*	0.143493	0.138461	0.394571
Amino Acid	Glutamate Metabolism	glutamine	0.143235	0.139177	0.395399
Carbohydrate	Glycolysis, Gluconeogenesis, and Pyruvate Metabolism	pyruvate	0.141997	0.142664	0.399334
Xenobiotics	Food Component/Plant	ethyl alpha-glucopyranoside	0.192636	0.143814	0.399334
Amino Acid	Alanine and Aspartate Metabolism	asparagine	0.142245	0.141961	0.399334
Amino Acid	Tryptophan Metabolism	N-formylanthranilic acid	0.147159	0.144001	0.399334
Lipid	Pregnenolone Steroids	pregnenetriol sulfate*	0.142445	0.141395	0.399334
Lipid	Phosphatidylcholine (PC)	1-linoleoyl-2-linolenoyl-GPC (18:2/18:3)*	-0.141778	0.143287	0.399334
Lipid	Sphingolipid Synthesis	sphinganine	0.142435	0.141422	0.399334
Amino Acid	Lysine Metabolism	lysine	0.14153	0.143995	0.399334
Amino Acid	Tyrosine Metabolism	tyramine O-sulfate	0.157397	0.145405	0.402027
Lipid	Diacylglycerol	linoleoyl-linolenoyl-glycerol (18:2/18:3) [2]*	-0.140692	0.146409	0.403602
Cofactors and Vitamins	Pantothenate and CoA Metabolism	pantothenate (Vitamin B5)	0.140282	0.1476	0.405681
Amino Acid	Tyrosine Metabolism	vanillylmandelate (VMA)	-0.139968	0.148518	0.405805
Xenobiotics	Food Component/Plant	N-(2-furoyl)glycine	0.175813	0.148454	0.405805
Amino Acid	Glycine, Serine and Threonine Metabolism	dimethylglycine	0.139758	0.149133	0.40629
Amino Acid	Lysine Metabolism	hydroxy-N6,N6,N6-trimethyllysine*	0.139511	0.149862	0.406692
Amino Acid	Glutathione Metabolism	cysteinylglycine disulfide*	0.139282	0.150538	0.406692
Xenobiotics	Food Component/Plant	quinate	0.139263	0.150594	0.406692
Lipid	Long Chain Monounsaturated Fatty Acid	erucate (22:1n9)	-0.138929	0.151584	0.406998
Lipid	Ceramides	N-palmitoyl-heptadecasphingosine (d17:1/16:0)*	0.139072	0.151159	0.406998
Cofactors and Vitamins	Tocopherol Metabolism	gamma-CEHC	-0.137967	0.154466	0.411708
Lipid	Long Chain Saturated Fatty Acid	pentadecanoate (15:0)	-0.138053	0.154208	0.411708
Nucleotide	Pyrimidine Metabolism, Cytidine containing	N4-acetylcytidine	-0.1379	0.154667	0.411708
Lipid	Phosphatidylcholine (PC)	1-myristoyl-2-arachidonoyl-GPC (14:0/20:4)*	0.137567	0.155677	0.41321
Lipid	Primary Bile Acid Metabolism	cholate	-0.13651	0.15891	0.420592
Lipid	Fatty Acid, Branched	(16 or 17)-methylstearate (a19:0 or i19:0)	-0.136262	0.159675	0.421415
Lipid	Fatty Acid Metabolism (Acyl Choline)	arachidonoylcholine	-0.138173	0.161877	0.422359
Amino Acid	Methionine, Cysteine, SAM and Taurine Metabolism	S-adenosylhomocysteine (SAH)	0.140099	0.162306	0.422359
Lipid	Medium Chain Fatty Acid	laurate (12:0)	-0.135605	0.161718	0.422359
Amino Acid	Tryptophan Metabolism	C-glycosyltryptophan	-0.135738	0.161302	0.422359
Xenobiotics	Food Component/Plant	2-keto-3-deoxy-gluconate	0.135709	0.161391	0.422359
Lipid	Secondary Bile Acid Metabolism	glycodeoxycholate 3-sulfate	0.136449	0.163106	0.4225
Lipid	Fatty Acid, Dicarboxylate	docosadioate (C22-DC)	-0.135109	0.16327	0.4225
Peptide	Dipeptide	cyclo(leu-pro)	0.141924	0.165535	0.423095
Amino Acid	Lysine Metabolism	pipecolate	0.134271	0.165922	0.423095
Lipid	Pregnenolone Steroids	pregnenediol sulfate (C21H34O5S)*	0.134604	0.164863	0.423095
Lipid	Long Chain Monounsaturated Fatty Acid	10-nonadecenoate (19:1n9)	-0.133604	0.168054	0.423095
Lipid	Phosphatidylinositol (PI)	1-palmitoyl-2-arachidonoyl-GPI (16:0/20:4)*	0.134033	0.166681	0.423095
Xenobiotics	Benzoate Metabolism	4-allylcatechol sulfate	0.134156	0.166286	0.423095
Lipid	Dihydrosphingomyelins	sphingomyelin (d18:0/20:0, d16:0/22:0)*	0.134156	0.166286	0.423095
Lipid	Androgenic Steroids	androstenediol (3alpha, 17alpha) monosulfate (3)	0.133833	0.16732	0.423095
Carbohydrate	Fructose, Mannose and Galactose Metabolism	galactonate	0.135215	0.166981	0.423095
Lipid	Lysophospholipid	1-palmitoyl-GPE (16:0)	0.13369	0.167778	0.423095
Xenobiotics	Xanthine Metabolism	5-acetylamino-6-amino-3-methyluracil	-0.133829	0.169358	0.42489
Lipid	Dihydrosphingomyelins	sphingomyelin (d18:0/18:0, d19:0/17:0)*	0.133099	0.169681	0.42489
Amino Acid	Leucine, Isoleucine and Valine Metabolism	1-carboxyethylvaline	0.132889	0.170361	0.425443
Lipid	Androgenic Steroids	11beta-hydroxyandrosterone glucuronide	0.132746	0.170825	0.425459
Lipid	Phosphatidylethanolamine (PE)	1-palmitoyl-2-linoleoyl-GPE (16:0/18:2)	0.132565	0.171414	0.425543
Peptide	Gamma-glutamyl Amino Acid	gamma-glutamylhistidine	0.132175	0.172691	0.425543
Amino Acid	Lysine Metabolism	5-hydroxylysine	0.13227	0.172379	0.425543
Energy	TCA Cycle	malate	0.132451	0.171787	0.425543
Lipid	Pregnenolone Steroids	pregnenetriol disulfate*	0.131908	0.173567	0.42657
Amino Acid	Urea cycle; Arginine and Proline Metabolism	N-delta-acetylornithine	0.131222	0.175834	0.431002
Xenobiotics	Food Component/Plant	2-isopropylmalate	0.132946	0.176376	0.431194
Energy	TCA Cycle	aconitate [cis or trans]	0.130241	0.179115	0.43674
Amino Acid	Histidine Metabolism	hydantoin-5-propionate	-0.131589	0.180875	0.439875
Xenobiotics	Benzoate Metabolism	hippurate	-0.129241	0.182506	0.442685
Xenobiotics	Benzoate Metabolism	3-methoxycatechol sulfate (2)	0.142897	0.184126	0.445451
Lipid	Fatty Acid, Monohydroxy	3-hydroxylaurate	-0.127716	0.187764	0.453071
Cofactors and Vitamins	Vitamin A Metabolism	retinal	0.130277	0.189645	0.454421
Lipid	Long Chain Saturated Fatty Acid	margarate (17:0)	-0.126859	0.190769	0.454421
Carbohydrate	Glycogen Metabolism	maltotriose	-0.132678	0.190481	0.454421
Amino Acid	Methionine, Cysteine, SAM and Taurine Metabolism	N-acetylmethionine	-0.126992	0.190299	0.454421
Nucleotide	Pyrimidine Metabolism, Cytidine containing	cytidine	-0.134047	0.190531	0.454421
Amino Acid	Lysine Metabolism	N2-acetyl,N6-methyllysine	0.142857	0.192139	0.45535
Xenobiotics	Food Component/Plant	glucuronide of piperine metabolite C17H21NO3 (4)*	0.135008	0.192077	0.45535
Lipid	Lysophospholipid	1-stearoyl-GPE (18:0)	0.125801	0.194523	0.45538
Lipid	Phosphatidylcholine (PC)	1-palmitoleoyl-2-linolenoyl-GPC (16:1/18:3)*	-0.137657	0.198292	0.45538
Nucleotide	Pyrimidine Metabolism, Uracil containing	N-acetyl-beta-alanine	-0.124763	0.198261	0.45538
Cofactors and Vitamins	Nicotinate and Nicotinamide Metabolism	quinolinate	-0.124877	0.197847	0.45538
Amino Acid	Methionine, Cysteine, SAM and Taurine Metabolism	2,3-dihydroxy-5-methylthio-4-pentenoate (DMTPA)*	0.125963	0.193944	0.45538
Amino Acid	Tryptophan Metabolism	tryptophan betaine	-0.124725	0.198399	0.45538
Cofactors and Vitamins	Vitamin A Metabolism	4-oxo-retinoic acid	-0.126785	0.193145	0.45538
Lipid	Secondary Bile Acid Metabolism	deoxycholate	-0.137623	0.198404	0.45538
Lipid	Phosphatidylethanolamine (PE)	1-stearoyl-2-linoleoyl-GPE (18:0/18:2)*	0.125563	0.195376	0.45538
Xenobiotics	Benzoate Metabolism	4-ethylcatechol sulfate	0.127203	0.195977	0.45538
Amino Acid	Guanidino and Acetamido Metabolism	4-guanidinobutanoate	0.127618	0.19451	0.45538
Lipid	Androgenic Steroids	androstenediol (3beta,17beta) monosulfate (2)	0.130328	0.198524	0.45538
Lipid	Fatty Acid Metabolism (Acyl Carnitine, Long Chain Saturated)	myristoylcarnitine (C14)	0.124753	0.198296	0.45538
Lipid	Phosphatidylethanolamine (PE)	1-stearoyl-2-oleoyl-GPE (18:0/18:1)	0.124249	0.200132	0.457938
Xenobiotics	Food Component/Plant	eugenol sulfate	0.153622	0.200872	0.458501
Lipid	Corticosteroids	cortolone glucuronide (1)	-0.125394	0.202463	0.461001
Lipid	Hexosylceramides (HCER)	glycosyl ceramide (d18:1/23:1, d17:1/24:1)*	-0.122696	0.205857	0.466442
Nucleotide	Pyrimidine Metabolism, Uracil containing	5,6-dihydrouridine	-0.122696	0.205857	0.466442
Amino Acid	Lysine Metabolism	5-(galactosylhydroxy)-L-lysine	0.153782	0.207097	0.46811
Xenobiotics	Food Component/Plant	methyl glucopyranoside (alpha + beta)	-0.123979	0.207646	0.468211
Carbohydrate	Glycogen Metabolism	maltose	-0.122019	0.208387	0.468745
Lipid	Fatty Acid Metabolism (Acyl Carnitine, Medium Chain)	4-methylnonanoylcarnitine	-0.15708	0.211437	0.473487
Lipid	Diacylglycerol	diacylglycerol (14:0/18:1, 16:0/16:1) [1]*	0.146953	0.211515	0.473487
Lipid	Fatty Acid Metabolism (Acyl Carnitine, Monounsaturated)	eicosenoylcarnitine (C20:1)*	0.120219	0.21523	0.480646
Lipid	Fatty Acid Metabolism (Acyl Carnitine, Monounsaturated)	5-dodecenoylcarnitine (C12:1)	-0.119981	0.216147	0.481536
Xenobiotics	Food Component/Plant	2-piperidinone	-0.119609	0.217583	0.483575
Lipid	Lysophospholipid	1-arachidonoyl-GPC* (20:4)*	0.119266	0.218914	0.485373
Amino Acid	Urea cycle; Arginine and Proline Metabolism	N-methylhydroxyproline	-0.122075	0.221604	0.490167
Nucleotide	Purine Metabolism, (Hypo)Xanthine/Inosine containing	xanthine	-0.11817	0.223206	0.492365
Nucleotide	Pyrimidine Metabolism, Uracil containing	pseudouridine	-0.118056	0.223658	0.492365
Lipid	Pregnenolone Steroids	pregnen-diol disulfate*	0.117685	0.225129	0.494431
Nucleotide	Pyrimidine Metabolism, Orotate containing	orotidine	0.117504	0.225848	0.494841
Amino Acid	Urea cycle; Arginine and Proline Metabolism	3-amino-2-piperidone	-0.117123	0.227367	0.495831
Amino Acid	Glycine, Serine and Threonine Metabolism	sarcosine	0.117237	0.22691	0.495831
Lipid	Fatty Acid Metabolism (Acyl Choline)	palmitoylcholine	-0.11806	0.228085	0.496232
Lipid	Fatty Acid Metabolism (Acyl Carnitine, Polyunsaturated)	docosahexaenoylcarnitine (C22:6)*	-0.153156	0.23077	0.498743
Lipid	Fatty Acid, Branched	2-hydroxyphytanate*	-0.116256	0.23085	0.498743
Amino Acid	Glutamate Metabolism	N-acetyl-aspartyl-glutamate (NAAG)	-0.116398	0.230273	0.498743
Lipid	Fatty Acid, Amino	2-aminoheptanoate	0.116065	0.23162	0.499246
Amino Acid	Leucine, Isoleucine and Valine Metabolism	N-acetylleucine	0.115741	0.232934	0.500916
Xenobiotics	Food Component/Plant	3-formylindole	-0.115017	0.23589	0.506101
Amino Acid	Urea cycle; Arginine and Proline Metabolism	homoarginine	-0.114827	0.236672	0.506609
Lipid	Fatty Acid, Dicarboxylate	3-carboxy-4-methyl-5-propyl-2-furanpropanoate (CMPF)	-0.114312	0.238793	0.509065
Nucleotide	Pyrimidine Metabolism, Uracil containing	5-methyluridine (ribothymidine)	0.11415	0.239463	0.509065
Nucleotide	Purine Metabolism, Adenine containing	adenosine 3',5'-cyclic monophosphate (cAMP)	-0.128223	0.239373	0.509065
Amino Acid	Histidine Metabolism	1-methyl-4-imidazoleacetate	-0.114354	0.240859	0.510863
Xenobiotics	Xanthine Metabolism	3,7-dimethylurate	0.143146	0.244206	0.516783
Lipid	Phosphatidylcholine (PC)	1-stearoyl-2-linoleoyl-GPC (18:0/18:2)*	-0.112845	0.244914	0.517102
Peptide	Gamma-glutamyl Amino Acid	gamma-glutamyl-epsilon-lysine	0.113434	0.246957	0.519512
Xenobiotics	Xanthine Metabolism	7-methylurate	-0.134369	0.247174	0.519512
Xenobiotics	Benzoate Metabolism	3-(3-hydroxyphenyl)propionate sulfate	-0.139988	0.247749	0.519545
Nucleotide	Pyrimidine Metabolism, Uracil containing	uracil	0.112971	0.248905	0.519832
Xenobiotics	Xanthine Metabolism	1,3,7-trimethylurate	0.119429	0.249005	0.519832
Amino Acid	Alanine and Aspartate Metabolism	N-acetylalanine	0.111435	0.250898	0.52261
Lipid	Endocannabinoid	oleoyl ethanolamide	-0.111025	0.252655	0.523921
Amino Acid	Leucine, Isoleucine and Valine Metabolism	alpha-hydroxyisovalerate	0.111083	0.252409	0.523921
Lipid	Fatty Acid, Dicarboxylate	tetradecanedioate (C14)	0.110778	0.253722	0.524961
Partially Characterized Molecules	Partially Characterized Molecules	glutamine conjugate of C6H10O2 (1)*	-0.110273	0.255906	0.528303
Lipid	Short Chain Fatty Acid	butyrate/isobutyrate (4:0)	-0.109654	0.258601	0.532684
Lipid	Phosphatidylinositol (PI)	1-palmitoyl-2-oleoyl-GPI (16:0/18:1)*	0.109253	0.260354	0.53275
Amino Acid	Phenylalanine Metabolism	N-acetylphenylalanine	-0.109501	0.259268	0.53275
Lipid	Monoacylglycerol	1-docosahexaenoylglycerol (22:6)	-0.150328	0.260016	0.53275
Amino Acid	Creatine Metabolism	creatinine	0.108939	0.261736	0.534402
Lipid	Androgenic Steroids	5alpha-androstan-3alpha,17beta-diol monosulfate (1)	0.108608	0.267772	0.545526
Carbohydrate	Glycolysis, Gluconeogenesis, and Pyruvate Metabolism	glucose	-0.107015	0.270307	0.548286
Lipid	Fatty Acid Metabolism (Acyl Carnitine, Dicarboxylate)	octadecanedioylcarnitine (C18-DC)*	0.107072	0.27005	0.548286
Lipid	Diacylglycerol	myristoyl-linoleoyl-glycerol (14:0/18:2) [1]*	0.107724	0.274037	0.553649
Lipid	Long Chain Polyunsaturated Fatty Acid (n3 and n6)	arachidonate (20:4n6)	-0.106167	0.274143	0.553649
Partially Characterized Molecules	Partially Characterized Molecules	GlcNAc sulfate conjugate of C21H34O2 steroid	0.111956	0.274931	0.554037
Lipid	Diacylglycerol	oleoyl-arachidonoyl-glycerol (18:1/20:4) [2]*	0.105004	0.27946	0.557121
Partially Characterized Molecules	Partially Characterized Molecules	glutamine conjugate of C6H10O2 (2)*	-0.107378	0.277944	0.557121
Lipid	Fatty Acid, Monohydroxy	2-hydroxyarachidate*	0.105723	0.278452	0.557121
Lipid	Plasmalogen	1-(1-enyl-stearoyl)-2-oleoyl-GPE (P-18:0/18:1)	0.105405	0.277622	0.557121
Lipid	Sterol	cholesterol sulfate	0.105071	0.279153	0.557121
Carbohydrate	Fructose, Mannose and Galactose Metabolism	mannose	-0.104747	0.280646	0.558287
Lipid	Androgenic Steroids	16a-hydroxy DHEA 3-sulfate	0.104519	0.281703	0.559193
Xenobiotics	Chemical	6-hydroxyindole sulfate	0.104223	0.283073	0.560713
Lipid	Long Chain Saturated Fatty Acid	stearate (18:0)	-0.103614	0.285914	0.565039
Lipid	Fatty Acid, Branched	(14 or 15)-methylpalmitate (a17:0 or i17:0)	-0.103337	0.287207	0.565039
Xenobiotics	Chemical	4-chlorobenzoic acid	-0.103356	0.287118	0.565039
Lipid	Progestin Steroids	5alpha-pregnan-3beta,20beta-diol monosulfate (1)	-0.103725	0.287689	0.565039
Amino Acid	Tryptophan Metabolism	xanthurenate	0.102706	0.292476	0.573229
Carbohydrate	Pentose Metabolism	ribonate	0.100984	0.298383	0.575055
Peptide	Dipeptide	isoleucylglycine	0.104834	0.296794	0.575055
Lipid	Fatty Acid, Branched	pristanate	-0.113883	0.296461	0.575055
Amino Acid	Leucine, Isoleucine and Valine Metabolism	isovalerate (C5)	0.101851	0.294233	0.575055
Lipid	Fatty Acid Metabolism (Acyl Choline)	oleoylcholine	-0.102603	0.299995	0.575055
Lipid	Monoacylglycerol	1-dihomo-linolenylglycerol (20:3)	-0.102088	0.297725	0.575055
Amino Acid	Urea cycle; Arginine and Proline Metabolism	hydroxyproline	0.100298	0.301694	0.575055
Lipid	Long Chain Saturated Fatty Acid	behenate (22:0)*	-0.10126	0.297056	0.575055
Nucleotide	Pyrimidine Metabolism, Uracil containing	3-ureidopropionate	0.100803	0.299254	0.575055
Lipid	Dihydrosphingomyelins	palmitoyl dihydrosphingomyelin (d18:0/16:0)*	-0.100594	0.300265	0.575055
Amino Acid	Histidine Metabolism	1-methyl-5-imidazolelactate	0.100923	0.300979	0.575055
Lipid	Phosphatidylcholine (PC)	1-palmitoyl-2-docosahexaenoyl-GPC (16:0/22:6)	-0.100193	0.302202	0.575055
Amino Acid	Histidine Metabolism	N-acetylcarnosine	0.100479	0.300818	0.575055
Xenobiotics	Food Component/Plant	tartronate (hydroxymalonate)	-0.0999648	0.303312	0.575055
Partially Characterized Molecules	Partially Characterized Molecules	glycine conjugate of C10H14O2 (1)*	-0.129764	0.30289	0.575055
Amino Acid	Leucine, Isoleucine and Valine Metabolism	3-hydroxy-2-ethylpropionate	0.10107	0.297971	0.575055
Lipid	Fatty Acid, Monohydroxy	2-hydroxystearate	-0.0993074	0.306519	0.579951
Lipid	Fatty Acid Metabolism (Acyl Carnitine, Monounsaturated)	nervonoylcarnitine (C24:1)*	0.132366	0.309199	0.583833
Lipid	Long Chain Monounsaturated Fatty Acid	palmitoleate (16:1n7)	-0.0983357	0.311299	0.586607
Lipid	Sphingomyelins	sphingomyelin (d17:2/16:0, d18:2/15:0)*	-0.0980403	0.312762	0.588135
Lipid	Phosphatidylethanolamine (PE)	1-oleoyl-2-linoleoyl-GPE (18:1/18:2)*	0.0979165	0.313377	0.588135
Lipid	Phosphatidylcholine (PC)	1-palmitoyl-2-stearoyl-GPC (16:0/18:0)	-0.097726	0.314324	0.588723
Lipid	Plasmalogen	1-(1-enyl-palmitoyl)-2-arachidonoyl-GPE (P-16:0/20:4)*	-0.0975164	0.315368	0.58949
Xenobiotics	Food Component/Plant	phytanate	-0.097202	0.316938	0.589579
Lipid	Phosphatidylinositol (PI)	1-stearoyl-2-arachidonoyl-GPI (18:0/20:4)	0.0973354	0.316271	0.589579
Lipid	Androgenic Steroids	epiandrosterone sulfate	0.0971258	0.317319	0.589579
Lipid	Fatty Acid, Monohydroxy	5-hydroxyhexanoate	0.103921	0.321533	0.596217
Lipid	Androgenic Steroids	11-ketoetiocholanolone glucuronide	0.110948	0.327206	0.598206
Nucleotide	Pyrimidine Metabolism, Thymine containing	5,6-dihydrothymine	0.0948584	0.328802	0.598206
Lipid	Phospholipid Metabolism	glycerophosphorylcholine (GPC)	0.0956586	0.324719	0.598206
Amino Acid	Alanine and Aspartate Metabolism	aspartate	0.0948108	0.329046	0.598206
Amino Acid	Tryptophan Metabolism	indoleacetylglutamine	0.0982994	0.328089	0.598206
Lipid	Primary Bile Acid Metabolism	cholic acid glucuronide	0.127368	0.327981	0.598206
Xenobiotics	Food Component/Plant	alliin	0.135498	0.323958	0.598206
Lipid	Lysophospholipid	1-stearoyl-GPI (18:0)	-0.0955348	0.325349	0.598206
Lipid	Ceramide PEs	palmitoyl-sphingosine-phosphoethanolamine (d18:1/16:0)	-0.0951728	0.327194	0.598206
Xenobiotics	Chemical	perfluorohexanesulfonic acid	0.0952204	0.326951	0.598206
Lipid	Sphingomyelins	sphingomyelin (d18:2/23:1)*	-0.0945345	0.330463	0.59924
Partially Characterized Molecules	Partially Characterized Molecules	branched-chain, straight-chain, or cyclopropyl 12:1 fatty acid*	-0.0944487	0.330904	0.59924
Lipid	Endocannabinoid	N-stearoyltaurine	-0.099569	0.331876	0.59983
Lipid	Progestin Steroids	5alpha-pregnan-3beta,20alpha-diol disulfate	-0.0940391	0.333015	0.600721
Amino Acid	Tyrosine Metabolism	gentisate	-0.10509	0.335561	0.602972
Xenobiotics	Chemical	ectoine	-0.0950135	0.334982	0.602972
Xenobiotics	Food Component/Plant	levulinate (4-oxovalerate)	0.100818	0.336274	0.603086
Xenobiotics	Food Component/Plant	sulfate of piperine metabolite C16H19NO3 (2)*	0.101585	0.340736	0.60757
Lipid	Sphingomyelins	sphingomyelin (d18:1/19:0, d19:1/18:0)*	0.0926577	0.340197	0.60757
Amino Acid	Phenylalanine Metabolism	phenylalanine	0.0927911	0.339499	0.60757
Xenobiotics	Drug - Topical Agents	2,6-dihydroxybenzoic acid	-0.0922671	0.342245	0.609092
Lipid	Lysophospholipid	1-linoleoyl-GPE (18:2)*	0.0920099	0.343598	0.610331
Amino Acid	Glutathione Metabolism	2-hydroxybutyrate/2-hydroxyisobutyrate	0.0912573	0.347577	0.613876
Lipid	Fatty Acid, Monohydroxy	2-hydroxylaurate	-0.0917436	0.347299	0.613876
Lipid	Primary Bile Acid Metabolism	glycochenodeoxycholate 3-sulfate	0.0914002	0.346819	0.613876
Xenobiotics	Food Component/Plant	piperine	0.0915183	0.34849	0.614321
Lipid	Diacylglycerol	oleoyl-linolenoyl-glycerol (18:1/18:3) [2]*	0.0991081	0.349961	0.615289
Lipid	Long Chain Monounsaturated Fatty Acid	oleate/vaccenate (18:1)	-0.0907333	0.350364	0.615289
Nucleotide	Pyrimidine Metabolism, Cytidine containing	cytosine	0.110484	0.352095	0.617162
Amino Acid	Phenylalanine Metabolism	1-carboxyethylphenylalanine	0.0900378	0.354084	0.619481
Amino Acid	Methionine, Cysteine, SAM and Taurine Metabolism	S-methylcysteine	0.0896186	0.356338	0.622253
Partially Characterized Molecules	Partially Characterized Molecules	glucuronide of C10H18O2 (7)*	-0.108405	0.357901	0.623808
Amino Acid	Urea cycle; Arginine and Proline Metabolism	N-acetylarginine	-0.089052	0.3594	0.625248
Amino Acid	Glycine, Serine and Threonine Metabolism	N-acetylglycine	0.0883897	0.362999	0.630329
Lipid	Long Chain Monounsaturated Fatty Acid	eicosenoate (20:1n9 or 1n11)	-0.0882563	0.363726	0.630413
Xenobiotics	Food Component/Plant	2-acetamidophenol sulfate	0.0921842	0.366636	0.634274
Lipid	Fatty Acid Metabolism (Acyl Choline)	docosahexaenoylcholine	-0.0939841	0.370212	0.638083
Carbohydrate	Pentose Metabolism	arabitol/xylitol	0.0871226	0.369945	0.638083
Lipid	Phosphatidylcholine (PC)	1,2-dilinoleoyl-GPC (18:2/18:2)	-0.085827	0.377132	0.647499
Nucleotide	Pyrimidine Metabolism, Uracil containing	beta-alanine	0.0856936	0.377877	0.647499
Xenobiotics	Food Component/Plant	gluconate	0.0855888	0.378463	0.647499
Amino Acid	Methionine, Cysteine, SAM and Taurine Metabolism	succinoyltaurine	0.0904498	0.378271	0.647499
Xenobiotics	Benzoate Metabolism	2-methoxyhydroquinone sulfate (2)	0.112087	0.381786	0.651217
Xenobiotics	Chemical	dimethyl sulfone	0.0848267	0.382739	0.651217
Xenobiotics	Food Component/Plant	mannonate*	0.0849505	0.382042	0.651217
Xenobiotics	Xanthine Metabolism	1,7-dimethylurate	-0.0847783	0.385275	0.65314
Xenobiotics	Food Component/Plant	3-indoleglyoxylic acid	-0.0844075	0.385103	0.65314
Amino Acid	Tyrosine Metabolism	1-carboxyethyltyrosine	0.0846764	0.388131	0.655589
Xenobiotics	Food Component/Plant	cinnamoylglycine	0.0931633	0.387954	0.655589
Lipid	Secondary Bile Acid Metabolism	lithocholate sulfate (1)	-0.0865647	0.391792	0.660571
Lipid	Phosphatidylethanolamine (PE)	1-palmitoyl-2-docosahexaenoyl-GPE (16:0/22:6)*	0.0827879	0.39432	0.663629
Xenobiotics	Food Component/Plant	umbelliferone sulfate	0.0957548	0.395128	0.663786
Lipid	Sphingolipid Synthesis	sphinganine-1-phosphate	0.0824069	0.396507	0.664901
Xenobiotics	Food Component/Plant	S-allylcysteine	-0.0950994	0.398386	0.666848
Amino Acid	Histidine Metabolism	4-imidazoleacetate	0.0862046	0.40365	0.674444
Lipid	Sphingomyelins	sphingomyelin (d18:2/16:0, d18:1/16:1)*	-0.0805205	0.407442	0.677642
Lipid	Diacylglycerol	oleoyl-linoleoyl-glycerol (18:1/18:2) [1]	-0.0805396	0.407331	0.677642
Xenobiotics	Food Component/Plant	sulfate of piperine metabolite C18H21NO3 (3)*	0.0904099	0.407752	0.677642
Amino Acid	Tyrosine Metabolism	vanillactate	-0.0811217	0.410703	0.681327
Lipid	Sphingomyelins	sphingomyelin (d18:2/14:0, d18:1/14:1)*	-0.0796441	0.412583	0.683225
Amino Acid	Leucine, Isoleucine and Valine Metabolism	beta-hydroxyisovaleroylcarnitine	0.0791201	0.415674	0.687119
Xenobiotics	Chemical	3,5-dichloro-2,6-dihydroxybenzoic acid	0.0786152	0.418665	0.688389
Amino Acid	Urea cycle; Arginine and Proline Metabolism	prolylhydroxyproline	-0.0788534	0.417253	0.688389
Lipid	Long Chain Saturated Fatty Acid	myristate (14:0)	-0.0786533	0.418439	0.688389
Lipid	Sphingomyelins	hydroxypalmitoyl sphingomyelin (d18:1/16:0(OH))	-0.078196	0.421158	0.689109
Amino Acid	Phenylalanine Metabolism	4-hydroxyphenylacetate	-0.0805367	0.421013	0.689109
Lipid	Hexosylceramides (HCER)	glycosyl-N-(2-hydroxynervonoyl)-sphingosine (d18:1/24:1(2OH))*	0.0781674	0.421329	0.689109
Xenobiotics	Xanthine Metabolism	5-acetylamino-6-formylamino-3-methyluracil	-0.0841206	0.425312	0.69197
Peptide	Acetylated Peptides	phenylacetylglutamine	0.0776053	0.424686	0.69197
Xenobiotics	Benzoate Metabolism	p-cresol sulfate	0.0775958	0.424743	0.69197
Cofactors and Vitamins	Vitamin B6 Metabolism	pyridoxate	-0.0769575	0.428574	0.696058
Lipid	Fatty Acid, Monohydroxy	3-hydroxyoctanoate	-0.0766241	0.430583	0.6981
Cofactors and Vitamins	Hemoglobin and Porphyrin Metabolism	heme	0.0761096	0.433693	0.698601
Nucleotide	Pyrimidine Metabolism, Uracil containing	2'-O-methyluridine	-0.0766179	0.432813	0.698601
Lipid	Sphingomyelins	sphingomyelin (d18:1/20:1, d18:2/20:0)*	-0.076405	0.431906	0.698601
Amino Acid	Tryptophan Metabolism	5-hydroxyindole sulfate	0.081229	0.4339	0.698601
Lipid	Fatty Acid Metabolism (Acyl Carnitine, Monounsaturated)	ximenoylcarnitine (C26:1)*	0.0754227	0.440046	0.699793
Amino Acid	Urea cycle; Arginine and Proline Metabolism	2-oxoarginine*	0.0756142	0.436701	0.699793
Lipid	Lysophospholipid	1-lignoceroyl-GPC (24:0)	0.0765549	0.435402	0.699793
Cofactors and Vitamins	Vitamin B6 Metabolism	pyridoxal	0.0745949	0.442926	0.699793
Carbohydrate	Aminosugar Metabolism	N-acetylneuraminate	-0.0746139	0.442809	0.699793
Lipid	Sterol	3beta,7alpha-dihydroxy-5-cholestenoate	0.075157	0.439487	0.699793
Amino Acid	Tryptophan Metabolism	N-acetylkynurenine (2)	0.0814658	0.437576	0.699793
Lipid	Fatty Acid, Monohydroxy	alpha-hydroxycaproate	0.0765084	0.437908	0.699793
Lipid	Hexosylceramides (HCER)	glycosyl ceramide (d18:1/20:0, d16:1/22:0)*	0.0746139	0.442809	0.699793
Cofactors and Vitamins	Ascorbate and Aldarate Metabolism	ascorbic acid 2-sulfate	-0.074814	0.441583	0.699793
Lipid	Fatty Acid Metabolism (Acyl Carnitine, Hydroxy)	3-hydroxyoctanoylcarnitine (2)	0.0746806	0.4424	0.699793
Lipid	Diacylglycerol	palmitoyl-linoleoyl-glycerol (16:0/18:2) [2]*	0.0742805	0.444856	0.701252
Lipid	Fatty Acid, Dicarboxylate	3-methyladipate	0.0814504	0.445359	0.701252
Amino Acid	Leucine, Isoleucine and Valine Metabolism	3-methylglutarylcarnitine (2)	-0.0735374	0.449436	0.706474
Xenobiotics	Chemical	2-methoxyresorcinol sulfate	0.088165	0.451947	0.70922
Amino Acid	Polyamine Metabolism	(N(1) + N(8))-acetylspermidine	0.0729182	0.453273	0.710103
Peptide	Modified Peptides	N,N-dimethyl-pro-pro	0.0727467	0.454339	0.710574
Lipid	Sterol	cholesterol	0.0723751	0.456653	0.712993
Amino Acid	Tryptophan Metabolism	picolinate	0.075595	0.459415	0.713707
Lipid	Androgenic Steroids	5alpha-androstan-3alpha,17alpha-diol monosulfate	0.0785877	0.45902	0.713707
Amino Acid	Tyrosine Metabolism	homovanillate (HVA)	0.078659	0.458611	0.713707
Carbohydrate	Glycolysis, Gluconeogenesis, and Pyruvate Metabolism	glycerate	-0.0717559	0.460524	0.714235
Peptide	Gamma-glutamyl Amino Acid	gamma-glutamyltyrosine	0.0711366	0.464413	0.719067
Amino Acid	Urea cycle; Arginine and Proline Metabolism	argininate*	-0.0708032	0.466515	0.721119
Amino Acid	Histidine Metabolism	3-methylhistidine	0.0706603	0.467417	0.721313
Xenobiotics	Chemical	O-sulfo-L-tyrosine	-0.0700125	0.47152	0.721496
Lipid	Monoacylglycerol	1-palmitoleoylglycerol (16:1)*	0.0818097	0.47065	0.721496
Lipid	Diacylglycerol	palmitoyl-linoleoyl-glycerol (16:0/18:2) [1]*	0.0697838	0.472972	0.721496
Lipid	Sterol	beta-sitosterol	-0.0742557	0.469771	0.721496
Cofactors and Vitamins	Vitamin A Metabolism	carotene diol (3)	0.0708282	0.468478	0.721496
Xenobiotics	Benzoate Metabolism	3-phenylpropionate (hydrocinnamate)	0.0705343	0.47033	0.721496
Xenobiotics	Benzoate Metabolism	3-methoxycatechol sulfate (1)	-0.0701424	0.472805	0.721496
Lipid	Long Chain Saturated Fatty Acid	palmitate (16:0)	-0.0695361	0.474548	0.721695
Xenobiotics	Food Component/Plant	pyrraline	0.0705266	0.474657	0.721695
Lipid	Lysophospholipid	1-oleoyl-GPG (18:1)*	0.0875291	0.477849	0.725363
Amino Acid	Alanine and Aspartate Metabolism	N-acetylaspartate (NAA)	0.0684787	0.48131	0.726329
Xenobiotics	Chemical	2,4-di-tert-butylphenol	-0.0679452	0.48474	0.726329
Lipid	Plasmalogen	1-(1-enyl-palmitoyl)-2-linoleoyl-GPE (P-16:0/18:2)*	-0.068593	0.480576	0.726329
Amino Acid	Tyrosine Metabolism	thyroxine	-0.0682977	0.482472	0.726329
Amino Acid	Urea cycle; Arginine and Proline Metabolism	dimethylarginine (ADMA + SDMA)	0.06805	0.484066	0.726329
Lipid	Plasmalogen	1-(1-enyl-palmitoyl)-2-palmitoleoyl-GPC (P-16:0/16:1)*	-0.0679642	0.484618	0.726329
Xenobiotics	Benzoate Metabolism	guaiacol sulfate	0.0683167	0.48235	0.726329
Peptide	Acetylated Peptides	4-hydroxyphenylacetylglutamine	-0.06996	0.482547	0.726329
Amino Acid	Glutamate Metabolism	N-acetylglutamine	-0.0674402	0.487999	0.730034
Nucleotide	Purine Metabolism, Guanine containing	7-methylguanine	0.0667734	0.492321	0.735316
Lipid	Phosphatidylcholine (PC)	1-palmitoyl-2-linoleoyl-GPC (16:0/18:2)	0.0666019	0.493436	0.735798
Nucleotide	Purine Metabolism, Guanine containing	N2,N2-dimethylguanosine	-0.0663639	0.494985	0.736925
Amino Acid	Tryptophan Metabolism	indoleacetate	0.0657731	0.498842	0.740282
Lipid	Secondary Bile Acid Metabolism	glycoursodeoxycholic acid sulfate (1)	0.070227	0.498874	0.740282
Xenobiotics	Food Component/Plant	sulfate of piperine metabolite C16H19NO3 (3)*	0.0682868	0.49963	0.740282
Lipid	Fatty Acid Metabolism (Acyl Glutamine)	hexanoylglutamine	-0.0658841	0.502217	0.74293
Lipid	Fatty Acid, Monohydroxy	2-hydroxyoctanoate	0.064687	0.505973	0.747295
Lipid	Androgenic Steroids	androstenediol (3beta,17beta) monosulfate (1)	0.063277	0.515308	0.759875
Lipid	Ketone Bodies	3-hydroxybutyrate (BHBA)	-0.0630865	0.516576	0.760498
Partially Characterized Molecules	Partially Characterized Molecules	bilirubin degradation product, C16H18N2O5 (1)	-0.0754067	0.517368	0.760498
Amino Acid	Histidine Metabolism	1-methylhistidine	0.0631433	0.520202	0.763456
Xenobiotics	Benzoate Metabolism	4-vinylphenol sulfate	0.0620862	0.523261	0.765527
Lipid	Fatty Acid, Branched	isocaproate (i6:0)	0.0739524	0.522698	0.765527
Lipid	Fatty Acid, Monohydroxy	3-hydroxyhexanoate	-0.061305	0.528511	0.771992
Xenobiotics	Food Component/Plant	dihydroferulate	-0.0777163	0.535096	0.776721
Lipid	Sphingomyelins	sphingomyelin (d18:1/25:0, d19:0/24:1, d20:1/23:0, d19:1/24:0)*	0.0599998	0.537342	0.776721
Lipid	Lysoplasmalogen	1-(1-enyl-oleoyl)-GPE (P-18:1)*	-0.0605524	0.533595	0.776721
Amino Acid	Histidine Metabolism	1-methyl-5-imidazoleacetate	0.0601141	0.536566	0.776721
Amino Acid	Leucine, Isoleucine and Valine Metabolism	1-carboxyethylleucine	0.0599617	0.537601	0.776721
Lipid	Diacylglycerol	palmitoleoyl-linoleoyl-glycerol (16:1/18:2) [1]*	0.0600951	0.536695	0.776721
Xenobiotics	Benzoate Metabolism	3-(3-hydroxyphenyl)propionate	-0.0651943	0.536952	0.776721
Lipid	Plasmalogen	1-(1-enyl-palmitoyl)-2-oleoyl-GPE (P-16:0/18:1)*	0.0596664	0.53961	0.77786
Amino Acid	Glutamate Metabolism	alpha-ketoglutaramate*	0.0595997	0.540064	0.77786
Partially Characterized Molecules	Partially Characterized Molecules	bilirubin degradation product, C16H18N2O5 (3)	-0.059808	0.54252	0.780188
Peptide	Dipeptide	valylglycine	0.060366	0.550764	0.784047
Lipid	Fatty Acid, Dicarboxylate	hexadecanedioate (C16)	-0.0583326	0.548728	0.784047
Lipid	Fatty Acid Metabolism (Acyl Carnitine, Medium Chain)	nonanoylcarnitine (C9)	-0.0623527	0.552677	0.784047
Energy	TCA Cycle	succinylcarnitine (C4-DC)	0.0589895	0.546142	0.784047
Xenobiotics	Benzoate Metabolism	4-hydroxyhippurate	-0.0576562	0.55338	0.784047
Nucleotide	Pyrimidine Metabolism, Orotate containing	dihydroorotate	0.0582202	0.551398	0.784047
Lipid	Diacylglycerol	stearoyl-arachidonoyl-glycerol (18:0/20:4) [2]*	0.0580243	0.552741	0.784047
Lipid	Sphingosines	sphingosine	0.0576181	0.553643	0.784047
Amino Acid	Urea cycle; Arginine and Proline Metabolism	N2,N5-diacetylornithine	0.0578277	0.552199	0.784047
Carbohydrate	Aminosugar Metabolism	N-acetylglucosamine/N-acetylgalactosamine	-0.0585422	0.54729	0.784047
Cofactors and Vitamins	Vitamin A Metabolism	carotene diol (1)	0.0569512	0.55825	0.787115
Lipid	Secondary Bile Acid Metabolism	deoxycholic acid 12-sulfate*	-0.058515	0.561074	0.787115
Lipid	Lysophospholipid	1-linoleoyl-GPG (18:2)*	-0.0571703	0.556734	0.787115
Lipid	Secondary Bile Acid Metabolism	hyocholate	-0.0567166	0.561741	0.787115
Lipid	Sterol	3beta-hydroxy-5-cholestenoate	0.056513	0.561287	0.787115
Lipid	Primary Bile Acid Metabolism	glyco-beta-muricholate	0.0631336	0.561285	0.787115
Amino Acid	Alanine and Aspartate Metabolism	hydroxyasparagine	0.0569227	0.558448	0.787115
Xenobiotics	Xanthine Metabolism	theophylline	-0.0561415	0.563868	0.788906
Amino Acid	Phenylalanine Metabolism	2-hydroxyphenylacetate	-0.0562007	0.567177	0.79128
Xenobiotics	Food Component/Plant	thymol sulfate	0.0567374	0.567269	0.79128
Amino Acid	Tyrosine Metabolism	tyrosine	0.0548172	0.573113	0.798234
Xenobiotics	Food Component/Plant	N-oxalyl glycine (NOG)	-0.0561677	0.576917	0.80113
Amino Acid	Glutamate Metabolism	beta-citrylglutamate	0.0543028	0.576724	0.80113
Xenobiotics	Xanthine Metabolism	paraxanthine	-0.0543114	0.578475	0.802028
Amino Acid	Tryptophan Metabolism	kynurenine	0.0538455	0.579942	0.802028
Lipid	Diacylglycerol	linoleoyl-arachidonoyl-glycerol (18:2/20:4) [1]*	-0.0536931	0.581017	0.802028
Lipid	Progestin Steroids	5alpha-pregnan-3beta,20alpha-diol monosulfate (2)	-0.0537788	0.580412	0.802028
Energy	TCA Cycle	succinate	0.0532834	0.583909	0.804825
Amino Acid	Lysine Metabolism	glutarylcarnitine (C5-DC)	-0.0540791	0.587445	0.807567
Lipid	Phospholipid Metabolism	phosphocholine	0.052588	0.588835	0.807567
Lipid	Long Chain Saturated Fatty Acid	arachidate (20:0)	-0.0527213	0.587889	0.807567
Carbohydrate	Aminosugar Metabolism	glucuronate	-0.0525117	0.589376	0.807567
Xenobiotics	Food Component/Plant	erythritol	-0.0521211	0.592152	0.810175
Xenobiotics	Chemical	1,2,3-benzenetriol sulfate (2)	-0.0560413	0.593651	0.811032
Lipid	Lysophospholipid	1-palmitoyl-GPI* (16:0)	-0.0517591	0.59473	0.811313
Lipid	Sterol	4-cholesten-3-one	0.0515781	0.596021	0.811882
Xenobiotics	Food Component/Plant	histidine betaine (hercynine)*	0.0593948	0.598395	0.813205
Amino Acid	Tyrosine Metabolism	4-hydroxyphenylpyruvate	-0.051197	0.598743	0.813205
Lipid	Fatty Acid Metabolism (Acyl Carnitine, Monounsaturated)	palmitoleoylcarnitine (C16:1)*	0.0509112	0.600788	0.814791
Lipid	Fatty Acid Metabolism (Acyl Carnitine, Monounsaturated)	3-decenoylcarnitine	-0.0624413	0.604942	0.818037
Nucleotide	Pyrimidine Metabolism, Uracil containing	2'-deoxyuridine	0.0506085	0.604681	0.818037
Lipid	Diacylglycerol	oleoyl-linoleoyl-glycerol (18:1/18:2) [2]	-0.0501872	0.605982	0.818252
Xenobiotics	Xanthine Metabolism	3-methylxanthine	0.0498347	0.608518	0.820484
Amino Acid	Methionine, Cysteine, SAM and Taurine Metabolism	methionine sulfone	0.0495394	0.610647	0.822161
Amino Acid	Tyrosine Metabolism	4-methoxyphenol sulfate	-0.0613011	0.611564	0.822204
Lipid	Fatty Acid, Dicarboxylate	hexadecenedioate (C16:1-DC)*	0.049044	0.614224	0.823133
Lipid	Corticosteroids	cortisol	0.0489487	0.614913	0.823133
Nucleotide	Purine Metabolism, Guanine containing	N2-methylguanosine	-0.0646121	0.614894	0.823133
Lipid	Phospholipid Metabolism	glycerophosphoethanolamine	0.0485772	0.617604	0.823821
Lipid	Sphingomyelins	lignoceroyl sphingomyelin (d18:1/24:0)	-0.0485105	0.618087	0.823821
Lipid	Diacylglycerol	linoleoyl-arachidonoyl-glycerol (18:2/20:4) [2]*	-0.048701	0.616706	0.823821
Lipid	Sphingolipid Synthesis	sphingadienine	0.0479865	0.621891	0.826901
Lipid	Fatty Acid, Monohydroxy	9-hydroxystearate	-0.0612978	0.622178	0.826901
Xenobiotics	Benzoate Metabolism	catechol sulfate	-0.0472529	0.627234	0.827974
Lipid	Long Chain Polyunsaturated Fatty Acid (n3 and n6)	docosapentaenoate (n6 DPA; 22:5n6)	-0.0473673	0.6264	0.827974
Amino Acid	Glutathione Metabolism	cys-gly, oxidized	0.0472244	0.627442	0.827974
Amino Acid	Glycine, Serine and Threonine Metabolism	N-acetylthreonine	-0.0475388	0.62515	0.827974
Lipid	Phosphatidylinositol (PI)	1-palmitoyl-2-linoleoyl-GPI (16:0/18:2)	-0.0476435	0.624386	0.827974
Lipid	Androgenic Steroids	11beta-hydroxyetiocholanolone glucuronide*	0.0515372	0.629514	0.829529
Amino Acid	Urea cycle; Arginine and Proline Metabolism	dimethylguanidino valeric acid (DMGV)*	0.0584216	0.633484	0.8324
Lipid	Fatty Acid Metabolism (Acyl Carnitine, Medium Chain)	octanoylcarnitine (C8)	-0.0464336	0.633223	0.8324
Lipid	Phosphatidylserine (PS)	1-stearoyl-2-oleoyl-GPS (18:0/18:1)	-0.0461764	0.635109	0.833356
Lipid	Fatty Acid Metabolism (Acyl Carnitine, Medium Chain)	decanoylcarnitine (C10)	-0.0457858	0.637976	0.834044
Amino Acid	Methionine, Cysteine, SAM and Taurine Metabolism	S-methylcysteine sulfoxide	0.0458811	0.637276	0.834044
Lipid	Fatty Acid Metabolism (Acyl Carnitine, Dicarboxylate)	octadecenedioylcarnitine (C18:1-DC)*	0.0457382	0.638326	0.834044
Lipid	Plasmalogen	1-(1-enyl-palmitoyl)-2-linoleoyl-GPC (P-16:0/18:2)*	0.0449665	0.644008	0.834517
Nucleotide	Pyrimidine Metabolism, Uracil containing	uridine	0.044957	0.644079	0.834517
Lipid	Sphingomyelins	sphingomyelin (d18:1/17:0, d17:1/18:0, d19:1/16:0)	-0.0450713	0.643235	0.834517
Xenobiotics	Food Component/Plant	sulfate of piperine metabolite C18H21NO3 (1)*	0.0508609	0.641886	0.834517
Lipid	Sphingomyelins	sphingomyelin (d18:1/18:1, d18:2/18:0)	-0.044957	0.644079	0.834517
Lipid	Phospholipid Metabolism	phosphoethanolamine (PE)	-0.0450618	0.643306	0.834517
Lipid	Androgenic Steroids	5alpha-androstan-3alpha,17beta-diol disulfate	0.0497288	0.649326	0.838976
Amino Acid	Methionine, Cysteine, SAM and Taurine Metabolism	3-sulfo-L-alanine	0.0542087	0.648749	0.838976
Amino Acid	Urea cycle; Arginine and Proline Metabolism	N-methylproline	-0.0438614	0.652181	0.841495
Lipid	Endocannabinoid	N-oleoyltaurine	-0.0449738	0.655178	0.844188
Lipid	Long Chain Polyunsaturated Fatty Acid (n3 and n6)	adrenate (22:4n6)	-0.0428135	0.65997	0.847919
Lipid	Androgenic Steroids	androsterone sulfate	0.0428516	0.659686	0.847919
Lipid	Fatty Acid Metabolism (Acyl Carnitine, Hydroxy)	3-hydroxyoleoylcarnitine	0.0458478	0.660811	0.847919
Lipid	Secondary Bile Acid Metabolism	taurochenodeoxycholic acid 3-sulfate	0.0481725	0.663457	0.848612
Xenobiotics	Chemical	iminodiacetate (IDA)	0.0422609	0.664091	0.848612
Amino Acid	Methionine, Cysteine, SAM and Taurine Metabolism	alpha-ketobutyrate	-0.0433708	0.663563	0.848612
Lipid	Lysophospholipid	1-stearoyl-GPC (18:0)	0.0416036	0.669007	0.853719
Carbohydrate	Aminosugar Metabolism	N-acetylglucosaminylasparagine	0.0411549	0.673837	0.854017
Cofactors and Vitamins	Riboflavin Metabolism	FAD	-0.0431817	0.672887	0.854017
Carbohydrate	Glycogen Metabolism	maltotetraose	-0.0424171	0.673631	0.854017
Lipid	Androgenic Steroids	dehydroepiandrosterone sulfate (DHEA-S)	0.0410796	0.672936	0.854017
Xenobiotics	Chemical	perfluorooctanesulfonate (PFOS)	-0.0413082	0.67122	0.854017
Amino Acid	Phenylalanine Metabolism	phenylacetate	-0.0501001	0.675994	0.855584
Lipid	Fatty Acid, Dicarboxylate	decadienedioic acid (C10:2-DC)	0.0404111	0.680858	0.858941
Lipid	Fatty Acid Metabolism (Acyl Choline)	dihomo-linolenoyl-choline	0.0438655	0.681421	0.858941
Cofactors and Vitamins	Ascorbate and Aldarate Metabolism	ascorbic acid 3-sulfate*	0.0400316	0.68082	0.858941
Lipid	Androgenic Steroids	5alpha-androstan-3alpha,17beta-diol monosulfate (2)	0.0432394	0.684033	0.861066
Amino Acid	Leucine, Isoleucine and Valine Metabolism	3-hydroxyisobutyrate	0.0393933	0.685638	0.861919
Lipid	Secondary Bile Acid Metabolism	deoxycholic acid glucuronide	-0.0394942	0.687719	0.863366
Lipid	Plasmalogen	1-(1-enyl-palmitoyl)-2-palmitoyl-GPC (P-16:0/16:0)*	-0.0386121	0.691553	0.865217
Amino Acid	Histidine Metabolism	imidazole lactate	-0.038555	0.691987	0.865217
Lipid	Fatty Acid Metabolism (Acyl Carnitine, Long Chain Saturated)	cerotoylcarnitine (C26)*	0.0385645	0.691915	0.865217
Lipid	Phospholipid Metabolism	choline	-0.0382596	0.694228	0.866852
Xenobiotics	Xanthine Metabolism	7-methylxanthine	0.0390806	0.703905	0.868931
Amino Acid	Polyamine Metabolism	N-acetyl-isoputreanine	-0.0374975	0.700025	0.868931
Xenobiotics	Xanthine Metabolism	theobromine	0.0373165	0.701404	0.868931
Xenobiotics	Benzoate Metabolism	3-hydroxyhippurate sulfate	-0.0491071	0.702312	0.868931
Amino Acid	Tryptophan Metabolism	serotonin	0.0378632	0.698609	0.868931
Amino Acid	Methionine, Cysteine, SAM and Taurine Metabolism	taurine	-0.0370593	0.703366	0.868931
Partially Characterized Molecules	Partially Characterized Molecules	pentose acid*	-0.0374022	0.700751	0.868931
Amino Acid	Leucine, Isoleucine and Valine Metabolism	beta-hydroxyisovalerate	0.0369354	0.704311	0.868931
Nucleotide	Pyrimidine Metabolism, Orotate containing	orotate	0.0371641	0.702567	0.868931
Peptide	Gamma-glutamyl Amino Acid	gamma-glutamylthreonine	-0.0360208	0.711305	0.876396
Lipid	Pregnenolone Steroids	21-hydroxypregnenolone monosulfate (1)	0.0443662	0.713334	0.877732
Lipid	Secondary Bile Acid Metabolism	taurodeoxycholic acid 3-sulfate	0.0421329	0.717816	0.882078
Xenobiotics	Xanthine Metabolism	caffeine	0.0345442	0.722648	0.885672
Amino Acid	Urea cycle; Arginine and Proline Metabolism	homocitrulline	0.0347381	0.722424	0.885672
Lipid	Fatty Acid, Dicarboxylate	3-hydroxyadipate	-0.0359645	0.725156	0.887576
Lipid	Phosphatidylinositol (PI)	1-stearoyl-2-oleoyl-GPI (18:0/18:1)*	0.0337154	0.729041	0.891157
Amino Acid	Leucine, Isoleucine and Valine Metabolism	N-carbamoylvaline	0.0363913	0.732001	0.893599
Amino Acid	Methionine, Cysteine, SAM and Taurine Metabolism	N-acetyltaurine	-0.0330199	0.73442	0.894202
Cofactors and Vitamins	Hemoglobin and Porphyrin Metabolism	biliverdin	0.0330675	0.734051	0.894202
Nucleotide	Purine Metabolism, Adenine containing	N6-carbamoylthreonyladenosine	-0.0327103	0.738023	0.897412
Lipid	Corticosteroids	tetrahydrocortisol glucuronide	0.0321222	0.744955	0.900061
Lipid	Sterol	7-HOCA	-0.0316861	0.744771	0.900061
Xenobiotics	Chemical	3-acetylphenol sulfate	0.0414747	0.74892	0.900061
Amino Acid	Histidine Metabolism	histidine	0.0312574	0.748108	0.900061
Lipid	Phosphatidylcholine (PC)	1-linoleoyl-2-arachidonoyl-GPC (18:2/20:4n6)*	-0.0314861	0.746327	0.900061
Lipid	Sphingosines	sphingosine 1-phosphate	0.0311812	0.748701	0.900061
Amino Acid	Glycine, Serine and Threonine Metabolism	betaine	0.0320958	0.741587	0.900061
Cofactors and Vitamins	Tocopherol Metabolism	alpha-CMBHC glucuronide	0.036766	0.744529	0.900061
Amino Acid	Tryptophan Metabolism	anthranilate	0.0319822	0.746029	0.900061
Lipid	Phosphatidylcholine (PC)	1-stearoyl-2-arachidonoyl-GPC (18:0/20:4)	0.0310288	0.749889	0.900061
Amino Acid	Leucine, Isoleucine and Valine Metabolism	isobutyrylglycine (C4)	-0.0304477	0.754423	0.901381
Lipid	Phosphatidylcholine (PC)	1,2-dipalmitoyl-GPC (16:0/16:0)	-0.0303905	0.75487	0.901381
Lipid	Fatty Acid Metabolism (Acyl Glycine)	N-palmitoylglycine	0.0307525	0.752044	0.901381
Lipid	Corticosteroids	tetrahydrocortisone glucuronide (5)	0.0309662	0.753835	0.901381
Lipid	Monoacylglycerol	1-oleoylglycerol (18:1)	0.0302476	0.755986	0.901555
Lipid	Androgenic Steroids	5alpha-androstan-3alpha,17beta-diol 17-glucuronide	0.0355214	0.757512	0.901993
Xenobiotics	Chemical	thioproline	-0.0299523	0.758295	0.901993
Lipid	Mevalonate Metabolism	3-hydroxy-3-methylglutarate	0.0297141	0.760159	0.90305
Lipid	Corticosteroids	cortisone	0.0295903	0.761128	0.90305
Amino Acid	Phenylalanine Metabolism	phenyllactate (PLA)	0.0294569	0.762173	0.903136
Lipid	Fatty Acid, Dihydroxy	12,13-DiHOME	-0.029873	0.764524	0.904768
Lipid	Sphingomyelins	tricosanoyl sphingomyelin (d18:1/23:0)*	-0.02879	0.767402	0.905866
Lipid	Ketone Bodies	acetoacetate	0.0318693	0.766864	0.905866
Carbohydrate	Glycolysis, Gluconeogenesis, and Pyruvate Metabolism	3-phosphoglycerate	0.028447	0.770096	0.906474
Lipid	Short Chain Fatty Acid	valerate (5:0)	0.034954	0.770674	0.906474
Partially Characterized Molecules	Partially Characterized Molecules	bilirubin degradation product, C16H18N2O5 (2)	0.0283518	0.770845	0.906474
Carbohydrate	Fructose, Mannose and Galactose Metabolism	mannitol/sorbitol	-0.028085	0.772942	0.906821
Amino Acid	Tyrosine Metabolism	3-(4-hydroxyphenyl)lactate (HPLA)	0.028066	0.773092	0.906821
Lipid	Fatty Acid Metabolism (Acyl Glutamine)	4-methylhexanoylglutamine	-0.0288322	0.780357	0.907952
Lipid	Fatty Acid, Monohydroxy	2-hydroxydecanoate	-0.02718	0.78007	0.907952
Cofactors and Vitamins	Tocopherol Metabolism	gamma-tocopherol/beta-tocopherol	-0.0271133	0.780596	0.907952
Lipid	Endocannabinoid	stearoyl ethanolamide	0.0271228	0.780521	0.907952
Lipid	Lysophospholipid	1-oleoyl-GPI (18:1)	-0.0270752	0.780897	0.907952
Lipid	Plasmalogen	1-(1-enyl-stearoyl)-2-linoleoyl-GPE (P-18:0/18:2)*	-0.0277135	0.775866	0.907952
Lipid	Medium Chain Fatty Acid	caprate (10:0)	-0.0270847	0.780822	0.907952
Nucleotide	Purine Metabolism, Adenine containing	AMP	-0.026837	0.782776	0.908999
Lipid	Medium Chain Fatty Acid	caprylate (8:0)	-0.0267036	0.783829	0.909086
Cofactors and Vitamins	Nicotinate and Nicotinamide Metabolism	trigonelline (N'-methylnicotinate)	0.0265036	0.78541	0.909783
Amino Acid	Alanine and Aspartate Metabolism	N,N-dimethylalanine	0.0273627	0.786977	0.910463
Lipid	Fatty Acid Metabolism (Acyl Carnitine, Medium Chain)	laurylcarnitine (C12)	0.0258557	0.790533	0.913439
Amino Acid	Leucine, Isoleucine and Valine Metabolism	2-ketocaprylate	0.0255509	0.792947	0.91509
Lipid	Sphingomyelins	sphingomyelin (d17:1/14:0, d16:1/15:0)*	-0.0253604	0.794457	0.915695
Cofactors and Vitamins	Hemoglobin and Porphyrin Metabolism	bilirubin	0.0250364	0.797025	0.917116
Xenobiotics	Drug - Topical Agents	hydroquinone sulfate	-0.0251959	0.797663	0.917116
Lipid	Sphingomyelins	behenoyl sphingomyelin (d18:1/22:0)*	-0.0246458	0.800125	0.917674
Lipid	Fatty Acid, Monohydroxy	2-hydroxybehenate	0.0247506	0.799293	0.917674
Lipid	Lysophospholipid	2-stearoyl-GPE (18:0)*	-0.0242362	0.80338	0.919138
Amino Acid	Tyrosine Metabolism	N-formylphenylalanine	-0.0242457	0.803304	0.919138
Carbohydrate	Pentose Metabolism	xylose	0.0261666	0.805524	0.920457
Lipid	Fatty Acid, Dicarboxylate	heptenedioate (C7:1-DC)*	0.0235788	0.808609	0.921449
Partially Characterized Molecules	Partially Characterized Molecules	metabolonic lactone sulfate	0.0234836	0.809368	0.921449
Amino Acid	Glycine, Serine and Threonine Metabolism	threonine	-0.0235884	0.808533	0.921449
Nucleotide	Purine Metabolism, Adenine containing	N6-methyladenosine	-0.0231784	0.812677	0.924084
Carbohydrate	Pentose Metabolism	ribitol	0.0229922	0.814154	0.924189
Amino Acid	Methionine, Cysteine, SAM and Taurine Metabolism	2-hydroxy-4-(methylthio)butanoic acid	0.0228072	0.814759	0.924189
Lipid	Inositol Metabolism	myo-inositol	-0.0219688	0.821453	0.928381
Lipid	Sphingomyelins	palmitoyl sphingomyelin (d18:1/16:0)	-0.0220164	0.821072	0.928381
Xenobiotics	Xanthine Metabolism	1-methylxanthine	-0.022314	0.820392	0.928381
Lipid	Fatty Acid, Branched	branched-chain fatty acid 18:0 (2)	0.0234564	0.829259	0.929148
Lipid	Fatty Acid Metabolism (Acyl Carnitine, Monounsaturated)	myristoleoylcarnitine (C14:1)*	0.0213877	0.8261	0.929148
Cofactors and Vitamins	Tocopherol Metabolism	alpha-tocopherol	0.0208732	0.830219	0.929148
Lipid	Lysophospholipid	1-arachidonoyl-GPI* (20:4)*	-0.0206446	0.832052	0.929148
Lipid	Fatty Acid Metabolism (Acyl Carnitine, Monounsaturated)	undecenoylcarnitine (C11:1)	0.0210257	0.828998	0.929148
Amino Acid	Tryptophan Metabolism	6-bromotryptophan	0.020778	0.830983	0.929148
Xenobiotics	Food Component/Plant	ethyl beta-glucopyranoside	-0.0212834	0.829374	0.929148
Partially Characterized Molecules	Partially Characterized Molecules	bilirubin degradation product, C17H20N2O5 (1)	0.0206446	0.832052	0.929148
Amino Acid	Methionine, Cysteine, SAM and Taurine Metabolism	N-methyltaurine	0.0240741	0.832133	0.929148
Lipid	Fatty Acid Metabolism (Acyl Glycine)	3-hydroxybutyroylglycine	-0.0215591	0.828866	0.929148
Lipid	Fatty Acid, Amino	N-acetyl-2-aminooctanoate*	-0.0201301	0.836178	0.932544
Xenobiotics	Xanthine Metabolism	1-methylurate	0.0211086	0.839103	0.934685
Lipid	Hexosylceramides (HCER)	glycosyl-N-stearoyl-sphingosine (d18:1/18:0)	-0.0194728	0.841456	0.936183
Xenobiotics	Xanthine Metabolism	1,3-dimethylurate	0.0200124	0.844131	0.938036
Partially Characterized Molecules	Partially Characterized Molecules	bilirubin degradation product, C17H18N2O4 (1)	0.0188631	0.846358	0.938266
Cofactors and Vitamins	Hemoglobin and Porphyrin Metabolism	bilirubin (E,E)*	-0.0189107	0.845975	0.938266
Amino Acid	Urea cycle; Arginine and Proline Metabolism	N-acetylproline	0.0185011	0.849272	0.938815
Lipid	Dihydroceramides	N-palmitoyl-sphinganine (d18:0/16:0)	0.0185011	0.849272	0.938815
Carbohydrate	Pentose Metabolism	arabonate/xylonate	-0.0184248	0.849885	0.938815
Lipid	Dihydrosphingomyelins	behenoyl dihydrosphingomyelin (d18:0/22:0)*	0.017777	0.855105	0.940264
Cofactors and Vitamins	Ascorbate and Aldarate Metabolism	gulonate*	0.0170244	0.861177	0.940264
Lipid	Fatty Acid Metabolism (Acyl Carnitine, Hydroxy)	3-hydroxydecanoylcarnitine	-0.0174626	0.85764	0.940264
Energy	TCA Cycle	citrate	0.0168815	0.86233	0.940264
Amino Acid	Glycine, Serine and Threonine Metabolism	O-acetylhomoserine	0.0171197	0.860408	0.940264
Lipid	Monoacylglycerol	2-oleoylglycerol (18:1)	0.0184332	0.861549	0.940264
Lipid	Endocannabinoid	palmitoyl ethanolamide	0.0173959	0.858178	0.940264
Amino Acid	Glycine, Serine and Threonine Metabolism	2-methylserine	-0.01914	0.853156	0.940264
Peptide	Gamma-glutamyl Amino Acid	gamma-glutamylcitrulline*	0.0177675	0.855182	0.940264
Lipid	Fatty Acid, Dicarboxylate	4-hydroxy-2-oxoglutaric acid	0.0170244	0.861177	0.940264
Amino Acid	Urea cycle; Arginine and Proline Metabolism	arginine	0.0169005	0.862176	0.940264
Lipid	Lysoplasmalogen	1-(1-enyl-palmitoyl)-GPE (P-16:0)*	-0.0165576	0.864947	0.941112
Amino Acid	Tryptophan Metabolism	8-methoxykynurenate	0.0168569	0.865134	0.941112
Amino Acid	Histidine Metabolism	imidazole propionate	0.0169249	0.866593	0.941596
Amino Acid	Urea cycle; Arginine and Proline Metabolism	citrulline	0.0159383	0.869952	0.944142
Lipid	Fatty Acid Metabolism (Acyl Carnitine, Polyunsaturated)	linoleoylcarnitine (C18:2)*	-0.0157002	0.871879	0.944232
Lipid	Fatty Acid, Monohydroxy	2-hydroxypalmitate	-0.0153	0.875117	0.944232
Nucleotide	Pyrimidine Metabolism, Thymine containing	3-aminoisobutyrate	0.0153858	0.874423	0.944232
Lipid	Medium Chain Fatty Acid	heptanoate (7:0)	-0.0155287	0.873267	0.944232
Peptide	Acetylated Peptides	phenylacetylglutamate	0.0180498	0.873736	0.944232
Lipid	Lysophospholipid	1-linoleoyl-GPC (18:2)	0.0149666	0.877818	0.946047
Amino Acid	Tryptophan Metabolism	indole-3-carboxylate	-0.0156125	0.881276	0.948673
Xenobiotics	Benzoate Metabolism	3-hydroxyhippurate	-0.0143714	0.883195	0.949639
Xenobiotics	Benzoate Metabolism	benzoate	0.0137662	0.88755	0.951346
Carbohydrate	Glycolysis, Gluconeogenesis, and Pyruvate Metabolism	1,5-anhydroglucitol (1,5-AG)	-0.0137853	0.887396	0.951346
Lipid	Secondary Bile Acid Metabolism	ursodeoxycholate	-0.0139281	0.887855	0.951346
Amino Acid	Methionine, Cysteine, SAM and Taurine Metabolism	cystine	-0.0132899	0.891417	0.954063
Amino Acid	Methionine, Cysteine, SAM and Taurine Metabolism	N-formylmethionine	-0.0129183	0.894435	0.955092
Lipid	Plasmalogen	1-(1-enyl-palmitoyl)-2-oleoyl-GPC (P-16:0/18:1)*	-0.0130041	0.893738	0.955092
Lipid	Sterol	campesterol	-0.0131923	0.899575	0.957515
Xenobiotics	Chemical	EDTA	0.012099	0.901095	0.957515
Lipid	Fatty Acid, Dicarboxylate	dodecanedioate (C12)	0.011899	0.902722	0.957515
Lipid	Fatty Acid, Monohydroxy	2-hydroxynervonate*	-0.0120324	0.901637	0.957515
Amino Acid	Polyamine Metabolism	4-acetamidobutanoate	-0.0118649	0.903919	0.957515
Lipid	Diacylglycerol	diacylglycerol (16:1/18:2 [2], 16:0/18:3 [1])*	-0.0124706	0.898074	0.957515
Amino Acid	Glutathione Metabolism	5-oxoproline	-0.0118513	0.90311	0.957515
Cofactors and Vitamins	Hemoglobin and Porphyrin Metabolism	bilirubin (E,Z or Z,E)*	0.0115751	0.905358	0.957947
Amino Acid	Urea cycle; Arginine and Proline Metabolism	N-acetylcitrulline	-0.0115667	0.911897	0.963768
Lipid	Sphingomyelins	sphingomyelin (d18:2/23:0, d18:1/23:1, d17:1/24:1)*	0.0104414	0.91459	0.965517
Lipid	Phosphatidylserine (PS)	1-stearoyl-2-arachidonoyl-GPS (18:0/20:4)	-0.0102737	0.917156	0.966094
Partially Characterized Molecules	Partially Characterized Molecules	bilirubin degradation product, C17H18N2O4 (2)	0.00973639	0.920338	0.966094
Lipid	Phosphatidylethanolamine (PE)	1,2-dilinoleoyl-GPE (18:2/18:2)*	-0.0108244	0.919347	0.966094
Lipid	Lysoplasmalogen	1-(1-enyl-stearoyl)-GPE (P-18:0)*	-0.0100794	0.917541	0.966094
Lipid	Fatty Acid Metabolism (Acyl Carnitine, Polyunsaturated)	dihomo-linoleoylcarnitine (C20:2)*	0.0100612	0.91847	0.966094
Partially Characterized Molecules	Partially Characterized Molecules	bilirubin degradation product, C17H18N2O4 (3)	0.0079263	0.935112	0.969714
Xenobiotics	Chemical	4-hydroxychlorothalonil	0.00849791	0.930444	0.969714
Xenobiotics	Food Component/Plant	methyl indole-3-acetate	-0.00926324	0.932945	0.969714
Amino Acid	Leucine, Isoleucine and Valine Metabolism	3-methylglutaconate	0.00910762	0.925467	0.969714
Amino Acid	Polyamine Metabolism	spermidine	-0.00790725	0.935267	0.969714
Lipid	Fatty Acid, Dicarboxylate	sebacate (C10-DC)	0.00883135	0.927722	0.969714
Nucleotide	Pyrimidine Metabolism, Uracil containing	3-(3-amino-3-carboxypropyl)uridine*	-0.00836453	0.931533	0.969714
Lipid	Diacylglycerol	myristoyl-linoleoyl-glycerol (14:0/18:2) [2]*	0.0100787	0.926181	0.969714
Lipid	Fatty Acid, Dicarboxylate	3-hydroxydodecanedioate*	-0.00870506	0.93256	0.969714
Cofactors and Vitamins	Ascorbate and Aldarate Metabolism	2-O-methylascorbic acid	-0.00836453	0.931533	0.969714
Lipid	Pregnenolone Steroids	17alpha-hydroxypregnanolone glucuronide	0.00859983	0.933373	0.969714
Lipid	Fatty Acid, Dicarboxylate	tridecenedioate (C13:1-DC)*	-0.00696409	0.942975	0.973359
Amino Acid	Leucine, Isoleucine and Valine Metabolism	3-methyl-2-oxobutyrate	0.00711652	0.941729	0.973359
Lipid	Monoacylglycerol	1-palmitoylglycerol (16:0)	0.00703078	0.942429	0.973359
Lipid	Diacylglycerol	palmitoleoyl-arachidonoyl-glycerol (16:1/20:4) [2]*	-0.00722132	0.940872	0.973359
Lipid	Fatty Acid Metabolism (Acyl Carnitine, Hydroxy)	3-hydroxyoctanoylcarnitine (1)	0.00653539	0.94648	0.975893
Xenobiotics	Food Component/Plant	dihydrocaffeate sulfate (2)	-0.00619666	0.95146	0.978855
Amino Acid	Tyrosine Metabolism	p-cresol glucuronide*	-0.00630765	0.951365	0.978855
Lipid	Phosphatidylethanolamine (PE)	1-linoleoyl-2-arachidonoyl-GPE (18:2/20:4)*	0.00579325	0.953457	0.979019
Lipid	Long Chain Polyunsaturated Fatty Acid (n3 and n6)	dihomolinolenate (20:3n3 or 3n6)	0.00564939	0.953727	0.979019
Lipid	Ceramides	N-palmitoyl-sphingadienine (d18:2/16:0)*	0.00549697	0.954974	0.979217
Lipid	Fatty Acid, Dicarboxylate	tetradecadienedioate (C14:2-DC)*	0.00571109	0.956196	0.979389
Lipid	Monoacylglycerol	1-myristoylglycerol (14:0)	-0.00649202	0.95874	0.980914
Lipid	Plasmalogen	1-(1-enyl-stearoyl)-2-arachidonoyl-GPE (P-18:0/20:4)*	-0.0044776	0.963317	0.98325
Peptide	Dipeptide	leucylglycine	-0.00572344	0.964199	0.98325
Carbohydrate	Aminosugar Metabolism	erythronate*	0.00452523	0.962927	0.98325
Lipid	Progestin Steroids	pregnanediol-3-glucuronide	0.00380119	0.968856	0.984022
Lipid	Sphingomyelins	stearoyl sphingomyelin (d18:1/18:0)	-0.0039441	0.967685	0.984022
Lipid	Secondary Bile Acid Metabolism	glycocholenate sulfate*	0.00366782	0.969948	0.984022
Xenobiotics	Food Component/Plant	vanillic acid glycine	-0.00413081	0.970252	0.984022
Lipid	Sphingomyelins	sphingomyelin (d17:1/16:0, d18:1/15:0, d16:1/17:0)*	0.00396315	0.967529	0.984022
Lipid	Secondary Bile Acid Metabolism	glycohyocholate	0.0034254	0.974732	0.985536
Partially Characterized Molecules	Partially Characterized Molecules	bilirubin degradation product, C17H20N2O5 (2)	0.00280088	0.977049	0.985536
Nucleotide	Purine Metabolism, Adenine containing	N6-succinyladenosine	0.0031133	0.976503	0.985536
Lipid	Sphingomyelins	sphingomyelin (d18:1/24:1, d18:2/24:0)*	-0.00301047	0.975332	0.985536
Xenobiotics	Chemical	3-bromo-5-chloro-2,6-dihydroxybenzoic acid*	0.00298189	0.975566	0.985536
Lipid	Secondary Bile Acid Metabolism	isoursodeoxycholate	0.0026294	0.978454	0.985882
Lipid	Sphingomyelins	sphingomyelin (d18:1/22:1, d18:2/22:0, d16:1/24:1)*	-0.00220069	0.981966	0.988349
Cofactors and Vitamins	Vitamin A Metabolism	carotene diol (2)	0.00161956	0.986728	0.992067
Partially Characterized Molecules	Partially Characterized Molecules	bilirubin degradation product, C16H18N2O5 (4)	0.0014576	0.988055	0.992328
Lipid	Fatty Acid Metabolism (Acyl Carnitine, Dicarboxylate)	pimeloylcarnitine/3-methyladipoylcarnitine (C7-DC)	-0.00153358	0.990641	0.993851
Nucleotide	Purine Metabolism, (Hypo)Xanthine/Inosine containing	N1-methylinosine	0.000266751	0.997814	0.997814
Lipid	Phosphatidylethanolamine (PE)	1-stearoyl-2-docosahexaenoyl-GPE (18:0/22:6)*	0.000438233	0.996409	0.997814
Lipid	Sphingomyelins	sphingomyelin (d18:2/21:0, d16:2/23:0)*	-0.000314385	0.997424	0.997814

### Sheet: Nicotinamide
SuperPathway	SubPathway	Metabolite	Correlation	P-Value	P-Adjusted
Cofactors and Vitamins	Nicotinate and Nicotinamide Metabolism	nicotinamide	1	0	0
Cofactors and Vitamins	Nicotinate and Nicotinamide Metabolism	N1-Methyl-2-pyridone-5-carboxamide	0.622367	6.46662e-13	2.0025e-10
Cofactors and Vitamins	Nicotinate and Nicotinamide Metabolism	N1-Methyl-4-pyridone-3-carboxamide	0.625082	4.8003e-13	2.0025e-10
Cofactors and Vitamins	Nicotinate and Nicotinamide Metabolism	1-methylnicotinamide	0.576305	6.73948e-11	1.56524e-08
Lipid	Carnitine Metabolism	deoxycarnitine	0.566426	1.6656e-10	3.09469e-08
Amino Acid	Methionine, Cysteine, SAM and Taurine Metabolism	hypotaurine	0.513447	1.3284e-08	2.05681e-06
Lipid	Carnitine Metabolism	carnitine	0.429811	3.44746e-06	0.000457527
Lipid	Dihydroceramides	N-stearoyl-sphinganine (d18:0/18:0)*	0.400402	1.7569e-05	0.0020402
Lipid	Phospholipid Metabolism	trimethylamine N-oxide	0.411557	3.10308e-05	0.00320307
Amino Acid	Lysine Metabolism	N,N,N-trimethyl-5-aminovalerate	-0.382558	4.38959e-05	0.00407793
Lipid	Ceramides	ceramide (d18:1/20:0, d16:1/22:0, d20:1/18:0)*	0.377671	5.58982e-05	0.00472086
Lipid	Phosphatidylethanolamine (PE)	1-palmitoyl-2-arachidonoyl-GPE (16:0/20:4)*	0.36661	9.52551e-05	0.00666068
Lipid	Fatty Acid Metabolism (Acyl Carnitine, Hydroxy)	(S)-3-hydroxybutyrylcarnitine	0.363914	0.000108158	0.00666068
Lipid	Ceramides	N-stearoyl-sphingosine (d18:1/18:0)*	0.363124	0.000112239	0.00666068
Lipid	Fatty Acid Metabolism (Acyl Carnitine, Short Chain)	acetylcarnitine (C2)	0.367306	9.21676e-05	0.00666068
Lipid	Phosphatidylethanolamine (PE)	1-palmitoyl-2-oleoyl-GPE (16:0/18:1)	0.362657	0.000114716	0.00666068
Partially Characterized Molecules	Partially Characterized Molecules	branched-chain, straight-chain, or cyclopropyl 10:1 fatty acid (1)*	-0.360932	0.00012431	0.0067932
Xenobiotics	Food Component/Plant	homostachydrine*	-0.35152	0.000191192	0.00986766
Lipid	Dihydrosphingomyelins	sphingomyelin (d18:0/20:0, d16:0/22:0)*	0.34891	0.00021493	0.010509
Lipid	Fatty Acid Metabolism (also BCAA Metabolism)	butyrylcarnitine (C4)	0.341012	0.000304378	0.0141384
Xenobiotics	Food Component/Plant	2-aminophenol sulfate	0.339164	0.000329765	0.0145882
Amino Acid	Glutamate Metabolism	beta-citrylglutamate	0.333219	0.000425265	0.0177998
Lipid	Eicosanoid	12-HETE	0.362818	0.000440684	0.0177998
Lipid	Phosphatidylethanolamine (PE)	1-stearoyl-2-arachidonoyl-GPE (18:0/20:4)	0.319234	0.000758434	0.0293577
Amino Acid	Glutamate Metabolism	carboxyethyl-GABA	-0.334131	0.000823342	0.0305954
Lipid	Ceramides	ceramide (d16:1/24:1, d18:1/22:1)*	0.31218	0.0011228	0.0401185
Lipid	Sphingolipid Synthesis	sphinganine	0.304439	0.00135815	0.0437948
Lipid	Phospholipid Metabolism	phosphoethanolamine (PE)	0.304267	0.00136711	0.0437948
Nucleotide	Pyrimidine Metabolism, Cytidine containing	3-methylcytidine	0.307828	0.00132725	0.0437948
Lipid	Dihydrosphingomyelins	sphingomyelin (d18:0/18:0, d19:0/17:0)*	0.3032	0.00142412	0.0441002
Lipid	Hexosylceramides (HCER)	glycosyl-N-behenoyl-sphingosine (d18:1/22:0)*	-0.299456	0.00164164	0.0491962
Lipid	Fatty Acid Metabolism (also BCAA Metabolism)	propionylcarnitine (C3)	0.298256	0.00171751	0.0498614
Xenobiotics	Chemical	sulfate*	0.292311	0.00214219	0.0578307
Amino Acid	Tryptophan Metabolism	3-indoxyl sulfate	0.29132	0.00222155	0.0578307
Nucleotide	Purine Metabolism, Adenine containing	AMP	0.291082	0.00224102	0.0578307
Lipid	Corticosteroids	cortisol	0.291444	0.00221148	0.0578307
Nucleotide	Pyrimidine Metabolism, Uracil containing	uracil	0.291237	0.0024548	0.0600134
Lipid	Sphingosines	hexadecasphingosine (d16:1)*	0.289955	0.00245001	0.0600134
Xenobiotics	Food Component/Plant	indolin-2-one	0.298014	0.00260037	0.0619422
Peptide	Dipeptide	cyclo(gly-pro)	0.381999	0.00283092	0.0626173
Lipid	Fatty Acid, Dicarboxylate	hydroxy-CMPF*	-0.28467	0.00282657	0.0626173
Lipid	Sphingomyelins	sphingomyelin (d18:2/24:2)*	-0.285833	0.00271116	0.0626173
Lipid	Diacylglycerol	stearoyl-arachidonoyl-glycerol (18:0/20:4) [1]*	0.283051	0.00299476	0.0647008
Amino Acid	Creatine Metabolism	creatinine	0.276925	0.00371535	0.0676776
Amino Acid	Polyamine Metabolism	N-acetylputrescine	0.278297	0.00354168	0.0676776
Amino Acid	Polyamine Metabolism	spermidine	0.280917	0.00323011	0.0676776
Lipid	Phosphatidylcholine (PC)	1-palmitoyl-2-dihomo-linolenoyl-GPC (16:0/20:3n3 or 6)*	0.279088	0.00344491	0.0676776
Amino Acid	Lysine Metabolism	6-oxopiperidine-2-carboxylate	-0.277135	0.00368833	0.0676776
Amino Acid	Leucine, Isoleucine and Valine Metabolism	alpha-hydroxyisocaproate	0.279154	0.00343686	0.0676776
Lipid	Phosphatidylcholine (PC)	1-palmitoyl-2-palmitoleoyl-GPC (16:0/16:1)*	0.279678	0.00337419	0.0676776
Amino Acid	Urea cycle; Arginine and Proline Metabolism	3-amino-2-piperidone	-0.277954	0.0035844	0.0676776
Lipid	Phosphatidylcholine (PC)	1-palmitoyl-2-oleoyl-GPC (16:0/18:1)	0.275715	0.00387481	0.0688512
Lipid	Phosphatidylserine (PS)	1-stearoyl-2-arachidonoyl-GPS (18:0/20:4)	0.279162	0.003928	0.0688512
Lipid	Diacylglycerol	oleoyl-arachidonoyl-glycerol (18:1/20:4) [1]*	0.273734	0.00414925	0.0713825
Nucleotide	Purine Metabolism, Guanine containing	7-methylguanine	0.273019	0.00425239	0.0718268
Lipid	Primary Bile Acid Metabolism	glycochenodeoxycholate glucuronide (1)	0.270618	0.00461594	0.0765752
Lipid	Phosphatidylethanolamine (PE)	1-oleoyl-2-arachidonoyl-GPE (18:1/20:4)*	0.268322	0.00498932	0.0813172
Xenobiotics	Chemical	6-hydroxyindole sulfate	0.265388	0.00550556	0.0881839
Amino Acid	Tryptophan Metabolism	indolelactate	0.262968	0.0059665	0.0918739
Lipid	Diacylglycerol	palmitoyl-oleoyl-glycerol (16:0/18:1) [2]*	0.262664	0.00602693	0.0918739
Amino Acid	Urea cycle; Arginine and Proline Metabolism	prolylhydroxyproline	-0.262635	0.00603263	0.0918739
Lipid	Fatty Acid Metabolism (Acyl Carnitine, Medium Chain)	hexanoylcarnitine (C6)	0.258243	0.00696642	0.104384
Lipid	Sphingosines	sphingosine	0.256766	0.00730796	0.107763
Amino Acid	Tryptophan Metabolism	indolepropionate	-0.257435	0.00771969	0.110584
Lipid	Phosphatidylethanolamine (PE)	1-palmitoyl-2-linoleoyl-GPE (16:0/18:2)	0.254994	0.0077373	0.110584
Xenobiotics	Xanthine Metabolism	1,3,7-trimethylurate	0.269457	0.00827583	0.11475
Lipid	Diacylglycerol	palmitoyl-arachidonoyl-glycerol (16:0/20:4) [2]*	0.257976	0.0081942	0.11475
Amino Acid	Methionine, Cysteine, SAM and Taurine Metabolism	taurine	0.251212	0.00872892	0.115529
Xenobiotics	Chemical	3-hydroxy-2-methylpyridine sulfate	0.33358	0.00861007	0.115529
Amino Acid	Leucine, Isoleucine and Valine Metabolism	2-methylbutyrylcarnitine (C5)	0.251508	0.00864764	0.115529
Lipid	Fatty Acid, Dihydroxy	2R,3R-dihydroxybutyrate	-0.25085	0.00882946	0.115529
Amino Acid	Leucine, Isoleucine and Valine Metabolism	isoleucine	0.250079	0.00904719	0.116734
Lipid	Phospholipid Metabolism	phosphocholine	0.247011	0.00996016	0.117126
Amino Acid	Leucine, Isoleucine and Valine Metabolism	leucine	0.24764	0.0097667	0.117126
Amino Acid	Glycine, Serine and Threonine Metabolism	serine	0.248059	0.00963957	0.117126
Xenobiotics	Food Component/Plant	3-ethylcatechol sulfate (1)	0.347042	0.00943601	0.117126
Lipid	Fatty Acid, Dicarboxylate	eicosanedioate (C20-DC)	-0.247154	0.0099159	0.117126
Lipid	Sphingomyelins	sphingomyelin (d18:1/20:0, d16:1/22:0)*	0.24783	0.00970873	0.117126
Lipid	Dihydrosphingomyelins	behenoyl dihydrosphingomyelin (d18:0/22:0)*	0.248164	0.00960801	0.117126
Carbohydrate	Glycogen Metabolism	maltotetraose	0.250146	0.0116394	0.130355
Carbohydrate	Aminosugar Metabolism	N-acetylneuraminate	0.242009	0.0116226	0.130355
Lipid	Fatty Acid Metabolism (Acyl Carnitine, Dicarboxylate)	pimeloylcarnitine/3-methyladipoylcarnitine (C7-DC)	0.321259	0.011586	0.130355
Lipid	Ceramides	N-palmitoyl-sphingosine (d18:1/16:0)	0.241943	0.0116464	0.130355
Lipid	Secondary Bile Acid Metabolism	taurodeoxycholate	0.276434	0.0119378	0.132026
Lipid	Androgenic Steroids	5alpha-androstan-3beta,17beta-diol disulfate	0.240209	0.012278	0.134191
Amino Acid	Leucine, Isoleucine and Valine Metabolism	isobutyrylcarnitine (C4)	0.239047	0.0127179	0.137383
Peptide	Dipeptide	leucylalanine	0.242116	0.0132778	0.141783
Lipid	Diacylglycerol	palmitoyl-oleoyl-glycerol (16:0/18:1) [1]*	0.237084	0.013492	0.142433
Amino Acid	Leucine, Isoleucine and Valine Metabolism	2,3-dihydroxy-2-methylbutyrate	0.237313	0.014309	0.14936
Nucleotide	Pyrimidine Metabolism, Orotate containing	dihydroorotate	-0.234458	0.0150676	0.153852
Lipid	Phosphatidylserine (PS)	1-stearoyl-2-oleoyl-GPS (18:0/18:1)	0.233369	0.0150706	0.153852
Lipid	Plasmalogen	1-(1-enyl-palmitoyl)-2-linoleoyl-GPC (P-16:0/18:2)*	-0.232854	0.0153013	0.15451
Peptide	Gamma-glutamyl Amino Acid	gamma-glutamylleucine	0.230149	0.0165659	0.165481
Lipid	Primary Bile Acid Metabolism	cholate	-0.228691	0.017284	0.169019
Amino Acid	Polyamine Metabolism	acisoga	-0.228748	0.0172553	0.169019
Lipid	Diacylglycerol	oleoyl-arachidonoyl-glycerol (18:1/20:4) [2]*	0.22831	0.0174761	0.169118
Lipid	Dihydroceramides	N-palmitoyl-sphinganine (d18:0/16:0)	0.227681	0.0177971	0.170449
Lipid	Dihydrosphingomyelins	myristoyl dihydrosphingomyelin (d18:0/14:0)*	0.226747	0.0182832	0.173317
Lipid	Phosphatidylethanolamine (PE)	1-stearoyl-2-oleoyl-GPE (18:0/18:1)	0.225881	0.0187447	0.174138
Amino Acid	Glutamate Metabolism	glutamate	0.226014	0.0186731	0.174138
Lipid	Corticosteroids	cortisone	0.225299	0.0190597	0.175311
Amino Acid	Leucine, Isoleucine and Valine Metabolism	isovalerylglycine	0.224671	0.0194056	0.176743
Amino Acid	Glycine, Serine and Threonine Metabolism	threonine	-0.224175	0.019682	0.17752
Amino Acid	Phenylalanine Metabolism	phenylalanine	0.220393	0.0219056	0.193813
Lipid	Fatty Acid, Dicarboxylate	maleate	0.220707	0.0217129	0.193813
Lipid	Long Chain Saturated Fatty Acid	nonadecanoate (19:0)	-0.219783	0.0222836	0.195297
Lipid	Hexosylceramides (HCER)	glycosyl-N-behenoyl-sphingadienine (d18:2/22:0)*	-0.218935	0.0228184	0.198115
Amino Acid	Tryptophan Metabolism	5-hydroxyindole sulfate	0.231873	0.0237588	0.203484
Lipid	Phosphatidylethanolamine (PE)	1-linoleoyl-2-arachidonoyl-GPE (18:2/20:4)*	0.221445	0.0238748	0.203484
Lipid	Long Chain Polyunsaturated Fatty Acid (n3 and n6)	hexadecadienoate (16:2n6)	-0.216487	0.0244249	0.20628
Lipid	Plasmalogen	1-(1-enyl-palmitoyl)-2-palmitoleoyl-GPC (P-16:0/16:1)*	-0.216144	0.0246575	0.206368
Peptide	Gamma-glutamyl Amino Acid	gamma-glutamylthreonine	-0.214791	0.0255934	0.211746
Peptide	Gamma-glutamyl Amino Acid	gamma-glutamylphenylalanine	0.215561	0.025756	0.211746
Lipid	Fatty Acid Metabolism (Acyl Carnitine, Hydroxy)	(R)-3-hydroxybutyrylcarnitine	0.294335	0.0262541	0.212087
Carbohydrate	Glycolysis, Gluconeogenesis, and Pyruvate Metabolism	lactate	0.214105	0.0260795	0.212087
Lipid	Sphingomyelins	sphingomyelin (d18:2/18:1)*	-0.212686	0.0271103	0.217116
Cofactors and Vitamins	Vitamin A Metabolism	beta-cryptoxanthin	-0.211285	0.028161	0.223603
Carbohydrate	Aminosugar Metabolism	N-acetylglucosaminylasparagine	0.211765	0.0285472	0.223919
Lipid	Primary Bile Acid Metabolism	taurochenodeoxycholate	0.211589	0.0286829	0.223919
Amino Acid	Alanine and Aspartate Metabolism	aspartate	0.208799	0.0301119	0.233116
Amino Acid	Urea cycle; Arginine and Proline Metabolism	N,N,N-trimethyl-alanylproline betaine (TMAP)	0.208399	0.0304363	0.23368
Amino Acid	Tryptophan Metabolism	serotonin	0.207763	0.0317645	0.241879
Xenobiotics	Food Component/Plant	methyl indole-3-acetate	-0.231874	0.0327353	0.245363
Carbohydrate	Glycogen Metabolism	maltotriose	0.214805	0.0327503	0.245363
Lipid	Primary Bile Acid Metabolism	taurocholate	0.212169	0.0340729	0.245378
Amino Acid	Tryptophan Metabolism	N-acetyltryptophan	0.204864	0.0334324	0.245378
Energy	TCA Cycle	malate	0.204321	0.033914	0.245378
Carbohydrate	Glycogen Metabolism	maltose	0.204321	0.033914	0.245378
Lipid	Phosphatidylethanolamine (PE)	1-palmitoyl-2-docosahexaenoyl-GPE (16:0/22:6)*	0.205036	0.0332815	0.245378
Lipid	Secondary Bile Acid Metabolism	taurocholenate sulfate*	0.203778	0.0344015	0.245838
Lipid	Hexosylceramides (HCER)	glycosyl ceramide (d18:1/23:1, d17:1/24:1)*	-0.203292	0.0348427	0.24709
Lipid	Phosphatidylcholine (PC)	1-oleoyl-2-docosahexaenoyl-GPC (18:1/22:6)*	-0.200835	0.0371481	0.261444
Xenobiotics	Food Component/Plant	mannonate*	0.200234	0.0377301	0.263544
Lipid	Ceramides	ceramide (d18:1/17:0, d17:1/18:0)*	0.19972	0.0382351	0.265077
Lipid	Secondary Bile Acid Metabolism	taurolithocholate 3-sulfate	0.200337	0.0385474	0.265263
Lipid	Monoacylglycerol	1-myristoylglycerol (14:0)	0.254441	0.0392402	0.268045
Lipid	Fatty Acid, Monohydroxy	2-hydroxylaurate	0.198652	0.0402448	0.272901
Lipid	Fatty Acid Metabolism (Acyl Glycine)	picolinoylglycine	0.196852	0.0411544	0.277047
Peptide	Gamma-glutamyl Amino Acid	gamma-glutamylisoleucine*	0.195223	0.0428943	0.284439
Lipid	Fatty Acid, Monohydroxy	2-hydroxynervonate*	-0.195414	0.0426877	0.284439
Xenobiotics	Chemical	2,4-di-tert-butylphenol	-0.19469	0.0434772	0.284439
Partially Characterized Molecules	Partially Characterized Molecules	bilirubin degradation product, C16H18N2O5 (3)	-0.196715	0.0432709	0.284439
Lipid	Phosphatidylethanolamine (PE)	1-palmitoyl-2-stearoyl-GPE (16:0/18:0)*	0.231743	0.0439762	0.284842
Lipid	Diacylglycerol	stearoyl-arachidonoyl-glycerol (18:0/20:4) [2]*	0.194988	0.044152	0.284842
Amino Acid	Phenylalanine Metabolism	phenyllactate (PLA)	0.19367	0.0446094	0.285808
Nucleotide	Pyrimidine Metabolism, Thymine containing	5,6-dihydrothymine	0.189641	0.0493279	0.290942
Lipid	Phosphatidylcholine (PC)	1-stearoyl-2-oleoyl-GPC (18:0/18:1)	0.189393	0.0496309	0.290942
Xenobiotics	Chemical	3-bromo-5-chloro-2,6-dihydroxybenzoic acid*	-0.188945	0.0501825	0.290942
Lipid	Ceramides	N-stearoyl-sphingadienine (d18:2/18:0)*	0.189355	0.0496777	0.290942
Amino Acid	Tryptophan Metabolism	6-bromotryptophan	-0.189602	0.0493744	0.290942
Lipid	Lysophospholipid	2-palmitoyl-GPC* (16:0)*	-0.188059	0.051289	0.290942
Amino Acid	Leucine, Isoleucine and Valine Metabolism	isovalerylcarnitine (C5)	0.188564	0.050656	0.290942
Lipid	Sphingolipid Synthesis	sphingadienine	0.188831	0.0503242	0.290942
Amino Acid	Tyrosine Metabolism	tyrosine	0.191365	0.0472607	0.290942
Lipid	Hexosylceramides (HCER)	glycosyl ceramide (d18:2/24:1, d18:1/24:2)*	-0.191346	0.0472831	0.290942
Lipid	Phosphatidylethanolamine (PE)	1-stearoyl-2-linoleoyl-GPE (18:0/18:2)*	0.188221	0.0510853	0.290942
Lipid	Fatty Acid, Dicarboxylate	octadecadienedioate (C18:2-DC)*	-0.19219	0.0506376	0.290942
Amino Acid	Lysine Metabolism	hydroxy-N6,N6,N6-trimethyllysine*	0.190012	0.0488763	0.290942
Lipid	Fatty Acid, Dicarboxylate	2-hydroxyglutarate	0.191932	0.0476484	0.290942
Lipid	Long Chain Polyunsaturated Fatty Acid (n3 and n6)	docosahexaenoate (DHA; 22:6n3)	-0.189336	0.049701	0.290942
Lipid	Phosphatidylethanolamine (PE)	1-stearoyl-2-docosahexaenoyl-GPE (18:0/22:6)*	0.191393	0.047227	0.290942
Lipid	Ceramides	ceramide (d18:1/14:0, d16:1/16:0)*	0.188002	0.0513611	0.290942
Xenobiotics	Chemical	iminodiacetate (IDA)	0.191051	0.0476321	0.290942
Amino Acid	Lysine Metabolism	N-acetyl-2-aminoadipate	-0.189507	0.0494909	0.290942
Lipid	Lysophospholipid	1-stearoyl-GPC (18:0)	-0.186525	0.0532521	0.299826
Amino Acid	Urea cycle; Arginine and Proline Metabolism	argininate*	0.185925	0.0540369	0.300601
Amino Acid	Leucine, Isoleucine and Valine Metabolism	beta-hydroxyisovaleroylcarnitine	0.186144	0.0537493	0.300601
Amino Acid	Leucine, Isoleucine and Valine Metabolism	N-acetylisoleucine	0.186407	0.055719	0.308113
Lipid	Primary Bile Acid Metabolism	glycocholate	0.182877	0.0581716	0.316032
Lipid	Sphingolipid Synthesis	sphinganine-1-phosphate	0.183258	0.057641	0.316032
Amino Acid	Leucine, Isoleucine and Valine Metabolism	alpha-hydroxyisovalerate	0.18301	0.0579854	0.316032
Xenobiotics	Food Component/Plant	ergothioneine	0.182572	0.0585989	0.316502
Xenobiotics	Benzoate Metabolism	4-methylcatechol sulfate	0.179866	0.0625053	0.325013
Amino Acid	Tyrosine Metabolism	3-(4-hydroxyphenyl)lactate (HPLA)	0.17919	0.0635144	0.325013
Xenobiotics	Food Component/Plant	eugenol sulfate	0.222166	0.0625856	0.325013
Amino Acid	Methionine, Cysteine, SAM and Taurine Metabolism	S-methylcysteine sulfoxide	-0.17939	0.0632146	0.325013
Lipid	Diacylglycerol	palmitoyl-linoleoyl-glycerol (16:0/18:2) [2]*	0.181066	0.0607468	0.325013
Lipid	Plasmalogen	1-(1-enyl-palmitoyl)-2-oleoyl-GPC (P-16:0/18:1)*	-0.179904	0.0624489	0.325013
Amino Acid	Histidine Metabolism	trans-urocanate	-0.179542	0.0629869	0.325013
Lipid	Lactosylceramides (LCER)	lactosyl-N-palmitoyl-sphingosine (d18:1/16:0)	-0.17898	0.0638297	0.325013
Nucleotide	Purine Metabolism, (Hypo)Xanthine/Inosine containing	urate	0.180924	0.060954	0.325013
Lipid	Long Chain Polyunsaturated Fatty Acid (n3 and n6)	linoleate (18:2n6)	-0.179094	0.0636576	0.325013
Xenobiotics	Xanthine Metabolism	1-methylurate	0.190789	0.0640231	0.325013
Lipid	Fatty Acid, Dihydroxy	3,4-dihydroxybutyrate	0.17817	0.0650601	0.326632
Lipid	Androgenic Steroids	5alpha-androstan-3beta,17beta-diol monosulfate (2)	0.183937	0.0655807	0.326632
Amino Acid	Histidine Metabolism	imidazole propionate	0.183867	0.065685	0.326632
Cofactors and Vitamins	Pantothenate and CoA Metabolism	pantoate	0.179404	0.0657482	0.326632
Amino Acid	Leucine, Isoleucine and Valine Metabolism	2-hydroxy-3-methylvalerate	0.177075	0.0667554	0.328272
Nucleotide	Purine Metabolism, Adenine containing	1-methyladenosine	-0.177056	0.0667852	0.328272
Lipid	Fatty Acid, Monohydroxy	2-hydroxystearate	-0.17616	0.0681979	0.333452
Lipid	Long Chain Polyunsaturated Fatty Acid (n3 and n6)	docosadienoate (22:2n6)	-0.175798	0.0687758	0.334517
Lipid	Phosphatidylcholine (PC)	1-myristoyl-2-palmitoyl-GPC (14:0/16:0)	0.174245	0.0712999	0.3432
Amino Acid	Tryptophan Metabolism	tryptophan	0.174274	0.0712528	0.3432
Nucleotide	Purine Metabolism, (Hypo)Xanthine/Inosine containing	hypoxanthine	-0.173293	0.0728852	0.347232
Amino Acid	Leucine, Isoleucine and Valine Metabolism	4-methyl-2-oxopentanoate	0.173416	0.0726775	0.347232
Lipid	Fatty Acid, Monohydroxy	2-hydroxybehenate	-0.172359	0.0744662	0.352955
Lipid	Fatty Acid, Amino	2-aminoheptanoate	0.171035	0.0767559	0.357384
Nucleotide	Purine Metabolism, Adenine containing	adenine	-0.177461	0.0758354	0.357384
Partially Characterized Molecules	Partially Characterized Molecules	glutamine_degradant*	0.170206	0.0782175	0.357384
Lipid	Plasmalogen	1-(1-enyl-palmitoyl)-2-linoleoyl-GPE (P-16:0/18:2)*	-0.169691	0.079136	0.357384
Peptide	Dipeptide	valylglycine	0.176346	0.0792478	0.357384
Peptide	Gamma-glutamyl Amino Acid	gamma-glutamylvaline	0.169901	0.0787608	0.357384
Amino Acid	Histidine Metabolism	formiminoglutamate	0.17053	0.0776437	0.357384
Lipid	Secondary Bile Acid Metabolism	glycoursodeoxycholate	0.171321	0.076257	0.357384
Lipid	Endocannabinoid	N-stearoylserine*	0.16972	0.0790847	0.357384
Xenobiotics	Chemical	perfluorooctanesulfonate (PFOS)	-0.170187	0.0782514	0.357384
Lipid	Lysophospholipid	1-lignoceroyl-GPC (24:0)	-0.17099	0.0796862	0.357625
Xenobiotics	Food Component/Plant	gluconate	0.168462	0.081365	0.363404
Lipid	Sterol	7-HOCA	0.16812	0.0819959	0.36447
Partially Characterized Molecules	Partially Characterized Molecules	metabolonic lactone sulfate	0.167843	0.082507	0.364995
Lipid	Fatty Acid, Dicarboxylate	branched chain 14:0 dicarboxylic acid	-0.176049	0.0829173	0.365072
Energy	TCA Cycle	citrate	-0.167272	0.0835725	0.366221
Lipid	Plasmalogen	1-(1-enyl-palmitoyl)-2-palmitoyl-GPC (P-16:0/16:0)*	-0.166624	0.0847934	0.366386
Lipid	Diacylglycerol	oleoyl-oleoyl-glycerol (18:1/18:1) [1]*	0.166681	0.0846851	0.366386
Lipid	Long Chain Polyunsaturated Fatty Acid (n3 and n6)	dihomolinoleate (20:2n6)	-0.166881	0.0843069	0.366386
Lipid	Androgenic Steroids	11-ketoetiocholanolone glucuronide	0.193121	0.0860998	0.367698
Lipid	Long Chain Saturated Fatty Acid	pentadecanoate (15:0)	-0.166252	0.0854999	0.367698
Amino Acid	Methionine, Cysteine, SAM and Taurine Metabolism	cysteine s-sulfate	0.165843	0.0862844	0.367698
Lipid	Fatty Acid, Branched	(14 or 15)-methylpalmitate (a17:0 or i17:0)	-0.163871	0.0901414	0.381747
Xenobiotics	Chemical	3-acetylphenol sulfate	0.216892	0.090403	0.381747
Lipid	Androgenic Steroids	androstenediol (3beta,17beta) disulfate (1)	0.163337	0.091208	0.383404
Amino Acid	Tryptophan Metabolism	anthranilate	0.165436	0.0916862	0.383678
Lipid	Phosphatidylethanolamine (PE)	1-oleoyl-2-linoleoyl-GPE (18:1/18:2)*	0.162756	0.0923811	0.384852
Amino Acid	Glutathione Metabolism	5-oxoproline	-0.16248	0.092943	0.385465
Amino Acid	Urea cycle; Arginine and Proline Metabolism	2-oxoarginine*	0.161984	0.0939574	0.38794
Amino Acid	Urea cycle; Arginine and Proline Metabolism	urea	0.161346	0.0952772	0.391648
Lipid	Diacylglycerol	oleoyl-oleoyl-glycerol (18:1/18:1) [2]*	0.160412	0.097234	0.397931
Lipid	Long Chain Saturated Fatty Acid	stearate (18:0)	-0.159869	0.0983866	0.400882
Amino Acid	Leucine, Isoleucine and Valine Metabolism	valine	0.159241	0.0997346	0.4046
Amino Acid	Lysine Metabolism	N6,N6,N6-trimethyllysine	0.15824	0.101909	0.409842
Amino Acid	Glutathione Metabolism	cysteinylglycine	-0.158259	0.101867	0.409842
Lipid	Corticosteroids	tetrahydrocortisol glucuronide	0.16003	0.102949	0.412239
Lipid	Long Chain Polyunsaturated Fatty Acid (n3 and n6)	linolenate (18:3n3 or 3n6)	-0.157307	0.103972	0.412778
Lipid	Pregnenolone Steroids	21-hydroxypregnenolone monosulfate (1)	-0.194567	0.103964	0.412778
Lipid	Long Chain Polyunsaturated Fatty Acid (n3 and n6)	docosapentaenoate (DPA; 22:5n3)	-0.156592	0.105573	0.416088
Lipid	Medium Chain Fatty Acid	10-undecenoate (11:1n1)	-0.156535	0.105702	0.416088
Amino Acid	Histidine Metabolism	N-acetylhistidine	0.155573	0.10789	0.417623
Xenobiotics	Benzoate Metabolism	3-methyl catechol sulfate (1)	0.157508	0.106853	0.417623
Nucleotide	Pyrimidine Metabolism, Uracil containing	2'-deoxyuridine	-0.156533	0.107374	0.417623
Lipid	Sphingomyelins	sphingomyelin (d18:2/24:1, d18:1/24:2)*	-0.155706	0.107584	0.417623
Lipid	Ceramides	N-palmitoyl-heptadecasphingosine (d17:1/16:0)*	0.154687	0.109936	0.423777
Lipid	Phosphatidylethanolamine (PE)	1,2-dilinoleoyl-GPE (18:2/18:2)*	0.16849	0.112408	0.424499
Amino Acid	Leucine, Isoleucine and Valine Metabolism	N-acetylleucine	0.153848	0.111899	0.424499
Lipid	Phosphatidylcholine (PC)	1-palmitoyl-2-arachidonoyl-GPC (16:0/20:4n6)	0.15422	0.111026	0.424499
Nucleotide	Pyrimidine Metabolism, Orotate containing	orotidine	0.153715	0.112214	0.424499
Xenobiotics	Food Component/Plant	2-acetamidophenol sulfate	0.161831	0.111384	0.424499
Lipid	Endocannabinoid	linoleoyl ethanolamide	-0.153382	0.113004	0.425024
Lipid	Endocannabinoid	N-palmitoylserine	0.171338	0.114712	0.429707
Lipid	Fatty Acid Metabolism (Acyl Choline)	linoleoylcholine*	-0.153709	0.115688	0.429895
Xenobiotics	Xanthine Metabolism	paraxanthine	0.153148	0.115287	0.429895
Amino Acid	Tryptophan Metabolism	kynurenate	-0.15161	0.117277	0.434064
Lipid	Lysophospholipid	1-linoleoyl-GPC (18:2)	-0.151028	0.118705	0.435876
Lipid	Fatty Acid, Dicarboxylate	3-hydroxyadipate	-0.158643	0.118705	0.435876
Amino Acid	Leucine, Isoleucine and Valine Metabolism	3-methyl-2-oxovalerate	0.150695	0.11953	0.437179
Lipid	Fatty Acid, Branched	(16 or 17)-methylstearate (a19:0 or i19:0)	-0.150228	0.120693	0.439701
Amino Acid	Urea cycle; Arginine and Proline Metabolism	arginine	-0.149904	0.121505	0.440931
Amino Acid	Methionine, Cysteine, SAM and Taurine Metabolism	succinoyltaurine	0.157986	0.122217	0.441787
Energy	TCA Cycle	isocitric lactone	0.156501	0.123829	0.442449
Lipid	Fatty Acid Metabolism (Acyl Carnitine, Polyunsaturated)	dihomo-linolenoylcarnitine (C20:3n3 or 6)*	0.149056	0.123651	0.442449
Lipid	Primary Bile Acid Metabolism	chenodeoxycholate	-0.155152	0.12323	0.442449
Xenobiotics	Benzoate Metabolism	o-cresol sulfate	0.156131	0.12473	0.443963
Nucleotide	Pyrimidine Metabolism, Uracil containing	5-methyluridine (ribothymidine)	-0.147942	0.126516	0.445202
Cofactors and Vitamins	Riboflavin Metabolism	FAD	0.155455	0.126391	0.445202
Lipid	Secondary Bile Acid Metabolism	glycolithocholate sulfate*	0.148094	0.126121	0.445202
Carbohydrate	Glycolysis, Gluconeogenesis, and Pyruvate Metabolism	glucose	0.147275	0.128254	0.447639
Carbohydrate	Glycolysis, Gluconeogenesis, and Pyruvate Metabolism	3-phosphoglycerate	0.147237	0.128354	0.447639
Lipid	Long Chain Saturated Fatty Acid	margarate (17:0)	-0.147122	0.128654	0.447639
Lipid	Fatty Acid Metabolism (Acyl Carnitine, Medium Chain)	laurylcarnitine (C12)	0.146227	0.131023	0.454179
Lipid	Corticosteroids	corticosterone	0.165264	0.133014	0.459006
Lipid	Diacylglycerol	diacylglycerol (14:0/18:1, 16:0/16:1) [1]*	0.176098	0.133403	0.459006
Xenobiotics	Benzoate Metabolism	4-vinylphenol sulfate	0.144884	0.134638	0.461545
Xenobiotics	Food Component/Plant	3-hydroxystachydrine*	-0.1558	0.135888	0.464118
Lipid	Monoacylglycerol	2-arachidonoylglycerol (20:4)	-0.171264	0.136413	0.464204
Lipid	Lysoplasmalogen	1-(1-enyl-palmitoyl)-GPC (P-16:0)*	-0.143598	0.13817	0.465073
Lipid	Sterol	beta-sitosterol	-0.151773	0.137804	0.465073
Amino Acid	Methionine, Cysteine, SAM and Taurine Metabolism	S-carboxyethylcysteine	0.143636	0.138064	0.465073
Amino Acid	Leucine, Isoleucine and Valine Metabolism	ethylmalonate	0.143216	0.13923	0.465365
Peptide	Dipeptide	cyclo(leu-pro)	0.15122	0.139259	0.465365
Carbohydrate	Aminosugar Metabolism	N-acetylglucosamine/N-acetylgalactosamine	0.142502	0.141234	0.467283
Amino Acid	Tyrosine Metabolism	3-methoxytyrosine	-0.142464	0.141342	0.467283
Xenobiotics	Drug - Other	S-carboxymethyl-L-cysteine	-0.156538	0.140646	0.467283
Lipid	Fatty Acid Metabolism (Acyl Carnitine, Hydroxy)	3-hydroxyoctanoylcarnitine (1)	0.139711	0.149273	0.468328
Lipid	Phosphatidylcholine (PC)	1-linoleoyl-2-linolenoyl-GPC (18:2/18:3)*	-0.139387	0.150228	0.468328
Nucleotide	Purine Metabolism, Guanine containing	N2,N2-dimethylguanosine	0.141826	0.14315	0.468328
Lipid	Fatty Acid, Branched	cis-3,4-methyleneheptanoate	-0.178907	0.147457	0.468328
Amino Acid	Lysine Metabolism	N6-methyllysine	0.141787	0.14326	0.468328
Amino Acid	Leucine, Isoleucine and Valine Metabolism	3-hydroxy-2-ethylpropionate	0.139873	0.148798	0.468328
Lipid	Glycerolipid Metabolism	glycerol 3-phosphate	-0.14298	0.147632	0.468328
Lipid	Primary Bile Acid Metabolism	glycochenodeoxycholate	0.140034	0.148323	0.468328
Lipid	Phosphatidylcholine (PC)	1-palmitoleoyl-2-linolenoyl-GPC (16:1/18:3)*	-0.156197	0.143819	0.468328
Lipid	Long Chain Monounsaturated Fatty Acid	10-nonadecenoate (19:1n9)	-0.140635	0.146575	0.468328
Amino Acid	Glutamate Metabolism	S-1-pyrroline-5-carboxylate	0.142616	0.142809	0.468328
Lipid	Fatty Acid, Branched	2-hydroxyphytanate*	-0.139901	0.148714	0.468328
Lipid	Lysophospholipid	1-linoleoyl-GPI* (18:2)*	-0.140416	0.147211	0.468328
Amino Acid	Tyrosine Metabolism	homovanillate (HVA)	0.152094	0.150089	0.468328
Lipid	Pregnenolone Steroids	17alpha-hydroxypregnanolone glucuronide	0.149274	0.14448	0.468328
Xenobiotics	Food Component/Plant	phytanate	-0.139587	0.149638	0.468328
Amino Acid	Polyamine Metabolism	4-acetamidobutanoate	0.142142	0.14609	0.468328
Partially Characterized Molecules	Partially Characterized Molecules	bilirubin degradation product, C16H18N2O5 (2)	-0.138834	0.151867	0.471855
Amino Acid	Lysine Metabolism	2-aminoadipate	0.139905	0.15261	0.472581
Xenobiotics	Food Component/Plant	sulfate of piperine metabolite C16H19NO3 (2)*	0.151204	0.154856	0.477927
Lipid	Ceramides	N-behenoyl-sphingadienine (d18:2/22:0)*	0.137643	0.155446	0.477927
Amino Acid	Leucine, Isoleucine and Valine Metabolism	beta-hydroxyisovalerate	0.1375	0.155879	0.477927
Amino Acid	Glutamate Metabolism	4-hydroxyglutamate	0.13796	0.158452	0.484216
Partially Characterized Molecules	Partially Characterized Molecules	bilirubin degradation product, C16H18N2O5 (4)	-0.136452	0.159087	0.484562
Xenobiotics	Food Component/Plant	N-(2-furoyl)glycine	0.170881	0.160361	0.486848
Lipid	Fatty Acid Metabolism (Acyl Carnitine, Polyunsaturated)	arachidonoylcarnitine (C20:4)	0.135709	0.161391	0.488378
Amino Acid	Lysine Metabolism	5-(galactosylhydroxy)-L-lysine	-0.169748	0.163192	0.489552
Lipid	Diacylglycerol	diacylglycerol (14:0/18:1, 16:0/16:1) [2]*	0.161832	0.162516	0.489552
Peptide	Gamma-glutamyl Amino Acid	gamma-glutamyltryptophan	0.135081	0.16336	0.489552
Amino Acid	Phenylalanine Metabolism	2-hydroxyphenylacetate	0.136106	0.164175	0.490415
Amino Acid	Histidine Metabolism	N-acetylcarnosine	0.134604	0.164863	0.49089
Nucleotide	Pyrimidine Metabolism, Uracil containing	beta-alanine	0.134414	0.165467	0.491115
Amino Acid	Methionine, Cysteine, SAM and Taurine Metabolism	cysteine sulfinic acid	0.164866	0.166377	0.492241
Lipid	Secondary Bile Acid Metabolism	isoursodeoxycholate	0.133642	0.167931	0.495264
Lipid	Lysophospholipid	1-stearoyl-GPE (18:0)	0.132537	0.171507	0.504124
Lipid	Progestin Steroids	5alpha-pregnan-diol disulfate	-0.147755	0.172021	0.504124
Xenobiotics	Food Component/Plant	alliin	0.185786	0.174451	0.507352
Lipid	Long Chain Monounsaturated Fatty Acid	10-heptadecenoate (17:1n7)	-0.131546	0.174761	0.507352
Xenobiotics	Benzoate Metabolism	3-(3-hydroxyphenyl)propionate	-0.143042	0.173748	0.507352
Amino Acid	Urea cycle; Arginine and Proline Metabolism	dimethylguanidino valeric acid (DMGV)*	0.165035	0.17537	0.507535
Lipid	Diacylglycerol	palmitoyl-linolenoyl-glycerol (16:0/18:3) [2]*	0.15241	0.179951	0.516097
Amino Acid	Tryptophan Metabolism	8-methoxykynurenate	-0.132327	0.180551	0.516097
Lipid	Fatty Acid Metabolism (Acyl Glycine)	3-hydroxybutyroylglycine	-0.132979	0.180547	0.516097
Lipid	Phosphatidylinositol (PI)	1-palmitoyl-2-oleoyl-GPI (16:0/18:1)*	0.130193	0.179276	0.516097
Xenobiotics	Chemical	3-hydroxypyridine sulfate	0.129031	0.183223	0.522129
Lipid	Diacylglycerol	myristoyl-linoleoyl-glycerol (14:0/18:2) [1]*	0.1298	0.186926	0.529723
Lipid	Diacylglycerol	palmitoleoyl-arachidonoyl-glycerol (16:1/20:4) [2]*	0.127878	0.1872	0.529723
Amino Acid	Tyrosine Metabolism	1-carboxyethyltyrosine	0.128982	0.187598	0.529723
Lipid	Sphingosines	sphingosine 1-phosphate	0.126583	0.191744	0.532333
Lipid	Sterol	cholesterol	0.126773	0.191071	0.532333
Peptide	Gamma-glutamyl Amino Acid	gamma-glutamyltyrosine	0.126916	0.190567	0.532333
Lipid	Fatty Acid Metabolism (Acyl Choline)	stearoylcholine*	-0.13258	0.193126	0.532333
Lipid	Fatty Acid Metabolism (Acyl Carnitine, Hydroxy)	3-hydroxyoctanoylcarnitine (2)	0.126878	0.190702	0.532333
Xenobiotics	Xanthine Metabolism	1-methylxanthine	0.127078	0.194253	0.532333
Lipid	Diacylglycerol	palmitoyl-arachidonoyl-glycerol (16:0/20:4) [1]*	0.138264	0.193737	0.532333
Cofactors and Vitamins	Hemoglobin and Porphyrin Metabolism	biliverdin	-0.12684	0.190836	0.532333
Carbohydrate	Pentose Metabolism	ribitol	0.126727	0.193353	0.532333
Amino Acid	Lysine Metabolism	N2-acetyl,N6-methyllysine	0.142427	0.193494	0.532333
Lipid	Endocannabinoid	N-oleoyltaurine	-0.130006	0.195049	0.532943
Cofactors and Vitamins	Ascorbate and Aldarate Metabolism	oxalate (ethanedioate)	-0.123382	0.203314	0.55162
Lipid	Fatty Acid, Dicarboxylate	sebacate (C10-DC)	-0.123286	0.203666	0.55162
Xenobiotics	Benzoate Metabolism	4-methylguaiacol sulfate	0.144815	0.202893	0.55162
Lipid	Lysoplasmalogen	1-(1-enyl-palmitoyl)-GPE (P-16:0)*	0.122839	0.205325	0.554498
Amino Acid	Leucine, Isoleucine and Valine Metabolism	1-carboxyethylisoleucine	0.126949	0.208166	0.558092
Lipid	Fatty Acid, Dicarboxylate	octadecanedioate (C18)	-0.122	0.208459	0.558092
Amino Acid	Tryptophan Metabolism	kynurenine	0.122305	0.207315	0.558092
Amino Acid	Methionine, Cysteine, SAM and Taurine Metabolism	2-hydroxy-4-(methylthio)butanoic acid	0.121829	0.209104	0.558211
Lipid	Sphingomyelins	sphingomyelin (d18:1/20:2, d18:2/20:1, d16:1/22:2)*	-0.121648	0.209786	0.558428
Cofactors and Vitamins	Tocopherol Metabolism	alpha-CMBHC glucuronide	0.140086	0.212274	0.563124
Amino Acid	Methionine, Cysteine, SAM and Taurine Metabolism	S-methylcysteine	-0.120838	0.212859	0.563124
Amino Acid	Histidine Metabolism	hydantoin-5-propionate	-0.122445	0.213369	0.563124
Partially Characterized Molecules	Partially Characterized Molecules	glutamine conjugate of C7H12O2*	-0.120219	0.21523	0.566426
Xenobiotics	Benzoate Metabolism	2-methoxyhydroquinone sulfate (1)	0.129167	0.217215	0.570037
Xenobiotics	Chemical	2-methoxyresorcinol sulfate	0.143385	0.219728	0.571792
Lipid	Plasmalogen	1-(1-enyl-stearoyl)-2-linoleoyl-GPE (P-18:0/18:2)*	-0.119056	0.219731	0.571792
Lipid	Fatty Acid, Dicarboxylate	4-hydroxy-2-oxoglutaric acid	0.119133	0.219434	0.571792
Lipid	Sphingomyelins	sphingomyelin (d18:1/19:0, d19:1/18:0)*	0.118828	0.220624	0.572513
Xenobiotics	Chemical	3,5-dichloro-2,6-dihydroxybenzoic acid	-0.118447	0.222118	0.573189
Lipid	Fatty Acid Metabolism (Acyl Carnitine, Long Chain Saturated)	myristoylcarnitine (C14)	0.118485	0.221969	0.573189
Lipid	Androgenic Steroids	androstenediol (3beta,17beta) disulfate (2)	0.117704	0.225053	0.576576
Amino Acid	Alanine and Aspartate Metabolism	N,N-dimethylalanine	-0.121656	0.227914	0.576576
Lipid	Sphingomyelins	sphingomyelin (d18:2/16:0, d18:1/16:1)*	-0.11738	0.226341	0.576576
Partially Characterized Molecules	Partially Characterized Molecules	glutamine conjugate of C6H10O2 (2)*	-0.11913	0.228396	0.576576
Xenobiotics	Benzoate Metabolism	3-methoxycatechol sulfate (2)	0.12983	0.227968	0.576576
Lipid	Diacylglycerol	linoleoyl-arachidonoyl-glycerol (18:2/20:4) [1]*	0.117818	0.2246	0.576576
Xenobiotics	Xanthine Metabolism	1,3-dimethylurate	0.12253	0.226958	0.576576
Lipid	Secondary Bile Acid Metabolism	hyocholate	-0.118165	0.225435	0.576576
Lipid	Fatty Acid, Dicarboxylate	3-carboxy-4-methyl-5-pentyl-2-furanpropionate (3-CMPFP)	-0.116275	0.230773	0.577246
Lipid	Long Chain Polyunsaturated Fatty Acid (n3 and n6)	stearidonate (18:4n3)	-0.116578	0.231772	0.577246
Amino Acid	Tyrosine Metabolism	p-cresol glucuronide*	-0.123033	0.23239	0.577246
Partially Characterized Molecules	Partially Characterized Molecules	bilirubin degradation product, C16H18N2O5 (1)	-0.139139	0.230636	0.577246
Lipid	Androgenic Steroids	androsterone glucuronide	0.116284	0.230734	0.577246
Lipid	Secondary Bile Acid Metabolism	glycodeoxycholate	0.123839	0.23183	0.577246
Lipid	Fatty Acid, Branched	pristanate	-0.129657	0.234115	0.578438
Amino Acid	Histidine Metabolism	histidine	-0.115532	0.233787	0.578438
Nucleotide	Pyrimidine Metabolism, Cytidine containing	cytidine	-0.120858	0.238315	0.581088
Xenobiotics	Food Component/Plant	erythritol	-0.114579	0.237692	0.581088
Nucleotide	Pyrimidine Metabolism, Cytidine containing	cytosine	0.140257	0.236599	0.581088
Amino Acid	Methionine, Cysteine, SAM and Taurine Metabolism	methionine sulfone	-0.115027	0.235851	0.581088
Lipid	Androgenic Steroids	5alpha-androstan-3beta,17alpha-diol disulfate	0.118626	0.2374	0.581088
Lipid	Long Chain Polyunsaturated Fatty Acid (n3 and n6)	eicosapentaenoate (EPA; 20:5n3)	-0.112893	0.244714	0.582038
Xenobiotics	Food Component/Plant	stachydrine	-0.112797	0.245114	0.582038
Carbohydrate	Fructose, Mannose and Galactose Metabolism	fructose	0.112683	0.245596	0.582038
Partially Characterized Molecules	Partially Characterized Molecules	bilirubin degradation product, C17H18N2O4 (2)	-0.113074	0.243953	0.582038
Xenobiotics	Food Component/Plant	2-keto-3-deoxy-gluconate	0.113093	0.243873	0.582038
Lipid	Inositol Metabolism	myo-inositol	0.112902	0.244673	0.582038
Lipid	Androgenic Steroids	etiocholanolone glucuronide	0.113159	0.243593	0.582038
Nucleotide	Purine Metabolism, (Hypo)Xanthine/Inosine containing	allantoin	0.113741	0.241165	0.582038
Lipid	Sterol	campesterol	-0.121743	0.242443	0.582038
Lipid	Lactosylceramides (LCER)	lactosyl-N-nervonoyl-sphingosine (d18:1/24:1)*	-0.113598	0.241761	0.582038
Lipid	Fatty Acid, Monohydroxy	2-hydroxypalmitate	-0.113074	0.243953	0.582038
Lipid	Ceramides	ceramide (d18:2/24:1, d18:1/24:2)*	0.112102	0.248055	0.583781
Lipid	Phosphatidylinositol (PI)	1-stearoyl-2-linoleoyl-GPI (18:0/18:2)	-0.112064	0.248217	0.583781
Lipid	Fatty Acid Metabolism (Acyl Carnitine, Medium Chain)	octanoylcarnitine (C8)	0.112197	0.247651	0.583781
Lipid	Fatty Acid, Dicarboxylate	dodecenedioate (C12:1-DC)*	-0.112699	0.250055	0.58662
Amino Acid	Urea cycle; Arginine and Proline Metabolism	proline	0.111197	0.251918	0.589502
Lipid	Lysophospholipid	1-oleoyl-GPS (18:1)	0.149931	0.252871	0.590244
Lipid	Diacylglycerol	diacylglycerol (16:1/18:2 [2], 16:0/18:3 [1])*	0.110244	0.25603	0.593146
Lipid	Lysophospholipid	1-oleoyl-GPE (18:1)	0.110463	0.25508	0.593146
Lipid	Medium Chain Fatty Acid	caprate (10:0)	-0.110311	0.25574	0.593146
Lipid	Lysophospholipid	1-linolenoyl-GPC (18:3)*	0.109882	0.257604	0.595308
Xenobiotics	Food Component/Plant	4-acetylcatechol sulfate (1)	0.113999	0.258751	0.596476
Xenobiotics	Bacterial/Fungal	N-methylpipecolate	0.108901	0.261904	0.59871
Lipid	Fatty Acid Metabolism (Acyl Carnitine, Hydroxy)	3-hydroxydecanoylcarnitine	0.10852	0.263587	0.59871
Lipid	Hexosylceramides (HCER)	glycosyl-N-(2-hydroxynervonoyl)-sphingosine (d18:1/24:1(2OH))*	-0.108729	0.26266	0.59871
Lipid	Fatty Acid Metabolism (Acyl Choline)	arachidonoylcholine	-0.110637	0.263533	0.59871
Lipid	Phosphatidylcholine (PC)	1-myristoyl-2-arachidonoyl-GPC (14:0/20:4)*	0.109234	0.260437	0.59871
Lipid	Lysophospholipid	1-linoleoyl-GPG (18:2)*	-0.108644	0.263039	0.59871
Lipid	Phosphatidylcholine (PC)	1,2-dilinoleoyl-GPC (18:2/18:2)	-0.108101	0.265447	0.601246
Cofactors and Vitamins	Hemoglobin and Porphyrin Metabolism	bilirubin	-0.107977	0.265998	0.601246
Amino Acid	Leucine, Isoleucine and Valine Metabolism	3-methylglutaconate	-0.107481	0.268211	0.603311
Partially Characterized Molecules	Partially Characterized Molecules	bilirubin degradation product, C17H18N2O4 (3)	-0.10752	0.26804	0.603311
Lipid	Sphingomyelins	sphingomyelin (d18:2/14:0, d18:1/14:1)*	-0.107196	0.269493	0.604731
Lipid	Hexosylceramides (HCER)	glycosyl-N-palmitoyl-sphingosine (d18:1/16:0)	-0.106824	0.271166	0.607019
Lipid	Corticosteroids	tetrahydrocortisol sulfate (1)	-0.143984	0.272393	0.608301
Nucleotide	Pyrimidine Metabolism, Uracil containing	N-acetyl-beta-alanine	-0.106033	0.274749	0.611266
Amino Acid	Alanine and Aspartate Metabolism	hydroxyasparagine	-0.105757	0.276009	0.611266
Lipid	Androgenic Steroids	5alpha-androstan-3alpha,17beta-diol monosulfate (1)	0.106552	0.276987	0.611266
Amino Acid	Lysine Metabolism	N6,N6-dimethyllysine	0.106945	0.275209	0.611266
Lipid	Fatty Acid Metabolism (Acyl Carnitine, Medium Chain)	decanoylcarnitine (C10)	0.105538	0.277011	0.611266
Xenobiotics	Xanthine Metabolism	caffeine	0.105281	0.27819	0.612413
Xenobiotics	Benzoate Metabolism	3-hydroxyhippurate	-0.105635	0.278855	0.612426
Peptide	Gamma-glutamyl Amino Acid	gamma-glutamylmethionine	0.104785	0.28047	0.614521
Amino Acid	Glutathione Metabolism	cysteinylglycine disulfide*	0.104395	0.282277	0.617024
Lipid	Fatty Acid, Dicarboxylate	3-carboxy-4-methyl-5-propyl-2-furanpropanoate (CMPF)	-0.103547	0.286226	0.624187
Lipid	Lysophospholipid	1-stearoyl-GPI (18:0)	-0.103375	0.287029	0.624472
Lipid	Progestin Steroids	pregnanediol-3-glucuronide	0.102699	0.290211	0.625536
Amino Acid	Tryptophan Metabolism	indoleacetylglutamine	0.106535	0.288983	0.625536
Amino Acid	Lysine Metabolism	5-hydroxylysine	-0.103061	0.288505	0.625536
Peptide	Gamma-glutamyl Amino Acid	gamma-glutamyl-2-aminobutyrate	-0.106877	0.289888	0.625536
Xenobiotics	Benzoate Metabolism	4-hydroxyhippurate	-0.101861	0.294187	0.632639
Lipid	Lysophospholipid	1-arachidonoyl-GPE (20:4n6)*	0.101375	0.296508	0.633233
Cofactors and Vitamins	Vitamin A Metabolism	retinol (Vitamin A)	0.101651	0.295187	0.633233
Lipid	Secondary Bile Acid Metabolism	glycoursodeoxycholic acid sulfate (1)	0.108336	0.296009	0.633233
Lipid	Androgenic Steroids	androstenediol (3beta,17beta) monosulfate (2)	0.105269	0.299738	0.638662
Peptide	Gamma-glutamyl Amino Acid	gamma-glutamylglutamate	0.100384	0.301279	0.640476
Energy	TCA Cycle	succinate	0.100241	0.301971	0.640482
Lipid	Long Chain Monounsaturated Fatty Acid	oleate/vaccenate (18:1)	-0.0995837	0.305168	0.645789
Amino Acid	Polyamine Metabolism	(N(1) + N(8))-acetylspermidine	0.0983547	0.311205	0.654094
Lipid	Long Chain Saturated Fatty Acid	myristate (14:0)	-0.0983738	0.311111	0.654094
Lipid	Fatty Acid Metabolism (Acyl Carnitine, Polyunsaturated)	docosahexaenoylcarnitine (C22:6)*	-0.129898	0.310252	0.654094
Lipid	Short Chain Fatty Acid	butyrate/isobutyrate (4:0)	0.0981547	0.312195	0.654694
Xenobiotics	Food Component/Plant	quinate	0.0954967	0.325543	0.657691
Amino Acid	Creatine Metabolism	guanidinoacetate	0.0960397	0.322786	0.657691
Lipid	Phosphatidylcholine (PC)	1-palmitoyl-2-linoleoyl-GPC (16:0/18:2)	0.0974878	0.31551	0.657691
Lipid	Fatty Acid, Monohydroxy	9-hydroxystearate	-0.122596	0.322987	0.657691
Lipid	Fatty Acid Metabolism (Acyl Carnitine, Monounsaturated)	nervonoylcarnitine (C24:1)*	0.129378	0.320344	0.657691
Lipid	Fatty Acid Metabolism (Acyl Carnitine, Medium Chain)	nonanoylcarnitine (C9)	0.104637	0.318191	0.657691
Partially Characterized Molecules	Partially Characterized Molecules	pentose acid*	-0.097383	0.316033	0.657691
Xenobiotics	Food Component/Plant	histidine betaine (hercynine)*	-0.110772	0.324875	0.657691
Lipid	Fatty Acid, Dicarboxylate	tetradecanedioate (C14)	0.0964398	0.320765	0.657691
Amino Acid	Creatine Metabolism	creatine	-0.0953347	0.326368	0.657691
Amino Acid	Tryptophan Metabolism	indoleacetoylcarnitine*	0.0973357	0.323249	0.657691
Amino Acid	Leucine, Isoleucine and Valine Metabolism	3-methyl-2-oxobutyrate	0.09543	0.325882	0.657691
Lipid	Secondary Bile Acid Metabolism	glycocholenate sulfate*	0.0967733	0.319087	0.657691
Xenobiotics	Drug - Topical Agents	hydroquinone sulfate	0.0969796	0.322682	0.657691
Lipid	Sterol	cholesterol sulfate	0.095449	0.325785	0.657691
Amino Acid	Histidine Metabolism	1-methylhistidine	0.0963146	0.326027	0.657691
Lipid	Sphingomyelins	sphingomyelin (d18:2/23:1)*	-0.0970972	0.317462	0.657691
Carbohydrate	Fructose, Mannose and Galactose Metabolism	galactonate	0.0966725	0.324224	0.657691
Amino Acid	Glutathione Metabolism	cys-gly, oxidized	0.0951156	0.327486	0.658516
Lipid	Fatty Acid, Dicarboxylate	3-hydroxydodecanedioate*	-0.0993455	0.332968	0.660086
Lipid	Phospholipid Metabolism	glycerophosphoethanolamine	0.0945059	0.33061	0.660086
Amino Acid	Glutathione Metabolism	cysteine-glutathione disulfide	-0.0939343	0.333557	0.660086
Cofactors and Vitamins	Hemoglobin and Porphyrin Metabolism	bilirubin (E,Z or Z,E)*	-0.0938581	0.333951	0.660086
Lipid	Fatty Acid Metabolism (Acyl Carnitine, Medium Chain)	cis-3,4-methyleneheptanoylcarnitine	-0.0961227	0.329344	0.660086
Lipid	Phosphatidylcholine (PC)	1-stearoyl-2-linoleoyl-GPC (18:0/18:2)*	-0.0939629	0.333409	0.660086
Xenobiotics	Food Component/Plant	dihydroferulate	-0.120885	0.333613	0.660086
Lipid	Fatty Acid, Dicarboxylate	tetradecadienedioate (C14:2-DC)*	0.100462	0.332709	0.660086
Carbohydrate	Fructose, Mannose and Galactose Metabolism	mannitol/sorbitol	0.093639	0.335086	0.660922
Lipid	Secondary Bile Acid Metabolism	deoxycholic acid 12-sulfate*	0.096698	0.336068	0.661456
Carbohydrate	Pentose Metabolism	ribonate	0.0930959	0.337908	0.662497
Amino Acid	Phenylalanine Metabolism	4-hydroxyphenylacetate	-0.0958264	0.338023	0.662497
Amino Acid	Tryptophan Metabolism	xanthurenate	0.0933404	0.338936	0.662887
Amino Acid	Phenylalanine Metabolism	1-carboxyethylphenylalanine	0.0925053	0.340995	0.664995
Lipid	Medium Chain Fatty Acid	(2 or 3)-decenoate (10:1n7 or n8)	-0.0924195	0.341445	0.664995
Peptide	Gamma-glutamyl Amino Acid	gamma-glutamylcitrulline*	-0.0921909	0.342646	0.665937
Carbohydrate	Fructose, Mannose and Galactose Metabolism	mannose	0.0917431	0.345005	0.667848
Nucleotide	Pyrimidine Metabolism, Uracil containing	pseudouridine	-0.0914097	0.346769	0.667848
Lipid	Fatty Acid Metabolism (Acyl Carnitine, Hydroxy)	3-hydroxyhexanoylcarnitine (1)	0.092909	0.345845	0.667848
Xenobiotics	Food Component/Plant	3-indoleglyoxylic acid	0.0914764	0.346416	0.667848
Lipid	Diacylglycerol	palmitoleoyl-linoleoyl-glycerol (16:1/18:2) [1]*	0.0913239	0.347223	0.667848
Lipid	Sphingomyelins	sphingomyelin (d18:1/20:1, d18:2/20:0)*	-0.0911525	0.348133	0.668214
Xenobiotics	Benzoate Metabolism	4-allylcatechol sulfate	0.090295	0.352705	0.672382
Cofactors and Vitamins	Vitamin A Metabolism	carotene diol (2)	-0.089933	0.354647	0.672382
Amino Acid	Tryptophan Metabolism	N-formylanthranilic acid	0.0940414	0.352032	0.672382
Amino Acid	Tyrosine Metabolism	vanillactate	-0.0914265	0.353629	0.672382
Lipid	Phosphatidylinositol (PI)	1-palmitoyl-2-arachidonoyl-GPI (16:0/20:4)*	0.089933	0.354647	0.672382
Lipid	Sphingomyelins	hydroxypalmitoyl sphingomyelin (d18:1/16:0(OH))	-0.0900569	0.353982	0.672382
Lipid	Fatty Acid, Monohydroxy	2-hydroxyoctanoate	0.0896091	0.35639	0.672939
Amino Acid	Tryptophan Metabolism	indole-3-carboxylate	0.0963118	0.355782	0.672939
Amino Acid	Urea cycle; Arginine and Proline Metabolism	dimethylarginine (ADMA + SDMA)	-0.0891804	0.358705	0.673297
Lipid	Lactosylceramides (LCER)	lactosyl-N-behenoyl-sphingosine (d18:1/22:0)*	-0.0890375	0.359478	0.673297
Partially Characterized Molecules	Partially Characterized Molecules	bilirubin degradation product, C17H18N2O4 (1)	-0.0891709	0.358756	0.673297
Amino Acid	Histidine Metabolism	1-methyl-4-imidazoleacetate	-0.0895394	0.359055	0.673297
Lipid	Long Chain Monounsaturated Fatty Acid	myristoleate (14:1n5)	-0.0886469	0.361598	0.673968
Lipid	Long Chain Saturated Fatty Acid	behenate (22:0)*	-0.0887231	0.361184	0.673968
Amino Acid	Glutathione Metabolism	2-aminobutyrate	-0.0885707	0.362013	0.673968
Lipid	Sphingomyelins	sphingomyelin (d18:1/14:0, d16:1/16:0)*	0.088323	0.363362	0.675127
Amino Acid	Methionine, Cysteine, SAM and Taurine Metabolism	N-acetyltaurine	0.0881134	0.364506	0.675901
Nucleotide	Pyrimidine Metabolism, Uracil containing	5,6-dihydrouracil	-0.0882364	0.366118	0.67685
Amino Acid	Methionine, Cysteine, SAM and Taurine Metabolism	3-sulfo-L-alanine	-0.107245	0.366475	0.67685
Lipid	Diacylglycerol	linoleoyl-arachidonoyl-glycerol (18:2/20:4) [2]*	0.0866272	0.372683	0.686609
Cofactors and Vitamins	Ascorbate and Aldarate Metabolism	2-O-methylascorbic acid	-0.0864367	0.37374	0.686609
Amino Acid	Urea cycle; Arginine and Proline Metabolism	N-acetylarginine	-0.086394	0.373976	0.686609
Lipid	Monoacylglycerol	2-linoleoylglycerol (18:2)	-0.0863692	0.378681	0.688597
Amino Acid	Glycine, Serine and Threonine Metabolism	glycine	0.0845313	0.384403	0.688597
Lipid	Fatty Acid Metabolism (Acyl Carnitine, Long Chain Saturated)	palmitoylcarnitine (C16)	0.0847886	0.382953	0.688597
Amino Acid	Leucine, Isoleucine and Valine Metabolism	tiglyl carnitine (C5)	0.0857188	0.380006	0.688597
Lipid	Sphingomyelins	sphingomyelin (d17:2/16:0, d18:2/15:0)*	-0.0845218	0.384457	0.688597
Lipid	Fatty Acid Metabolism (Acyl Choline)	palmitoylcholine	-0.0850243	0.386178	0.688597
Lipid	Sterol	7-dehydrocholesterol	0.0979388	0.378397	0.688597
Lipid	Diacylglycerol	oleoyl-linolenoyl-glycerol (18:1/18:3) [2]*	0.0919573	0.385981	0.688597
Amino Acid	Leucine, Isoleucine and Valine Metabolism	1-carboxyethylvaline	0.0857508	0.377558	0.688597
Xenobiotics	Benzoate Metabolism	4-vinylcatechol sulfate	0.0863052	0.381349	0.688597
Xenobiotics	Food Component/Plant	S-allylcysteine	-0.0982159	0.383036	0.688597
Partially Characterized Molecules	Partially Characterized Molecules	glucuronide of C10H18O2 (7)*	-0.102392	0.385338	0.688597
Amino Acid	Leucine, Isoleucine and Valine Metabolism	N-acetylvaline	0.0848267	0.382739	0.688597
Lipid	Ketone Bodies	3-hydroxybutyrate (BHBA)	0.0849505	0.382042	0.688597
Cofactors and Vitamins	Nicotinate and Nicotinamide Metabolism	quinolinate	-0.0848838	0.382417	0.688597
Amino Acid	Glutamate Metabolism	glutamine	-0.0838549	0.388233	0.690935
Xenobiotics	Xanthine Metabolism	theobromine	0.0827879	0.39432	0.696484
Lipid	Endocannabinoid	N-oleoylserine	0.0823592	0.396781	0.696484
Nucleotide	Pyrimidine Metabolism, Orotate containing	orotate	0.0822068	0.397659	0.696484
Amino Acid	Glycine, Serine and Threonine Metabolism	N-acetylserine	0.0821306	0.398098	0.696484
Lipid	Sphingomyelins	sphingomyelin (d18:2/23:0, d18:1/23:1, d17:1/24:1)*	-0.0823973	0.396562	0.696484
Cofactors and Vitamins	Vitamin B6 Metabolism	pyridoxate	-0.0826069	0.395358	0.696484
Amino Acid	Lysine Metabolism	pipecolate	-0.0823973	0.396562	0.696484
Amino Acid	Tryptophan Metabolism	tryptophan betaine	-0.082807	0.394211	0.696484
Xenobiotics	Food Component/Plant	levulinate (4-oxovalerate)	-0.0889559	0.396472	0.696484
Lipid	Fatty Acid Metabolism (Acyl Carnitine, Polyunsaturated)	linoleoylcarnitine (C18:2)*	-0.0805777	0.407108	0.702389
Lipid	Long Chain Monounsaturated Fatty Acid	palmitoleate (16:1n7)	-0.0803776	0.408278	0.702389
Lipid	Sphingomyelins	tricosanoyl sphingomyelin (d18:1/23:0)*	-0.0807968	0.40583	0.702389
Nucleotide	Pyrimidine Metabolism, Cytidine containing	N4-acetylcytidine	-0.0810064	0.404609	0.702389
Lipid	Sphingomyelins	sphingomyelin (d18:1/22:1, d18:2/22:0, d16:1/24:1)*	-0.0810636	0.404276	0.702389
Lipid	Fatty Acid, Dicarboxylate	eicosenedioate (C20:1-DC)*	-0.080673	0.406552	0.702389
Amino Acid	Glycine, Serine and Threonine Metabolism	betaine	-0.0806063	0.406941	0.702389
Xenobiotics	Drug - Topical Agents	salicylate	0.0807682	0.405996	0.702389
Lipid	Medium Chain Fatty Acid	5-dodecenoate (12:1n7)	-0.0803776	0.408278	0.702389
Xenobiotics	Chemical	4-hydroxychlorothalonil	-0.0800728	0.410064	0.704157
Lipid	Fatty Acid, Dicarboxylate	docosadioate (C22-DC)	-0.0793011	0.414604	0.706729
Lipid	Long Chain Monounsaturated Fatty Acid	eicosenoate (20:1n9 or 1n11)	-0.0796536	0.412527	0.706729
Lipid	Long Chain Saturated Fatty Acid	palmitate (16:0)	-0.0793011	0.414604	0.706729
Lipid	Androgenic Steroids	epiandrosterone sulfate	0.0794821	0.413537	0.706729
Nucleotide	Pyrimidine Metabolism, Uracil containing	2'-O-methyluridine	-0.0788809	0.419306	0.713435
Carbohydrate	Glycolysis, Gluconeogenesis, and Pyruvate Metabolism	pyruvate	0.0781484	0.421442	0.714452
Lipid	Medium Chain Fatty Acid	cis-4-decenoate (10:1n6)*	-0.0782627	0.420761	0.714452
Cofactors and Vitamins	Vitamin B6 Metabolism	pyridoxal	0.0773005	0.426513	0.721731
Cofactors and Vitamins	Pantothenate and CoA Metabolism	pantothenate (Vitamin B5)	0.0770337	0.428115	0.721813
Amino Acid	Urea cycle; Arginine and Proline Metabolism	citrulline	-0.077129	0.427542	0.721813
Amino Acid	Tyrosine Metabolism	tyramine O-sulfate	-0.085615	0.430426	0.723647
Xenobiotics	Drug - Cardiovascular	4-hydroxycoumarin	-0.0898978	0.430761	0.723647
Lipid	Sphingomyelins	stearoyl sphingomyelin (d18:1/18:0)	0.0751951	0.439254	0.730036
Xenobiotics	Xanthine Metabolism	3,7-dimethylurate	0.0955071	0.438491	0.730036
Xenobiotics	Chemical	ectoine	0.0762803	0.439279	0.730036
Lipid	Sphingomyelins	sphingomyelin (d17:1/14:0, d16:1/15:0)*	-0.0754237	0.43786	0.730036
Amino Acid	Urea cycle; Arginine and Proline Metabolism	homocitrulline	-0.0759419	0.436895	0.730036
Peptide	Dipeptide	phenylalanylhydroxyproline*	-0.0798972	0.439042	0.730036
Amino Acid	Lysine Metabolism	lysine	-0.0747473	0.441992	0.730623
Amino Acid	Methionine, Cysteine, SAM and Taurine Metabolism	cystathionine	0.0748521	0.44135	0.730623
Xenobiotics	Benzoate Metabolism	2-hydroxyhippurate (salicylurate)	0.0755674	0.441364	0.730623
Amino Acid	Tyrosine Metabolism	4-hydroxyphenylpyruvate	0.0745377	0.443276	0.731111
Xenobiotics	Chemical	EDTA	0.0744424	0.443861	0.731111
Lipid	Fatty Acid Metabolism (Acyl Choline)	oleoylcholine	-0.0756428	0.445357	0.732277
Amino Acid	Methionine, Cysteine, SAM and Taurine Metabolism	cysteine	-0.0732421	0.451264	0.740679
Lipid	Lysophospholipid	1-stearoyl-GPG (18:0)	0.0748583	0.452344	0.741143
Lipid	Fatty Acid, Dicarboxylate	octadecenedioate (C18:1-DC)	-0.0729182	0.453273	0.741357
Partially Characterized Molecules	Partially Characterized Molecules	bilirubin degradation product, C17H20N2O5 (1)	-0.0723656	0.456713	0.745669
Amino Acid	Alanine and Aspartate Metabolism	N-carbamoylalanine	0.075337	0.458616	0.747463
Lipid	Progestin Steroids	5alpha-pregnan-3beta,20alpha-diol disulfate	0.0718512	0.459928	0.748288
Nucleotide	Purine Metabolism, Adenine containing	N6-succinyladenosine	0.0775704	0.462361	0.749622
Amino Acid	Leucine, Isoleucine and Valine Metabolism	3-methylglutarylcarnitine (2)	-0.0714796	0.462257	0.749622
Xenobiotics	Xanthine Metabolism	7-methylurate	-0.0846349	0.467283	0.756282
Xenobiotics	Food Component/Plant	2,3-dihydroxyisovalerate	0.0774259	0.470791	0.760634
Lipid	Endocannabinoid	oleoyl ethanolamide	-0.0698029	0.472851	0.762636
Lipid	Phosphatidylcholine (PC)	1,2-dipalmitoyl-GPC (16:0/16:0)	0.0694313	0.475216	0.765123
Lipid	Androgenic Steroids	androstenediol (3beta,17beta) monosulfate (1)	0.0691646	0.476918	0.766534
Lipid	Endocannabinoid	stearoyl ethanolamide	-0.0688502	0.478928	0.768436
Xenobiotics	Chemical	1,2,3-benzenetriol sulfate (2)	0.0740205	0.480722	0.768659
Carbohydrate	Pentose Metabolism	arabitol/xylitol	0.0686883	0.479966	0.768659
Nucleotide	Purine Metabolism, Guanine containing	N2-methylguanosine	-0.0902458	0.481808	0.769072
Xenobiotics	Xanthine Metabolism	3-methylxanthine	0.0681166	0.483636	0.769346
Cofactors and Vitamins	Hemoglobin and Porphyrin Metabolism	bilirubin (E,E)*	-0.0681548	0.483391	0.769346
Amino Acid	Glutamate Metabolism	N-acetyl-aspartyl-glutamate (NAAG)	0.0678213	0.485539	0.770096
Peptide	Acetylated Peptides	phenylacetylcarnitine	0.0730357	0.486595	0.770096
Xenobiotics	Benzoate Metabolism	hippurate	-0.0676689	0.486522	0.770096
Lipid	Phosphatidylinositol (PI)	1-palmitoyl-2-linoleoyl-GPI (16:0/18:2)	0.0663542	0.495048	0.771056
Amino Acid	Histidine Metabolism	4-imidazoleacetate	0.0707542	0.493328	0.771056
Partially Characterized Molecules	Partially Characterized Molecules	bilirubin degradation product, C17H20N2O5 (2)	-0.0665066	0.494056	0.771056
Cofactors and Vitamins	Ascorbate and Aldarate Metabolism	threonate	-0.0661255	0.496539	0.771056
Lipid	Corticosteroids	cortolone glucuronide (1)	-0.0671731	0.495967	0.771056
Lipid	Hexosylceramides (HCER)	glycosyl ceramide (d18:1/20:0, d16:1/22:0)*	-0.0662875	0.495483	0.771056
Lipid	Secondary Bile Acid Metabolism	glycolithocholate	0.0796302	0.497066	0.771056
Xenobiotics	Chemical	2-naphthol sulfate	0.0673926	0.488307	0.771056
Xenobiotics	Food Component/Plant	4-allylphenol sulfate	0.0660303	0.497161	0.771056
Peptide	Gamma-glutamyl Amino Acid	gamma-glutamylglycine	0.0668972	0.491517	0.771056
Amino Acid	Lysine Metabolism	fructosyllysine	-0.0671354	0.489973	0.771056
Lipid	Sterol	3beta,7alpha-dihydroxy-5-cholestenoate	0.0666972	0.492817	0.771056
Lipid	Diacylglycerol	linoleoyl-linoleoyl-glycerol (18:2/18:2) [2]*	-0.0657921	0.498717	0.772181
Lipid	Fatty Acid Metabolism (Acyl Carnitine, Monounsaturated)	3-decenoylcarnitine	-0.0780013	0.51791	0.778015
Lipid	Lysophospholipid	2-stearoyl-GPE (18:0)*	0.0628579	0.5181	0.778015
Xenobiotics	Benzoate Metabolism	benzoate	-0.0636867	0.512587	0.778015
Lipid	Diacylglycerol	oleoyl-linoleoyl-glycerol (18:1/18:2) [2]	0.0647346	0.505659	0.778015
Amino Acid	Methionine, Cysteine, SAM and Taurine Metabolism	methionine	0.0627721	0.518673	0.778015
Lipid	Monoacylglycerol	1-dihomo-linolenylglycerol (20:3)	0.0653803	0.505499	0.778015
Xenobiotics	Chemical	O-sulfo-L-tyrosine	0.0626578	0.519436	0.778015
Lipid	Medium Chain Fatty Acid	caproate (6:0)	-0.0641535	0.509495	0.778015
Lipid	Androgenic Steroids	11beta-hydroxyandrosterone glucuronide	0.0626578	0.519436	0.778015
Cofactors and Vitamins	Hemoglobin and Porphyrin Metabolism	heme	-0.0625911	0.519881	0.778015
Cofactors and Vitamins	Tocopherol Metabolism	alpha-tocopherol	0.0641725	0.509369	0.778015
Lipid	Corticosteroids	tetrahydrocortisone glucuronide (5)	0.0635289	0.519682	0.778015
Lipid	Secondary Bile Acid Metabolism	deoxycholate	-0.0701396	0.513662	0.778015
Lipid	Sphingomyelins	lignoceroyl sphingomyelin (d18:1/24:0)	-0.0636581	0.512776	0.778015
Lipid	Fatty Acid, Branched	isocaproate (i6:0)	0.075188	0.515756	0.778015
Peptide	Dipeptide	isoleucylglycine	-0.0658474	0.512963	0.778015
Lipid	Secondary Bile Acid Metabolism	taurochenodeoxycholic acid 3-sulfate	0.0720057	0.515111	0.778015
Lipid	Phosphatidylcholine (PC)	1-stearoyl-2-docosahexaenoyl-GPC (18:0/22:6)	-0.0642869	0.508613	0.778015
Lipid	Hexosylceramides (HCER)	glycosyl-N-stearoyl-sphingosine (d18:1/18:0)	-0.0639915	0.510566	0.778015
Carbohydrate	Aminosugar Metabolism	glucuronate	0.0648299	0.505031	0.778015
Lipid	Sphingomyelins	sphingomyelin (d18:1/22:2, d18:2/22:1, d16:1/24:2)*	-0.0625625	0.520072	0.778015
Xenobiotics	Food Component/Plant	thymol sulfate	0.0631815	0.52401	0.778335
Lipid	Sterol	4-cholesten-3-one	0.0619623	0.524092	0.778335
Amino Acid	Tyrosine Metabolism	phenol sulfate	-0.0622672	0.522048	0.778335
Lipid	Lysophospholipid	1-palmitoyl-GPE (16:0)	0.0619052	0.524475	0.778335
Amino Acid	Alanine and Aspartate Metabolism	N-acetylaspartate (NAA)	0.062029	0.523644	0.778335
Lipid	Primary Bile Acid Metabolism	glyco-beta-muricholate	0.068173	0.530391	0.780877
Amino Acid	Methionine, Cysteine, SAM and Taurine Metabolism	N-formylmethionine	-0.0610382	0.53031	0.780877
Lipid	Monoacylglycerol	1-arachidonylglycerol (20:4)	-0.0622123	0.528389	0.780877
Amino Acid	Alanine and Aspartate Metabolism	N-acetylalanine	0.0613621	0.528126	0.780877
Xenobiotics	Benzoate Metabolism	4-acetylphenyl sulfate	0.0668023	0.529253	0.780877
Lipid	Phosphatidylinositol (PI)	1-stearoyl-2-arachidonoyl-GPI (18:0/20:4)	0.0608763	0.531404	0.78113
Peptide	Modified Peptides	N,N-dimethyl-pro-pro	0.0599617	0.537601	0.786405
Lipid	Lysoplasmalogen	1-(1-enyl-oleoyl)-GPE (P-18:1)*	0.0598474	0.538378	0.786405
Lipid	Fatty Acid Metabolism (Acyl Glutamine)	hexanoylglutamine	-0.0605033	0.537829	0.786405
Lipid	Androgenic Steroids	androsterone sulfate	0.0600665	0.536889	0.786405
Lipid	Phosphatidylcholine (PC)	1-linoleoyl-2-arachidonoyl-GPC (18:2/20:4n6)*	-0.0595616	0.540324	0.788008
Energy	TCA Cycle	aconitate [cis or trans]	-0.0588756	0.545007	0.789877
Lipid	Secondary Bile Acid Metabolism	lithocholate sulfate (1)	0.0613141	0.544513	0.789877
Xenobiotics	Benzoate Metabolism	guaiacol sulfate	0.0592472	0.542468	0.789877
Lipid	Fatty Acid, Monohydroxy	13-HODE + 9-HODE	0.0590185	0.544029	0.789877
Lipid	Phosphatidylcholine (PC)	1-palmitoyl-2-docosahexaenoyl-GPC (16:0/22:6)	-0.0587232	0.54605	0.790156
Lipid	Secondary Bile Acid Metabolism	glycodeoxycholate 3-sulfate	0.0588407	0.54908	0.793306
Lipid	Fatty Acid Metabolism (Acyl Carnitine, Monounsaturated)	oleoylcarnitine (C18:1)	-0.0577229	0.552921	0.797614
Lipid	Diacylglycerol	palmitoyl-linoleoyl-glycerol (16:0/18:2) [1]*	0.0573609	0.555418	0.799974
Lipid	Fatty Acid, Dihydroxy	9,10-DiHOME	-0.0572487	0.55996	0.802207
Nucleotide	Pyrimidine Metabolism, Uracil containing	3-(3-amino-3-carboxypropyl)uridine*	0.0562462	0.56314	0.802207
Lipid	Androgenic Steroids	5alpha-androstan-3alpha,17beta-diol 17-glucuronide	0.0664525	0.563226	0.802207
Lipid	Long Chain Polyunsaturated Fatty Acid (n3 and n6)	arachidonate (20:4n6)	-0.0569227	0.558448	0.802207
Cofactors and Vitamins	Vitamin A Metabolism	retinal	0.0579779	0.560756	0.802207
Xenobiotics	Benzoate Metabolism	2-methoxyhydroquinone sulfate (2)	0.0744048	0.56222	0.802207
Lipid	Fatty Acid, Monohydroxy	2-hydroxyarachidate*	-0.0564078	0.563876	0.802207
Lipid	Pregnenolone Steroids	17alpha-hydroxypregnenolone 3-sulfate	0.0637672	0.559696	0.802207
Cofactors and Vitamins	Ascorbate and Aldarate Metabolism	ascorbic acid 2-sulfate	0.0557699	0.566455	0.802472
Lipid	Sphingomyelins	behenoyl sphingomyelin (d18:1/22:0)*	0.0557318	0.566721	0.802472
Lipid	Fatty Acid, Dicarboxylate	dodecadienoate (12:2)*	-0.0556175	0.567518	0.802472
Lipid	Fatty Acid, Dicarboxylate	dodecanedioate (C12)	-0.055808	0.566189	0.802472
Lipid	Fatty Acid Metabolism (Acyl Carnitine, Dicarboxylate)	adipoylcarnitine (C6-DC)	-0.0572337	0.571662	0.804658
Lipid	Sphingomyelins	sphingomyelin (d18:1/21:0, d17:1/22:0, d16:1/23:0)*	0.055084	0.571245	0.804658
Lipid	Mevalonate Metabolism	3-hydroxy-3-methylglutarate	0.0550363	0.571579	0.804658
Lipid	Sphingomyelins	sphingomyelin (d18:1/25:0, d19:0/24:1, d20:1/23:0, d19:1/24:0)*	0.0546648	0.574182	0.805763
Peptide	Acetylated Peptides	4-hydroxyphenylacetylglutamine	-0.0560229	0.574066	0.805763
Lipid	Lysophospholipid	1-oleoyl-GPI (18:1)	-0.0544933	0.575385	0.806234
Lipid	Fatty Acid Metabolism (Acyl Carnitine, Monounsaturated)	myristoleoylcarnitine (C14:1)*	0.0538455	0.579942	0.808958
Amino Acid	Tryptophan Metabolism	oxindolylalanine	0.0540741	0.578332	0.808958
Xenobiotics	Benzoate Metabolism	3-methoxycatechol sulfate (1)	0.0542134	0.579162	0.808958
Amino Acid	Glycine, Serine and Threonine Metabolism	N-acetylthreonine	0.0534454	0.582765	0.809251
Xenobiotics	Food Component/Plant	2-piperidinone	0.0535597	0.581958	0.809251
Lipid	Androgenic Steroids	11beta-hydroxyetiocholanolone glucuronide*	-0.0587315	0.582414	0.809251
Amino Acid	Methionine, Cysteine, SAM and Taurine Metabolism	alpha-ketobutyrate	-0.054057	0.587598	0.814744
Amino Acid	Polyamine Metabolism	5-methylthioadenosine (MTA)	0.0522926	0.590932	0.815995
Lipid	Medium Chain Fatty Acid	laurate (12:0)	-0.052264	0.591136	0.815995
Nucleotide	Pyrimidine Metabolism, Uracil containing	5,6-dihydrouridine	-0.0524736	0.589647	0.815995
Cofactors and Vitamins	Tocopherol Metabolism	gamma-CEHC	-0.0511208	0.599288	0.821062
Xenobiotics	Food Component/Plant	vanillic acid glycine	0.0585805	0.596591	0.821062
Lipid	Monoacylglycerol	2-oleoylglycerol (18:1)	-0.0557003	0.597941	0.821062
Xenobiotics	Food Component/Plant	tartronate (hydroxymalonate)	-0.0508827	0.600992	0.821062
Lipid	Androgenic Steroids	16a-hydroxy DHEA 3-sulfate	-0.05154	0.596293	0.821062
Xenobiotics	Food Component/Plant	glucuronide of piperine metabolite C17H21NO3 (3)*	0.0614087	0.600712	0.821062
Peptide	Gamma-glutamyl Amino Acid	gamma-glutamyl-alpha-lysine	-0.0509208	0.600719	0.821062
Lipid	Fatty Acid Metabolism (Acyl Choline)	dihomo-linolenoyl-choline	-0.055653	0.602371	0.821736
Lipid	Sphingomyelins	sphingomyelin (d18:1/24:1, d18:2/24:0)*	-0.0504921	0.603793	0.822468
Lipid	Glycerolipid Metabolism	glycerol	-0.0491011	0.613811	0.834891
Energy	TCA Cycle	succinylcarnitine (C4-DC)	0.0485905	0.619179	0.839733
Lipid	Lysophospholipid	1-palmitoleoyl-GPC* (16:1)*	0.0483771	0.619054	0.839733
Lipid	Ceramide PEs	palmitoyl-sphingosine-phosphoethanolamine (d18:1/16:0)	-0.0479484	0.622168	0.842557
Xenobiotics	Benzoate Metabolism	p-cresol sulfate	0.0477579	0.623554	0.843205
Amino Acid	Tyrosine Metabolism	4-methoxyphenol sulfate	0.0588196	0.626083	0.845394
Lipid	Androgenic Steroids	5alpha-androstan-3alpha,17beta-diol disulfate	-0.0529742	0.628092	0.845648
Amino Acid	Polyamine Metabolism	N-acetyl-isoputreanine	-0.0472434	0.627303	0.845648
Peptide	Dipeptide	leucylglycine	-0.0614927	0.629307	0.846058
Lipid	Sphingomyelins	palmitoyl sphingomyelin (d18:1/16:0)	-0.0467004	0.631271	0.84716
Lipid	Lysophospholipid	1-palmitoyl-GPG (16:0)*	-0.0472838	0.63195	0.84716
Xenobiotics	Food Component/Plant	methyl glucopyranoside (alpha + beta)	-0.0471491	0.632923	0.847241
Amino Acid	Leucine, Isoleucine and Valine Metabolism	1-carboxyethylleucine	0.0459001	0.637136	0.851654
Cofactors and Vitamins	Ascorbate and Aldarate Metabolism	gulonate*	0.0453381	0.64127	0.855948
Lipid	Long Chain Polyunsaturated Fatty Acid (n3 and n6)	adrenate (22:4n6)	-0.045138	0.642744	0.856684
Lipid	Pregnenolone Steroids	pregnenolone sulfate	0.0445641	0.648544	0.863176
Carbohydrate	Pentose Metabolism	arabonate/xylonate	-0.0441186	0.650275	0.864243
Xenobiotics	Benzoate Metabolism	catechol sulfate	0.0439853	0.651263	0.864319
Nucleotide	Pyrimidine Metabolism, Uracil containing	3-ureidopropionate	0.0438138	0.652534	0.864771
Amino Acid	Glycine, Serine and Threonine Metabolism	dimethylglycine	0.0436423	0.653807	0.865223
Lipid	Sphingomyelins	sphingomyelin (d18:2/21:0, d16:2/23:0)*	-0.0434708	0.65508	0.865675
Lipid	Lysoplasmalogen	1-(1-enyl-stearoyl)-GPE (P-18:0)*	0.0420323	0.665799	0.87859
Amino Acid	Methionine, Cysteine, SAM and Taurine Metabolism	2,3-dihydroxy-5-methylthio-4-pentenoate (DMTPA)*	0.0418512	0.667153	0.879128
Peptide	Acetylated Peptides	phenylacetylglutamine	0.0415083	0.669721	0.881262
Xenobiotics	Chemical	dimethyl sulfone	-0.0411844	0.672149	0.883206
Lipid	Androgenic Steroids	androstenediol (3alpha, 17alpha) monosulfate (3)	0.0408033	0.675011	0.884464
Xenobiotics	Benzoate Metabolism	3-(3-hydroxyphenyl)propionate sulfate	0.0510367	0.674786	0.884464
Xenobiotics	Xanthine Metabolism	theophylline	0.038936	0.689099	0.885439
Lipid	Diacylglycerol	oleoyl-linoleoyl-glycerol (18:1/18:2) [1]	0.0401364	0.68003	0.885439
Peptide	Dipeptide	prolylglycine	0.0409552	0.676799	0.885439
Amino Acid	Urea cycle; Arginine and Proline Metabolism	ornithine	-0.0402793	0.678953	0.885439
Lipid	Long Chain Monounsaturated Fatty Acid	erucate (22:1n9)	-0.0389932	0.688666	0.885439
Amino Acid	Glycine, Serine and Threonine Metabolism	N-acetylglycine	-0.0393743	0.685783	0.885439
Xenobiotics	Food Component/Plant	3-formylindole	0.0398697	0.682041	0.885439
Amino Acid	Leucine, Isoleucine and Valine Metabolism	isovalerate (C5)	0.0395934	0.684127	0.885439
Lipid	Ceramides	N-palmitoyl-sphingadienine (d18:2/16:0)*	0.0403936	0.678092	0.885439
Xenobiotics	Food Component/Plant	cinnamoylglycine	0.0434645	0.687615	0.885439
Carbohydrate	Aminosugar Metabolism	erythronate*	0.03946	0.685134	0.885439
Lipid	Fatty Acid Metabolism (Acyl Choline)	docosahexaenoylcholine	-0.0422995	0.687253	0.885439
Lipid	Fatty Acid Metabolism (Acyl Carnitine, Long Chain Saturated)	behenoylcarnitine (C22)*	-0.0419513	0.681697	0.885439
Lipid	Monoacylglycerol	1-linoleoylglycerol (18:2)	-0.0393266	0.686143	0.885439
Lipid	Medium Chain Fatty Acid	caprylate (8:0)	-0.0382596	0.694228	0.886013
Xenobiotics	Food Component/Plant	2-isopropylmalate	-0.0388036	0.694314	0.886013
Xenobiotics	Benzoate Metabolism	3-hydroxyhippurate sulfate	0.0505952	0.69373	0.886013
Energy	TCA Cycle	alpha-ketoglutarate	0.0386979	0.690903	0.886013
Amino Acid	Histidine Metabolism	1-methyl-5-imidazolelactate	0.0385979	0.693051	0.886013
Lipid	Fatty Acid, Dicarboxylate	3-methyladipate	-0.0417418	0.696069	0.887035
Amino Acid	Urea cycle; Arginine and Proline Metabolism	N-acetylproline	-0.0372974	0.70155	0.889384
Lipid	Long Chain Saturated Fatty Acid	arachidate (20:0)	0.0370402	0.703511	0.889384
Amino Acid	Leucine, Isoleucine and Valine Metabolism	3-hydroxyisobutyrate	0.0370212	0.703657	0.889384
Amino Acid	Glutamate Metabolism	N-acetylglutamate	0.0371069	0.703003	0.889384
Amino Acid	Lysine Metabolism	N6-acetyllysine	0.0374022	0.700751	0.889384
Lipid	Fatty Acid, Dihydroxy	12,13-DiHOME	-0.0383407	0.700602	0.889384
Cofactors and Vitamins	Vitamin A Metabolism	carotene diol (3)	-0.0370599	0.704704	0.889497
Amino Acid	Tryptophan Metabolism	C-glycosyltryptophan	0.0361352	0.71043	0.890765
Lipid	Dihydrosphingomyelins	palmitoyl dihydrosphingomyelin (d18:0/16:0)*	0.0361256	0.710502	0.890765
Lipid	Fatty Acid, Dicarboxylate	heptenedioate (C7:1-DC)*	-0.0364877	0.707732	0.890765
Amino Acid	Glycine, Serine and Threonine Metabolism	O-acetylhomoserine	0.0362971	0.70919	0.890765
Lipid	Secondary Bile Acid Metabolism	3b-hydroxy-5-cholenoic acid	-0.0442651	0.708045	0.890765
Lipid	Pregnenolone Steroids	21-hydroxypregnenolone disulfate	0.0356874	0.713861	0.892279
Xenobiotics	Chemical	perfluorohexanesulfonic acid	0.0357827	0.71313	0.892279
Lipid	Phosphatidylinositol (PI)	1-stearoyl-2-oleoyl-GPI (18:0/18:1)*	0.0355921	0.714592	0.892279
Amino Acid	Histidine Metabolism	1-methyl-5-imidazoleacetate	0.0351349	0.718103	0.894527
Xenobiotics	Food Component/Plant	sulfate of piperine metabolite C16H19NO3 (3)*	0.0363876	0.71928	0.894527
Lipid	Fatty Acid, Monohydroxy	3-hydroxyhexanoate	-0.0350015	0.719129	0.894527
Xenobiotics	Xanthine Metabolism	7-methylxanthine	0.0367268	0.720981	0.895443
Lipid	Monoacylglycerol	1-palmitoylglycerol (16:0)	-0.0341822	0.725438	0.896919
Lipid	Sphingomyelins	sphingomyelin (d18:1/17:0, d17:1/18:0, d19:1/16:0)	-0.0343441	0.724189	0.896919
Amino Acid	Tyrosine Metabolism	phenol glucuronide	-0.0454534	0.72574	0.896919
Xenobiotics	Xanthine Metabolism	5-acetylamino-6-amino-3-methyluracil	0.0342679	0.726031	0.896919
Lipid	Long Chain Polyunsaturated Fatty Acid (n3 and n6)	dihomolinolenate (20:3n3 or 3n6)	0.0339631	0.727128	0.897081
Lipid	Endocannabinoid	N-stearoyltaurine	-0.0355961	0.729233	0.897358
Xenobiotics	Benzoate Metabolism	methyl-4-hydroxybenzoate sulfate	-0.0350376	0.729285	0.897358
Xenobiotics	Food Component/Plant	sulfate of piperine metabolite C18H21NO3 (3)*	0.0375395	0.731483	0.898872
Lipid	Fatty Acid Metabolism (also BCAA Metabolism)	propionylglycine (C3)	0.0332166	0.735345	0.901234
Lipid	Short Chain Fatty Acid	valerate (5:0)	0.0405814	0.735018	0.901234
Xenobiotics	Chemical	4-chlorobenzoic acid	0.0320101	0.742253	0.901606
Carbohydrate	Pentose Metabolism	xylose	0.0353082	0.739688	0.901606
Amino Acid	Phenylalanine Metabolism	phenylpyruvate	0.0320577	0.741883	0.901606
Lipid	Diacylglycerol	linoleoyl-linoleoyl-glycerol (18:2/18:2) [1]*	-0.0317909	0.743956	0.901606
Amino Acid	Methionine, Cysteine, SAM and Taurine Metabolism	cystine	-0.032172	0.740995	0.901606
Amino Acid	Urea cycle; Arginine and Proline Metabolism	N-methylproline	-0.032172	0.740995	0.901606
Amino Acid	Tyrosine Metabolism	vanillylmandelate (VMA)	-0.0321434	0.741217	0.901606
Xenobiotics	Xanthine Metabolism	5-acetylamino-6-formylamino-3-methyluracil	0.0345083	0.743998	0.901606
Xenobiotics	Food Component/Plant	piperine	0.0318874	0.744383	0.901606
Lipid	Fatty Acid Metabolism (Acyl Carnitine, Long Chain Saturated)	lignoceroylcarnitine (C24)*	-0.0314835	0.748681	0.904454
Amino Acid	Glutathione Metabolism	2-hydroxybutyrate/2-hydroxyisobutyrate	0.0312384	0.748256	0.904454
Amino Acid	Glycine, Serine and Threonine Metabolism	sarcosine	0.0309716	0.750335	0.905274
Lipid	Secondary Bile Acid Metabolism	glycohyocholate	0.0341131	0.752363	0.906059
Xenobiotics	Chemical	thioproline	-0.0306382	0.752936	0.906059
Lipid	Androgenic Steroids	andro steroid monosulfate C19H28O6S (1)*	-0.0302514	0.75708	0.908691
Lipid	Androgenic Steroids	androstenediol (3alpha, 17alpha) monosulfate (2)	0.030271	0.756927	0.908691
Xenobiotics	Food Component/Plant	ethyl alpha-glucopyranoside	0.0407949	0.759015	0.909839
Carbohydrate	Glycolysis, Gluconeogenesis, and Pyruvate Metabolism	1,5-anhydroglucitol (1,5-AG)	0.0295236	0.761651	0.911822
Lipid	Fatty Acid Metabolism (Acyl Carnitine, Dicarboxylate)	octadecanedioylcarnitine (C18-DC)*	0.0293044	0.763367	0.912701
Lipid	Fatty Acid Metabolism (Acyl Carnitine, Long Chain Saturated)	stearoylcarnitine (C18)	0.0288853	0.766655	0.915437
Amino Acid	Urea cycle; Arginine and Proline Metabolism	homoarginine	-0.0287614	0.767627	0.915437
Lipid	Fatty Acid Metabolism (Acyl Carnitine, Hydroxy)	3-hydroxyoleoylcarnitine	-0.0306182	0.76956	0.916206
Xenobiotics	Food Component/Plant	pyrraline	-0.028841	0.770244	0.916206
Cofactors and Vitamins	Vitamin A Metabolism	carotene diol (1)	0.0273229	0.778944	0.923008
Nucleotide	Purine Metabolism, Adenine containing	N6-carbamoylthreonyladenosine	-0.027528	0.778357	0.923008
Lipid	Fatty Acid, Monohydroxy	3-hydroxydecanoate	-0.027542	0.777217	0.923008
Energy	Oxidative Phosphorylation	phosphate	-0.0271704	0.780145	0.923255
Lipid	Monoacylglycerol	1-docosahexaenoylglycerol (22:6)	-0.0370051	0.782715	0.923942
Lipid	Plasmalogen	1-(1-enyl-stearoyl)-2-arachidonoyl-GPE (P-18:0/20:4)*	-0.0268561	0.782626	0.923942
Lipid	Sterol	3beta-hydroxy-5-cholestenoate	-0.0266465	0.784281	0.924615
Amino Acid	Glutamate Metabolism	alpha-ketoglutaramate*	0.0261987	0.78782	0.926436
Lipid	Monoacylglycerol	1-palmitoleoylglycerol (16:1)*	0.0305907	0.787646	0.926436
Amino Acid	Tyrosine Metabolism	gentisate	-0.0291429	0.789961	0.927779
Amino Acid	Alanine and Aspartate Metabolism	asparagine	-0.0256271	0.792343	0.929403
Lipid	Fatty Acid Metabolism (Acyl Carnitine, Polyunsaturated)	dihomo-linoleoylcarnitine (C20:2)*	-0.0252462	0.797268	0.933999
Nucleotide	Pyrimidine Metabolism, Uracil containing	uridine	0.0247983	0.798915	0.934751
Lipid	Long Chain Polyunsaturated Fatty Acid (n3 and n6)	docosapentaenoate (n6 DPA; 22:5n6)	0.0244077	0.802017	0.9372
Lipid	Androgenic Steroids	dehydroepiandrosterone sulfate (DHEA-S)	0.0242552	0.803228	0.937436
Xenobiotics	Benzoate Metabolism	4-ethylphenyl sulfate	0.0237598	0.807168	0.940852
Lipid	Hexosylceramides (HCER)	glycosyl-N-nervonoyl-sphingosine (d18:1/24:1)*	-0.0236169	0.808306	0.940997
Partially Characterized Molecules	Partially Characterized Molecules	glutamine conjugate of C6H10O2 (1)*	-0.0228739	0.814227	0.944307
Amino Acid	Tryptophan Metabolism	indoleacetate	-0.02275	0.815215	0.944307
Amino Acid	Tyrosine Metabolism	dopamine 3-O-sulfate	0.0228739	0.814227	0.944307
Lipid	Secondary Bile Acid Metabolism	taurodeoxycholic acid 3-sulfate	0.0276694	0.812452	0.944307
Amino Acid	Methionine, Cysteine, SAM and Taurine Metabolism	S-adenosylhomocysteine (SAH)	0.0229762	0.819597	0.944744
Lipid	Endocannabinoid	palmitoyl ethanolamide	0.0221022	0.820387	0.944744
Amino Acid	Lysine Metabolism	glutarylcarnitine (C5-DC)	-0.022608	0.820676	0.944744
Lipid	Fatty Acid, Monohydroxy	alpha-hydroxycaproate	-0.0226	0.818994	0.944744
Amino Acid	Alanine and Aspartate Metabolism	alanine	0.0222546	0.819169	0.944744
Xenobiotics	Food Component/Plant	dihydrocaffeate sulfate (2)	-0.02282	0.8226	0.945787
Amino Acid	Guanidino and Acetamido Metabolism	4-guanidinobutanoate	0.0217448	0.825733	0.948215
Lipid	Long Chain Polyunsaturated Fatty Acid (n3 and n6)	tetradecadienoate (14:2)*	-0.0212352	0.82732	0.948865
Lipid	Fatty Acid Metabolism (Acyl Carnitine, Monounsaturated)	undecenoylcarnitine (C11:1)	-0.0204922	0.833274	0.951171
Lipid	Fatty Acid, Monohydroxy	5-hydroxyhexanoate	0.0222464	0.832371	0.951171
Lipid	Plasmalogen	1-(1-enyl-palmitoyl)-2-oleoyl-GPE (P-16:0/18:1)*	0.0204731	0.833427	0.951171
Lipid	Fatty Acid, Monohydroxy	3-hydroxyoctanoate	-0.0206446	0.832052	0.951171
Nucleotide	Purine Metabolism, Adenine containing	adenosine 3',5'-cyclic monophosphate (cAMP)	0.0221426	0.839634	0.952788
Amino Acid	Leucine, Isoleucine and Valine Metabolism	2-ketocaprylate	-0.0198824	0.838166	0.952788
Lipid	Monoacylglycerol	1-oleoylglycerol (18:1)	-0.0197395	0.839313	0.952788
Lipid	Fatty Acid Metabolism (Acyl Carnitine, Monounsaturated)	5-dodecenoylcarnitine (C12:1)	0.0195299	0.840997	0.952788
Nucleotide	Purine Metabolism, (Hypo)Xanthine/Inosine containing	N1-methylinosine	0.019911	0.837936	0.952788
Lipid	Pregnenolone Steroids	pregnenetriol disulfate*	-0.0196252	0.840231	0.952788
Amino Acid	Tyrosine Metabolism	thyroxine	-0.0191203	0.844289	0.954893
Amino Acid	Tryptophan Metabolism	N-acetylkynurenine (2)	0.0205604	0.84491	0.954893
Lipid	Androgenic Steroids	5alpha-androstan-3alpha,17alpha-diol monosulfate	0.0205368	0.846786	0.95585
Peptide	Dipeptide	valylleucine	-0.0196784	0.848278	0.956372
Lipid	Sphingomyelins	sphingomyelin (d17:1/16:0, d18:1/15:0, d16:1/17:0)*	-0.0181962	0.851727	0.956863
Carbohydrate	Glycolysis, Gluconeogenesis, and Pyruvate Metabolism	glycerate	-0.01812	0.852341	0.956863
Lipid	Lysophospholipid	1-palmitoyl-GPC (16:0)	-0.0179866	0.853416	0.956863
Cofactors and Vitamins	Nicotinate and Nicotinamide Metabolism	trigonelline (N'-methylnicotinate)	0.0183582	0.850422	0.956863
Amino Acid	Urea cycle; Arginine and Proline Metabolism	N-acetylcitrulline	-0.0192537	0.853864	0.956863
Lipid	Fatty Acid Metabolism (Acyl Carnitine, Medium Chain)	4-methylnonanoylcarnitine	-0.0230332	0.855488	0.957528
Lipid	Fatty Acid Metabolism (Acyl Glutamine)	4-methylhexanoylglutamine	-0.0184008	0.858768	0.957851
Xenobiotics	Chemical	perfluorooctanoate (PFOA)	-0.017415	0.858024	0.957851
Lipid	Fatty Acid Metabolism (Acyl Carnitine, Monounsaturated)	palmitoleoylcarnitine (C16:1)*	0.0173102	0.85887	0.957851
Lipid	Fatty Acid Metabolism (Acyl Carnitine, Long Chain Saturated)	margaroylcarnitine (C17)*	0.0170752	0.861421	0.959545
Lipid	Lysophospholipid	1-oleoyl-GPG (18:1)*	0.0207657	0.866519	0.96367
Lipid	Diacylglycerol	myristoyl-linoleoyl-glycerol (14:0/18:2) [2]*	0.0181891	0.8672	0.96367
Lipid	Plasmalogen	1-(1-enyl-palmitoyl)-2-arachidonoyl-GPE (P-16:0/20:4)*	-0.0160431	0.869105	0.963995
Amino Acid	Histidine Metabolism	imidazole lactate	-0.015986	0.869567	0.963995
Amino Acid	Histidine Metabolism	1-ribosyl-imidazoleacetate*	-0.0150524	0.877123	0.968903
Lipid	Fatty Acid Metabolism (Acyl Glycine)	N-palmitoylglycine	-0.0150809	0.876892	0.968903
Amino Acid	Urea cycle; Arginine and Proline Metabolism	N-methylhydroxyproline	-0.0155102	0.877039	0.968903
Amino Acid	Alanine and Aspartate Metabolism	N-acetylasparagine	0.0146618	0.880288	0.970092
Lipid	Fatty Acid Metabolism (Acyl Carnitine, Monounsaturated)	eicosenoylcarnitine (C20:1)*	-0.0147475	0.879593	0.970092
Xenobiotics	Food Component/Plant	glucuronide of piperine metabolite C17H21NO3 (5)*	-0.0170399	0.881513	0.970292
Lipid	Fatty Acid Metabolism (Acyl Carnitine, Long Chain Saturated)	cerotoylcarnitine (C26)*	0.014214	0.883918	0.971007
Xenobiotics	Food Component/Plant	umbelliferone sulfate	-0.0164296	0.884254	0.971007
Lipid	Fatty Acid, Dicarboxylate	tridecenedioate (C13:1-DC)*	-0.0137472	0.887705	0.973645
Amino Acid	Tyrosine Metabolism	N-acetyltyrosine	0.0134233	0.890334	0.975378
Lipid	Medium Chain Fatty Acid	heptanoate (7:0)	0.0115179	0.905823	0.979342
Nucleotide	Purine Metabolism, (Hypo)Xanthine/Inosine containing	xanthine	0.0115465	0.90559	0.979342
Cofactors and Vitamins	Tocopherol Metabolism	gamma-tocopherol/beta-tocopherol	-0.0120324	0.901637	0.979342
Amino Acid	Urea cycle; Arginine and Proline Metabolism	N2,N5-diacetylornithine	0.0122419	0.899933	0.979342
Lipid	Fatty Acid Metabolism (Acyl Carnitine, Monounsaturated)	cis-4-decenoylcarnitine (C10:1)	0.0117847	0.903652	0.979342
Lipid	Fatty Acid, Monohydroxy	3-hydroxylaurate	0.0125182	0.897687	0.979342
Lipid	Fatty Acid Metabolism (Acyl Carnitine, Long Chain Saturated)	arachidoylcarnitine (C20)*	0.0120052	0.906603	0.979342
Lipid	Fatty Acid, Amino	N-acetyl-2-aminooctanoate*	-0.01208	0.90125	0.979342
Lipid	Lysophospholipid	1-oleoyl-GPC (18:1)	-0.012785	0.895519	0.979342
Lipid	Plasmalogen	1-(1-enyl-palmitoyl)-2-arachidonoyl-GPC (P-16:0/20:4)*	-0.0126706	0.896448	0.979342
Xenobiotics	Xanthine Metabolism	1,7-dimethylurate	0.0121672	0.901011	0.979342
Lipid	Fatty Acid, Monohydroxy	2-hydroxydecanoate	-0.0114798	0.906133	0.979342
Xenobiotics	Drug - Topical Agents	2,6-dihydroxybenzoic acid	0.0111083	0.909158	0.979823
Lipid	Fatty Acid, Amino	2-aminooctanoate	0.0113208	0.908306	0.979823
Amino Acid	Histidine Metabolism	N-acetyl-1-methylhistidine*	0.0140263	0.913836	0.979969
Amino Acid	Urea cycle; Arginine and Proline Metabolism	N-delta-acetylornithine	0.0107272	0.912262	0.979969
Amino Acid	Leucine, Isoleucine and Valine Metabolism	isobutyrylglycine (C4)	0.0101651	0.916842	0.979969
Amino Acid	Tryptophan Metabolism	picolinate	0.0114441	0.910949	0.979969
Amino Acid	Glutamate Metabolism	N-acetylglutamine	0.00994598	0.918629	0.979969
Peptide	Gamma-glutamyl Amino Acid	gamma-glutamylhistidine	-0.0102699	0.915988	0.979969
Lipid	Primary Bile Acid Metabolism	cholic acid glucuronide	-0.0129827	0.920896	0.979969
Lipid	Lysophospholipid	1-arachidonoyl-GPC* (20:4)*	0.010489	0.914202	0.979969
Amino Acid	Tyrosine Metabolism	N-formylphenylalanine	0.0101175	0.91723	0.979969
Amino Acid	Phenylalanine Metabolism	phenylacetate	-0.0120105	0.920239	0.979969
Energy	TCA Cycle	fumarate	0.00970781	0.920571	0.979969
Amino Acid	Leucine, Isoleucine and Valine Metabolism	N-carbamoylvaline	-0.0103122	0.922715	0.98078
Lipid	Diacylglycerol	linoleoyl-linolenoyl-glycerol (18:2/18:3) [2]*	-0.00780245	0.936123	0.984891
Lipid	Secondary Bile Acid Metabolism	deoxycholic acid glucuronide	-0.00875129	0.929055	0.984891
Lipid	Fatty Acid, Branched	branched-chain fatty acid 18:0 (2)	-0.00945911	0.930708	0.984891
Lipid	Pregnenolone Steroids	pregnenediol sulfate (C21H34O5S)*	-0.00795488	0.934878	0.984891
Lipid	Secondary Bile Acid Metabolism	7-ketodeoxycholate	0.00894001	0.935672	0.984891
Lipid	Progestin Steroids	5alpha-pregnan-3beta,20beta-diol monosulfate (1)	0.00786653	0.935905	0.984891
Amino Acid	Glycine, Serine and Threonine Metabolism	2-methylserine	-0.0089121	0.931325	0.984891
Xenobiotics	Benzoate Metabolism	4-ethylcatechol sulfate	-0.0083558	0.932581	0.984891
Amino Acid	Methionine, Cysteine, SAM and Taurine Metabolism	N-methyltaurine	0.0100563	0.929453	0.984891
Lipid	Fatty Acid, Dicarboxylate	hexadecenedioate (C16:1-DC)*	0.00658302	0.94609	0.985311
Lipid	Phosphatidylcholine (PC)	1-palmitoyl-2-stearoyl-GPC (16:0/18:0)	0.00733564	0.939938	0.985311
Lipid	Androgenic Steroids	5alpha-androstan-3alpha,17beta-diol monosulfate (2)	-0.00703934	0.9472	0.985311
Cofactors and Vitamins	Vitamin A Metabolism	4-oxo-retinoic acid	-0.0060248	0.95089	0.985311
Peptide	Acetylated Peptides	phenylacetylglutamate	-0.00668077	0.9531	0.985311
Cofactors and Vitamins	Ascorbate and Aldarate Metabolism	ascorbic acid 3-sulfate*	-0.00726895	0.940483	0.985311
Lipid	Lysophospholipid	1-linoleoyl-GPE (18:2)*	-0.0067545	0.944688	0.985311
Xenobiotics	Food Component/Plant	sulfate of piperine metabolite C18H21NO3 (1)*	-0.00723619	0.947279	0.985311
Lipid	Fatty Acid Metabolism (Acyl Carnitine, Monounsaturated)	ximenoylcarnitine (C26:1)*	-0.0057603	0.953043	0.985311
Lipid	Diacylglycerol	linoleoyl-docosahexaenoyl-glycerol (18:2/22:6) [2]*	0.00645917	0.947103	0.985311
Peptide	Gamma-glutamyl Amino Acid	gamma-glutamylglutamine	0.00620195	0.949207	0.985311
Lipid	Plasmalogen	1-(1-enyl-stearoyl)-2-oleoyl-GPE (P-18:0/18:1)	-0.00635438	0.94796	0.985311
Nucleotide	Pyrimidine Metabolism, Thymine containing	3-aminoisobutyrate	-0.00567797	0.953493	0.985311
Lipid	Primary Bile Acid Metabolism	glycochenodeoxycholate 3-sulfate	0.00724037	0.940716	0.985311
Lipid	Ketone Bodies	acetoacetate	0.00670752	0.950256	0.985311
Lipid	Sphingomyelins	sphingomyelin (d18:1/18:1, d18:2/18:0)	-0.00667829	0.945311	0.985311
Amino Acid	Tyrosine Metabolism	3-methoxytyramine sulfate	-0.00698553	0.954914	0.985684
Xenobiotics	Food Component/Plant	glucuronide of piperine metabolite C17H21NO3 (4)*	0.00557111	0.957268	0.987017
Lipid	Fatty Acid, Dicarboxylate	decadienedioic acid (C10:2-DC)	0.0050432	0.95908	0.987789
Xenobiotics	Food Component/Plant	N-oxalyl glycine (NOG)	0.00454281	0.964038	0.989746
Lipid	Fatty Acid Metabolism (Acyl Carnitine, Dicarboxylate)	octadecenedioylcarnitine (C18:1-DC)*	0.00406795	0.966671	0.989746
Nucleotide	Purine Metabolism, (Hypo)Xanthine/Inosine containing	inosine	0.00445771	0.965435	0.989746
Lipid	Lysophospholipid	1-palmitoyl-GPI* (16:0)	0.0039822	0.967373	0.989746
Xenobiotics	Food Component/Plant	ethyl beta-glucopyranoside	0.00415716	0.966428	0.989746
Amino Acid	Phenylalanine Metabolism	N-acetylphenylalanine	-0.00459192	0.962381	0.989746
Amino Acid	Urea cycle; Arginine and Proline Metabolism	hydroxyproline	0.00317243	0.974005	0.994217
Lipid	Phospholipid Metabolism	choline	-0.00261987	0.978532	0.994217
Amino Acid	Methionine, Cysteine, SAM and Taurine Metabolism	methionine sulfoxide	-0.0026294	0.978454	0.994217
Lipid	Pregnenolone Steroids	pregnenetriol sulfate*	-0.00253413	0.979234	0.994217
Lipid	Lysophospholipid	2-palmitoleoyl-GPC* (16:1)*	0.00280088	0.977049	0.994217
Lipid	Fatty Acid, Dicarboxylate	hexadecanedioate (C16)	0.00261034	0.97861	0.994217
Peptide	Gamma-glutamyl Amino Acid	gamma-glutamyl-epsilon-lysine	-0.00287679	0.976651	0.994217
Lipid	Secondary Bile Acid Metabolism	ursodeoxycholate	-0.00212006	0.982875	0.996825
Nucleotide	Purine Metabolism, Adenine containing	N6-methyladenosine	-0.00181234	0.985219	0.997484
Lipid	Progestin Steroids	5alpha-pregnan-3beta,20alpha-diol monosulfate (2)	0.00148618	0.987821	0.997484
Partially Characterized Molecules	Partially Characterized Molecules	branched-chain, straight-chain, or cyclopropyl 12:1 fatty acid*	-0.00151476	0.987586	0.997484
Lipid	Phospholipid Metabolism	glycerophosphorylcholine (GPC)	0.00161003	0.986806	0.997484
Partially Characterized Molecules	Partially Characterized Molecules	GlcNAc sulfate conjugate of C21H34O2 steroid	-0.000999369	0.992249	1
Partially Characterized Molecules	Partially Characterized Molecules	glycine conjugate of C10H14O2 (1)*	-0.000786713	0.995037	1
Lipid	Fatty Acid, Dicarboxylate	2-hydroxysebacate	0	1	1
Lipid	Pregnenolone Steroids	pregnen-diol disulfate*	-0.000104795	0.999141	1
Lipid	Lysophospholipid	1-arachidonoyl-GPI* (20:4)*	0.000342965	0.997189	1
Lipid	Phosphatidylcholine (PC)	1-stearoyl-2-arachidonoyl-GPC (18:0/20:4)	-0.000362019	0.997033	1
Amino Acid	Methionine, Cysteine, SAM and Taurine Metabolism	N-acetylmethionine	-0.000266751	0.997814	1
Xenobiotics	Benzoate Metabolism	3-phenylpropionate (hydrocinnamate)	0.000675954	0.994487	1
Amino Acid	Histidine Metabolism	3-methylhistidine	0.000161956	0.998673	1

### Sheet: Cysteine
SuperPathway	SubPathway	Metabolite	Correlation	P-Value	P-Adjusted
Amino Acid	Methionine, Cysteine, SAM and Taurine Metabolism	cysteine	1	0	0
Xenobiotics	Chemical	thioproline	0.651614	2.22502e-14	1.03352e-11
Amino Acid	Glutathione Metabolism	cysteinylglycine	0.618099	1.02703e-12	3.18038e-10
Nucleotide	Purine Metabolism, Adenine containing	N6-methyladenosine	0.494543	6.15821e-08	1.43024e-05
Cofactors and Vitamins	Vitamin B6 Metabolism	pyridoxal	0.418446	6.58763e-06	0.00122398
Amino Acid	Tyrosine Metabolism	N-acetyltyrosine	0.407547	1.19947e-05	0.00185717
Lipid	Lysophospholipid	1-arachidonoyl-GPI* (20:4)*	-0.392676	2.62878e-05	0.00348877
Carbohydrate	Glycolysis, Gluconeogenesis, and Pyruvate Metabolism	pyruvate	0.384187	4.04633e-05	0.0046988
Lipid	Fatty Acid, Monohydroxy	2-hydroxypalmitate	-0.375966	6.07625e-05	0.00627204
Xenobiotics	Xanthine Metabolism	1-methylxanthine	0.370572	9.22198e-05	0.00856722
Lipid	Fatty Acid, Monohydroxy	2-hydroxystearate	-0.356426	0.000153017	0.012923
Cofactors and Vitamins	Riboflavin Metabolism	FAD	0.36604	0.000210042	0.0162608
Amino Acid	Glycine, Serine and Threonine Metabolism	sarcosine	0.338859	0.000334136	0.0238779
Xenobiotics	Chemical	1,2,3-benzenetriol sulfate (2)	0.354973	0.000480561	0.0318886
Xenobiotics	Chemical	EDTA	0.32676	0.000557427	0.0345233
Amino Acid	Tyrosine Metabolism	4-hydroxyphenylpyruvate	0.321949	0.000679311	0.0394425
Amino Acid	Tyrosine Metabolism	tyrosine	0.312327	0.000999196	0.0546031
Amino Acid	Tryptophan Metabolism	tryptophan betaine	0.310764	0.00106253	0.0548385
Cofactors and Vitamins	Ascorbate and Aldarate Metabolism	threonate	0.298094	0.00172798	0.0695956
Amino Acid	Phenylalanine Metabolism	N-acetylphenylalanine	0.298646	0.00169248	0.0695956
Partially Characterized Molecules	Partially Characterized Molecules	bilirubin degradation product, C17H20N2O5 (2)	0.29596	0.00187154	0.0695956
Amino Acid	Leucine, Isoleucine and Valine Metabolism	3-methylglutaconate	-0.298332	0.0017126	0.0695956
Lipid	Lysophospholipid	2-palmitoyl-GPC* (16:0)*	-0.295941	0.00187286	0.0695956
Xenobiotics	Chemical	iminodiacetate (IDA)	0.298094	0.00172798	0.0695956
Nucleotide	Purine Metabolism, Adenine containing	1-methyladenosine	0.3032	0.00142412	0.0695956
Amino Acid	Lysine Metabolism	fructosyllysine	-0.293397	0.00205815	0.0708155
Lipid	Mevalonate Metabolism	3-hydroxy-3-methylglutarate	-0.293511	0.00204948	0.0708155
Nucleotide	Purine Metabolism, Guanine containing	N2-methylguanosine	0.374712	0.00248062	0.0823033
Peptide	Gamma-glutamyl Amino Acid	gamma-glutamyltyrosine	0.286233	0.00267242	0.082539
Lipid	Lysophospholipid	1-arachidonoyl-GPC* (20:4)*	-0.283851	0.00291056	0.082539
Lipid	Fatty Acid, Branched	branched-chain fatty acid 18:0 (2)	-0.315313	0.00293196	0.082539
Lipid	Progestin Steroids	5alpha-pregnan-diol disulfate	0.316706	0.0028022	0.082539
Partially Characterized Molecules	Partially Characterized Molecules	bilirubin degradation product, C17H20N2O5 (1)	0.286519	0.00264505	0.082539
Xenobiotics	Xanthine Metabolism	theobromine	0.281098	0.00320952	0.0876954
Xenobiotics	Chemical	4-chlorobenzoic acid	0.279459	0.00340027	0.0902529
Lipid	Glycerolipid Metabolism	glycerol	0.278192	0.00355468	0.0917305
Xenobiotics	Food Component/Plant	S-allylcysteine	0.317615	0.00386074	0.0937264
Xenobiotics	Xanthine Metabolism	7-methylxanthine	0.290593	0.00388328	0.0937264
Peptide	Gamma-glutamyl Amino Acid	gamma-glutamylglutamate	0.274829	0.00399544	0.0937264
Lipid	Lysophospholipid	1-stearoyl-GPG (18:0)	-0.281015	0.00403558	0.0937264
Amino Acid	Leucine, Isoleucine and Valine Metabolism	N-acetylleucine	0.273143	0.00423435	0.0959442
Xenobiotics	Benzoate Metabolism	3-phenylpropionate (hydrocinnamate)	-0.272625	0.00449789	0.0971754
Cofactors and Vitamins	Hemoglobin and Porphyrin Metabolism	bilirubin (E,E)*	-0.271581	0.00446703	0.0971754
Amino Acid	Urea cycle; Arginine and Proline Metabolism	N-acetylarginine	0.269452	0.00480239	0.101396
Cofactors and Vitamins	Vitamin A Metabolism	4-oxo-retinoic acid	-0.269441	0.00500855	0.103399
Xenobiotics	Xanthine Metabolism	paraxanthine	0.267736	0.00530265	0.104812
Amino Acid	Tryptophan Metabolism	5-hydroxyindole sulfate	-0.284323	0.00523147	0.104812
Amino Acid	Urea cycle; Arginine and Proline Metabolism	N-acetylcitrulline	0.281812	0.00592837	0.112397
Amino Acid	Tryptophan Metabolism	indoleacetylglutamine	-0.272114	0.00590839	0.112397
Xenobiotics	Food Component/Plant	2-keto-3-deoxy-gluconate	-0.259567	0.00667223	0.114787
Amino Acid	Alanine and Aspartate Metabolism	alanine	0.26052	0.00646745	0.114787
Xenobiotics	Food Component/Plant	glucuronide of piperine metabolite C17H21NO3 (4)*	-0.2771	0.00655725	0.114787
Lipid	Long Chain Saturated Fatty Acid	behenate (22:0)*	0.26093	0.00638112	0.114787
Lipid	Lysophospholipid	1-stearoyl-GPI (18:0)	-0.261206	0.00632347	0.114787
Peptide	Gamma-glutamyl Amino Acid	gamma-glutamyl-epsilon-lysine	-0.256367	0.00798624	0.134895
Xenobiotics	Benzoate Metabolism	catechol sulfate	0.253118	0.00821618	0.135751
Amino Acid	Polyamine Metabolism	acisoga	0.252689	0.00832917	0.135751
Xenobiotics	Food Component/Plant	piperine	-0.251866	0.00886917	0.140837
Lipid	Phosphatidylinositol (PI)	1-palmitoyl-2-linoleoyl-GPI (16:0/18:2)	0.250441	0.00894446	0.140837
Peptide	Acetylated Peptides	phenylacetylcarnitine	-0.266271	0.00988441	0.153044
Xenobiotics	Xanthine Metabolism	1-methylurate	0.262248	0.0102482	0.156075
Lipid	Carnitine Metabolism	deoxycarnitine	-0.242438	0.0114712	0.171883
Nucleotide	Pyrimidine Metabolism, Cytidine containing	cytidine	0.254195	0.0119883	0.17678
Xenobiotics	Food Component/Plant	3-formylindole	0.24039	0.0122107	0.177245
Lipid	Progestin Steroids	5alpha-pregnan-3beta,20beta-diol monosulfate (1)	0.240581	0.0125555	0.17823
Xenobiotics	Food Component/Plant	quinate	0.238846	0.012795	0.17823
Amino Acid	Lysine Metabolism	lysine	-0.238694	0.012854	0.17823
Amino Acid	Tryptophan Metabolism	indoleacetate	-0.235769	0.0140333	0.19172
Xenobiotics	Chemical	perfluorohexanesulfonic acid	-0.233378	0.0150663	0.196046
Lipid	Phosphatidylinositol (PI)	1-stearoyl-2-linoleoyl-GPI (18:0/18:2)	0.233092	0.0151941	0.196046
Xenobiotics	Food Component/Plant	N-oxalyl glycine (NOG)	0.241607	0.0149298	0.196046
Lipid	Androgenic Steroids	5alpha-androstan-3alpha,17beta-diol 17-glucuronide	0.275256	0.0147253	0.196046
Lipid	Fatty Acid, Dihydroxy	12,13-DiHOME	0.237699	0.0156188	0.198766
Amino Acid	Histidine Metabolism	imidazole propionate	0.239278	0.015957	0.200325
Xenobiotics	Benzoate Metabolism	4-acetylphenyl sulfate	0.25071	0.0165312	0.204766
Amino Acid	Lysine Metabolism	N2-acetyl,N6-methyllysine	0.258315	0.0169887	0.205873
Xenobiotics	Xanthine Metabolism	3-methylxanthine	0.228138	0.0175631	0.205873
Amino Acid	Histidine Metabolism	trans-urocanate	0.228481	0.0173894	0.205873
Nucleotide	Purine Metabolism, Adenine containing	adenine	0.236808	0.0171121	0.205873
Energy	TCA Cycle	alpha-ketoglutarate	-0.227814	0.0177286	0.205873
Carbohydrate	Fructose, Mannose and Galactose Metabolism	mannose	-0.227329	0.0179793	0.206207
Lipid	Fatty Acid, Monohydroxy	2-hydroxynervonate*	-0.2259	0.0187345	0.212248
Amino Acid	Methionine, Cysteine, SAM and Taurine Metabolism	alpha-ketobutyrate	0.229605	0.019645	0.219882
Lipid	Fatty Acid Metabolism (Acyl Carnitine, Long Chain Saturated)	stearoylcarnitine (C18)	-0.223775	0.0199076	0.220169
Partially Characterized Molecules	Partially Characterized Molecules	glutamine conjugate of C6H10O2 (1)*	-0.221422	0.0212804	0.228484
Xenobiotics	Chemical	2-naphthol sulfate	0.220822	0.0216432	0.228484
Xenobiotics	Food Component/Plant	4-allylphenol sulfate	-0.221212	0.0214065	0.228484
Lipid	Fatty Acid Metabolism (Acyl Carnitine, Polyunsaturated)	arachidonoylcarnitine (C20:4)	-0.221069	0.0214928	0.228484
Lipid	Fatty Acid, Dicarboxylate	2-hydroxyglutarate	0.221096	0.0221044	0.228485
Xenobiotics	Benzoate Metabolism	4-hydroxyhippurate	0.220022	0.0221353	0.228485
Amino Acid	Alanine and Aspartate Metabolism	N-carbamoylalanine	0.228052	0.0231909	0.236751
Lipid	Androgenic Steroids	5alpha-androstan-3beta,17beta-diol disulfate	-0.217106	0.0240098	0.242446
Lipid	Fatty Acid Metabolism (Acyl Carnitine, Polyunsaturated)	dihomo-linolenoylcarnitine (C20:3n3 or 6)*	-0.216449	0.0244507	0.244244
Amino Acid	Polyamine Metabolism	5-methylthioadenosine (MTA)	0.214648	0.0256941	0.253934
Carbohydrate	Pentose Metabolism	ribitol	-0.215061	0.0261096	0.255324
Lipid	Secondary Bile Acid Metabolism	deoxycholic acid glucuronide	0.215528	0.0264984	0.256427
Peptide	Acetylated Peptides	phenylacetylglutamate	-0.245407	0.0282274	0.264882
Xenobiotics	Food Component/Plant	glucuronide of piperine metabolite C17H21NO3 (5)*	-0.247736	0.0277172	0.264882
Amino Acid	Tryptophan Metabolism	serotonin	-0.212553	0.0279474	0.264882
Amino Acid	Alanine and Aspartate Metabolism	N-acetylasparagine	0.210009	0.0291487	0.270792
Amino Acid	Tyrosine Metabolism	3-methoxytyrosine	0.209504	0.0295475	0.271778
Amino Acid	Histidine Metabolism	formiminoglutamate	0.208685	0.0302043	0.272564
Cofactors and Vitamins	Nicotinate and Nicotinamide Metabolism	trigonelline (N'-methylnicotinate)	0.208666	0.0302197	0.272564
Nucleotide	Purine Metabolism, (Hypo)Xanthine/Inosine containing	hypoxanthine	0.208037	0.0307323	0.273344
Peptide	Acetylated Peptides	phenylacetylglutamine	-0.207599	0.0310939	0.273344
Xenobiotics	Xanthine Metabolism	theophylline	0.207484	0.0311888	0.273344
Amino Acid	Lysine Metabolism	N-acetyl-2-aminoadipate	0.206484	0.03203	0.278092
Xenobiotics	Food Component/Plant	levulinate (4-oxovalerate)	-0.221539	0.0328308	0.282406
Lipid	Fatty Acid Metabolism (Acyl Choline)	palmitoylcholine	-0.20587	0.0342459	0.290869
Xenobiotics	Benzoate Metabolism	3-hydroxyhippurate	0.204687	0.0344409	0.290869
Energy	TCA Cycle	aconitate [cis or trans]	-0.20335	0.0347905	0.291175
Xenobiotics	Food Component/Plant	cinnamoylglycine	-0.224596	0.0354022	0.292682
Partially Characterized Molecules	Partially Characterized Molecules	glutamine conjugate of C7H12O2*	-0.201797	0.0362308	0.292682
Lipid	Secondary Bile Acid Metabolism	taurodeoxycholic acid 3-sulfate	-0.240863	0.0360859	0.292682
Lipid	Androgenic Steroids	5alpha-androstan-3alpha,17beta-diol disulfate	-0.226379	0.0360892	0.292682
Amino Acid	Lysine Metabolism	2-aminoadipate	0.201824	0.0380175	0.294319
Xenobiotics	Food Component/Plant	3-indoleglyoxylic acid	0.200111	0.0378512	0.294319
Carbohydrate	Pentose Metabolism	xylose	-0.21849	0.037465	0.294319
Cofactors and Vitamins	Vitamin A Metabolism	retinol (Vitamin A)	-0.201101	0.0368919	0.294319
Lipid	Progestin Steroids	pregnanediol-3-glucuronide	0.200844	0.0371389	0.294319
Lipid	Fatty Acid Metabolism (also BCAA Metabolism)	propionylcarnitine (C3)	-0.199472	0.0384802	0.295439
Xenobiotics	Food Component/Plant	sulfate of piperine metabolite C16H19NO3 (3)*	-0.206745	0.039036	0.297249
Lipid	Lysophospholipid	1-oleoyl-GPC (18:1)	-0.198453	0.0395029	0.298359
Lipid	Lysophospholipid	1-oleoyl-GPG (18:1)*	-0.248311	0.0411754	0.305799
Xenobiotics	Chemical	6-hydroxyindole sulfate	-0.197005	0.0409947	0.305799
Amino Acid	Phenylalanine Metabolism	phenylpyruvate	0.196547	0.0414755	0.305799
Energy	TCA Cycle	citrate	-0.196214	0.041829	0.305977
Lipid	Fatty Acid, Dicarboxylate	maleate	0.195538	0.0425538	0.307214
Carbohydrate	Aminosugar Metabolism	N-acetylglucosamine/N-acetylgalactosamine	0.194385	0.0438133	0.307214
Cofactors and Vitamins	Vitamin A Metabolism	retinal	-0.200105	0.0427023	0.307214
Lipid	Progestin Steroids	5alpha-pregnan-3beta,20alpha-diol monosulfate (2)	0.19428	0.0439293	0.307214
Lipid	Fatty Acid, Dicarboxylate	tetradecanedioate (C14)	-0.194328	0.0438765	0.307214
Amino Acid	Leucine, Isoleucine and Valine Metabolism	3-methyl-2-oxobutyrate	0.194232	0.0439821	0.307214
Energy	TCA Cycle	isocitric lactone	0.203017	0.0449728	0.311789
Lipid	Secondary Bile Acid Metabolism	isoursodeoxycholate	0.192289	0.0461827	0.315468
Carbohydrate	Aminosugar Metabolism	glucuronate	-0.19246	0.0459849	0.315468
Lipid	Monoacylglycerol	2-oleoylglycerol (18:1)	-0.207882	0.0467619	0.317094
Lipid	Sterol	7-HOCA	0.190841	0.0478811	0.318403
Cofactors and Vitamins	Nicotinate and Nicotinamide Metabolism	1-methylnicotinamide	-0.190755	0.0479832	0.318403
Amino Acid	Tryptophan Metabolism	3-indoxyl sulfate	-0.191098	0.0475757	0.318403
Lipid	Long Chain Polyunsaturated Fatty Acid (n3 and n6)	arachidonate (20:4n6)	-0.190107	0.048761	0.321269
Xenobiotics	Chemical	perfluorooctanesulfonate (PFOS)	-0.188431	0.0508226	0.325844
Xenobiotics	Benzoate Metabolism	p-cresol sulfate	-0.188402	0.0508583	0.325844
Xenobiotics	Food Component/Plant	dihydroferulate	0.241749	0.0505161	0.325844
Xenobiotics	Xanthine Metabolism	7-methylurate	0.224868	0.0508247	0.325844
Carbohydrate	Glycolysis, Gluconeogenesis, and Pyruvate Metabolism	glucose	-0.187954	0.0514212	0.327194
Lipid	Short Chain Fatty Acid	butyrate/isobutyrate (4:0)	0.186964	0.052685	0.331054
Nucleotide	Pyrimidine Metabolism, Cytidine containing	cytosine	0.227323	0.053097	0.331054
Lipid	Long Chain Saturated Fatty Acid	nonadecanoate (19:0)	-0.186849	0.0528325	0.331054
Lipid	Lactosylceramides (LCER)	lactosyl-N-palmitoyl-sphingosine (d18:1/16:0)	0.183019	0.0579721	0.347788
Lipid	Sterol	3beta,7alpha-dihydroxy-5-cholestenoate	0.182486	0.0587196	0.347788
Lipid	Long Chain Polyunsaturated Fatty Acid (n3 and n6)	dihomolinolenate (20:3n3 or 3n6)	-0.183134	0.057813	0.347788
Amino Acid	Glutathione Metabolism	cysteine-glutathione disulfide	0.182248	0.0590558	0.347788
Nucleotide	Pyrimidine Metabolism, Uracil containing	5-methyluridine (ribothymidine)	-0.182181	0.0591502	0.347788
Lipid	Fatty Acid Metabolism (Acyl Carnitine, Long Chain Saturated)	palmitoylcarnitine (C16)	-0.183334	0.0575354	0.347788
Amino Acid	Tyrosine Metabolism	thyroxine	0.183848	0.0568264	0.347788
Xenobiotics	Food Component/Plant	stachydrine	0.182448	0.0587733	0.347788
Lipid	Fatty Acid Metabolism (Acyl Carnitine, Polyunsaturated)	docosahexaenoylcarnitine (C22:6)*	0.241266	0.0567945	0.347788
Carbohydrate	Aminosugar Metabolism	N-acetylneuraminate	0.18119	0.0605677	0.353883
Lipid	Pregnenolone Steroids	17alpha-hydroxypregnanolone glucuronide	-0.190801	0.0612005	0.355346
Xenobiotics	Chemical	O-sulfo-L-tyrosine	-0.180257	0.0619286	0.35734
Peptide	Dipeptide	valylleucine	0.18873	0.0641186	0.365437
Xenobiotics	Xanthine Metabolism	5-acetylamino-6-amino-3-methyluracil	0.179647	0.0640905	0.365437
Lipid	Fatty Acid, Dicarboxylate	4-hydroxy-2-oxoglutaric acid	0.178428	0.0646672	0.36569
Lipid	Fatty Acid Metabolism (Acyl Choline)	linoleoylcholine*	-0.179928	0.0649503	0.36569
Lipid	Androgenic Steroids	11beta-hydroxyetiocholanolone glucuronide*	-0.195045	0.065442	0.366239
Amino Acid	Urea cycle; Arginine and Proline Metabolism	N-delta-acetylornithine	-0.175684	0.0689591	0.371466
Lipid	Fatty Acid Metabolism (Acyl Glycine)	N-palmitoylglycine	-0.176217	0.068107	0.371466
Xenobiotics	Drug - Cardiovascular	4-hydroxycoumarin	0.204649	0.0704244	0.371466
Xenobiotics	Benzoate Metabolism	3-(3-hydroxyphenyl)propionate	0.189942	0.0697553	0.371466
Lipid	Diacylglycerol	stearoyl-arachidonoyl-glycerol (18:0/20:4) [2]*	-0.176042	0.0697092	0.371466
Lipid	Lysophospholipid	1-palmitoyl-GPG (16:0)*	-0.177047	0.0707963	0.371466
Xenobiotics	Food Component/Plant	glucuronide of piperine metabolite C17H21NO3 (3)*	-0.212093	0.0677347	0.371466
Lipid	Medium Chain Fatty Acid	heptanoate (7:0)	0.174321	0.0711743	0.371466
Lipid	Fatty Acid Metabolism (Acyl Carnitine, Medium Chain)	nonanoylcarnitine (C9)	-0.18858	0.0702521	0.371466
Carbohydrate	Glycolysis, Gluconeogenesis, and Pyruvate Metabolism	1,5-anhydroglucitol (1,5-AG)	0.176798	0.0671885	0.371466
Xenobiotics	Xanthine Metabolism	5-acetylamino-6-formylamino-3-methyluracil	0.190466	0.0689735	0.371466
Lipid	Fatty Acid, Amino	2-aminoheptanoate	-0.17676	0.0672484	0.371466
Amino Acid	Methionine, Cysteine, SAM and Taurine Metabolism	methionine sulfone	-0.173826	0.071994	0.373645
Lipid	Phospholipid Metabolism	choline	0.171721	0.0755629	0.37539
Cofactors and Vitamins	Ascorbate and Aldarate Metabolism	oxalate (ethanedioate)	0.17234	0.0744987	0.37539
Amino Acid	Tryptophan Metabolism	indoleacetoylcarnitine*	-0.175047	0.0740928	0.37539
Amino Acid	Tryptophan Metabolism	anthranilate	-0.174186	0.0755479	0.37539
Amino Acid	Tryptophan Metabolism	N-acetyltryptophan	0.172845	0.07364	0.37539
Xenobiotics	Chemical	perfluorooctanoate (PFOA)	-0.172187	0.0747596	0.37539
Lipid	Ceramides	ceramide (d18:2/24:1, d18:1/24:2)*	-0.17294	0.0734789	0.37539
Xenobiotics	Food Component/Plant	sulfate of piperine metabolite C16H19NO3 (2)*	-0.18897	0.0744604	0.37539
Lipid	Primary Bile Acid Metabolism	cholate	-0.171454	0.076025	0.375677
Xenobiotics	Food Component/Plant	2-piperidinone	0.170558	0.0775932	0.381397
Amino Acid	Lysine Metabolism	N6,N6,N6-trimethyllysine	-0.169958	0.0786587	0.384599
Amino Acid	Urea cycle; Arginine and Proline Metabolism	N-methylhydroxyproline	0.174084	0.0801381	0.387751
Lipid	Lysophospholipid	1-palmitoyl-GPI* (16:0)	-0.169139	0.080132	0.387751
Xenobiotics	Xanthine Metabolism	1,7-dimethylurate	0.169566	0.080798	0.388919
Lipid	Sphingomyelins	lignoceroyl sphingomyelin (d18:1/24:0)	0.167462	0.0832161	0.398494
Lipid	Corticosteroids	cortolone glucuronide (1)	0.169257	0.0843321	0.401767
Lipid	Fatty Acid, Monohydroxy	2-hydroxybehenate	-0.166176	0.0856455	0.403881
Lipid	Progestin Steroids	5alpha-pregnan-3beta,20alpha-diol disulfate	0.166186	0.0856273	0.403881
Xenobiotics	Food Component/Plant	methyl glucopyranoside (alpha + beta)	0.167323	0.0879934	0.412295
Lipid	Fatty Acid, Dicarboxylate	dodecanedioate (C12)	-0.164795	0.0883173	0.412295
Amino Acid	Glutamate Metabolism	glutamate	0.163299	0.0912845	0.419682
Cofactors and Vitamins	Pantothenate and CoA Metabolism	pantothenate (Vitamin B5)	-0.163089	0.0917065	0.419682
Lipid	Carnitine Metabolism	carnitine	-0.163461	0.0909595	0.419682
Amino Acid	Tryptophan Metabolism	kynurenine	0.163623	0.0906353	0.419682
Lipid	Fatty Acid Metabolism (Acyl Glutamine)	4-methylhexanoylglutamine	-0.171847	0.0940971	0.423611
Lipid	Lysophospholipid	1-palmitoyl-GPC (16:0)	-0.161775	0.0943892	0.423611
Lipid	Fatty Acid Metabolism (Acyl Choline)	arachidonoylcholine	-0.164995	0.0941732	0.423611
Amino Acid	Glutamate Metabolism	N-acetyl-aspartyl-glutamate (NAAG)	0.162137	0.0936444	0.423611
Amino Acid	Lysine Metabolism	hydroxy-N6,N6,N6-trimethyllysine*	-0.159183	0.0998579	0.425892
Amino Acid	Histidine Metabolism	N-acetyl-1-methylhistidine*	0.212259	0.0976723	0.425892
Amino Acid	Urea cycle; Arginine and Proline Metabolism	N-acetylproline	0.159164	0.099899	0.425892
Xenobiotics	Food Component/Plant	alliin	0.226046	0.0970242	0.425892
Amino Acid	Methionine, Cysteine, SAM and Taurine Metabolism	cysteine sulfinic acid	0.19773	0.0959306	0.425892
Lipid	Pregnenolone Steroids	21-hydroxypregnenolone monosulfate (1)	0.197451	0.0988373	0.425892
Lipid	Pregnenolone Steroids	pregnenediol sulfate (C21H34O5S)*	0.159898	0.0983257	0.425892
Xenobiotics	Xanthine Metabolism	caffeine	0.159612	0.0989363	0.425892
Xenobiotics	Chemical	sulfate*	-0.160146	0.0977989	0.425892
Lipid	Androgenic Steroids	dehydroepiandrosterone sulfate (DHEA-S)	0.159145	0.0999401	0.425892
Lipid	Fatty Acid Metabolism (Acyl Carnitine, Monounsaturated)	eicosenoylcarnitine (C20:1)*	-0.160679	0.0966717	0.425892
Xenobiotics	Food Component/Plant	3-hydroxystachydrine*	0.171123	0.100994	0.426294
Lipid	Pregnenolone Steroids	21-hydroxypregnenolone disulfate	0.15824	0.101909	0.426294
Amino Acid	Tryptophan Metabolism	N-acetylkynurenine (2)	0.170466	0.102329	0.426294
Lipid	Hexosylceramides (HCER)	glycosyl ceramide (d18:2/24:1, d18:1/24:2)*	0.158174	0.102055	0.426294
Lipid	Fatty Acid, Branched	pristanate	-0.177773	0.101517	0.426294
Amino Acid	Methionine, Cysteine, SAM and Taurine Metabolism	N-acetylmethionine	0.157059	0.104525	0.429638
Amino Acid	Tyrosine Metabolism	1-carboxyethyltyrosine	0.158405	0.104847	0.429638
Peptide	Dipeptide	leucylalanine	-0.1598	0.105151	0.429638
Nucleotide	Pyrimidine Metabolism, Uracil containing	pseudouridine	0.15703	0.104589	0.429638
Lipid	Lysophospholipid	1-stearoyl-GPC (18:0)	-0.156649	0.105444	0.429638
Lipid	Corticosteroids	cortisol	-0.15543	0.108218	0.437813
Amino Acid	Leucine, Isoleucine and Valine Metabolism	ethylmalonate	0.155211	0.108722	0.437813
Xenobiotics	Food Component/Plant	4-acetylcatechol sulfate (1)	0.161308	0.108864	0.437813
Xenobiotics	Benzoate Metabolism	methyl-4-hydroxybenzoate sulfate	0.160871	0.10984	0.439833
Lipid	Secondary Bile Acid Metabolism	hyocholate	-0.155137	0.110584	0.440912
Carbohydrate	Glycolysis, Gluconeogenesis, and Pyruvate Metabolism	glycerate	0.153953	0.111652	0.443269
Xenobiotics	Benzoate Metabolism	4-allylcatechol sulfate	-0.152677	0.114689	0.453389
Xenobiotics	Bacterial/Fungal	N-methylpipecolate	0.152162	0.115931	0.454431
Lipid	Sphingomyelins	sphingomyelin (d18:2/21:0, d16:2/23:0)*	-0.152238	0.115747	0.454431
Lipid	Lactosylceramides (LCER)	lactosyl-N-nervonoyl-sphingosine (d18:1/24:1)*	0.151905	0.116556	0.45496
Xenobiotics	Food Component/Plant	3-ethylcatechol sulfate (1)	-0.213709	0.117194	0.455536
Lipid	Phosphatidylcholine (PC)	1-palmitoyl-2-arachidonoyl-GPC (16:0/20:4n6)	-0.150819	0.119223	0.459941
Lipid	Corticosteroids	cortisone	-0.150781	0.119317	0.459941
Amino Acid	Tyrosine Metabolism	dopamine 3-O-sulfate	-0.149676	0.122081	0.468649
Lipid	Hexosylceramides (HCER)	glycosyl-N-behenoyl-sphingosine (d18:1/22:0)*	0.149285	0.123069	0.469622
Xenobiotics	Food Component/Plant	sulfate of piperine metabolite C18H21NO3 (3)*	-0.167432	0.123345	0.469622
Xenobiotics	Food Component/Plant	2-aminophenol sulfate	-0.148475	0.125138	0.473779
Lipid	Lysoplasmalogen	1-(1-enyl-palmitoyl)-GPE (P-16:0)*	-0.148351	0.125457	0.473779
Xenobiotics	Benzoate Metabolism	3-methoxycatechol sulfate (1)	0.148641	0.126513	0.475831
Amino Acid	Methionine, Cysteine, SAM and Taurine Metabolism	3-sulfo-L-alanine	0.179657	0.128285	0.476706
Lipid	Dihydrosphingomyelins	palmitoyl dihydrosphingomyelin (d18:0/16:0)*	0.14758	0.127457	0.476706
Lipid	Fatty Acid Metabolism (Acyl Carnitine, Monounsaturated)	undecenoylcarnitine (C11:1)	-0.147437	0.12783	0.476706
Nucleotide	Pyrimidine Metabolism, Uracil containing	beta-alanine	-0.145322	0.13345	0.493925
Lipid	Fatty Acid Metabolism (Acyl Choline)	oleoylcholine	-0.147189	0.135954	0.495013
Lipid	Fatty Acid, Dihydroxy	3,4-dihydroxybutyrate	-0.144388	0.13599	0.495013
Lipid	Androgenic Steroids	5alpha-androstan-3beta,17beta-diol monosulfate (2)	-0.149307	0.13617	0.495013
Lipid	Secondary Bile Acid Metabolism	3b-hydroxy-5-cholenoic acid	0.175476	0.134802	0.495013
Lipid	Lysophospholipid	1-oleoyl-GPI (18:1)	-0.144236	0.136408	0.495013
Amino Acid	Tyrosine Metabolism	p-cresol glucuronide*	-0.152862	0.137049	0.495402
Lipid	Sterol	3beta-hydroxy-5-cholestenoate	0.14355	0.138302	0.496073
Carbohydrate	Glycolysis, Gluconeogenesis, and Pyruvate Metabolism	lactate	0.143578	0.138223	0.496073
Xenobiotics	Xanthine Metabolism	1,3-dimethylurate	0.149017	0.140993	0.501848
Lipid	Lysophospholipid	1-linoleoyl-GPC (18:2)	-0.142635	0.140858	0.501848
Amino Acid	Tyrosine Metabolism	gentisate	-0.159715	0.141857	0.502997
Lipid	Monoacylglycerol	1-myristoylglycerol (14:0)	-0.18163	0.144414	0.508184
Lipid	Monoacylglycerol	1-docosahexaenoylglycerol (22:6)	-0.194192	0.144104	0.508184
Amino Acid	Tyrosine Metabolism	3-(4-hydroxyphenyl)lactate (HPLA)	0.140844	0.145968	0.511713
Lipid	Secondary Bile Acid Metabolism	glycoursodeoxycholic acid sulfate (1)	0.149798	0.147364	0.514665
Nucleotide	Purine Metabolism, (Hypo)Xanthine/Inosine containing	xanthine	0.139987	0.148463	0.516561
Nucleotide	Pyrimidine Metabolism, Uracil containing	2'-deoxyuridine	-0.139879	0.150719	0.522455
Lipid	Lysophospholipid	1-linolenoyl-GPC (18:3)*	-0.138967	0.15147	0.523107
Lipid	Fatty Acid Metabolism (also BCAA Metabolism)	butyrylcarnitine (C4)	0.138444	0.153034	0.524901
Xenobiotics	Chemical	dimethyl sulfone	-0.138415	0.15312	0.524901
Lipid	Androgenic Steroids	5alpha-androstan-3beta,17alpha-diol disulfate	-0.141852	0.157063	0.528667
Lipid	Ceramides	ceramide (d16:1/24:1, d18:1/22:1)*	-0.138454	0.156953	0.528667
Peptide	Gamma-glutamyl Amino Acid	gamma-glutamylglutamine	-0.137786	0.155013	0.528667
Xenobiotics	Food Component/Plant	phytanate	-0.137272	0.156575	0.528667
Lipid	Sphingomyelins	sphingomyelin (d18:1/18:1, d18:2/18:0)	-0.137138	0.156982	0.528667
Lipid	Monoacylglycerol	1-palmitoleoylglycerol (16:1)*	-0.159376	0.157916	0.529618
Lipid	Monoacylglycerol	2-linoleoylglycerol (18:2)	-0.137748	0.159097	0.53166
Lipid	Lysoplasmalogen	1-(1-enyl-stearoyl)-GPE (P-18:0)*	-0.135881	0.160857	0.53557
Lipid	Hexosylceramides (HCER)	glycosyl-N-nervonoyl-sphingosine (d18:1/24:1)*	0.1357	0.16142	0.53557
Xenobiotics	Drug - Topical Agents	2,6-dihydroxybenzoic acid	0.1355	0.162045	0.535729
Lipid	Fatty Acid, Dicarboxylate	heptenedioate (C7:1-DC)*	-0.134747	0.164411	0.541623
Xenobiotics	Benzoate Metabolism	4-vinylphenol sulfate	0.133994	0.166802	0.546401
Lipid	Monoacylglycerol	1-oleoylglycerol (18:1)	-0.133785	0.167473	0.546401
Lipid	Sphingomyelins	sphingomyelin (d18:1/17:0, d17:1/18:0, d19:1/16:0)	-0.133737	0.167626	0.546401
Lipid	Fatty Acid Metabolism (Acyl Carnitine, Long Chain Saturated)	arachidoylcarnitine (C20)*	-0.1393	0.171318	0.556483
Amino Acid	Glutamate Metabolism	N-acetylglutamine	0.132223	0.172535	0.558483
Lipid	Fatty Acid Metabolism (Acyl Carnitine, Polyunsaturated)	dihomo-linoleoylcarnitine (C20:2)*	-0.133023	0.174032	0.561373
Amino Acid	Tryptophan Metabolism	indole-3-carboxylate	-0.141134	0.174834	0.562009
Lipid	Secondary Bile Acid Metabolism	glycodeoxycholate	-0.139754	0.176772	0.564334
Lipid	Fatty Acid Metabolism (Acyl Carnitine, Monounsaturated)	oleoylcarnitine (C18:1)	-0.131003	0.176563	0.564334
Amino Acid	Lysine Metabolism	6-oxopiperidine-2-carboxylate	0.130708	0.177549	0.564873
Nucleotide	Pyrimidine Metabolism, Orotate containing	orotate	0.129993	0.179951	0.56862
Lipid	Long Chain Saturated Fatty Acid	stearate (18:0)	-0.13005	0.179758	0.56862
Amino Acid	Methionine, Cysteine, SAM and Taurine Metabolism	2,3-dihydroxy-5-methylthio-4-pentenoate (DMTPA)*	-0.129565	0.181403	0.570964
Lipid	Lysophospholipid	1-palmitoleoyl-GPC* (16:1)*	-0.129412	0.181922	0.570964
Amino Acid	Leucine, Isoleucine and Valine Metabolism	isovalerylglycine	-0.128669	0.184465	0.573137
Lipid	Fatty Acid Metabolism (Acyl Choline)	dihomo-linolenoyl-choline	-0.141211	0.184317	0.573137
Cofactors and Vitamins	Nicotinate and Nicotinamide Metabolism	quinolinate	0.128717	0.184301	0.573137
Lipid	Monoacylglycerol	1-dihomo-linolenylglycerol (20:3)	-0.129224	0.186765	0.574464
Lipid	Fatty Acid Metabolism (Acyl Choline)	docosahexaenoylcholine	-0.138223	0.186401	0.574464
Amino Acid	Leucine, Isoleucine and Valine Metabolism	beta-hydroxyisovalerate	-0.127831	0.187365	0.574464
Lipid	Fatty Acid, Dihydroxy	9,10-DiHOME	0.129425	0.186073	0.574464
Energy	TCA Cycle	malate	-0.127059	0.190064	0.580822
Amino Acid	Urea cycle; Arginine and Proline Metabolism	homoarginine	-0.126344	0.192588	0.583821
Nucleotide	Purine Metabolism, Adenine containing	adenosine 3',5'-cyclic monophosphate (cAMP)	0.140469	0.197051	0.583821
Lipid	Androgenic Steroids	5alpha-androstan-3alpha,17beta-diol monosulfate (2)	-0.13655	0.196823	0.583821
Peptide	Gamma-glutamyl Amino Acid	gamma-glutamylthreonine	0.126564	0.191812	0.583821
Peptide	Dipeptide	phenylalanylhydroxyproline*	0.13316	0.195883	0.583821
Lipid	Phospholipid Metabolism	trimethylamine N-oxide	-0.132773	0.197197	0.583821
Lipid	Fatty Acid Metabolism (Acyl Carnitine, Medium Chain)	octanoylcarnitine (C8)	-0.126192	0.19313	0.583821
Lipid	Fatty Acid Metabolism (Acyl Glycine)	picolinoylglycine	-0.12502	0.19733	0.583821
Peptide	Acetylated Peptides	4-hydroxyphenylacetylglutamine	-0.128498	0.195815	0.583821
Amino Acid	Alanine and Aspartate Metabolism	N-acetylalanine	-0.125277	0.196403	0.583821
Lipid	Phosphatidylcholine (PC)	1-palmitoyl-2-oleoyl-GPC (16:0/18:1)	-0.12483	0.19802	0.584001
Nucleotide	Purine Metabolism, Guanine containing	N2,N2-dimethylguanosine	0.124258	0.200096	0.585259
Lipid	Hexosylceramides (HCER)	glycosyl-N-(2-hydroxynervonoyl)-sphingosine (d18:1/24:1(2OH))*	-0.12402	0.200968	0.585259
Lipid	Hexosylceramides (HCER)	glycosyl-N-palmitoyl-sphingosine (d18:1/16:0)	0.123725	0.202051	0.585259
Amino Acid	Polyamine Metabolism	N-acetyl-isoputreanine	0.12381	0.201736	0.585259
Lipid	Long Chain Saturated Fatty Acid	margarate (17:0)	-0.123677	0.202226	0.585259
Lipid	Fatty Acid, Dicarboxylate	hexadecanedioate (C16)	-0.12381	0.201736	0.585259
Partially Characterized Molecules	Partially Characterized Molecules	bilirubin degradation product, C16H18N2O5 (4)	0.123086	0.204406	0.586326
Partially Characterized Molecules	Partially Characterized Molecules	bilirubin degradation product, C16H18N2O5 (1)	0.146876	0.205479	0.586326
Lipid	Secondary Bile Acid Metabolism	glycodeoxycholate 3-sulfate	-0.124065	0.205126	0.586326
Lipid	Lysoplasmalogen	1-(1-enyl-palmitoyl)-GPC (P-16:0)*	-0.122724	0.205751	0.586326
Cofactors and Vitamins	Vitamin A Metabolism	carotene diol (2)	-0.123067	0.204477	0.586326
Lipid	Endocannabinoid	N-stearoylserine*	-0.122257	0.207494	0.589485
Amino Acid	Urea cycle; Arginine and Proline Metabolism	proline	0.121733	0.209463	0.591906
Peptide	Gamma-glutamyl Amino Acid	gamma-glutamyl-2-aminobutyrate	0.126547	0.20962	0.591906
Amino Acid	Leucine, Isoleucine and Valine Metabolism	N-acetylisoleucine	0.122493	0.210969	0.59391
Lipid	Secondary Bile Acid Metabolism	taurodeoxycholate	-0.138516	0.214586	0.594882
Amino Acid	Tyrosine Metabolism	phenol glucuronide	0.160535	0.212606	0.594882
Amino Acid	Glycine, Serine and Threonine Metabolism	threonine	0.12099	0.212278	0.594882
Lipid	Androgenic Steroids	androstenediol (3beta,17beta) monosulfate (1)	0.120524	0.21406	0.594882
Amino Acid	Tryptophan Metabolism	kynurenate	0.120619	0.213696	0.594882
Nucleotide	Purine Metabolism, (Hypo)Xanthine/Inosine containing	N1-methylinosine	-0.120238	0.215157	0.594882
Lipid	Fatty Acid Metabolism (Acyl Carnitine, Long Chain Saturated)	cerotoylcarnitine (C26)*	-0.119438	0.218248	0.601639
Lipid	Diacylglycerol	linoleoyl-arachidonoyl-glycerol (18:2/20:4) [2]*	0.119228	0.219063	0.602098
Lipid	Androgenic Steroids	androstenediol (3beta,17beta) disulfate (2)	0.118799	0.220736	0.604907
Amino Acid	Glycine, Serine and Threonine Metabolism	glycine	0.118285	0.222756	0.608448
Lipid	Diacylglycerol	oleoyl-oleoyl-glycerol (18:1/18:1) [1]*	-0.117799	0.224675	0.608448
Nucleotide	Pyrimidine Metabolism, Uracil containing	uracil	0.118735	0.225418	0.608448
Xenobiotics	Benzoate Metabolism	guaiacol sulfate	0.117847	0.224487	0.608448
Xenobiotics	Food Component/Plant	eugenol sulfate	0.145372	0.226423	0.608448
Lipid	Diacylglycerol	linoleoyl-arachidonoyl-glycerol (18:2/20:4) [1]*	0.11636	0.230427	0.608448
Lipid	Diacylglycerol	palmitoleoyl-arachidonoyl-glycerol (16:1/20:4) [2]*	0.116332	0.230542	0.608448
Lipid	Hexosylceramides (HCER)	glycosyl ceramide (d18:1/23:1, d17:1/24:1)*	-0.116665	0.229199	0.608448
Xenobiotics	Food Component/Plant	dihydrocaffeate sulfate (2)	0.122424	0.227362	0.608448
Lipid	Androgenic Steroids	11-ketoetiocholanolone glucuronide	-0.13576	0.229854	0.608448
Lipid	Androgenic Steroids	androstenediol (3alpha, 17alpha) monosulfate (2)	0.118331	0.224778	0.608448
Amino Acid	Histidine Metabolism	N-acetylhistidine	0.117189	0.227101	0.608448
Lipid	Secondary Bile Acid Metabolism	glycocholenate sulfate*	0.116951	0.228053	0.608448
Lipid	Diacylglycerol	oleoyl-oleoyl-glycerol (18:1/18:1) [2]*	-0.115846	0.232509	0.611899
Nucleotide	Pyrimidine Metabolism, Uracil containing	5,6-dihydrouridine	0.114903	0.236359	0.615063
Lipid	Pregnenolone Steroids	pregnenetriol sulfate*	0.114903	0.236359	0.615063
Lipid	Fatty Acid Metabolism (Acyl Carnitine, Medium Chain)	decanoylcarnitine (C10)	-0.115265	0.234876	0.615063
Lipid	Lysophospholipid	1-linoleoyl-GPG (18:2)*	-0.114941	0.236203	0.615063
Xenobiotics	Food Component/Plant	sulfate of piperine metabolite C18H21NO3 (1)*	-0.128355	0.238885	0.619901
Peptide	Dipeptide	valylglycine	-0.11856	0.240058	0.621209
Lipid	Sphingomyelins	sphingomyelin (d18:1/19:0, d19:1/18:0)*	-0.113693	0.241363	0.622018
Xenobiotics	Drug - Other	S-carboxymethyl-L-cysteine	-0.124666	0.24171	0.622018
Peptide	Gamma-glutamyl Amino Acid	gamma-glutamyltryptophan	0.113312	0.242955	0.622414
Lipid	Fatty Acid, Monohydroxy	2-hydroxylaurate	0.113629	0.243874	0.622414
Amino Acid	Urea cycle; Arginine and Proline Metabolism	N-methylproline	0.113245	0.243234	0.622414
Amino Acid	Phenylalanine Metabolism	1-carboxyethylphenylalanine	0.112712	0.245476	0.624786
Lipid	Fatty Acid Metabolism (Acyl Carnitine, Polyunsaturated)	linoleoylcarnitine (C18:2)*	-0.112311	0.247166	0.627297
Lipid	Long Chain Polyunsaturated Fatty Acid (n3 and n6)	adrenate (22:4n6)	-0.112159	0.247813	0.627297
Amino Acid	Lysine Metabolism	N6-methyllysine	0.111244	0.251714	0.633719
Lipid	Fatty Acid Metabolism (Acyl Glycine)	3-hydroxybutyroylglycine	-0.114045	0.251361	0.633719
Lipid	Diacylglycerol	palmitoyl-oleoyl-glycerol (16:0/18:1) [1]*	-0.110054	0.256857	0.636437
Lipid	Fatty Acid, Dicarboxylate	docosadioate (C22-DC)	-0.110397	0.255369	0.636437
Xenobiotics	Benzoate Metabolism	3-(3-hydroxyphenyl)propionate sulfate	0.138133	0.254131	0.636437
Lipid	Androgenic Steroids	androstenediol (3beta,17beta) monosulfate (2)	-0.114991	0.257056	0.636437
Lipid	Phosphatidylcholine (PC)	1-palmitoyl-2-linoleoyl-GPC (16:0/18:2)	-0.110044	0.256899	0.636437
Amino Acid	Methionine, Cysteine, SAM and Taurine Metabolism	hypotaurine	-0.10973	0.258269	0.636437
Lipid	Sphingolipid Synthesis	sphinganine-1-phosphate	-0.110578	0.254585	0.636437
Lipid	Fatty Acid Metabolism (Acyl Carnitine, Long Chain Saturated)	margaroylcarnitine (C17)*	-0.110249	0.258274	0.636437
Lipid	Ceramides	N-behenoyl-sphingadienine (d18:2/22:0)*	-0.10771	0.267188	0.638179
Cofactors and Vitamins	Tocopherol Metabolism	alpha-CMBHC glucuronide	0.126016	0.26229	0.638179
Lipid	Diacylglycerol	palmitoyl-oleoyl-glycerol (16:0/18:1) [2]*	-0.108005	0.265871	0.638179
Lipid	Fatty Acid Metabolism (Acyl Carnitine, Medium Chain)	cis-3,4-methyleneheptanoylcarnitine	0.108159	0.272092	0.638179
Lipid	Diacylglycerol	palmitoyl-linolenoyl-glycerol (16:0/18:3) [2]*	0.125487	0.270489	0.638179
Amino Acid	Urea cycle; Arginine and Proline Metabolism	hydroxyproline	-0.108806	0.262324	0.638179
Amino Acid	Histidine Metabolism	hydantoin-5-propionate	0.110528	0.261667	0.638179
Lipid	Sphingomyelins	sphingomyelin (d18:2/24:2)*	0.10671	0.271682	0.638179
Lipid	Phosphatidylinositol (PI)	1-stearoyl-2-oleoyl-GPI (18:0/18:1)*	0.106329	0.273407	0.638179
Amino Acid	Glutathione Metabolism	cys-gly, oxidized	-0.106976	0.270478	0.638179
Cofactors and Vitamins	Nicotinate and Nicotinamide Metabolism	N1-Methyl-2-pyridone-5-carboxamide	-0.106948	0.270607	0.638179
Nucleotide	Pyrimidine Metabolism, Orotate containing	orotidine	-0.106472	0.272759	0.638179
Amino Acid	Tryptophan Metabolism	picolinate	-0.112344	0.270737	0.638179
Partially Characterized Molecules	Partially Characterized Molecules	metabolonic lactone sulfate	-0.108063	0.265616	0.638179
Lipid	Phosphatidylcholine (PC)	1-stearoyl-2-oleoyl-GPC (18:0/18:1)	-0.106567	0.272328	0.638179
Xenobiotics	Food Component/Plant	methyl indole-3-acetate	-0.122689	0.263302	0.638179
Amino Acid	Glycine, Serine and Threonine Metabolism	dimethylglycine	0.107815	0.26672	0.638179
Xenobiotics	Chemical	4-hydroxychlorothalonil	-0.108015	0.265828	0.638179
Xenobiotics	Benzoate Metabolism	4-ethylphenyl sulfate	-0.107739	0.26706	0.638179
Lipid	Ceramides	ceramide (d18:1/20:0, d16:1/22:0, d20:1/18:0)*	-0.107043	0.270178	0.638179
Xenobiotics	Benzoate Metabolism	4-vinylcatechol sulfate	0.110771	0.260612	0.638179
Lipid	Sphingomyelins	sphingomyelin (d18:2/23:0, d18:1/23:1, d17:1/24:1)*	-0.105328	0.277971	0.640782
Xenobiotics	Benzoate Metabolism	2-hydroxyhippurate (salicylurate)	-0.106482	0.277307	0.640782
Amino Acid	Urea cycle; Arginine and Proline Metabolism	ornithine	-0.105481	0.277272	0.640782
Xenobiotics	Chemical	3,5-dichloro-2,6-dihydroxybenzoic acid	0.105805	0.275791	0.640782
Amino Acid	Histidine Metabolism	histidine	0.105614	0.276662	0.640782
Amino Acid	Lysine Metabolism	5-hydroxylysine	0.1049	0.279943	0.64373
Lipid	Plasmalogen	1-(1-enyl-palmitoyl)-2-linoleoyl-GPE (P-16:0/18:2)*	0.1047	0.280866	0.644258
Amino Acid	Methionine, Cysteine, SAM and Taurine Metabolism	S-adenosylhomocysteine (SAH)	-0.107723	0.283607	0.64488
Cofactors and Vitamins	Ascorbate and Aldarate Metabolism	ascorbic acid 3-sulfate*	-0.104042	0.283914	0.64488
Lipid	Dihydrosphingomyelins	behenoyl dihydrosphingomyelin (d18:0/22:0)*	0.104223	0.283073	0.64488
Cofactors and Vitamins	Hemoglobin and Porphyrin Metabolism	heme	-0.104204	0.283161	0.64488
Amino Acid	Phenylalanine Metabolism	2-hydroxyphenylacetate	-0.104849	0.284781	0.645272
Amino Acid	Creatine Metabolism	guanidinoacetate	-0.103204	0.287833	0.650601
Amino Acid	Lysine Metabolism	N,N,N-trimethyl-5-aminovalerate	0.102889	0.289312	0.652357
Carbohydrate	Glycogen Metabolism	maltose	-0.102566	0.290841	0.652636
Xenobiotics	Xanthine Metabolism	3,7-dimethylurate	0.130053	0.290485	0.652636
Xenobiotics	Chemical	3-hydroxypyridine sulfate	0.102194	0.292602	0.65444
Nucleotide	Purine Metabolism, Guanine containing	7-methylguanine	0.102099	0.293054	0.65444
Lipid	Secondary Bile Acid Metabolism	taurocholenate sulfate*	0.101813	0.294414	0.655657
Nucleotide	Pyrimidine Metabolism, Orotate containing	dihydroorotate	-0.101814	0.296708	0.655657
Lipid	Phosphatidylcholine (PC)	1-stearoyl-2-arachidonoyl-GPC (18:0/20:4)	-0.101098	0.297834	0.655657
Amino Acid	Methionine, Cysteine, SAM and Taurine Metabolism	N-acetyltaurine	0.101156	0.297559	0.655657
Lipid	Phosphatidylcholine (PC)	1-palmitoyl-2-dihomo-linolenoyl-GPC (16:0/20:3n3 or 6)*	-0.101375	0.296508	0.655657
Lipid	Pregnenolone Steroids	pregnen-diol disulfate*	0.101175	0.297468	0.655657
Lipid	Lysophospholipid	1-arachidonoyl-GPE (20:4n6)*	-0.100193	0.302202	0.662338
Nucleotide	Pyrimidine Metabolism, Thymine containing	3-aminoisobutyrate	0.100174	0.302294	0.662338
Lipid	Long Chain Polyunsaturated Fatty Acid (n3 and n6)	docosapentaenoate (n6 DPA; 22:5n6)	-0.0996789	0.304704	0.666046
Lipid	Corticosteroids	tetrahydrocortisol sulfate (1)	0.134537	0.305425	0.666056
Xenobiotics	Food Component/Plant	gluconate	-0.0989359	0.308341	0.67084
Lipid	Fatty Acid, Dicarboxylate	branched chain 14:0 dicarboxylic acid	-0.103539	0.310313	0.673352
Amino Acid	Glutamate Metabolism	carboxyethyl-GABA	0.103948	0.310945	0.673352
Lipid	Fatty Acid Metabolism (Acyl Carnitine, Long Chain Saturated)	myristoylcarnitine (C14)	-0.097907	0.313424	0.674006
Nucleotide	Purine Metabolism, (Hypo)Xanthine/Inosine containing	allantoin	0.0980022	0.312951	0.674006
Carbohydrate	Pentose Metabolism	arabonate/xylonate	-0.0981928	0.312007	0.674006
Lipid	Medium Chain Fatty Acid	caproate (6:0)	0.0970781	0.317558	0.679749
Lipid	Diacylglycerol	palmitoyl-arachidonoyl-glycerol (16:0/20:4) [1]*	0.106705	0.316827	0.679749
Lipid	Sterol	campesterol	0.102865	0.323844	0.683753
Nucleotide	Pyrimidine Metabolism, Uracil containing	5,6-dihydrouracil	0.09673	0.321609	0.683753
Lipid	Phosphatidylcholine (PC)	1,2-dipalmitoyl-GPC (16:0/16:0)	-0.095954	0.323221	0.683753
Amino Acid	Phenylalanine Metabolism	phenylacetate	-0.118385	0.321961	0.683753
Lipid	Secondary Bile Acid Metabolism	lithocholate sulfate (1)	-0.099826	0.323064	0.683753
Amino Acid	Histidine Metabolism	1-methyl-5-imidazoleacetate	-0.0959063	0.323462	0.683753
Lipid	Phospholipid Metabolism	glycerophosphorylcholine (GPC)	-0.0954872	0.325591	0.685883
Lipid	Ceramides	N-stearoyl-sphingadienine (d18:2/18:0)*	-0.0946964	0.329632	0.692824
Carbohydrate	Pentose Metabolism	arabitol/xylitol	-0.094544	0.330414	0.692901
Peptide	Dipeptide	cyclo(leu-pro)	0.0996081	0.331685	0.693998
Lipid	Fatty Acid, Dicarboxylate	octadecadienedioate (C18:2-DC)*	0.0955297	0.33472	0.694751
Lipid	Lysophospholipid	2-palmitoleoyl-GPC* (16:1)*	-0.0936485	0.335036	0.694751
Partially Characterized Molecules	Partially Characterized Molecules	bilirubin degradation product, C16H18N2O5 (2)	0.0938676	0.333902	0.694751
Lipid	Long Chain Polyunsaturated Fatty Acid (n3 and n6)	hexadecadienoate (16:2n6)	0.0939343	0.333557	0.694751
Lipid	Fatty Acid Metabolism (Acyl Carnitine, Dicarboxylate)	octadecanedioylcarnitine (C18-DC)*	-0.0934579	0.336025	0.695249
Amino Acid	Tryptophan Metabolism	tryptophan	0.0928673	0.339101	0.69706
Lipid	Fatty Acid, Branched	(14 or 15)-methylpalmitate (a17:0 or i17:0)	-0.0930102	0.338355	0.69706
Lipid	Pregnenolone Steroids	17alpha-hydroxypregnenolone 3-sulfate	0.104316	0.339151	0.69706
Nucleotide	Pyrimidine Metabolism, Uracil containing	2'-O-methyluridine	-0.0929583	0.340925	0.69916
Lipid	Phosphatidylserine (PS)	1-stearoyl-2-arachidonoyl-GPS (18:0/20:4)	-0.0928364	0.346224	0.702275
Amino Acid	Leucine, Isoleucine and Valine Metabolism	isobutyrylglycine (C4)	-0.0918384	0.344502	0.702275
Nucleotide	Purine Metabolism, Adenine containing	N6-succinyladenosine	0.0993326	0.346156	0.702275
Nucleotide	Pyrimidine Metabolism, Uracil containing	3-ureidopropionate	0.0916955	0.345257	0.702275
Amino Acid	Tyrosine Metabolism	vanillylmandelate (VMA)	-0.0915526	0.346012	0.702275
Lipid	Fatty Acid Metabolism (Acyl Choline)	stearoylcholine*	-0.0954612	0.349773	0.703331
Amino Acid	Alanine and Aspartate Metabolism	N,N-dimethylalanine	-0.0946535	0.348892	0.703331
Lipid	Hexosylceramides (HCER)	glycosyl-N-behenoyl-sphingadienine (d18:2/22:0)*	0.0909238	0.349349	0.703331
Lipid	Fatty Acid, Amino	N-acetyl-2-aminooctanoate*	0.0912477	0.347628	0.703331
Cofactors and Vitamins	Vitamin A Metabolism	carotene diol (3)	-0.0903623	0.354638	0.705478
Lipid	Long Chain Monounsaturated Fatty Acid	myristoleate (14:1n5)	0.0901617	0.35342	0.705478
Lipid	Endocannabinoid	N-stearoyltaurine	-0.0951705	0.353783	0.705478
Lipid	Sphingomyelins	hydroxypalmitoyl sphingomyelin (d18:1/16:0(OH))	-0.0901331	0.353573	0.705478
Lipid	Secondary Bile Acid Metabolism	7-ketodeoxycholate	0.102268	0.354607	0.705478
Peptide	Gamma-glutamyl Amino Acid	gamma-glutamylmethionine	0.0897806	0.355466	0.705616
Lipid	Androgenic Steroids	5alpha-androstan-3alpha,17beta-diol monosulfate (1)	-0.0900673	0.358529	0.710177
Amino Acid	Histidine Metabolism	imidazole lactate	0.0883897	0.362999	0.717502
Lipid	Sphingomyelins	sphingomyelin (d18:2/23:1)*	-0.0882182	0.363934	0.717823
Amino Acid	Glutathione Metabolism	2-aminobutyrate	0.0878467	0.365966	0.720302
Lipid	Pregnenolone Steroids	pregnenolone sulfate	0.0877223	0.368928	0.724597
Lipid	Fatty Acid Metabolism (Acyl Carnitine, Hydroxy)	(S)-3-hydroxybutyrylcarnitine	0.0870178	0.370524	0.72477
Lipid	Secondary Bile Acid Metabolism	glycolithocholate sulfate*	-0.0869416	0.370944	0.72477
Lipid	Short Chain Fatty Acid	valerate (5:0)	0.10692	0.371357	0.72477
Amino Acid	Leucine, Isoleucine and Valine Metabolism	2,3-dihydroxy-2-methylbutyrate	0.087387	0.373068	0.725063
Lipid	Fatty Acid Metabolism (Acyl Carnitine, Medium Chain)	laurylcarnitine (C12)	-0.0866653	0.372472	0.725063
Lipid	Secondary Bile Acid Metabolism	glycoursodeoxycholate	0.0863795	0.374057	0.725467
Lipid	Fatty Acid, Dicarboxylate	hydroxy-CMPF*	-0.0858556	0.376973	0.727319
Lipid	Phosphatidylinositol (PI)	1-palmitoyl-2-oleoyl-GPI (16:0/18:1)*	0.0857603	0.377504	0.727319
Energy	TCA Cycle	succinate	-0.0857317	0.377664	0.727319
Amino Acid	Glycine, Serine and Threonine Metabolism	N-acetylserine	-0.085646	0.378143	0.727319
Amino Acid	Histidine Metabolism	4-imidazoleacetate	-0.0903147	0.38152	0.732299
Lipid	Long Chain Monounsaturated Fatty Acid	10-nonadecenoate (19:1n9)	-0.0847028	0.383436	0.734458
Lipid	Sphingomyelins	sphingomyelin (d18:1/25:0, d19:0/24:1, d20:1/23:0, d19:1/24:0)*	0.0844837	0.384672	0.73531
Xenobiotics	Benzoate Metabolism	3-methyl catechol sulfate (1)	0.0849485	0.386603	0.737483
Lipid	Primary Bile Acid Metabolism	glycocholate	-0.0831023	0.39252	0.742671
Lipid	Phospholipid Metabolism	phosphocholine	0.083188	0.392031	0.742671
Lipid	Androgenic Steroids	epiandrosterone sulfate	-0.0834834	0.390346	0.742671
Amino Acid	Tryptophan Metabolism	8-methoxykynurenate	-0.0849461	0.391243	0.742671
Lipid	Lysoplasmalogen	1-(1-enyl-oleoyl)-GPE (P-18:1)*	-0.0829499	0.393392	0.742808
Amino Acid	Tryptophan Metabolism	oxindolylalanine	0.0822544	0.397385	0.748824
Lipid	Long Chain Saturated Fatty Acid	arachidate (20:0)	-0.0814828	0.401842	0.751646
Lipid	Diacylglycerol	palmitoyl-arachidonoyl-glycerol (16:0/20:4) [2]*	-0.0833567	0.400199	0.751646
Lipid	Androgenic Steroids	androstenediol (3alpha, 17alpha) monosulfate (3)	-0.0815209	0.401622	0.751646
Lipid	Endocannabinoid	N-oleoylserine	-0.0814351	0.402119	0.751646
Amino Acid	Tryptophan Metabolism	xanthurenate	0.0815063	0.403946	0.753546
Lipid	Lysophospholipid	2-stearoyl-GPE (18:0)*	-0.0807301	0.406219	0.756267
Lipid	Medium Chain Fatty Acid	caprylate (8:0)	0.0805301	0.407387	0.756924
Partially Characterized Molecules	Partially Characterized Molecules	bilirubin degradation product, C16H18N2O5 (3)	0.0796282	0.417141	0.75943
Amino Acid	Methionine, Cysteine, SAM and Taurine Metabolism	S-carboxyethylcysteine	-0.0784056	0.419911	0.75943
Amino Acid	Glutamate Metabolism	S-1-pyrroline-5-carboxylate	-0.0803699	0.410553	0.75943
Lipid	Fatty Acid, Dicarboxylate	3-methyladipate	0.0856649	0.422087	0.75943
Lipid	Ceramides	N-palmitoyl-heptadecasphingosine (d17:1/16:0)*	-0.0787009	0.418156	0.75943
Lipid	Sphingosines	sphingosine 1-phosphate	-0.0788724	0.41714	0.75943
Xenobiotics	Food Component/Plant	N-(2-furoyl)glycine	0.098502	0.420686	0.75943
Lipid	Fatty Acid Metabolism (Acyl Carnitine, Monounsaturated)	palmitoleoylcarnitine (C16:1)*	-0.0788438	0.417309	0.75943
Lipid	Ketone Bodies	3-hydroxybutyrate (BHBA)	-0.0784532	0.419627	0.75943
Lipid	Lysophospholipid	1-stearoyl-GPE (18:0)	-0.0796536	0.412527	0.75943
Lipid	Primary Bile Acid Metabolism	glycochenodeoxycholate glucuronide (1)	-0.0775387	0.425085	0.75943
Lipid	Primary Bile Acid Metabolism	glyco-beta-muricholate	-0.086827	0.423904	0.75943
Lipid	Lysophospholipid	1-oleoyl-GPS (18:1)	-0.106863	0.416404	0.75943
Lipid	Monoacylglycerol	2-arachidonoylglycerol (20:4)	-0.0938016	0.417117	0.75943
Amino Acid	Methionine, Cysteine, SAM and Taurine Metabolism	N-methyltaurine	-0.0904829	0.424751	0.75943
Lipid	Endocannabinoid	N-palmitoylserine	-0.0895608	0.412188	0.75943
Lipid	Plasmalogen	1-(1-enyl-palmitoyl)-2-linoleoyl-GPC (P-16:0/18:2)*	0.0781484	0.421442	0.75943
Lipid	Phosphatidylcholine (PC)	1-linoleoyl-2-arachidonoyl-GPC (18:2/20:4n6)*	0.0780245	0.422181	0.75943
Peptide	Gamma-glutamyl Amino Acid	gamma-glutamyl-alpha-lysine	-0.0779197	0.422806	0.75943
Amino Acid	Tyrosine Metabolism	tyramine O-sulfate	-0.0889776	0.412472	0.75943
Xenobiotics	Drug - Topical Agents	hydroquinone sulfate	0.0758697	0.439534	0.764144
Amino Acid	Alanine and Aspartate Metabolism	hydroxyasparagine	-0.0768908	0.428975	0.764144
Lipid	Fatty Acid, Branched	isocaproate (i6:0)	-0.0910931	0.430752	0.764144
Lipid	Lysophospholipid	1-palmitoyl-GPE (16:0)	-0.0754332	0.437802	0.764144
Lipid	Pregnenolone Steroids	pregnenetriol disulfate*	0.0767193	0.430008	0.764144
Lipid	Fatty Acid, Dicarboxylate	tetradecadienedioate (C14:2-DC)*	-0.0802352	0.439564	0.764144
Xenobiotics	Food Component/Plant	2-isopropylmalate	0.0770889	0.434429	0.764144
Lipid	Secondary Bile Acid Metabolism	deoxycholate	-0.0827375	0.440806	0.764144
Amino Acid	Histidine Metabolism	3-methylhistidine	-0.0760429	0.434097	0.764144
Lipid	Lysophospholipid	1-linoleoyl-GPI* (18:2)*	-0.0752046	0.439196	0.764144
Lipid	Long Chain Polyunsaturated Fatty Acid (n3 and n6)	eicosapentaenoate (EPA; 20:5n3)	-0.0750998	0.439836	0.764144
Partially Characterized Molecules	Partially Characterized Molecules	glutamine_degradant*	-0.0755285	0.437222	0.764144
Lipid	Fatty Acid Metabolism (Acyl Carnitine, Hydroxy)	3-hydroxyhexanoylcarnitine (1)	-0.076187	0.43984	0.764144
Nucleotide	Pyrimidine Metabolism, Cytidine containing	N4-acetylcytidine	0.0761858	0.433232	0.764144
Nucleotide	Purine Metabolism, (Hypo)Xanthine/Inosine containing	urate	0.0755094	0.437338	0.764144
Amino Acid	Leucine, Isoleucine and Valine Metabolism	N-acetylvaline	0.0749283	0.440884	0.764144
Amino Acid	Phenylalanine Metabolism	4-hydroxyphenylacetate	-0.0754138	0.451253	0.765316
Lipid	Long Chain Polyunsaturated Fatty Acid (n3 and n6)	docosapentaenoate (DPA; 22:5n3)	-0.073747	0.448142	0.765316
Lipid	Fatty Acid Metabolism (Acyl Carnitine, Long Chain Saturated)	behenoylcarnitine (C22)*	-0.076169	0.456003	0.765316
Amino Acid	Alanine and Aspartate Metabolism	asparagine	-0.0719845	0.459093	0.765316
Lipid	Corticosteroids	tetrahydrocortisone glucuronide (5)	0.0729318	0.459684	0.765316
Xenobiotics	Food Component/Plant	indolin-2-one	-0.0759436	0.452669	0.765316
Xenobiotics	Food Component/Plant	thymol sulfate	0.0741171	0.454615	0.765316
Amino Acid	Leucine, Isoleucine and Valine Metabolism	leucine	-0.0733278	0.450733	0.765316
Amino Acid	Histidine Metabolism	1-ribosyl-imidazoleacetate*	-0.0733947	0.450319	0.765316
Amino Acid	Leucine, Isoleucine and Valine Metabolism	tiglyl carnitine (C5)	-0.0740218	0.44861	0.765316
Lipid	Fatty Acid, Dicarboxylate	decadienedioic acid (C10:2-DC)	0.0750636	0.444424	0.765316
Lipid	Phosphatidylcholine (PC)	1-palmitoleoyl-2-linolenoyl-GPC (16:1/18:3)*	0.0815628	0.447343	0.765316
Lipid	Secondary Bile Acid Metabolism	deoxycholic acid 12-sulfate*	-0.0746071	0.458394	0.765316
Lipid	Long Chain Saturated Fatty Acid	palmitate (16:0)	-0.0721084	0.458318	0.765316
Cofactors and Vitamins	Nicotinate and Nicotinamide Metabolism	nicotinamide	-0.0732421	0.451264	0.765316
Xenobiotics	Food Component/Plant	ethyl beta-glucopyranoside	0.0737093	0.4549	0.765316
Xenobiotics	Benzoate Metabolism	3-hydroxyhippurate sulfate	0.0969662	0.449639	0.765316
Lipid	Sphingomyelins	sphingomyelin (d17:1/14:0, d16:1/15:0)*	-0.0722036	0.457723	0.765316
Lipid	Phospholipid Metabolism	glycerophosphoethanolamine	0.073223	0.451382	0.765316
Partially Characterized Molecules	Partially Characterized Molecules	branched-chain, straight-chain, or cyclopropyl 10:1 fatty acid (1)*	0.0727562	0.45428	0.765316
Cofactors and Vitamins	Vitamin A Metabolism	carotene diol (1)	-0.0731087	0.452091	0.765316
Lipid	Dihydrosphingomyelins	sphingomyelin (d18:0/20:0, d16:0/22:0)*	0.0720036	0.458974	0.765316
Xenobiotics	Chemical	2-methoxyresorcinol sulfate	0.0860882	0.462712	0.767606
Lipid	Phosphatidylcholine (PC)	1,2-dilinoleoyl-GPC (18:2/18:2)	0.0714701	0.462317	0.767606
Lipid	Plasmalogen	1-(1-enyl-stearoyl)-2-linoleoyl-GPE (P-18:0/18:2)*	0.0708985	0.465914	0.767931
Nucleotide	Pyrimidine Metabolism, Uracil containing	3-(3-amino-3-carboxypropyl)uridine*	-0.0710223	0.465133	0.767931
Xenobiotics	Chemical	3-bromo-5-chloro-2,6-dihydroxybenzoic acid*	-0.0712319	0.463814	0.767931
Lipid	Long Chain Polyunsaturated Fatty Acid (n3 and n6)	docosahexaenoate (DHA; 22:6n3)	-0.0708508	0.466214	0.767931
Nucleotide	Pyrimidine Metabolism, Thymine containing	5,6-dihydrothymine	0.0701744	0.470492	0.773606
Lipid	Dihydroceramides	N-palmitoyl-sphinganine (d18:0/16:0)	0.0696124	0.474063	0.778035
Amino Acid	Lysine Metabolism	glutarylcarnitine (C5-DC)	-0.0711903	0.474861	0.778035
Cofactors and Vitamins	Hemoglobin and Porphyrin Metabolism	bilirubin (E,Z or Z,E)*	-0.0687645	0.479477	0.784215
Xenobiotics	Food Component/Plant	umbelliferone sulfate	-0.0793591	0.481282	0.785784
Lipid	Fatty Acid Metabolism (Acyl Carnitine, Medium Chain)	hexanoylcarnitine (C6)	-0.0678499	0.485354	0.791043
Lipid	Fatty Acid, Dicarboxylate	octadecenedioate (C18:1-DC)	0.067164	0.489787	0.795476
Lipid	Monoacylglycerol	1-palmitoylglycerol (16:0)	-0.0671735	0.489726	0.795476
Lipid	Long Chain Polyunsaturated Fatty Acid (n3 and n6)	tetradecadienoate (14:2)*	0.0669067	0.491455	0.796792
Lipid	Diacylglycerol	stearoyl-arachidonoyl-glycerol (18:0/20:4) [1]*	-0.0667067	0.492755	0.796821
Lipid	Ceramides	ceramide (d18:1/17:0, d17:1/18:0)*	-0.06664	0.493188	0.796821
Partially Characterized Molecules	Partially Characterized Molecules	glucuronide of C10H18O2 (7)*	0.0805485	0.495101	0.798522
Amino Acid	Urea cycle; Arginine and Proline Metabolism	dimethylarginine (ADMA + SDMA)	0.0661922	0.496104	0.798753
Amino Acid	Methionine, Cysteine, SAM and Taurine Metabolism	taurine	0.0659731	0.497534	0.79967
Xenobiotics	Benzoate Metabolism	o-cresol sulfate	-0.0691812	0.49848	0.799806
Amino Acid	Glutamate Metabolism	N-acetylglutamate	0.0656302	0.499777	0.800505
Cofactors and Vitamins	Nicotinate and Nicotinamide Metabolism	N1-Methyl-4-pyridone-3-carboxamide	-0.0651729	0.502776	0.803341
Lipid	Phosphatidylethanolamine (PE)	1-stearoyl-2-oleoyl-GPE (18:0/18:1)	0.0650966	0.503277	0.803341
Lipid	Phosphatidylcholine (PC)	1-palmitoyl-2-stearoyl-GPC (16:0/18:0)	-0.0648299	0.505031	0.804758
Lipid	Sphingomyelins	sphingomyelin (d17:1/16:0, d18:1/15:0, d16:1/17:0)*	-0.0645536	0.506852	0.806276
Xenobiotics	Chemical	2,4-di-tert-butylphenol	-0.064163	0.509432	0.808995
Lipid	Sphingomyelins	sphingomyelin (d18:1/22:2, d18:2/22:1, d16:1/24:2)*	0.0634866	0.513915	0.810572
Amino Acid	Urea cycle; Arginine and Proline Metabolism	dimethylguanidino valeric acid (DMGV)*	0.0801608	0.512625	0.810572
Lipid	Fatty Acid, Amino	2-aminooctanoate	-0.0642215	0.513088	0.810572
Lipid	Phosphatidylethanolamine (PE)	1-oleoyl-2-linoleoyl-GPE (18:1/18:2)*	0.0638201	0.511702	0.810572
Lipid	Sphingomyelins	sphingomyelin (d18:2/16:0, d18:1/16:1)*	0.0633532	0.514801	0.810594
Lipid	Fatty Acid, Dicarboxylate	sebacate (C10-DC)	-0.0631913	0.515879	0.810916
Lipid	Long Chain Monounsaturated Fatty Acid	eicosenoate (20:1n9 or 1n11)	-0.0626102	0.519754	0.815628
Amino Acid	Lysine Metabolism	5-(galactosylhydroxy)-L-lysine	0.0785166	0.521338	0.81659
Xenobiotics	Food Component/Plant	vanillic acid glycine	0.070811	0.522125	0.81659
Lipid	Sphingomyelins	sphingomyelin (d18:1/24:1, d18:2/24:0)*	-0.0615813	0.526652	0.821253
Lipid	Secondary Bile Acid Metabolism	ursodeoxycholate	0.0624406	0.526875	0.821253
Lipid	Phospholipid Metabolism	phosphoethanolamine (PE)	0.0612478	0.528897	0.822246
Peptide	Gamma-glutamyl Amino Acid	gamma-glutamylleucine	-0.0611907	0.529282	0.822246
Lipid	Fatty Acid, Dicarboxylate	tridecenedioate (C13:1-DC)*	-0.0609525	0.530889	0.823366
Peptide	Gamma-glutamyl Amino Acid	gamma-glutamylhistidine	0.0606191	0.533143	0.82411
Lipid	Phosphatidylcholine (PC)	1-palmitoyl-2-palmitoleoyl-GPC (16:0/16:1)*	-0.0606762	0.532757	0.82411
Lipid	Endocannabinoid	stearoyl ethanolamide	-0.0598379	0.538443	0.8268
Carbohydrate	Fructose, Mannose and Galactose Metabolism	mannitol/sorbitol	0.0599141	0.537925	0.8268
Amino Acid	Leucine, Isoleucine and Valine Metabolism	2-hydroxy-3-methylvalerate	0.0599998	0.537342	0.8268
Peptide	Dipeptide	leucylglycine	0.0785256	0.537382	0.8268
Lipid	Sphingolipid Synthesis	sphingadienine	0.0596759	0.539545	0.827125
Xenobiotics	Food Component/Plant	mannonate*	-0.0593901	0.541493	0.828671
Lipid	Phosphatidylethanolamine (PE)	1-palmitoyl-2-stearoyl-GPE (16:0/18:0)*	0.0709774	0.542338	0.828671
Amino Acid	Leucine, Isoleucine and Valine Metabolism	3-hydroxy-2-ethylpropionate	-0.0588375	0.545267	0.831419
Xenobiotics	Food Component/Plant	2-acetamidophenol sulfate	-0.0617345	0.545926	0.831419
Lipid	Corticosteroids	corticosterone	-0.06664	0.546985	0.831668
Amino Acid	Histidine Metabolism	1-methyl-5-imidazolelactate	0.0586316	0.548584	0.832736
Lipid	Fatty Acid Metabolism (Acyl Glutamine)	hexanoylglutamine	-0.0581455	0.553819	0.836309
Amino Acid	Histidine Metabolism	N-acetylcarnosine	-0.0574752	0.554629	0.836309
Lipid	Primary Bile Acid Metabolism	taurochenodeoxycholate	0.0578285	0.554084	0.836309
Amino Acid	Leucine, Isoleucine and Valine Metabolism	isobutyrylcarnitine (C4)	-0.0572275	0.556339	0.836309
Lipid	Fatty Acid Metabolism (Acyl Carnitine, Long Chain Saturated)	lignoceroylcarnitine (C24)*	0.0579943	0.554852	0.836309
Lipid	Fatty Acid, Dicarboxylate	3-hydroxydodecanedioate*	-0.0605015	0.556072	0.836309
Amino Acid	Polyamine Metabolism	4-acetamidobutanoate	0.0576418	0.557264	0.836346
Xenobiotics	Chemical	3-hydroxy-2-methylpyridine sulfate	-0.0759915	0.560515	0.83736
Lipid	Diacylglycerol	oleoyl-linoleoyl-glycerol (18:1/18:2) [2]	-0.0565797	0.560824	0.83736
Xenobiotics	Food Component/Plant	2,3-dihydroxyisovalerate	-0.0623596	0.561545	0.83736
Cofactors and Vitamins	Hemoglobin and Porphyrin Metabolism	bilirubin	-0.0565035	0.561353	0.83736
Amino Acid	Glutamate Metabolism	alpha-ketoglutaramate*	0.0563129	0.562676	0.837543
Lipid	Sphingomyelins	sphingomyelin (d18:1/20:2, d18:2/20:1, d16:1/22:2)*	0.0561986	0.563471	0.837543
Lipid	Sphingomyelins	sphingomyelin (d18:1/21:0, d17:1/22:0, d16:1/23:0)*	-0.0559509	0.565194	0.838762
Lipid	Sterol	beta-sitosterol	0.0586735	0.568089	0.839176
Lipid	Fatty Acid, Monohydroxy	2-hydroxyoctanoate	0.0555222	0.568183	0.839176
Amino Acid	Leucine, Isoleucine and Valine Metabolism	3-methyl-2-oxovalerate	0.0556746	0.567119	0.839176
Amino Acid	Glycine, Serine and Threonine Metabolism	N-acetylthreonine	0.0553793	0.56918	0.839315
Lipid	Sphingomyelins	sphingomyelin (d18:1/20:1, d18:2/20:0)*	-0.0549792	0.571979	0.842105
Peptide	Gamma-glutamyl Amino Acid	gamma-glutamylglycine	0.0540074	0.578801	0.850801
Lipid	Medium Chain Fatty Acid	laurate (12:0)	0.053836	0.580009	0.85123
Cofactors and Vitamins	Tocopherol Metabolism	gamma-CEHC	0.0529976	0.585931	0.857146
Nucleotide	Pyrimidine Metabolism, Cytidine containing	3-methylcytidine	0.053445	0.586363	0.857146
Lipid	Phosphatidylcholine (PC)	1-myristoyl-2-palmitoyl-GPC (14:0/16:0)	-0.0528738	0.586808	0.857146
Lipid	Fatty Acid, Dicarboxylate	eicosanedioate (C20-DC)	-0.0525117	0.589376	0.858395
Lipid	Monoacylglycerol	1-linoleoylglycerol (18:2)	-0.0524927	0.589511	0.858395
Lipid	Fatty Acid Metabolism (Acyl Carnitine, Monounsaturated)	3-decenoylcarnitine	-0.0647887	0.59141	0.859812
Amino Acid	Methionine, Cysteine, SAM and Taurine Metabolism	cysteine s-sulfate	0.0518639	0.593983	0.860009
Lipid	Phosphatidylinositol (PI)	1-palmitoyl-2-arachidonoyl-GPI (16:0/20:4)*	0.0518163	0.594323	0.860009
Xenobiotics	Benzoate Metabolism	4-ethylcatechol sulfate	-0.0527784	0.592846	0.860009
Partially Characterized Molecules	Partially Characterized Molecules	GlcNAc sulfate conjugate of C21H34O2 steroid	0.0541106	0.598607	0.863174
Carbohydrate	Glycolysis, Gluconeogenesis, and Pyruvate Metabolism	3-phosphoglycerate	0.050454	0.604066	0.863174
Lipid	Secondary Bile Acid Metabolism	glycohyocholate	0.0565234	0.600923	0.863174
Amino Acid	Alanine and Aspartate Metabolism	aspartate	0.0512352	0.59847	0.863174
Nucleotide	Purine Metabolism, (Hypo)Xanthine/Inosine containing	inosine	0.0532953	0.604136	0.863174
Carbohydrate	Fructose, Mannose and Galactose Metabolism	galactonate	0.0508251	0.604872	0.863174
Peptide	Gamma-glutamyl Amino Acid	gamma-glutamylisoleucine*	-0.0506921	0.602358	0.863174
Amino Acid	Leucine, Isoleucine and Valine Metabolism	1-carboxyethylvaline	-0.0507398	0.602016	0.863174
Amino Acid	Tryptophan Metabolism	C-glycosyltryptophan	0.0508064	0.601538	0.863174
Amino Acid	Guanidino and Acetamido Metabolism	4-guanidinobutanoate	-0.0508917	0.60615	0.863406
Amino Acid	Leucine, Isoleucine and Valine Metabolism	2-methylbutyrylcarnitine (C5)	-0.0495108	0.610853	0.863406
Lipid	Fatty Acid, Dicarboxylate	2-hydroxysebacate	0.0634528	0.609965	0.863406
Lipid	Fatty Acid Metabolism (Acyl Carnitine, Hydroxy)	3-hydroxydecanoylcarnitine	-0.0496156	0.610097	0.863406
Amino Acid	Leucine, Isoleucine and Valine Metabolism	3-methylglutarylcarnitine (2)	-0.0494155	0.61154	0.863406
Lipid	Endocannabinoid	palmitoyl ethanolamide	-0.049949	0.607695	0.863406
Lipid	Medium Chain Fatty Acid	10-undecenoate (11:1n1)	-0.049768	0.608999	0.863406
Lipid	Fatty Acid, Dicarboxylate	3-carboxy-4-methyl-5-propyl-2-furanpropanoate (CMPF)	-0.0491297	0.613604	0.865005
Amino Acid	Leucine, Isoleucine and Valine Metabolism	alpha-hydroxyisovalerate	0.0489297	0.615051	0.865731
Lipid	Fatty Acid, Monohydroxy	3-hydroxyhexanoate	0.0485676	0.617673	0.866795
Carbohydrate	Pentose Metabolism	ribonate	-0.0486724	0.616913	0.866795
Amino Acid	Glutathione Metabolism	5-oxoproline	-0.0479198	0.622376	0.870764
Cofactors and Vitamins	Ascorbate and Aldarate Metabolism	gulonate*	-0.0479484	0.622168	0.870764
Lipid	Sphingolipid Synthesis	sphinganine	-0.0472053	0.627581	0.875701
Amino Acid	Glutathione Metabolism	cysteinylglycine disulfide*	-0.0471767	0.62779	0.875701
Lipid	Fatty Acid, Monohydroxy	13-HODE + 9-HODE	0.0463003	0.634201	0.883257
Amino Acid	Methionine, Cysteine, SAM and Taurine Metabolism	S-methylcysteine sulfoxide	-0.0461764	0.635109	0.883257
Nucleotide	Pyrimidine Metabolism, Uracil containing	N-acetyl-beta-alanine	-0.0454714	0.640288	0.887802
Amino Acid	Urea cycle; Arginine and Proline Metabolism	prolylhydroxyproline	-0.0454905	0.640148	0.887802
Lipid	Sphingomyelins	palmitoyl sphingomyelin (d18:1/16:0)	-0.0450427	0.643446	0.889526
Lipid	Diacylglycerol	palmitoyl-linoleoyl-glycerol (16:0/18:2) [2]*	-0.0451285	0.642814	0.889526
Lipid	Fatty Acid Metabolism (Acyl Carnitine, Monounsaturated)	myristoleoylcarnitine (C14:1)*	-0.0448617	0.644781	0.890048
Carbohydrate	Fructose, Mannose and Galactose Metabolism	fructose	0.043347	0.656	0.897532
Lipid	Sphingomyelins	behenoyl sphingomyelin (d18:1/22:0)*	0.0433755	0.655788	0.897532
Lipid	Plasmalogen	1-(1-enyl-palmitoyl)-2-arachidonoyl-GPC (P-16:0/20:4)*	-0.0439662	0.651404	0.897532
Amino Acid	Urea cycle; Arginine and Proline Metabolism	urea	-0.0434327	0.655363	0.897532
Energy	TCA Cycle	succinylcarnitine (C4-DC)	-0.0436286	0.655446	0.897532
Lipid	Ceramides	N-stearoyl-sphingosine (d18:1/18:0)*	-0.0434518	0.655221	0.897532
Amino Acid	Phenylalanine Metabolism	phenyllactate (PLA)	0.043004	0.658551	0.898376
Lipid	Androgenic Steroids	androsterone glucuronide	0.0430421	0.658267	0.898376
Amino Acid	Leucine, Isoleucine and Valine Metabolism	1-carboxyethylisoleucine	0.0444164	0.660809	0.900134
Lipid	Dihydroceramides	N-stearoyl-sphinganine (d18:0/18:0)*	-0.0422228	0.664376	0.900139
Lipid	Androgenic Steroids	androsterone sulfate	-0.0420513	0.665657	0.900139
Cofactors and Vitamins	Ascorbate and Aldarate Metabolism	2-O-methylascorbic acid	0.0423752	0.663238	0.900139
Lipid	Phosphatidylethanolamine (PE)	1-stearoyl-2-linoleoyl-GPE (18:0/18:2)*	0.0420989	0.665301	0.900139
Amino Acid	Methionine, Cysteine, SAM and Taurine Metabolism	cystathionine	-0.0421942	0.664589	0.900139
Amino Acid	Creatine Metabolism	creatine	-0.0414225	0.670363	0.905185
Lipid	Fatty Acid Metabolism (Acyl Carnitine, Monounsaturated)	5-dodecenoylcarnitine (C12:1)	0.0409271	0.67408	0.907566
Lipid	Fatty Acid Metabolism (Acyl Carnitine, Short Chain)	acetylcarnitine (C2)	0.0409843	0.673651	0.907566
Lipid	Diacylglycerol	oleoyl-arachidonoyl-glycerol (18:1/20:4) [2]*	-0.0407271	0.675584	0.908274
Lipid	Fatty Acid, Monohydroxy	2-hydroxydecanoate	0.0402984	0.67881	0.911292
Lipid	Plasmalogen	1-(1-enyl-palmitoyl)-2-arachidonoyl-GPE (P-16:0/20:4)*	0.040165	0.679814	0.911324
Lipid	Plasmalogen	1-(1-enyl-palmitoyl)-2-oleoyl-GPE (P-16:0/18:1)*	0.0398316	0.682329	0.911603
Xenobiotics	Food Component/Plant	tartronate (hydroxymalonate)	-0.0391361	0.687584	0.911603
Lipid	Secondary Bile Acid Metabolism	taurochenodeoxycholic acid 3-sulfate	-0.0451149	0.683643	0.911603
Lipid	Long Chain Monounsaturated Fatty Acid	10-heptadecenoate (17:1n7)	-0.039441	0.685278	0.911603
Lipid	Long Chain Monounsaturated Fatty Acid	erucate (22:1n9)	-0.039098	0.687872	0.911603
Xenobiotics	Food Component/Plant	histidine betaine (hercynine)*	-0.0454381	0.687099	0.911603
Peptide	Modified Peptides	N,N-dimethyl-pro-pro	-0.039279	0.686503	0.911603
Amino Acid	Glycine, Serine and Threonine Metabolism	betaine	0.0396791	0.683479	0.911603
Lipid	Fatty Acid, Branched	(16 or 17)-methylstearate (a19:0 or i19:0)	-0.038574	0.691842	0.915558
Lipid	Medium Chain Fatty Acid	5-dodecenoate (12:1n7)	0.0379929	0.696255	0.917477
Lipid	Phosphatidylethanolamine (PE)	1-stearoyl-2-docosahexaenoyl-GPE (18:0/22:6)*	0.0380786	0.695604	0.917477
Cofactors and Vitamins	Ascorbate and Aldarate Metabolism	ascorbic acid 2-sulfate	-0.0380119	0.69611	0.917477
Lipid	Sphingosines	sphingosine	-0.0373832	0.700896	0.920979
Lipid	Medium Chain Fatty Acid	cis-4-decenoate (10:1n6)*	0.0374403	0.700461	0.920979
Amino Acid	Leucine, Isoleucine and Valine Metabolism	alpha-hydroxyisocaproate	-0.0370497	0.703439	0.923015
Amino Acid	Urea cycle; Arginine and Proline Metabolism	arginine	0.0366972	0.70613	0.92524
Amino Acid	Methionine, Cysteine, SAM and Taurine Metabolism	succinoyltaurine	-0.0385679	0.707612	0.925876
Lipid	Sterol	cholesterol sulfate	0.0360685	0.71094	0.928922
Lipid	Primary Bile Acid Metabolism	glycochenodeoxycholate 3-sulfate	0.0359351	0.711962	0.92895
Xenobiotics	Benzoate Metabolism	4-methylguaiacol sulfate	0.0418695	0.714086	0.929112
Amino Acid	Leucine, Isoleucine and Valine Metabolism	1-carboxyethylleucine	0.0357827	0.71313	0.929112
Lipid	Diacylglycerol	linoleoyl-linoleoyl-glycerol (18:2/18:2) [1]*	0.0345442	0.722648	0.932764
Amino Acid	Leucine, Isoleucine and Valine Metabolism	isovalerylcarnitine (C5)	-0.0339726	0.727055	0.932764
Lipid	Phosphatidylcholine (PC)	1-stearoyl-2-docosahexaenoyl-GPC (18:0/22:6)	-0.0345061	0.722941	0.932764
Lipid	Sphingomyelins	sphingomyelin (d18:2/24:1, d18:1/24:2)*	0.0338583	0.727937	0.932764
Lipid	Diacylglycerol	myristoyl-linoleoyl-glycerol (14:0/18:2) [2]*	-0.0382008	0.725372	0.932764
Lipid	Endocannabinoid	N-oleoyltaurine	-0.0350961	0.727518	0.932764
Cofactors and Vitamins	Pantothenate and CoA Metabolism	pantoate	0.0346978	0.724008	0.932764
Lipid	Diacylglycerol	diacylglycerol (14:0/18:1, 16:0/16:1) [1]*	0.0419548	0.722649	0.932764
Lipid	Fatty Acid, Dicarboxylate	hexadecenedioate (C16:1-DC)*	-0.0342298	0.72507	0.932764
Amino Acid	Methionine, Cysteine, SAM and Taurine Metabolism	S-methylcysteine	0.0343251	0.724336	0.932764
Amino Acid	Urea cycle; Arginine and Proline Metabolism	homocitrulline	0.0347773	0.722124	0.932764
Lipid	Sterol	cholesterol	-0.0337058	0.729114	0.932985
Xenobiotics	Drug - Topical Agents	salicylate	0.0331152	0.733682	0.935108
Lipid	Lysophospholipid	1-linoleoyl-GPE (18:2)*	0.0329151	0.735231	0.935108
Lipid	Sterol	7-dehydrocholesterol	-0.0375929	0.735806	0.935108
Lipid	Ceramides	ceramide (d18:1/14:0, d16:1/16:0)*	0.0328484	0.735748	0.935108
Amino Acid	Glutamate Metabolism	4-hydroxyglutamate	0.0333879	0.734031	0.935108
Lipid	Fatty Acid Metabolism (Acyl Carnitine, Medium Chain)	4-methylnonanoylcarnitine	0.0423951	0.737384	0.935834
Lipid	Androgenic Steroids	11beta-hydroxyandrosterone glucuronide	-0.0320101	0.742253	0.935999
Lipid	Fatty Acid, Dicarboxylate	dodecenedioate (C12:1-DC)*	0.0308386	0.753663	0.935999
Lipid	Diacylglycerol	palmitoyl-linoleoyl-glycerol (16:0/18:2) [1]*	-0.0299523	0.758295	0.935999
Amino Acid	Methionine, Cysteine, SAM and Taurine Metabolism	methionine	0.030562	0.753531	0.935999
Xenobiotics	Food Component/Plant	ergothioneine	-0.0322673	0.740255	0.935999
Nucleotide	Pyrimidine Metabolism, Uracil containing	uridine	0.0320863	0.741661	0.935999
Lipid	Fatty Acid, Monohydroxy	3-hydroxydecanoate	-0.0305906	0.753308	0.935999
Peptide	Dipeptide	prolylglycine	-0.0304154	0.756938	0.935999
Amino Acid	Leucine, Isoleucine and Valine Metabolism	isoleucine	-0.0288662	0.766804	0.935999
Lipid	Phosphatidylethanolamine (PE)	1-palmitoyl-2-linoleoyl-GPE (16:0/18:2)	0.030743	0.752118	0.935999
Carbohydrate	Aminosugar Metabolism	erythronate*	-0.031286	0.747885	0.935999
Amino Acid	Glutamate Metabolism	beta-citrylglutamate	0.0296665	0.760532	0.935999
Lipid	Sphingomyelins	sphingomyelin (d18:1/20:0, d16:1/22:0)*	0.0296379	0.760755	0.935999
Lipid	Secondary Bile Acid Metabolism	taurolithocholate 3-sulfate	-0.0291934	0.765325	0.935999
Lipid	Sphingomyelins	sphingomyelin (d18:1/22:1, d18:2/22:0, d16:1/24:1)*	0.0310097	0.750038	0.935999
Lipid	Hexosylceramides (HCER)	glycosyl-N-stearoyl-sphingosine (d18:1/18:0)	-0.0304762	0.7542	0.935999
Lipid	Fatty Acid, Branched	cis-3,4-methyleneheptanoate	0.0371741	0.765199	0.935999
Lipid	Primary Bile Acid Metabolism	chenodeoxycholate	0.0332073	0.74292	0.935999
Lipid	Phosphatidylethanolamine (PE)	1-stearoyl-2-arachidonoyl-GPE (18:0/20:4)	-0.0295426	0.761501	0.935999
Lipid	Ceramides	N-palmitoyl-sphingosine (d18:1/16:0)	-0.0297141	0.760159	0.935999
Lipid	Fatty Acid, Dicarboxylate	dodecadienoate (12:2)*	0.0301238	0.756954	0.935999
Lipid	Fatty Acid, Dicarboxylate	3-hydroxyadipate	0.0302138	0.767741	0.935999
Lipid	Long Chain Monounsaturated Fatty Acid	oleate/vaccenate (18:1)	-0.0293616	0.762919	0.935999
Amino Acid	Alanine and Aspartate Metabolism	N-acetylaspartate (NAA)	0.0288567	0.766879	0.935999
Carbohydrate	Aminosugar Metabolism	N-acetylglucosaminylasparagine	0.0296784	0.761542	0.935999
Amino Acid	Glycine, Serine and Threonine Metabolism	O-acetylhomoserine	-0.0306191	0.753085	0.935999
Amino Acid	Urea cycle; Arginine and Proline Metabolism	N,N,N-trimethyl-alanylproline betaine (TMAP)	-0.0312098	0.748479	0.935999
Nucleotide	Purine Metabolism, Adenine containing	N6-carbamoylthreonyladenosine	-0.0298595	0.76013	0.935999
Lipid	Fatty Acid, Branched	2-hydroxyphytanate*	-0.0316957	0.744697	0.935999
Xenobiotics	Benzoate Metabolism	2-methoxyhydroquinone sulfate (2)	-0.0388345	0.762514	0.935999
Lipid	Glycerolipid Metabolism	glycerol 3-phosphate	0.0289556	0.770453	0.938074
Amino Acid	Tyrosine Metabolism	3-methoxytyramine sulfate	0.0343551	0.780913	0.938671
Lipid	Diacylglycerol	linoleoyl-linolenoyl-glycerol (18:2/18:3) [2]*	0.027542	0.777217	0.938671
Lipid	Androgenic Steroids	16a-hydroxy DHEA 3-sulfate	-0.0281422	0.772492	0.938671
Partially Characterized Molecules	Partially Characterized Molecules	bilirubin degradation product, C17H18N2O4 (1)	-0.0277135	0.775866	0.938671
Lipid	Fatty Acid Metabolism (Acyl Carnitine, Dicarboxylate)	octadecenedioylcarnitine (C18:1-DC)*	-0.02738	0.778493	0.938671
Lipid	Fatty Acid, Dicarboxylate	eicosenedioate (C20:1-DC)*	0.0275896	0.776842	0.938671
Lipid	Diacylglycerol	palmitoleoyl-linoleoyl-glycerol (16:1/18:2) [1]*	-0.0271228	0.780521	0.938671
Amino Acid	Methionine, Cysteine, SAM and Taurine Metabolism	methionine sulfoxide	0.0270561	0.781047	0.938671
Peptide	Dipeptide	isoleucylglycine	-0.0287012	0.775712	0.938671
Cofactors and Vitamins	Tocopherol Metabolism	gamma-tocopherol/beta-tocopherol	0.0272086	0.779845	0.938671
Amino Acid	Polyamine Metabolism	spermidine	-0.0262463	0.787443	0.940072
Lipid	Phosphatidylserine (PS)	1-stearoyl-2-oleoyl-GPS (18:0/18:1)	-0.0255699	0.792796	0.940072
Amino Acid	Leucine, Isoleucine and Valine Metabolism	valine	-0.0257033	0.79174	0.940072
Peptide	Gamma-glutamyl Amino Acid	gamma-glutamylphenylalanine	0.0260095	0.790293	0.940072
Lipid	Diacylglycerol	oleoyl-linolenoyl-glycerol (18:1/18:3) [2]*	0.0289059	0.78563	0.940072
Lipid	Sphingomyelins	tricosanoyl sphingomyelin (d18:1/23:0)*	-0.0247792	0.799066	0.940072
Lipid	Diacylglycerol	oleoyl-linoleoyl-glycerol (18:1/18:2) [1]	-0.0246077	0.800428	0.940072
Lipid	Primary Bile Acid Metabolism	taurocholate	-0.0264386	0.794009	0.940072
Xenobiotics	Food Component/Plant	erythritol	-0.0251889	0.795816	0.940072
Lipid	Diacylglycerol	diacylglycerol (14:0/18:1, 16:0/16:1) [2]*	0.0299111	0.797569	0.940072
Lipid	Long Chain Saturated Fatty Acid	pentadecanoate (15:0)	-0.0249316	0.797857	0.940072
Amino Acid	Tyrosine Metabolism	N-formylphenylalanine	-0.0250745	0.796723	0.940072
Lipid	Secondary Bile Acid Metabolism	glycolithocholate	-0.0322333	0.783676	0.940072
Amino Acid	Urea cycle; Arginine and Proline Metabolism	citrulline	-0.024703	0.799671	0.940072
Lipid	Primary Bile Acid Metabolism	glycochenodeoxycholate	0.025951	0.789779	0.940072
Partially Characterized Molecules	Partially Characterized Molecules	glycine conjugate of C10H14O2 (1)*	0.033785	0.789335	0.940072
Xenobiotics	Benzoate Metabolism	2-methoxyhydroquinone sulfate (1)	-0.0270657	0.79677	0.940072
Lipid	Sphingomyelins	sphingomyelin (d18:2/18:1)*	0.0254175	0.794004	0.940072
Xenobiotics	Xanthine Metabolism	1,3,7-trimethylurate	0.0260498	0.802136	0.940889
Amino Acid	Urea cycle; Arginine and Proline Metabolism	2-oxoarginine*	0.0238551	0.80641	0.94471
Amino Acid	Polyamine Metabolism	N-acetylputrescine	0.0230739	0.812632	0.95055
Lipid	Fatty Acid Metabolism (Acyl Carnitine, Hydroxy)	3-hydroxyoctanoylcarnitine (1)	0.0229405	0.813695	0.95055
Lipid	Sphingosines	hexadecasphingosine (d16:1)*	0.022953	0.814465	0.95055
Amino Acid	Urea cycle; Arginine and Proline Metabolism	N2,N5-diacetylornithine	0.0220927	0.820463	0.952397
Amino Acid	Tyrosine Metabolism	vanillactate	0.0216152	0.826756	0.952397
Lipid	Androgenic Steroids	androstenediol (3beta,17beta) disulfate (1)	-0.0214258	0.825795	0.952397
Amino Acid	Histidine Metabolism	1-methyl-4-imidazoleacetate	-0.0226004	0.817265	0.952397
Xenobiotics	Food Component/Plant	pyrraline	0.0212834	0.829374	0.952397
Cofactors and Vitamins	Vitamin B6 Metabolism	pyridoxate	-0.021664	0.82389	0.952397
Xenobiotics	Benzoate Metabolism	4-methylcatechol sulfate	-0.022388	0.818104	0.952397
Lipid	Phosphatidylcholine (PC)	1-palmitoyl-2-docosahexaenoyl-GPC (16:0/22:6)	-0.0213877	0.8261	0.952397
Lipid	Endocannabinoid	linoleoyl ethanolamide	0.021845	0.822442	0.952397
Peptide	Dipeptide	cyclo(gly-pro)	-0.0289305	0.827811	0.952397
Lipid	Phosphatidylethanolamine (PE)	1-linoleoyl-2-arachidonoyl-GPE (18:2/20:4)*	0.021466	0.828762	0.952397
Energy	TCA Cycle	fumarate	0.0217687	0.823052	0.952397
Partially Characterized Molecules	Partially Characterized Molecules	pentose acid*	-0.0218545	0.822366	0.952397
Lipid	Androgenic Steroids	andro steroid monosulfate C19H28O6S (1)*	-0.0208468	0.831225	0.953343
Lipid	Inositol Metabolism	myo-inositol	0.0194728	0.841456	0.954646
Amino Acid	Leucine, Isoleucine and Valine Metabolism	4-methyl-2-oxopentanoate	0.0196538	0.840002	0.954646
Lipid	Fatty Acid, Dicarboxylate	3-carboxy-4-methyl-5-pentyl-2-furanpropionate (3-CMPFP)	-0.0198062	0.838778	0.954646
Lipid	Lysophospholipid	1-lignoceroyl-GPC (24:0)	0.02046	0.835094	0.954646
Lipid	Fatty Acid Metabolism (Acyl Carnitine, Monounsaturated)	ximenoylcarnitine (C26:1)*	-0.0196516	0.840769	0.954646
Amino Acid	Urea cycle; Arginine and Proline Metabolism	3-amino-2-piperidone	-0.0197491	0.839237	0.954646
Lipid	Fatty Acid, Dihydroxy	2R,3R-dihydroxybutyrate	0.0204064	0.833961	0.954646
Lipid	Plasmalogen	1-(1-enyl-palmitoyl)-2-palmitoyl-GPC (P-16:0/16:0)*	-0.0194537	0.841609	0.954646
Lipid	Phosphatidylinositol (PI)	1-stearoyl-2-arachidonoyl-GPI (18:0/20:4)	-0.0202064	0.835566	0.954646
Amino Acid	Histidine Metabolism	1-methylhistidine	-0.0187571	0.848649	0.95563
Lipid	Hexosylceramides (HCER)	glycosyl ceramide (d18:1/20:0, d16:1/22:0)*	-0.0190727	0.844673	0.95563
Xenobiotics	Benzoate Metabolism	benzoate	-0.0188821	0.846205	0.95563
Lipid	Fatty Acid Metabolism (Acyl Carnitine, Monounsaturated)	cis-4-decenoylcarnitine (C10:1)	0.018825	0.846665	0.95563
Lipid	Fatty Acid Metabolism (Acyl Carnitine, Dicarboxylate)	pimeloylcarnitine/3-methyladipoylcarnitine (C7-DC)	-0.0250661	0.847936	0.95563
Lipid	Fatty Acid Metabolism (Acyl Carnitine, Monounsaturated)	nervonoylcarnitine (C24:1)*	-0.0255953	0.844765	0.95563
Lipid	Fatty Acid, Monohydroxy	9-hydroxystearate	-0.0231064	0.852759	0.957049
Amino Acid	Methionine, Cysteine, SAM and Taurine Metabolism	N-formylmethionine	0.0179104	0.85403	0.957049
Lipid	Phosphatidylethanolamine (PE)	1,2-dilinoleoyl-GPE (18:2/18:2)*	0.0199778	0.851743	0.957049
Lipid	Lysophospholipid	1-oleoyl-GPE (18:1)	-0.0180247	0.853109	0.957049
Energy	Oxidative Phosphorylation	phosphate	0.0177103	0.855643	0.957701
Cofactors and Vitamins	Tocopherol Metabolism	alpha-tocopherol	0.0167672	0.863254	0.95773
Lipid	Long Chain Monounsaturated Fatty Acid	palmitoleate (16:1n7)	0.0173007	0.858947	0.95773
Amino Acid	Tryptophan Metabolism	6-bromotryptophan	-0.0171006	0.860561	0.95773
Lipid	Fatty Acid, Monohydroxy	alpha-hydroxycaproate	-0.0168049	0.864892	0.95773
Cofactors and Vitamins	Hemoglobin and Porphyrin Metabolism	biliverdin	-0.0169482	0.861792	0.95773
Lipid	Diacylglycerol	linoleoyl-docosahexaenoyl-glycerol (18:2/22:6) [2]*	-0.0172626	0.859254	0.95773
Lipid	Long Chain Polyunsaturated Fatty Acid (n3 and n6)	dihomolinoleate (20:2n6)	-0.0165671	0.86487	0.95773
Lipid	Ceramides	N-palmitoyl-sphingadienine (d18:2/16:0)*	0.0165576	0.864947	0.95773
Partially Characterized Molecules	Partially Characterized Molecules	bilirubin degradation product, C17H18N2O4 (3)	0.0172245	0.859562	0.95773
Amino Acid	Leucine, Isoleucine and Valine Metabolism	2-ketocaprylate	-0.0162241	0.867641	0.95957
Lipid	Fatty Acid Metabolism (Acyl Carnitine, Hydroxy)	3-hydroxyoleoylcarnitine	-0.016913	0.871467	0.962655
Lipid	Fatty Acid Metabolism (Acyl Carnitine, Dicarboxylate)	adipoylcarnitine (C6-DC)	-0.0161176	0.873543	0.963081
Lipid	Long Chain Saturated Fatty Acid	myristate (14:0)	-0.0153191	0.874963	0.963081
Lipid	Ceramide PEs	palmitoyl-sphingosine-phosphoethanolamine (d18:1/16:0)	-0.0154048	0.874269	0.963081
Amino Acid	Glutamate Metabolism	glutamine	-0.0149857	0.877663	0.964617
Xenobiotics	Benzoate Metabolism	hippurate	-0.0148904	0.878435	0.964617
Lipid	Long Chain Polyunsaturated Fatty Acid (n3 and n6)	docosadienoate (22:2n6)	0.014738	0.87967	0.964833
Lipid	Long Chain Polyunsaturated Fatty Acid (n3 and n6)	stearidonate (18:4n3)	0.014244	0.884223	0.968683
Partially Characterized Molecules	Partially Characterized Molecules	glutamine conjugate of C6H10O2 (2)*	0.013907	0.888568	0.972296
Lipid	Phosphatidylcholine (PC)	1-linoleoyl-2-linolenoyl-GPC (18:2/18:3)*	-0.0131946	0.892191	0.975112
Lipid	Androgenic Steroids	5alpha-androstan-3alpha,17alpha-diol monosulfate	0.0141026	0.894449	0.975285
Lipid	Monoacylglycerol	1-arachidonylglycerol (20:4)	0.0131557	0.894037	0.975285
Lipid	Fatty Acid Metabolism (Acyl Carnitine, Hydroxy)	3-hydroxyoctanoylcarnitine (2)	-0.0123658	0.898926	0.975586
Lipid	Lactosylceramides (LCER)	lactosyl-N-behenoyl-sphingosine (d18:1/22:0)*	-0.0127088	0.896138	0.975586
Amino Acid	Tyrosine Metabolism	phenol sulfate	-0.012423	0.898461	0.975586
Lipid	Medium Chain Fatty Acid	(2 or 3)-decenoate (10:1n7 or n8)	-0.0125182	0.897687	0.975586
Amino Acid	Urea cycle; Arginine and Proline Metabolism	argininate*	-0.0122134	0.900165	0.975792
Amino Acid	Glycine, Serine and Threonine Metabolism	2-methylserine	-0.012127	0.906648	0.976954
Lipid	Corticosteroids	tetrahydrocortisol glucuronide	0.0120413	0.902967	0.976954
Lipid	Fatty Acid Metabolism (also BCAA Metabolism)	propionylglycine (C3)	0.0115525	0.906437	0.976954
Xenobiotics	Chemical	3-acetylphenol sulfate	0.0148825	0.908598	0.976954
Lipid	Eicosanoid	12-HETE	-0.0123884	0.907741	0.976954
Amino Acid	Tyrosine Metabolism	homovanillate (HVA)	-0.0123268	0.907677	0.976954
Lipid	Sphingomyelins	sphingomyelin (d18:2/14:0, d18:1/14:1)*	0.0116322	0.904893	0.976954
Lipid	Fatty Acid Metabolism (Acyl Carnitine, Hydroxy)	(R)-3-hydroxybutyrylcarnitine	0.015232	0.91046	0.977824
Carbohydrate	Glycogen Metabolism	maltotetraose	-0.011095	0.912315	0.97807
Amino Acid	Polyamine Metabolism	(N(1) + N(8))-acetylspermidine	0.0104223	0.914746	0.97807
Lipid	Sphingomyelins	sphingomyelin (d17:2/16:0, d18:2/15:0)*	-0.0104033	0.914901	0.97807
Lipid	Phosphatidylethanolamine (PE)	1-palmitoyl-2-oleoyl-GPE (16:0/18:1)	-0.0105748	0.913504	0.97807
Lipid	Diacylglycerol	linoleoyl-linoleoyl-glycerol (18:2/18:2) [2]*	0.0102413	0.916221	0.978355
Amino Acid	Lysine Metabolism	N6,N6-dimethyllysine	-0.00995037	0.919365	0.979461
Cofactors and Vitamins	Vitamin A Metabolism	beta-cryptoxanthin	-0.00990788	0.918939	0.979461
Lipid	Phosphatidylethanolamine (PE)	1-palmitoyl-2-docosahexaenoyl-GPE (16:0/22:6)*	0.00962207	0.92127	0.980366
Amino Acid	Leucine, Isoleucine and Valine Metabolism	N-carbamoylvaline	0.0102405	0.92325	0.981349
Lipid	Diacylglycerol	myristoyl-linoleoyl-glycerol (14:0/18:2) [1]*	-0.00929922	0.92499	0.982075
Lipid	Diacylglycerol	oleoyl-arachidonoyl-glycerol (18:1/20:4) [1]*	-0.00761192	0.93768	0.983678
Lipid	Plasmalogen	1-(1-enyl-palmitoyl)-2-oleoyl-GPC (P-16:0/18:1)*	0.00695457	0.943052	0.983678
Amino Acid	Glutathione Metabolism	2-hydroxybutyrate/2-hydroxyisobutyrate	0.00748807	0.938692	0.983678
Amino Acid	Leucine, Isoleucine and Valine Metabolism	isovalerate (C5)	0.00722132	0.940872	0.983678
Amino Acid	Tryptophan Metabolism	indolelactate	-0.00698315	0.942819	0.983678
Xenobiotics	Chemical	ectoine	-0.00820029	0.933833	0.983678
Lipid	Phosphatidylethanolamine (PE)	1-palmitoyl-2-arachidonoyl-GPE (16:0/20:4)*	-0.0088504	0.927566	0.983678
Amino Acid	Lysine Metabolism	N6-acetyllysine	0.00775482	0.936513	0.983678
Lipid	Fatty Acid, Dicarboxylate	octadecanedioate (C18)	-0.00697362	0.942897	0.983678
Amino Acid	Glycine, Serine and Threonine Metabolism	serine	0.00865986	0.929121	0.983678
Amino Acid	Methionine, Cysteine, SAM and Taurine Metabolism	2-hydroxy-4-(methylthio)butanoic acid	0.00738327	0.939548	0.983678
Amino Acid	Glycine, Serine and Threonine Metabolism	N-acetylglycine	0.00690693	0.943442	0.983678
Xenobiotics	Benzoate Metabolism	3-methoxycatechol sulfate (2)	0.00774893	0.942878	0.983678
Xenobiotics	Food Component/Plant	ethyl alpha-glucopyranoside	-0.00976037	0.941513	0.983678
Lipid	Medium Chain Fatty Acid	caprate (10:0)	-0.00815494	0.933244	0.983678
Amino Acid	Lysine Metabolism	pipecolate	0.00723084	0.940794	0.983678
Lipid	Plasmalogen	1-(1-enyl-stearoyl)-2-arachidonoyl-GPE (P-18:0/20:4)*	-0.00629722	0.948427	0.985558
Partially Characterized Molecules	Partially Characterized Molecules	bilirubin degradation product, C17H18N2O4 (2)	-0.00640201	0.94757	0.985558
Peptide	Gamma-glutamyl Amino Acid	gamma-glutamylcitrulline*	-0.00634485	0.948038	0.985558
Lipid	Androgenic Steroids	etiocholanolone glucuronide	0.00558271	0.954272	0.98786
Lipid	Fatty Acid, Monohydroxy	5-hydroxyhexanoate	0.006192	0.953027	0.98786
Amino Acid	Methionine, Cysteine, SAM and Taurine Metabolism	cystine	0.00550649	0.954896	0.98786
Nucleotide	Purine Metabolism, Adenine containing	AMP	0.00577324	0.952713	0.98786
Lipid	Phosphatidylethanolamine (PE)	1-oleoyl-2-arachidonoyl-GPE (18:1/20:4)*	0.00510637	0.95817	0.990145
Carbohydrate	Glycogen Metabolism	maltotriose	-0.00510823	0.959978	0.990911
Amino Acid	Tryptophan Metabolism	N-formylanthranilic acid	0.00438044	0.965499	0.992295
Lipid	Diacylglycerol	diacylglycerol (16:1/18:2 [2], 16:0/18:3 [1])*	-0.00328675	0.973069	0.992295
Lipid	Fatty Acid, Monohydroxy	2-hydroxyarachidate*	0.00401654	0.967248	0.992295
Amino Acid	Phenylalanine Metabolism	phenylalanine	-0.00454429	0.962771	0.992295
Lipid	Long Chain Polyunsaturated Fatty Acid (n3 and n6)	linolenate (18:3n3 or 3n6)	-0.00351539	0.971196	0.992295
Amino Acid	Creatine Metabolism	creatinine	0.00422037	0.965423	0.992295
Lipid	Long Chain Polyunsaturated Fatty Acid (n3 and n6)	linoleate (18:2n6)	0.0035916	0.970572	0.992295
Lipid	Fatty Acid, Monohydroxy	3-hydroxylaurate	0.00380119	0.968856	0.992295
Lipid	Dihydrosphingomyelins	myristoyl dihydrosphingomyelin (d18:0/14:0)*	-0.00410605	0.966359	0.992295
Partially Characterized Molecules	Partially Characterized Molecules	branched-chain, straight-chain, or cyclopropyl 12:1 fatty acid*	-0.00333438	0.972679	0.992295
Lipid	Plasmalogen	1-(1-enyl-palmitoyl)-2-palmitoleoyl-GPC (P-16:0/16:1)*	0.00363924	0.970182	0.992295
Xenobiotics	Food Component/Plant	homostachydrine*	0.00301047	0.975332	0.992424
Amino Acid	Tyrosine Metabolism	4-methoxyphenol sulfate	0.0037894	0.97498	0.992424
Lipid	Sterol	4-cholesten-3-one	0.00256271	0.979	0.995067
Lipid	Endocannabinoid	oleoyl ethanolamide	0.00211495	0.982669	0.997644
Amino Acid	Tryptophan Metabolism	indolepropionate	-0.00201023	0.983683	0.997644
Lipid	Phosphatidylcholine (PC)	1-myristoyl-2-arachidonoyl-GPC (14:0/20:4)*	0.00118132	0.990319	0.997838
Lipid	Sphingomyelins	stearoyl sphingomyelin (d18:1/18:0)	0.00134328	0.988992	0.997838
Lipid	Primary Bile Acid Metabolism	cholic acid glucuronide	-0.00235328	0.985639	0.997838
Lipid	Fatty Acid, Monohydroxy	3-hydroxyoctanoate	0.00141949	0.988367	0.997838
Lipid	Phosphatidylcholine (PC)	1-oleoyl-2-docosahexaenoyl-GPC (18:1/22:6)*	0.00128612	0.98946	0.997838
Amino Acid	Leucine, Isoleucine and Valine Metabolism	beta-hydroxyisovaleroylcarnitine	0.00166719	0.986337	0.997838
Lipid	Dihydrosphingomyelins	sphingomyelin (d18:0/18:0, d19:0/17:0)*	-0.00100031	0.991802	0.997894
Amino Acid	Leucine, Isoleucine and Valine Metabolism	3-hydroxyisobutyrate	0.000781198	0.993598	0.997894
Lipid	Plasmalogen	1-(1-enyl-stearoyl)-2-oleoyl-GPE (P-18:0/18:1)	0.000838359	0.993129	0.997894
Peptide	Gamma-glutamyl Amino Acid	gamma-glutamylvaline	0.000495394	0.99594	0.998089
Lipid	Ketone Bodies	acetoacetate	-0.000629894	0.995326	0.998089
Lipid	Phosphatidylcholine (PC)	1-stearoyl-2-linoleoyl-GPC (18:0/18:2)*	-0.000142902	0.998829	0.999905
Lipid	Sphingomyelins	sphingomyelin (d18:1/14:0, d16:1/16:0)*	9.5268e-06	0.999922	0.999922
