## Supplementary_ for "Combined Metabolic Activators Reduces Liver Fat in Nonalcoholic Fatty Liver Disease Patients": Supplementary Dataset 9.xlsx

### Sheet: NPX
SampleName	IL8	VEGFA	CD8A	CDCP1	CD244	IL7	OPG	LAP TGF-beta-1	uPA	IL6	IL-17C	MCP-1	IL-17A	CXCL11	AXIN1	TRAIL	CXCL9	CST5	OSM	CXCL1	CCL4	CD6	SCF	IL18	SLAMF1	TGF-alpha	MCP-4	CCL11	TNFSF14	FGF-23	MMP-1	LIF-R	FGF-21	CCL19	IL-15RA	IL-10RB	IL-18R1	PD-L1	CXCL5	TRANCE	HGF	IL-12B	MMP-10	IL10	TNF	CCL23	CD5	CCL3	Flt3L	CXCL6	CXCL10	4E-BP1	SIRT2	CCL28	DNER	EN-RAGE	CD40	IFN-gamma	FGF-19	MCP-2	CASP-8	CCL25	CX3CL1	TNFRSF9	NT-3	TWEAK	CCL20	ST1A1	STAMBP	ADA	TNFB	CSF-1
NAFLD_101001_Day_0	5.04732	11.1861	11.5496	3.45269	6.88432	1.93322	10.2696	6.2244	10.3849	2.46822	3.91201	11.3209	2.35083	7.76987	6.62934	7.9121	7.17089	7.16686	5.27446	10.0456	7.01243	7.37417	9.55559	9.25729	2.92853	3.63993	14.5821	8.25231	4.94307	2.7288	13.982	4.21921	6.71975	9.94942	1.61363	6.16498	8.98909	6.06062	11.0249	5.52563	8.71191	6.15468	9.77917	4.24862	2.85858	11.0648	5.72086	6.89684	9.63648	8.47742	10.0844	9.55898	6.17965	2.90184	9.19656	2.39396	11.6104	6.8505	10.3178	8.65619	3.36421	6.233	4.08373	6.64915	5.38461	9.45146	9.92151	2.57755	6.61571	5.6872	4.82131	10.2052
NAFLD_101001_Day_14	4.36922	10.654	10.5301	3.22519	6.24413	1.82372	9.72239	6.04409	9.48979	2.01478	2.59556	10.8551	1.6236	6.45467	5.75582	7.57584	6.39733	6.61356	3.95454	10.3754	6.2395	6.7349	9.28133	8.76624	2.61241	2.80896	13.7028	7.58542	4.54041	1.6374	13.7524	3.96602	7.6032	8.9118	1.29833	5.97826	8.82065	5.75657	11.4832	4.71931	7.95333	4.98539	9.48652	3.24787	2.24444	10.2812	5.31591	5.85322	9.32295	7.89645	9.0534	8.51757	5.64753	2.38742	8.95769	2.0595	11.0704	6.0208	9.63637	7.54321	2.47868	5.71461	3.69178	6.36276	1.92745	8.37452	6.98406	2.89655	6.20902	5.3401	4.57578	10.0714
NAFLD_101001_Day_70	4.06953	10.0737	10.062	2.89433	6.1553	1.50971	9.31421	5.6252	9.16353	1.82449	4.58999	10.3987		6.18466	5.28732	7.41331	5.71904	6.53353	4.84178	9.65308	5.82583	6.50071	9.20036	8.57472	2.24216	2.8196	13.0827	7.60855	4.19101		14.0293	3.6616	5.37396	8.43183	1.14918	5.671	8.61354	5.61883	10.5022	4.26172	7.85855	4.85532	9.01212	3.11683	2.01191	9.4243	5.06866	5.36003	9.07227	7.30553	8.87911	8.96141	5.18715	2.30608	8.79301	2.18608	10.9771	6.45498	9.23964	7.45767	2.60756	6.00583	3.2138	5.96209	2.05897	8.15829	7.67173	2.41572	5.88582	5.36421	4.43938	9.68692
NAFLD_101004_Day_0	4.70867	10.5371	9.81491	2.52462	6.15451	1.45179	9.82301	5.75742	9.29395	1.53063	3.84177	10.9974	2.51543	6.43822	4.91298	7.82789	7.3995	6.14249	4.23534	9.45566	6.1788	6.07651	9.12806	8.39487	2.31131	2.67306	14.2057	8.06675	4.14888	1.76735	12.1227	4.02381	6.22605	9.22582	1.12732	5.69948	7.96621	5.24013	9.68938	5.22822	7.80498	6.0482	8.47954	3.90823	2.39356	10.9391	5.09864	5.46369	9.01686	7.98225	9.90564	8.61376	5.36547	2.37732	8.87307	2.24036	10.8113	7.78392	7.57763	8.37076	2.30507	6.18363	3.91652	6.53713	2.20239	8.71223	9.01955	2.63066	5.96885	5.81689	4.65839	9.84521
NAFLD_101004_Day_14	5.09182	10.5176	9.63313	2.19007	6.06157	1.58995	9.59205	5.63156	9.3483	1.9086	3.72044	11.0187	2.82683	6.21847	5.13701	7.67208	6.81567	5.91131	3.2996	9.4821	6.07954	5.97405	9.21642	8.24556	2.5557	2.68479	13.8914	8.27746	3.81845	1.61147	12.4653	3.92226	6.46761	9.1372	1.0643	5.52948	7.85014	5.24511	9.67438	5.03776	7.5501	5.84342	8.30878	3.81641	2.24713	10.6608	4.87877	5.48856	8.73889	8.20601	9.68148	8.73618	5.30666	2.43738	8.79338	2.19345	10.8681	6.53519	10.7083	8.31728	2.20998	6.53554	3.78785	6.26786	1.84687	8.68436	9.56587	2.66054	5.79976	5.59839	4.48472	9.53354
NAFLD_101004_Day_70	4.57533	10.5364	9.75533	2.36196	6.13609	1.63124	9.72427	5.7682	9.39364	1.54445	2.796	10.6832	4.41159	6.74046	5.29693	7.63539	6.70704	6.03783	2.89557	9.72112	5.7898	6.067	8.99713	8.6505	2.48148	2.64836	13.8468	8.24629	3.70544		12.5983	3.92985	5.83762	8.96362	1.09978	5.51184	7.79328	5.29642	9.82103	4.96758	7.65848	6.26415	8.45343	3.62455	2.19192	10.7647	5.01303	5.15865	8.95916	8.08144	9.62395	9.04367	5.77358	2.65595	8.68792	2.54042	10.9898	6.59336	7.11781	8.34729	2.57535	6.14799	3.73415	6.4582	2.20224	8.76365	7.63008	2.79435	6.12086	5.79621	4.53804	9.58582
NAFLD_101007_Day_0	5.76131	11.0315	10.6451	3.26244	6.80167	3.86226	10.1956	6.85309	9.79391	2.29243	4.10247	11.4139	2.10767	8.63686	7.61006	7.98625	7.4809	6.75623	3.53654	11.8523	6.7162	6.57683	9.6031	8.64178	2.78207	2.90791	15.2388	7.95748	5.85429	2.13241	14.6616	4.06142	6.26594	9.25797	1.44513	6.38384	9.25151	6.19545	13.235	5.44635	8.66251	5.69072	9.46706	2.87854	2.90774	10.2517	5.20775	6.349	9.45282	9.82502	11.2935	10.5547	7.89653	2.57989	8.88061	1.94357	12.1076	6.6428	7.66726	9.12048	3.64688	5.87178	4.2192	6.68477	2.88269	8.61282	7.8383	4.55083	8.24277	5.80563	4.96291	10.2349
NAFLD_101007_Day_14	5.21802	10.4486	10.8637	2.39879	6.7386	2.83184	9.89621	6.18207	10.0281	2.40401	2.94493	10.9497	1.62854	8.93369	6.21595	8.14955	7.40154	6.78878	3.91752	10.2364	5.27972	6.81269	9.39666	9.09384	2.95623	3.05327	13.0728	7.39676	5.89803	2.30014	14.2604	4.20549	3.69144	9.43881	1.58736	6.06681	8.78699	6.28662	10.4588	4.90584	7.61957	6.73106	9.63247	3.661	3.2723	10.2835	5.56984	5.19127	8.98652	9.1301	11.766	9.66482	6.55205	3.4877	8.92813	2.04077	11.9843	9.59278	8.60188	9.27391	3.10813	6.59765	5.34337	7.09039	2.31286	8.82182	9.17189	3.72536	6.92855	5.82024	6.1215	10.552
NAFLD_101007_Day_70	5.56684	10.637	10.6815	3.47067	6.54975	3.28625	10.009	6.44736	9.95761	2.69939	4.68361	11.7749	1.91556	8.31006	5.88706	7.76009	7.07916	6.88902	3.77982	11.1168	6.15463	6.697	9.80015	8.11673	2.95668	3.11035	14.8976	7.98242	5.12756	2.40751	14.0816	4.08931	4.78231	9.49981	1.3028	6.47623	9.25575	6.16496	12.2328	5.01748	8.42016	5.64283	9.29848	3.47803	2.76975	10.0587	5.2596	5.82381	9.40698	9.21343	10.5806	9.58743	6.91612	2.61377	8.79603	1.70294	11.5031	6.62875	8.69894	8.83289	2.96884	5.78225	4.22855	6.59952	2.3835	8.33331	9.70065	3.91036	6.87149	5.69511	5.10086	9.98843
NAFLD_101010_Day_0	3.95428	10.4383	10.6402	1.96445	5.87017	3.76401	9.82913	6.15029	9.59869	1.86461	2.66604	10.3813	1.20727	5.71455	6.36005	7.27552	5.47425	5.97825	3.57018	9.77821	5.02447	5.99239	8.66427	8.21514	2.58948	2.30528	13.5244	7.03749	4.55132	1.75718	11.7417	3.49284	4.83381	9.29805	0.85725	5.72531	8.27864	4.98314	10.1544	4.05941	7.95008	5.62286	9.20953	3.06582	2.05595	10.0945	4.67018	4.92551	8.14173	8.4646	8.87962	9.32626	5.59776	2.15359	8.95669	1.94349	11.1559	5.93364	7.69088	7.90176	2.87671	5.80309	3.28608	6.03353	2.79893	8.56605	6.86283	3.20813	6.35074	5.1054	5.47792	9.62924
NAFLD_101010_Day_14	4.71002	10.67	10.7031	2.01706	6.48847	4.11628	9.85506	6.41541	9.69362	1.73756	3.30417	10.706	1.23154	6.19887	6.95422	7.78065	6.20454	5.97338	4.65829	11.1146	5.65466	6.34503	8.76854	8.53369	2.04346	2.74448	14.3887	7.4772	5.32197	2.0566	13.1401	3.61209	5.24346	9.20439		5.83337	8.32813	5.0482	11.7102	4.8777	8.2392	6.00438	9.48561	3.18736	2.40132	9.90609	5.13457	5.15893	8.57871	9.37346	9.07205	10.031	7.37746	2.26477	9.14802	2.31336	11.6715	6.56428	6.9356	8.16993	3.26361	5.98615	3.46473	6.41287	2.18308	8.93568	7.09718	4.15518	7.56994	5.74194	5.90909	9.69675
NAFLD_101010_Day_70	5.26822	10.7473	10.7915	2.3043	6.26455	4.15878	9.96632	6.41155	9.79767	1.7932	3.38325	11.0026	1.22277	6.72775	6.34205	8.07429	6.46282	6.12291	4.8502	10.7728	5.84711	6.609	8.80365	8.49236	2.31784	2.75772	14.4211	7.46189	5.33871	2.02731	12.9141	3.85149	5.28912	9.60635	1.20082	5.9861	8.67314	5.53825	11.2474	5.44134	8.3449	5.98442	9.56484	3.27219	2.62651	10.2603	5.26199	5.45375	8.5682	9.26261	9.4572	9.65539	6.67554	2.59466	9.23256	2.43796	11.3469	7.30911	7.80571	8.50027	3.17656	6.21154	3.70937	6.4636	2.24577	9.04094	7.14512	3.84895	6.97734	5.72737	6.02273	9.8697
NAFLD_101011_Day_0	4.07085	10.8297	9.91988	3.40752	5.96223	1.86227	10.2092	6.16222	9.66138	2.2788	2.97403	10.7298	1.23401	6.96787	5.17651	7.8924	6.75331	6.95004	5.39567	8.87696	5.9401	6.70339	8.917	9.0743	1.80694	2.62481	13.0989	7.04974	4.83327		12.8311	4.03377	6.4827	9.11086	1.24324	6.24572	8.75911	5.86442	10.2275	4.13508	8.46272	6.67739	9.01123	3.93615	2.48495	10.555	5.21896	6.13371	8.54475	7.92152	9.91646	9.06057	5.13746	2.21181	8.95831	2.42355	11.1171	6.32489	6.40178	7.87924	2.72148	5.57695	3.75204	6.58104		8.25119	8.82062	2.56975	5.94403	6.04344	4.56834	10.3061
NAFLD_101011_Day_14	4.71472	10.9126	10.1169	3.10853	6.32717	2.51439	10.277	6.67375	9.69948	2.51783	2.98958	11.0056		7.77808	6.50431	7.8922	6.70534	6.74477	6.30261	10.1283	6.04185	6.69123	9.37145	8.84979	2.00146	3.03969	13.9393	7.07991	5.59907	1.58923	13.3666	3.92722	6.08176	8.96932	0.96144	6.32511	8.64881	5.778	11.7547	4.07114	8.67953	7.00742	8.97147	3.616	2.46753	10.8085	5.1395	6.14104	8.34828	9.16449	9.67123	10.2157	7.35268	2.28377	8.9184	2.82478	11.571	6.41889	6.28204	8.01563	3.43361	5.21353	3.72433	6.50107	2.09334	8.6307	8.06646	3.3367	7.37374	6.48899	4.36501	10.2665
NAFLD_101011_Day_70	4.95088	10.9848	9.91959	3.10355	6.447	2.85454	10.3294	6.98033	9.69097	2.72023	2.6972	10.8196	1.65535	7.50268	7.73302	7.97655	6.48024	6.6609	6.16709	10.6064	5.80588	6.82745	9.0944	8.9525	2.2796	2.84204	13.9338	7.14291	5.82628	2.06504	13.3107	4.02827	6.77378	9.1513	1.26496	6.51485	8.87778	6.12392	12.4207	4.0832	8.82958	7.07093	9.10147	3.79207	2.44772	10.3945	5.26935	5.93558	8.82904	9.514	9.83372	9.96441	7.52231	2.29243	9.05683	3.1678	11.8649	6.47463	7.14888	7.9809	3.57354	5.70381	3.88658	6.66863	2.17478	8.52027	7.77009	4.0446	8.22754	6.45638	4.5799	10.304
NAFLD_101012_Day_0	4.91932	11.3805	11.1935	3.50221	6.60222	2.91866	10.0688	6.46224	9.35457	1.94475	3.38241	11.0549	2.08509	7.98678	6.38716	8.06915	6.9169	6.20156	4.64371	11.1662	6.58681	7.57965	8.46645	9.42351	2.7139	2.96931	13.8783	7.98422	5.21937	1.80823	13.9207	4.04497	6.54742	9.80803	1.47944	6.19451	8.42337	5.56574	12.0002	5.75859	8.50039	6.77996	8.60669	4.30266	3.04332	10.3656	5.713	5.95828	8.65726	9.2169	9.73977	10.3436	7.56708	2.65857	8.61677	2.39525	11.5146	6.88947	9.23517	9.067	3.52583	6.62279	3.73135	7.05304	2.23431	8.55525	8.33473	4.2868	7.53696	6.27811	4.92928	9.9871
NAFLD_101012_Day_14	5.01767	11.053	10.6256	3.39696	6.66689	2.57757	9.84422	6.11805	9.25898	3.91559	4.22803	11.1525	2.85915	8.18513	6.21172	8.09013	7.31638	6.33513	6.1161	10.9461	6.7558	7.51757	8.36504	9.19313	2.83761	3.2013	13.5922	7.86571	5.37299	1.48307	13.9902	3.92957	5.91927	10.1932	1.3233	6.04616	8.50269	5.89175	11.5305	4.70978	8.64671	6.45066	9.2473	5.07682	2.9273	10.2396	5.69845	5.97791	8.47929	8.86671	10.5092	10.2732	7.30703	3.09554	8.49732	2.69055	11.4824	9.35493	7.94423	9.58216	3.58314	6.63837	3.69114	6.63257	1.96534	8.39974	8.68625	4.427	7.38553	6.26753	4.92626	10.032
NAFLD_101012_Day_70	4.81944	11.0681	10.6809	3.30615	7.01515	2.80084	9.82304	6.39987	9.40807	1.7309	3.13663	11.0257	2.08369	7.87842	7.00186	8.07221	6.56763	6.44616	3.84085	11.3448	6.21005	7.62283	8.67289	9.25514	3.00235	2.72935	13.827	8.28845	5.13459	1.52608	14.3635	4.10427	6.65436	9.69903	1.23958	6.05241	8.46451	5.72175	11.7577	5.30259	8.26718	6.7573	8.75889	3.90739	2.67259	9.92762	5.7344	5.44085	8.67617	9.05217	9.49308	10.4559	7.90131	3.08486	8.90599	2.54671	11.7681	6.63362	7.90654	8.92714	3.43067	6.77669	3.64385	6.90472	2.22856	8.71473	7.88848	4.34996	8.05003	6.50804	4.94942	9.64259
NAFLD_101018_Day_0	4.74513	10.8275	10.8695	2.97486	6.43706	2.97109	10.0306	6.11778	9.75385	2.04151	3.57855	11.1735	2.06623	8.15037	6.20189	8.22995	6.44132	6.43417	3.95924	10.3329	5.91922	6.58149	9.43646	9.35942	2.42636	2.9736	14.1355	7.63224	4.84957	1.54678	13.3663	4.11388	6.09706	9.38297	1.32963	6.46929	9.11809	5.8537	11.5088	5.64898	8.3421	6.46841	8.81506	4.0165	2.58718	10.0828	5.49769	6.12056	8.4979	9.36408	9.60707	9.56155	6.47501	2.43505	9.15043	2.44215	11.4857	6.33769	8.34412	8.81088	2.7857	5.70341	4.14399	7.03716	2.12105	8.74876	8.4046	3.29457	6.93048	6.00003	5.02136	10.2901
NAFLD_101018_Day_14	4.6382	10.6378	10.5584	3.00535	6.57209	3.06893	9.78831	6.08193	9.7389	2.29029	4.04528	10.9818	1.95268	8.351	6.30276	8.04728	6.3211	6.27905	3.91367	10.3432	5.89199	6.53003	9.26123	9.23398	2.3407	2.876	14.0148	7.41304	5.03289	1.65832	13.598	4.14715	5.20874	9.4345	1.24268	6.25726	9.05232	6.0757	11.2921	4.95644	8.22291	6.23359	8.80904	3.7544	2.48104	10.3108	5.43934	6.21085	8.4156	9.22597	9.59193	9.95143	6.76456	2.53158	9.2574	2.25756	11.6179	6.64438	7.9479	8.97246	3.02149	5.57428	4.08979	6.76904	2.2595	8.74256	7.27447	3.58176	7.17573	6.14763	5.05061	10.0533
NAFLD_101018_Day_70	4.13715	10.2932	10.4927	2.80027	6.13799	2.60409	9.4653	5.68759	9.40991	1.62352	3.33823	10.2883	1.74547	7.41408	5.44371	7.75228	5.49909	5.91866	3.75319	9.80245	5.20139	6.12481	9.18491	8.8735	2.23215	2.89072	13.4343	7.03703	4.33162	1.62079	12.6357	3.96715	5.37639	8.59996	1.33274	6.15347	8.78692	5.48421	10.637	5.12746	7.77093	5.93688	8.4746	3.49143	2.26091	10.0713	5.18867	5.50018	7.76315	8.66061	8.73512	8.93681	5.83452	2.3116	9.05938	2.23706	11.0606	5.12834	6.40555	8.25722	2.34008	4.97568	3.91254	6.40189	2.07387	8.38741	6.28736	2.96156	6.24265	5.72671	4.57914	10.0005
NAFLD_101038_Day_0	5.03095	10.7832	9.53119	2.87036	6.32177	3.10726	9.63974	6.61743	9.61184	3.05669	2.91772	11.0068	2.20786	8.8351	7.13934	7.72875	6.51681	6.22038	6.18265	10.8736	6.27971	6.4625	9.23087	8.80081	2.30711	2.89687	14.5596	7.20532	5.8383	2.14732	13.2119	4.01641	5.58519	8.88459	1.33953	6.06177	8.50005	6.0013	12.8752	5.1485	8.4374	5.38996	8.51743	3.63771	2.38356	10.0209	5.16627	5.57855	8.20433	8.86742	9.62228	10.0661	7.26329	1.9236	8.55562	2.62511	12.2597	5.78883	8.27654	9.2504	3.58945	5.0927	3.97633	6.46738	2.13308	8.78682	7.6337	3.94185	7.83426	5.92511	4.31701	10.1897
NAFLD_101038_Day_14	5.40575	10.8555	9.4356	3.0704	6.40829	3.10968	9.59709	6.93586	9.53832	2.55156	3.5063	11.5071	1.89404	8.71132	8.34118	7.79816	6.8164	6.11689	5.73232	10.9441	6.52576	6.6148	9.09478	8.72136	2.50244	3.01224	14.9034	7.73952	6.07358	1.80935	14.0988	4.02959	4.89214	8.79065	1.41811	6.01544	8.27947	5.87781	12.8125	4.56735	8.52791	5.38437	8.66886	3.49251	2.57673	9.76751	5.1573	5.65739	8.5095	8.89648	9.52232	10.7951	8.33546	2.38959	8.78509	2.47513	12.4361	6.28234	8.55957	9.58696	3.75014	5.34609	3.83764	6.46911	2.43397	9.09776	8.59658	3.98983	8.82919	6.22998	4.45537	10.3308
NAFLD_101038_Day_70	4.60263	10.854	9.59602	3.00265	5.99218	2.89861	9.63321	6.77971	9.74123	2.5481	2.95503	10.7984	1.94197	8.95396	6.98099	7.84194	6.4615	6.30144	4.97314	10.64	6.19402	6.62618	9.42366	8.7163	2.32581	2.97001	14.7251	7.46392	5.83138	1.69677	13.6662	4.13007	5.20801	9.1207	1.38389	6.06783	8.37175	5.84196	12.878	5.15506	8.32219	5.22396	8.81044	3.34189	2.42238	10.1801	5.32519	5.40293	8.6505	8.53056	9.69793	10.113	7.44744	2.25543	8.8693	2.31782	11.8393	6.43054	7.96121	9.86068	3.28018	5.39337	4.20721	6.52358	2.00818	9.15288	7.40022	3.24471	7.70255	5.78383	4.72777	10.2777
NAFLD_101041_Day_0	4.17532	10.2801	10.4027	3.20786	6.87497	1.70452	9.60279	6.03089	9.3073	1.85789	2.45012	10.5537	1.33052	6.8153	6.06683	7.85565	5.84588	6.64006	4.19528	10.0645	5.94979	7.01063	8.7799	8.55182	2.54017	2.53277	13.6928	7.24534	4.70762	1.61409	11.562	3.7862	6.15978	8.52853	0.99245	6.02584	8.14633	5.1607	11.1974	4.91932	8.2308	5.92999	8.09546	3.38079	2.43548	9.52841	5.21318	5.64579	8.82423	8.3622	9.63134	9.02076	5.17099	2.07577	8.59424	1.65903	11.4075	6.01032	7.05678	8.2919	3.03676	5.57714	3.65758	6.44708	2.38129	8.33544	7.16688	3.90052	6.57182	5.92027	4.60192	10.0878
NAFLD_101041_Day_14	4.7445	10.7535	10.4864	3.67929	7.27119	2.55218	9.9466	6.54717	9.67023	2.1942	2.74578	10.956	1.52295	7.73194	6.65697	8.22598	6.21003	7.31823	5.09518	10.6988	6.40592	7.51407	9.10292	9.05621	2.99705	2.94206	14.8125	7.59023	5.44936	2.32587	12.3585	4.13212	6.06992	9.17215	1.69124	6.47949	8.80416	5.9112	12.1218	5.48055	8.72799	6.35144	8.59449	3.87263	2.86465	10.4213	5.66466	6.05329	9.33554	9.23986	10.1754	10.0937	6.37926	2.49314	9.03898	2.27482	11.5968	6.57617	6.55675	9.16626	3.63762	5.99611	4.2305	6.85135	2.71066	8.89108	7.44677	4.01531	7.44716	6.31492	5.09802	10.4283
NAFLD_101041_Day_70	3.5314	10.0401	9.96022	3.05116	7.04163	1.98093	8.93533	5.93896	8.95177	1.79808	2.08804	9.8661	1.39364	7.11182	6.31203	7.6345	6.08726	6.6667	4.09068	10.2178	5.31908	6.66221	8.39582	8.44851	2.37352	2.03083	13.5927	6.87033	5.09917	1.51093	11.7902	3.33025	4.63805	8.57183	0.97581	5.7099	8.22441	5.49892	11.3694	4.78733	7.78696	5.42304	8.96129	3.25836	2.21527	9.36202	5.11488	4.93986	8.01169	8.29923	9.38957	8.93067	5.67998	2.00728	8.38457	1.65847	11.7092	6.34796	6.03318	8.40068	3.0558	5.27205	3.28129	6.1813	1.7282	7.81124	6.50546	3.89644	7.07938	5.72178	4.21224	9.97379
NAFLD_101042_Day_0	5.24994	10.615	10.456	2.06552	6.91836	2.67229	9.87556	6.71807	9.89078	2.36278	4.21588	11.0409	2.46303	7.92896	7.54688	8.02769	6.4251	6.30239	4.90477	10.4131	6.09222	7.05795	8.72205	9.03285	2.69504	2.83223	14.1412	8.07297	5.49812	2.17094	11.6751	3.96505	6.41761	9.39241	1.17236	5.77498	8.57612	6.28786	12.0277	5.64527	8.35899	6.884	9.05388	3.5802	2.54876	10.046	5.54731	5.95204	9.44721	9.00385	9.48823	9.3479	6.95092	2.80459	8.69048	2.94271	12.722	6.06883	7.27405	8.38905	3.42539	6.1319	3.72673	6.52525	3.57212	9.44899	8.38188	4.32843	7.66641	5.62956	4.81092	10.0891
NAFLD_101042_Day_14	5.40512	10.765	10.0899	2.64108	6.29589	2.82865	9.91591	6.63127	9.58104	3.49879	3.97522	11.2623	2.32569	8.54257	7.46471	8.49468	6.48701	5.81226	5.85389	10.4968	6.05552	6.39866	8.73044	8.93996	2.55319	2.86501	13.4928	7.8208	5.60679	1.88346	11.5308	4.21497	7.42774	9.6877	0.97807	5.75024	8.89565	6.11273	11.9141	5.24468	8.34244	7.35009	10.677	4.37838	2.97577	9.73885	5.34576	5.86481	8.88252	8.75593	11.9521	9.47757	7.35079	2.66929	8.76595	3.27339	12.1484	9.58189	7.82196	10.5877	3.30346	6.10469	3.84048	6.52086	2.27556	8.77845	8.26946	4.40561	7.82899	5.73977	4.80306	10.3042
NAFLD_101042_Day_70	4.96966	11.0072	10.7021	2.63262	6.61143	2.80699	10.1981	6.85256	9.79159	3.1147	4.53499	10.7173	2.79593	7.84199	7.1327	8.29477	6.56899	6.60689	5.41889	10.3715	6.47253	7.29447	8.89422	9.06574	2.67408	3.11521	14.3685	8.35326	5.59644	2.23447	12.352	4.25177	6.4489	9.50938	1.29107	6.09921	8.83036	6.21685	12.0829	6.00009	8.75537	6.82578	9.28804	3.67845	2.87025	10.3198	5.78647	6.01915	9.67803	8.89522	9.62251	10.002	7.33898	3.00925	9.09657	3.34	12.2101	5.77944	8.99477	8.53818	3.3629	6.48174	4.11306	7.05474	2.55547	9.46645	8.5715	4.39434	8.06834	5.99432	5.00654	10.4505
NAFLD_101047_Day_0	4.26984	9.91222	9.74547	1.47743	5.97082	1.6382	9.01621	5.35013	8.94174		4.16396	10.1779	1.74149	6.24595	5.73496	7.50585	5.72468	6.53519	3.20681	9.83267	5.23288	6.29623	8.76898	7.96923	2.18529	2.4462	12.061	7.24859	3.76292		13.1066	3.61989	3.85568	8.87173	0.92248	6.07451	8.28162	4.92709	10.8062	5.19502	7.60385	6.22661	8.49421	3.18005	2.07036	9.27391	5.1308	4.70559	8.16114	8.45026	8.76273	8.66994	5.12288	2.32392	8.58134	2.01937	11.0136	5.52896	7.00462	7.11282	2.37837	5.44524	3.63851	6.39096	2.23158	8.39632	6.96203	3.40622	6.17252	6.13632	4.82146	9.84803
NAFLD_101047_Day_14	4.35248	10.1597	9.59064	1.76746	6.10274	2.27053	8.9689	5.75306	9.1146	1.49419	3.97899	10.2166	1.89407	6.94255	6.15059	7.87644	5.70493	6.86606	3.4587	10.341	5.18098	6.2903	8.77707	8.21908	2.61554	2.39187	12.4125	7.28564	4.34897	1.6866	13.8759	3.68159	4.05779	9.1741	0.9365	6.15621	8.62907	5.55298	11.4413	6.09222	7.7835	6.03819	9.49382	3.07987	2.42136	9.75562	5.35057	4.83703	8.40996	8.95817	8.86535	9.06263	6.13444	2.38828	8.70022	2.24555	11.3195	5.87909	7.79042	7.7392	2.80101	5.67495	3.87389	6.58472	2.01876	8.40397	7.0794	3.64421	6.91871	6.13586	4.80528	10.0347
NAFLD_101050_Day_0	5.25064	11.0439	9.63632	3.1771	6.30221	2.6401	10.342	6.83629	9.84515	2.74249	4.37584	11.6436	1.54974	7.10266	6.25502	8.16195	6.76209	6.41406	4.66341	10.3249	6.30684	6.23525	9.05603	9.50858	2.08674	2.92312	14.6131	8.08231	5.20638	1.64034	13.0171	3.95467	8.08723	9.70976	1.42304	6.80766	8.48441	6.13846	12.0158	5.00903	8.80762	6.70684	9.94184	3.55369	2.73559	10.4157	5.56999	5.68541	8.70905	8.67954	12.1423	9.67095	6.47649	2.0843	8.9527	2.54984	11.7777	6.17378	8.38394	9.17528	3.22663	6.35869	4.23088	7.09699	2.80479	8.44134	9.50797	3.57797	7.10674	5.60277	5.01063	10.4835
NAFLD_101050_Day_14	4.70375	10.779	9.42999	2.94489	5.9935	2.26869	9.90783	6.4022	9.57023	2.72784	2.77881	11.3964	1.40554	6.97731	6.24495	7.93667	6.57157	6.34453	4.48196	10.0296	6.08235	6.04854	8.9322	9.34509	1.95053	2.83307	14.3075	8.0038	5.07875	1.73933	13.0099	3.72961	7.87127	9.6248	1.38947	6.50604	8.12582	5.95297	11.5373	5.15348	8.47027	6.19685	9.25563	3.35253	2.65667	10.3865	5.43199	5.5232	8.23863	8.49524	11.9124	9.80233	6.72556	2.1986	8.58773	2.18262	11.6124	5.95274	9.30879	9.34345	3.18246	6.03223	4.28539	6.79012	2.41959	8.26403	8.20406	3.77543	7.03164	5.29366	4.95895	10.2378
NAFLD_101051_Day_0	6.20323	10.1932	10.0141	1.95371	5.80786	1.91778	9.39591	5.71199	9.01115	2.04277	2.9098	10.6121		7.64284	5.99474	7.71403	6.5453	6.23307	4.52579	10.2432	5.75039	5.90362	9.27918	8.39669	1.99563	2.61471	13.5466	7.23687	4.61906	1.65111	13.9357	3.80675	4.66412	9.4159		6.0513	8.17973	5.36179	11.9839	5.81381	7.8598	6.38548	7.68791	3.80866	2.3648	10.6145	5.08748	5.6102	8.44877	8.2781	9.31806	9.2733	6.30719	2.15789	8.88419	3.48074	11.5767	6.34963	8.92231	7.30971	2.7027	5.90393	3.78743	6.43297	2.1663	8.86431	6.8984	3.7735	6.47002	6.08107	4.86474	9.828
NAFLD_101051_Day_14	6.49349	10.7659	9.75731	2.1243	6.18243	2.38133	9.69073	6.08297	9.47298	1.62102	3.02547	11.0369	1.33563	8.70616	6.93544	8.08504	6.70391	6.53508	3.85727	10.9149	6.43	5.95735	8.9886	8.71228	2.31991	2.57791	13.7633	7.30581	5.18483	2.00993	14.6666	3.81157	5.07144	9.85989	0.99647	5.96425	8.64317	6.00213	12.5363	6.19673	7.88542	6.3134	7.95642	3.8429	2.68613	10.4032	5.27796	6.36391	8.68752	8.62047	10.2922	9.67427	6.82496	2.25401	8.83147	3.08097	12.3245	6.70164	7.72587	8.6887	3.31428	6.26343	3.99066	6.70749	2.25561	8.96803	7.39928	3.89453	7.36195	5.88018	5.02048	10.0473
NAFLD_101051_Day_70	6.32406	10.6707	9.97881	2.41014	5.99905	2.19258	9.74426	6.01761	9.41398	1.8691	3.20954	11.052	1.5231	7.62637	6.52278	8.01956	6.81216	6.47024	4.03829	10.5751	6.38658	6.11182	9.20336	8.463	2.65396	2.8139	13.6656	7.49012	5.18106	2.13578	13.821	3.96549	5.13322	10.142	1.01001	6.21102	8.55721	5.49287	12.4218	6.47324	7.93855	6.63759	7.75625	4.08986	2.62917	10.444	5.40415	6.15263	8.82441	8.58345	9.79301	9.74679	6.73966	2.32387	8.87312	1.90105	11.5355	6.48629	7.90098	7.51874	2.87479	6.2404	4.19457	7.02411	2.41466	8.97031	7.24814	3.92693	7.15144	5.98655	5.13473	9.89533
NAFLD_101052_Day_0	4.39834	10.9676	10.1295	3.08729	6.23869	2.4567	9.22495	6.4982	9.50295	1.91364	2.42067	11.094	1.81859	8.29479	6.38919	7.73821	6.13401	6.20405	3.02387	10.2137	5.33139	7.13088	9.09329	8.87105	1.97188	2.44743	13.6244	7.46553	4.62793	1.74661	12.8458	3.7697	6.41823	9.03633	1.01336	5.9682	7.79945	5.83875	11.1503	5.34294	8.19934	5.71542	9.15253	3.09294	2.17181	10.3967	5.56827	5.18241	9.28044	9.13634	10.0902	8.97077	5.75657	1.96794	8.95595	1.98266	11.3808	6.82718	8.18864	8.79235	2.94923	6.63459	3.9616	6.32189	1.88009	8.64219	8.27595	4.16076	6.44032	5.48136	4.50174	10.0169
NAFLD_101052_Day_70	4.47674	10.8767	10.0414	2.99819	6.39129	2.40866	9.2359	6.17461	9.48987	2.95115	2.44487	11.3942	1.77308	8.34541	6.45093	7.95553	6.61991	6.09861	3.79318	10.2174	6.02946	7.15695	9.15045	8.58035	1.99173	2.67071	13.5846	7.32004	4.66827	1.84002	12.6853	3.6745	6.24471	9.28925	0.82558	5.82498	7.83276	5.73514	11.1676	5.77754	8.32094	6.03337	8.64498	4.08767	2.31315	10.6129	5.57474	5.56188	9.08309	9.2261	10.2474	9.28381	6.0889	2.11653	8.87821	2.01737	11.4581	7.97877	6.85032	8.90031	3.00829	6.57183	3.84276	6.55953	2.02575	8.69047	7.84249	4.42838	6.81348	5.50394	4.56994	10.031
NAFLD_101056_Day_0	4.27421	10.5228	10.0548	2.93167	5.89855	1.77885	9.77284	6.00293	9.48346	1.94342	2.41318	10.9878		7.5654	5.04515	7.72647	6.63602	7.10392	4.54508	8.28472	5.38336	6.92067	9.59383	8.22517	2.74752	2.90381	13.6458	7.11167	4.04244	1.75478	14.1621	3.99282	4.88837	9.20758	1.33161	6.23593	8.47314	5.48336	11.1286	5.62982	8.09686	6.33944	9.62169	3.06149	2.71482	9.899	5.11573	5.04612	9.34665	7.81068	9.72352	8.90644	5.15129	2.83328	8.95815	2.08811	10.9777	6.71186	6.77138	8.35417	2.87733	6.20736	4.54414	6.73605	1.89534	8.57031	6.90817	3.07135	5.75793	5.46431	4.11671	10.2805
NAFLD_101056_Day_14	5.41026	10.5021	9.82356	2.86422	6.15812	2.14115	9.8747	5.91744	9.54521	1.85793	3.49328	11.7622	1.47114	7.83021	6.35872	7.78396	6.76125	7.50583	3.90591	9.04393	6.00971	6.77884	9.62403	8.35492	2.71021	2.84114	14.2448	7.6178	4.08926	1.71248	14.8244	3.85865	5.51439	9.18832	1.44875	6.09302	8.32103	5.32517	11.5189	5.33278	8.02166	6.39531	9.45624	3.2946	2.64923	9.62874	4.87282	5.55611	9.36358	8.42171	9.62811	9.73081	6.16478	2.95037	8.98792	1.93945	11.2708	6.79855	7.41748	8.37814	3.029	6.46355	4.01699	6.602	1.95868	8.59096	7.73371	3.42508	6.72424	5.66415	4.06463	10.0424
NAFLD_101056_Day_70	4.61409	10.2866	9.75169	2.9663	6.11165	1.57506	9.7374	5.74964	9.44323	1.38328	2.84392	11.0899	1.40109	6.96614	4.72361	7.90897	6.70628	7.18479	4.41431	7.83968	5.4997	6.5311	9.62308	8.10008	2.5946	2.77187	13.5231	7.15928	3.6104		13.9862	3.8674	4.34858	9.33421	1.24701	6.14964	8.26469	5.30823	9.73441	5.44963	8.01244	6.46125	9.90509	2.75682	2.57288	9.87643	5.10339	4.96748	9.35339	7.64907	9.64341	9.23684	4.87372	2.9156	9.01236	2.02738	10.7793	6.87014	8.96097	8.01931	2.32029	6.25129	4.3776	6.62718	2.00943	8.68422	7.13898	2.4439	5.54848	5.55006	4.2695	9.97698
NAFLD_101057_Day_0	5.27304	11.1492	10.0534	3.33142	7.70683	2.71588	9.90942	7.41649	10.286	2.4826	3.3035	11.1448	1.89773	8.34307	8.08173	7.99391	7.00903	6.35848	4.63545	9.40826	6.88609	6.95691	9.44815	9.05299	2.58669	3.21748	13.9642	8.20092	5.87547	2.70548	13.9386	4.08502	6.38862	9.62245	1.70891	5.84327	8.848	6.61693	11.6763	5.93532	8.27269	6.08244	8.80681	3.95244	2.78762	10.5909	5.7213	6.79455	9.05506	9.02655	10.193	9.76136	6.88812	2.76941	8.99693	2.44663	12.9878	8.22109	8.41719	8.54307	3.72592	6.20322	4.54236	6.66146	4.89924	8.91525	9.2871	3.72146	7.84854	6.426	4.89797	10.3585
NAFLD_101057_Day_14	3.70643	10.2415	8.95197	3.08141	6.09576	1.02748	9.53609	5.7562	9.75952	1.78168	3.09287	10.623	1.19927	6.66411	3.83775	7.93244	6.84334	6.14169	4.13203	7.5406	6.32076	6.87811	9.44069	8.94321	2.62273	2.93602	12.5129	7.84652	4.54764	2.19379	12.7052	4.32589	6.71469	9.08097	1.37841	6.04441	8.62606	5.70369	8.82812	6.16385	7.77411	5.51724	8.90736	3.46642	2.26723	9.88436	5.17025	5.4066	8.75402	7.25877	9.92796	8.03828	3.59665	1.66329	8.69911	1.73746	10.6652	7.55411	6.58444	6.97055	1.63259	5.72209	3.86226	6.36286	1.76663	8.05961	6.5932	1.28844	4.41312	5.58484	4.5962	9.70207
NAFLD_101057_Day_70	4.97492	10.664	9.53735	3.21628	6.54082	1.86017	9.74607	6.29504	9.89719	2.15148	3.4598	10.9992	1.58655	7.5207	5.69757	8.04307	6.77322	6.17433	4.08385	8.63104	6.75485	6.793	9.43649	8.87822	2.67668	2.81259	13.2782	7.84667	4.84532	2.10716	13.5802	4.277	7.10045	9.38369	1.46922	5.94974	8.81839	6.09216	10.8209	6.34658	8.0661	5.84378	8.89121	3.75484	2.76442	9.66695	5.43779	6.14307	9.27933	8.51653	10.4472	9.15438	5.52676	2.36932	8.96607	2.24176	11.5662	8.31137	8.17118	7.64057	3.00172	6.24701	4.6555	6.98981	2.46142	8.57265	7.76124	3.31151	6.22401	6.35388	5.24605	10.3155
NAFLD_101059_Day_0	4.66797	10.4896	9.92012	2.31225	6.05313	2.18782	9.18941	6.08824	9.4209	3.29196	2.17037	10.6011	1.47807	6.79591	6.15848	7.67351	5.9361	6.03116	4.65898	10.2756	5.32545	6.27839	9.32686	8.90691	1.73904	2.63371	13.5161	7.62319	4.74252	1.90378	12.3336	3.90355	7.06591	9.1938	1.00308	6.16479	8.61585	5.51467	11.2715	5.51811	7.73252	6.58096	9.57768	3.55601	2.37896	9.7269	5.22416	5.54327	8.5174	8.69024	9.17179	8.73737	6.60788	2.02961	8.92224	2.48784	11.3018	6.83082	8.33517	7.85945	2.70098	6.48863	3.7035	6.72311	1.90344	8.52435	7.46429	3.91136	6.63964	6.13393	4.82362	10.1101
NAFLD_101059_Day_14	4.54938	10.5592	9.76187	2.11353	5.99938	1.96576	9.25608	6.10558	9.29283	2.81424	2.16458	10.5092	1.24587	6.85955	6.7853	7.34066	5.59247	5.883	4.89752	10.2709	5.4768	6.08324	8.98543	8.89946	2.05226	2.76942	13.7542	7.66517	4.69576	2.17627	12.5929	3.66349	6.26424	9.34409	1.23257	5.72759	8.42304	5.67692	11.4157	5.18747	7.8608	6.29586	9.17751	3.3785	2.4558	9.31898	5.04785	5.69169	8.15994	8.93362	9.35124	9.34763	6.86776	1.90736	8.58692	2.77844	11.6617	6.13515	7.26573	7.93461	2.78192	6.45035	3.38839	6.58574	2.91068	8.41783	8.02178	3.82375	7.26509	5.78174	4.42666	9.87058
NAFLD_101062_Day_0	4.34858	10.7525	8.98059	2.24575	6.46652	2.77542	9.04487	6.54961	9.214	2.63171	2.92347	10.6651	1.32842	7.84523	6.76339	7.98196	5.69388	5.47915	5.64962	11.4065	5.36926	5.38712	8.87826	8.90022	2.11429	2.754	14.4498	7.17831	4.9915	2.10347	13.9076	3.40341	8.05435	8.51843	1.03624	6.11157	8.12853	5.62508	12.5794	5.92131	8.92839	5.56286	9.06113	3.4603	2.02881	9.20942	5.01557	4.9472	8.93282	9.20337	8.22006	9.33298	7.18601	2.37774	8.49979	2.27532	12.3321	5.31368	8.64669	8.64133	3.15723	5.87128	3.43098	6.49263	2.29086	8.57328	6.99426	4.04982	7.39533	6.70975	4.28932	10.048
NAFLD_101062_Day_14	5.08809	10.8161	9.68402	2.7401	6.79568	3.08711	10.133	6.78762	9.61496	2.417	2.88042	11.7833	1.84665	8.47051	7.5545	8.18447	5.86533	6.15415	4.36105	10.6566	5.85518	6.17407	9.182	8.90362	2.94069	2.96013	13.5727	7.85529	4.96455	2.31551	14.9234	4.05993	7.61861	11.3239	1.42583	6.21003	8.68096	6.10572	12.7821	4.9017	8.33282	6.18326	10.176	3.4585	2.46339	10.0299	5.49477	5.61764	8.26956	9.33861	9.38096	10.0049	7.58159	2.48223	8.66101	2.0678	12.3025	7.37361	7.42014	9.06923	3.43012	5.34772	3.87805	6.23113	2.11824	8.75911	7.92128	4.78251	7.97468	6.43803	5.11097	10.3155
NAFLD_101062_Day_70	4.62809	10.7147	9.02176	2.22172	6.30075	2.87394	9.36929	6.59552	9.49795	2.83627	2.73367	10.8574	1.87447	8.13238	6.81012	8.1039	5.47387	5.53402	4.84942	11.2522	5.46456	5.31238	8.81853	8.90844	2.06207	2.49247	14.4644	7.19672	5.33317	2.04277	13.799	3.45065	6.12774	8.79627	0.8422	6.11865	8.14165	5.6641	12.5487	5.72496	8.9042	5.38701	10.7526	3.42744	2.05618	9.10458	5.01758	5.08957	9.1267	9.31966	8.38027	9.90325	7.36523	2.40533	8.30948	1.87376	11.9732	5.51469	8.40426	8.91455	3.12155	5.91772	3.74047	6.42313	2.11171	8.45616	7.62244	3.54714	7.5279	6.60617	4.36521	10.0211
NAFLD_101064_Day_0	4.95107	10.5742	9.37468	3.6089	5.86873	1.55632	10.3211	6.12418	9.54177	2.49947	2.01029	10.8409	1.30627	7.88429	5.30683	7.93686	6.97649	6.55989	4.01679	9.50262	5.85092	6.61763	8.6384	8.95666	2.59102	2.81089	13.5061	7.29988	3.73503	1.82911	12.544	3.70161	6.8412	10.3879	1.27934	6.16453	8.24591	5.16112	10.5529	5.52816	8.71804	6.94694	8.5177	3.57837	2.71015	9.37278	5.29025	5.54455	8.72868	7.65681	10.8666	8.71506	5.4737	1.96094	8.73726	1.99397	10.9773	5.51544	9.38641	8.08721	2.55054	5.59308	3.72089	6.95632	2.32331	8.0327	9.26865	3.59956	5.90649	5.96879	4.71606	10.2392
NAFLD_101064_Day_70	4.29603	10.3426	9.19035	2.37102	5.67811	1.66937	9.85767	5.82113	9.33357	2.63002	2.17543	10.9504	1.24177	7.93624	5.31117	7.77797	7.02132	6.77182	3.34077	9.64288	5.66623	6.37514	8.91683	8.53232	2.47971	2.53123	13.7701	7.78097	3.68184	1.72168	13.2703	3.64148	5.51274	11.0263	1.3321	5.70153	7.92641	5.24362	10.3277	5.02442	8.179	6.69029	8.23593	3.33018	2.49673	9.30705	5.11367	5.08707	8.54559	7.55886	10.1044	8.7507	5.46049	2.13639	8.51762	2.24523	10.9131	5.793	7.13021	8.41711	2.60449	5.77521	3.54912	6.55855	2.65425	8.27185	8.12014	3.65167	5.87643	5.68849	4.86117	9.80854
NAFLD_101068_Day_0	4.74513	10.9139	10.0101	2.69686	6.17941	2.18881	9.78852	6.00101	9.26727	2.42466	2.61986	10.8385	1.80361	7.25392	6.64498	7.89641	6.38495	6.13833	5.27924	10.2096	6.00447	6.52082	8.78633	9.12309	2.56569	3.12195	13.9085	7.30733	5.71065		11.478	3.91349	5.57525	8.90463	1.25436	6.09222	8.45416	5.64827	12.4014	4.71605	8.8839	6.30453	9.57301	3.46913	2.39438	10.2383	5.29183	5.41779	8.90871	9.22836	9.00883	10.0108	6.58046	2.11246	8.5226	2.27425	11.6648	6.46229	6.77326	7.99773	2.94914	5.5767	3.54518	6.40004	2.27189	8.17397	7.17582	3.71356	7.1397	5.74047	4.64588	10.087
NAFLD_101068_Day_14	4.15017	10.8	10.1076	2.91673	6.37863	2.24496	9.92685	6.33348	9.17094	2.63107	3.27545	10.705	1.8213	7.41068	6.71	8.02485	6.69732	6.52641	4.72488	10.1418	6.50699	6.61049	8.83055	9.19691	2.84854	2.96869	14.0743	7.4933	5.33151	1.46811	11.8243	3.97675	5.36043	9.67612	0.96127	6.13192	8.55572	5.77517	12.4516	4.65186	8.94923	6.48612	9.32553	3.73155	2.53065	10.0773	5.30397	5.7012	8.87907	9.01361	9.60476	9.59554	6.41294	2.30125	8.56412	2.08658	11.6781	8.08176	6.048	8.14912	2.34803	6.15924	3.64016	6.68024	2.49416	8.34278	8.17868	3.6752	7.11487	5.87172	4.94349	9.85923
NAFLD_101068_Day_70	4.97187	10.9243	10.0489	3.03934	6.42804	2.56668	9.65312	6.55314	9.60397	2.45059	2.58936	11.3018	1.79325	8.14195	6.94583	8.23673	6.83608	6.854	5.0221	10.5568	6.61731	7.09775	8.88862	9.58722	3.04472	3.27836	14.6671	7.47879	5.92468	1.95195	12.1524	4.04679	5.24353	10.258	1.46166	6.35727	8.95028	6.10968	12.9918	5.93379	9.17244	7.09148	9.21649	4.0302	2.97533	10.5025	5.59393	5.8981	9.32501	9.93049	9.70076	10.3184	7.15544	2.35563	8.72403	2.68407	11.9252	7.21447	7.39626	8.68711	3.33529	6.04565	4.12057	6.86067	2.4479	8.52237	7.86611	4.01602	7.65694	6.19701	5.29737	9.9443
NAFLD_101069_Day_0	4.91314	10.9491	10.8154	3.29253	6.8659	2.2961	10.3221	6.56025	9.91355	2.52595	3.38098	11.0572	1.34792	8.1498	7.05778	8.21359	6.45146	6.87405	3.57878	10.1112	6.50614	7.13578	9.57076	9.01226	2.39384	2.89831	15.4372	8.00045	4.88933	1.86455	14.2271	4.26249	5.78439	8.49458	1.55863	6.50302	8.43015	5.1743	12.6492	4.80264	8.32561	6.8232	8.79843	3.42317	2.4042	10.555	5.56766	5.89755	9.16162	8.79297	9.60631	9.83494	7.06325	2.57011	8.73577	2.39564	12.184	7.39022	8.46319	9.0703	3.37771	6.12713	4.22665	7.03946	2.17081	8.82179	7.44858	3.5915	7.69552	5.79046	4.78645	10.3484
NAFLD_101069_Day_14	4.74602	10.7443	10.5628	3.09122	6.30648	1.95501	9.96806	6.36147	9.68195	2.6127	5.15438	11.0914	1.83325	8.1522	6.05818	7.99307	6.35117	6.89047	3.78282	9.74282	6.48561	6.83298	9.30085	8.79584	2.50141	2.78532	15.5006	7.90787	5.02674	1.99571	14.2781	4.00716	6.95106	8.46793	1.74313	6.27697	8.37934	5.32205	12.1162	4.7628	8.22992	6.40469	8.71105	3.396	2.6003	10.4681	5.4563	5.91715	9.03201	8.52365	9.64659	9.24434	6.32605	2.72253	8.55991	2.11864	11.8069	7.56297	8.18558	9.36405	3.00241	6.21469	4.30071	6.76071	2.21379	8.47859	8.29914	3.27358	6.76087	5.47368	4.78503	10.3417
NAFLD_101069_Day_70	4.54481	10.666	10.5409	3.13623	6.46786	2.00685	9.94577	6.22109	9.51235	2.69698	3.1611	10.6121		7.84517	6.6374	7.5122	6.27277	6.57358	3.57115	9.89945	6.24521	6.66321	9.35646	8.6494	2.49087	2.79814	15.0913	7.8551	4.5408	1.69586	13.7534	3.99386	6.84146	8.18371	1.31086	6.28646	8.12671	4.88678	12.2425	4.153	8.02053	6.64706	8.49058	3.34297	2.28139	10.2321	5.46268	5.63211	8.95537	8.50136	9.14078	9.53094	6.76515	2.42618	8.3827	2.11601	11.8186	6.54169	9.30802	8.87491	2.85821	6.06297	4.09203	6.6688	2.09341	8.44486	7.89583	3.39065	7.20546	5.31695	4.66804	10.1739
NAFLD_101072_Day_0	5.56492	10.8327	9.77822	2.69159	5.99322	2.3388	9.99324	6.80171	9.52672	2.04245	3.78948	11.4302	1.38994	8.39479	6.88306	8.11664	6.72268	6.90772	4.77214	10.4854	6.285	6.49881	8.99924	9.04366	1.87951	2.95463	14.7952	8.31116	5.41522	2.02625	14.3545	3.84101	6.21252	9.12078		6.51683	8.701	5.73541	12.0836	4.52753	8.74226	6.12457	8.57823	3.49526	2.35825	10.9099	5.39077	6.29503	8.75018	8.6285	9.59176	9.59218	6.99984	2.47774	9.03315	1.37166	11.5825	7.07008	8.69175	8.97029	3.00831	6.73981	4.28216	6.70672	1.93771	8.66331	7.39521	4.06099	7.14889	5.71322	4.86502	10.1483
NAFLD_101074_Day_0	4.52256	11.183	9.95275	2.5066	6.43188	2.78811	10.1123	6.43816	9.5487	4.71763	3.55323	10.8114	2.27697	8.13001	6.62841	7.94192	6.37726	6.02273	5.57589	10.5518	6.46044	6.26459	9.42376	9.28221	3.50536	2.97399	13.7088	7.6599	5.78718	2.28715	14.5328	3.82658	6.44064	12.653	1.7475	6.33109	9.09748	6.2218	11.5465	5.55511	8.93874	6.49455	9.12453	3.77817	3.23637	10.6202	5.58082	6.14867	8.43766	9.02621	9.67416	9.64045	6.66807	2.17194	8.68196	3.20864	11.9581	6.28994	9.7394	8.9528	3.48589	5.7128	3.86245	7.11992	2.53308	8.47443	8.19378	3.74015	7.13766	5.93438	4.94786	10.6642
NAFLD_101076_Day_0	5.39754	10.7178	10.0421	3.07633	6.58536	2.50168	9.9865	6.73679	9.61297	2.2549	4.01841	10.8563	2.44115	8.24435	7.12712	7.97938	6.25777	6.98109	5.14166	10.8571	6.43282	7.22612	9.27035	8.95812	2.75036	2.85067	13.9486	8.25055	5.23332	1.69181	15.5276	4.0643	6.33725	9.0694	0.9926	5.90995	9.25719	5.93	13.0464	3.86796	8.44797	6.59036	8.34396	3.69501	2.55218	9.90668	5.35511	5.60802	8.97668	9.87656	9.28285	9.69006	7.55708	2.68558	9.40859	3.10928	11.7647	5.84835	9.70892	8.29346	3.30056	6.63777	3.72618	6.55287	2.39971	8.63538	8.67166	4.56311	7.5107	5.77395	4.74614	10.2426
NAFLD_101076_Day_14	4.75575	10.7244	9.6849	3.36862	6.58415	2.37835	9.84652	6.80326	9.81203	2.28537	3.44328	10.5587	2.27341	8.15652	6.83681	8.08345	6.07996	6.93585	4.46196	10.5973	6.60537	7.22644	9.00595	9.01109	2.82358	2.77584	13.6717	7.98482	5.03564	1.76179	15.5871	4.08838	5.28626	9.25862	1.47176	6.14933	9.30789	5.93892	12.8628	5.06489	8.37589	6.427	9.17985	3.32961	2.51793	10.0769	5.39401	5.68004	9.09776	9.47621	9.339	9.40767	6.74254	2.58706	9.19812	3.56914	11.8057	5.4408	7.49387	8.12303	2.93959	6.35094	3.6548	6.54114	2.47329	8.69008	8.70098	3.99476	7.28319	5.53761	4.84572	10.0178
NAFLD_101076_Day_70	5.1011	10.617	9.47541	3.22263	6.34798	2.11494	9.80312	6.41106	9.53845	2.11577	3.44408	10.9397	2.53357	7.69209	7.16872	7.99682	6.1168	6.71728	4.73919	10.6988	7.48365	7.01218	8.683	8.68414	2.53084	2.67858	13.3955	8.20654	4.8522	1.4912	15.4772	3.94551	5.77325	9.04205	0.99373	5.65608	9.13626	5.47198	12.7511	4.20739	8.29269	6.44475	8.44753	4.40887	2.64649	9.43639	5.28406	6.30897	9.10168	9.40999	9.31802	9.82059	7.09684	2.44141	9.23605	2.90725	11.5754	6.41954	8.68523	8.18383	3.13208	6.57748	3.45818	6.53596	2.28571	8.36377	8.26384	4.38565	7.55942	5.51358	4.72192	10.1566
NAFLD_101077_Day_0	5.55999	11.2239	10.1816	3.12119	7.61922	3.10038	10.1576	6.8513	10.0841	2.13782	3.64868	11.0551	1.86501	9.01831	8.67722	7.54603	6.54207	6.70668	4.66396	11.2063	6.13346	6.60081	8.69698	9.2794	2.45531	2.94548	14.3203	7.81913	5.93253	2.62938	14.0187	4.01828	8.61293	9.4576	1.51232	5.87812	8.84828	6.12283	12.9746	4.49353	8.47561	6.93187	8.7136	3.42747	2.80152	10.6581	5.34439	6.14253	8.94516	9.24673	9.7331	10.3605	7.87804	2.19565	8.84007	3.09387	12.6494	6.47697	7.74509	8.28897	3.83846	6.40127	4.08355	6.3971	3.58495	9.11472	9.85656	4.39904	8.79543	5.80296	3.87309	10.0288
NAFLD_101077_Day_14	5.16361	10.9539	9.47508	3.13293	6.76927	2.93386	10.1023	6.44239	9.74991	2.27665	2.70341	10.8578	1.53321	8.30886	6.45573	7.90496	7.0105	6.51556	5.39841	10.91	6.44435	6.60076	8.83614	9.07038	2.23516	2.87714	14.288	7.67796	5.41108	2.72736	13.9359	4.13149	6.54483	9.20435	1.31191	6.29565	8.92944	5.69602	12.8314	4.65411	8.65461	6.76062	8.6874	3.54472	2.79369	10.61	5.50638	6.00263	9.05126	8.81654	9.95469	9.48886	6.62059	2.04959	9.19653	2.38984	11.8736	7.1774	7.31452	7.97124	3.01614	6.46407	3.84909	6.81442	2.56925	9.12993	8.96885	4.08891	7.07949	5.93795	4.08315	10.0836
NAFLD_101077_Day_70	5.51729	11.0464	9.8448	2.95289	6.6411	2.81689	10.124	6.32271	10.0777	2.29197	2.95359	11.1425	2.02903	8.39539	6.40749	8.0167	7.36696	7.00138	5.11378	10.8911	6.26023	6.79279	9.20322	9.12442	2.27504	3.0918	14.3659	8.01885	5.45269	2.52644	13.6501	4.11748	6.35855	9.55791	1.41988	6.06936	8.95581	5.97777	12.6604	4.94345	8.57635	6.64621	9.01748	3.49847	3.01441	11.0513	5.59668	6.03478	8.78703	8.959	10.1662	9.78176	6.87278	2.03412	9.15093	2.39661	11.7734	7.70661	7.85067	8.26986	3.29588	6.75125	4.32016	6.80972	2.61027	9.33863	9.38061	4.09513	7.18856	5.9206	4.20372	10.1737
NAFLD_101078_Day_14	4.69797	10.8671	10.8495	3.21421	6.93573	2.76454	9.5925	6.19032	9.28082	1.5653	3.03776	10.8568	1.90443	7.99683	6.45636	7.96854	6.53674	6.42147	3.8891	11.1384	5.80488	7.63358	8.72931	9.08665	3.11015	2.83062	13.7345	8.05411	5.18968	1.56181	14.2541	4.17972	6.41142	9.65386	1.45196	6.17131	8.45693	5.69224	11.7003	5.17364	8.14101	6.86409	8.53294	3.89009	2.67381	10.0121	5.71752	5.1284	8.44604	9.04505	9.33988	10.2587	7.97164	3.26085	8.83465	2.41198	11.5337	6.90784	7.75992	8.91289	3.3771	6.60417	3.9335	6.83658	2.24316	8.6502	7.71309	4.39154	7.53712	6.51667	5.10304	9.69683
NAFLD_101078_Day_70	4.31939	11.0827	10.0227	2.52805	6.69107	2.56883	9.80644	6.80164	9.39535	2.85927	2.51977	11.7918	1.76584	8.22236	7.06247	8.01372	5.96353	6.15657	5.17716	10.4564	5.78092	6.26389	8.97972	8.77394	2.74385	3.12128	13.4394	7.57012	4.79647	2.42466	14.612	4.04131	6.51172	12.2471	1.26346	6.12192	8.71582	5.7885	12.6303	4.95588	8.48735	6.27551	8.8099	3.65866	2.46055	9.85999	5.40672	5.30167	8.23275	9.08441	8.97226	9.64935	7.06414	2.32477	8.6383	2.06286	12.2603	7.37281	10.3754	9.06627	3.09927	5.63031	3.74616	5.9692	1.67651	8.59874	8.83672	4.63369	7.55578	6.35215	4.97998	10.4882
NAFLD_101079_Day_0	5.38686	10.7747	10.2427	3.14868	6.26679	1.75835	9.72422	5.77924	9.64264	2.94437	3.40284	11.4457	1.56531	8.42622	4.32409	7.94511	8.09017	6.44561	5.5107	8.37398	5.34706	8.05294	9.25118	8.75684	2.89207	3.07252	14.5761	8.58841	5.11036	2.84761	13.3397	3.87875	7.88167	10.4404	1.20855	6.21926	7.9971	6.10231	10.6295	5.50279	8.33559	6.36854	10.6304	3.81759	2.75544	9.86267	5.77138	5.95865	9.05037	8.33829	10.7968	10.5178	5.88904	2.69149	8.71505	2.68036	11.038	7.3162	5.71433	9.08094	2.55319	5.66441	4.3488	6.9398	1.83918	8.36081	9.24268	2.35705	5.97397	6.50694	4.91304	10.4578
NAFLD_101079_Day_70	5.21601	10.8186	10.5675	3.01812	6.63817	2.52826	9.90046	6.43276	9.75733	2.40167	3.30078	10.9611	1.98612	7.65495	6.03507	7.99	7.92145	6.46404	4.71468	10.3281	5.08058	8.17349	9.32462	8.6986	2.66655	2.65517	13.8966	8.33412	5.07313	4.44916	13.4126	4.12746	5.57383	10.5958	1.30324	6.27219	7.93511	6.09913	12.4055	5.99369	8.33621	6.59162	9.10865	3.2902	2.76438	9.52179	5.95231	5.61344	9.15583	8.26569	10.3165	9.23087	6.69675	2.53257	8.93523	4.24287	11.6971	7.28248	7.21615	8.79669	2.84845	5.81973	4.43303	6.96725	2.04566	8.77052	8.91045	3.68988	6.70233	6.1342	5.37042	10.4172
NAFLD_101082_Day_0	5.19538	10.8903	10.0914	2.32646	6.25414	2.02754	9.5621	6.62299	9.60656	2.3464	3.4956	11.7282	1.66242	8.72245	3.97461	7.80138	6.00761	5.6625	5.51826	9.12177	6.02912	6.88834	9.38998	8.7778	2.55637	3.73846	15.5784	8.04467	4.44064	1.67698	15.4554	3.80187	4.41372	8.91624	0.97502	6.41682	8.40703	5.2344	11.2775	4.66417	8.38614	5.99617	8.8345	3.22597	2.15351	10.2521	5.02703	4.87106	8.18154	9.30994	8.90744	10.4766	5.58004	2.18467	8.88152	2.15847	10.4372	6.28112	7.48406	9.53501	2.59209	4.83086	3.67952	6.18338	2.30051	8.93953	7.735	2.12732	5.88899	5.97592	4.96025	10.0152
NAFLD_101082_Day_70	3.75785	10.5565	9.72656	2.42834	6.35182	1.90947	9.315	5.889	9.45029	2.2198	3.27325	10.4261	1.53031	7.1562	6.29531	7.5746	5.97007	5.6697	3.90084	10.0194	5.60797	6.69006	8.97907	8.7323	2.253	2.57621	13.6935	6.86931	4.66137	1.54009	13.5267	3.24917	4.64382	9.04507	0.99124	5.97663	8.22937	5.32797	11.632	5.22486	7.69277	5.73074	8.25631	2.94923	2.12596	9.77387	4.84031	4.77464	7.85963	8.1832	8.88298	8.81075	6.19063	1.77573	8.54616	1.90415	11.6422	6.02971	7.01053	8.78118	2.50324	4.98695	2.83298	6.30145	2.86704	8.29486	7.17601	3.97668	7.06343	5.30905	4.50383	9.90109
NAFLD_101084_Day_0	5.4274	11.007	9.84529	3.56128	6.31181	3.09542	9.90351	6.41242	10.3475	2.67996	3.64485	11.5333	2.09669	8.0178	6.93547	8.04986	6.57008	6.62739	5.28719	11.4912	6.36037	6.56209	9.00095	9.39989	1.98209	2.91411	14.2651	7.38146	5.61941	1.83916	13.5541	3.97769	7.33846	9.3851	1.43779	6.25387	8.82487	5.94844	13.0305	5.02697	8.74489	6.16886	9.0763	3.39671	2.55999	9.52454	5.25571	6.33586	9.16995	9.07982	10.431	9.67161	7.01457	2.14122	8.89839	2.80752	11.7407	7.15667	7.84411	9.27377	3.90592	5.66852	3.7849	6.77143	2.21189	8.57509	8.16944	4.04372	7.50279	6.3055	4.03015	10.3579
NAFLD_101084_Day_70	4.75067	10.5948	9.54125	3.26379	5.95419	1.43745	9.57649	5.64567	9.96033	2.39701	3.1633	11.4347	2.06437	6.56597	4.51042	8.00082	6.7928	6.28833	4.62925	8.98186	6.15892	6.47698	8.92409	9.02982	2.02829	2.895	13.2952	7.31523	4.24366	1.91298	12.3353	3.84751	7.01349	9.84024	1.37265	6.16316	8.67178	5.65565	10.3654	4.89454	8.34505	6.68318	9.18536	3.71195	2.51276	9.23326	5.16648	6.09145	9.34592	7.62213	9.87897	8.40821	4.18765	1.86608	9.00157	2.50579	11.0789	7.21437	7.43098	8.54759	2.48512	5.70701	3.47446	6.93497	2.17693	8.50973	7.67638	2.11018	5.12726	5.95531	4.40033	10.1468
NAFLD_101088_Day_0	5.61593	11.2773	9.57028	3.25023	6.13868	2.44102	10.0678	6.35105	9.82345	2.20455	3.90287	11.8627	1.59223	8.29619	5.78357	8.04265	7.43181	6.2258	4.11896	10.0622	10.6088	6.58745	9.5179	8.8467	2.61547	2.65578	14.8844	7.9619	4.79346	1.61496	14.4351	4.12209	6.36001	9.63258	1.37573	6.45049	8.84712	5.81514	11.3707	5.68815	8.46428	6.74667	8.97025	3.87832	3.1297	9.7006	5.59156	8.4509	9.11017	8.93834	10.1231	8.9848	6.21526	2.8012	9.08055	2.35128	11.0342	6.93824	10.4241	8.9154	2.38602	6.2414	4.51688	7.01488	2.55367	8.90419	9.50076	3.25158	6.3684	6.03857	5.12802	10.4101
NAFLD_101088_Day_70	6.08676	12.2494	9.53244	3.35829	6.53624	2.82588	10.2942	7.32767	10.1122	2.83125	4.57719	13.0284	2.15647	9.19027	7.48519	8.3813	7.99089	6.57063	5.2553	10.5742	10.7382	7.21917	9.55296	9.37209	2.9287	3.28362	16.1388	8.75689	5.73005	1.89141	15.7681	4.27879	6.97927	10.3464	1.45289	6.62159	9.13389	6.52602	12.1687	6.24309	9.17981	6.69284	9.08851	4.27569	3.40855	10.1201	5.90483	8.94114	9.48654	9.70044	11.068	10.4886	7.58898	3.09729	9.20527	2.26936	11.866	7.01864	9.01949	10.0053	3.78782	6.86577	4.66407	7.34945	2.53158	9.41164	8.50704	3.98257	8.05212	6.45907	5.33604	10.5929
NAFLD_101094_Day_0	5.26728	11.1965	10.0625	2.44014	6.1699	2.47488	9.95564	6.49544	9.50108	1.3777	3.14575	11.1638	1.67347	7.40361	5.85033	7.9695	6.82976	5.77908	5.02852	9.9971	6.65634	6.94005	9.20104	9.38407	2.43195	3.29942	13.7211	7.7145	4.363		13.04	3.86286	5.01678	10.832	1.32546	6.4449	7.78498	6.09849	11.8531	5.02835	8.33412	6.52271	9.05459	4.19242	2.69866	10.1637	5.77801	6.29355	8.84927	8.8942	9.926	10.4034	6.2864	2.23607	8.72149	3.03442	11.2254	6.4206	7.248	8.3595	2.60962	5.98168	4.27027	7.20203	2.52151	8.91685	7.65915	2.32084	6.68045	6.49482	4.76655	10.224
NAFLD_101094_Day_70	5.18743	11.3519	9.96453	2.75961	6.51354	3.40413	9.78017	6.8379	9.57587	2.24684	3.36937	11.0836	3.80693	8.50793	7.64357	7.96449	6.71748	5.99456	5.67553	10.963	6.32373	6.93633	9.19072	9.37029	2.58923	3.11102	14.2297	7.44141	5.61623	1.53411	14.0025	3.76514	4.11999	11.2799	0.763565	6.63177	7.85153	6.57748	13.2489	4.6459	8.48715	6.78742	8.68541	3.84766	2.72098	10.1845	5.7367	6.06958	8.5135	9.76831	9.92654	10.3082	8.10174	2.27385	8.66585	2.14047	12.1082	6.59787	7.29176	8.7198	3.78246	6.10125	4.26201	7.44773	2.18114	8.79777	8.606	3.9466	8.17224	6.9409	4.64648	10.1198
NAFLD_101095_Day_0	4.77619	10.4847	10.3619	2.62402	6.584	2.51415	9.59618	6.22387	9.90617	1.77274	3.46955	11.0658	2.08634	7.9249	6.52411	8.1371	6.55813	6.70319	4.55473	10.2486	6.00339	6.84392	9.64757	8.75367	2.68332	2.73028	14.1482	7.36414	4.84984	2.16895	14.5868	4.03946	5.5611	9.67292	1.4476	6.56791	8.03795	5.88947	10.7426	6.34019	8.14018	6.82222	10.1579	3.29663	3.01301	10.2587	5.77236	5.61047	8.89797	8.99562	9.60694	9.31368	6.86396	2.12806	9.03662	2.17612	11.7906	7.00909	7.03211	8.01016	2.89601	5.30612	4.46827	7.38444	2.58851	8.85326	7.36122	4.02702	6.725	6.26322	5.24795	10.2922
NAFLD_101095_Day_70	5.60216	10.8258	10.1883	2.50534	6.89952	3.48092	9.60394	7.18504	9.7325	1.48802	3.03221	11.4145	2.21845	8.71583	8.7354	8.02837	6.45797	6.91263	4.9481	11.3922	6.87991	6.51806	9.57315	9.10075	2.97395	2.9684	15.0465	8.13287	5.39994	2.28419	16.1663	3.86214	6.71998	9.48922	1.5746	6.37717	7.9151	5.92787	12.7843	6.20022	8.40738	6.58676	9.48171	3.34713	3.02965	9.86797	5.54839	6.14871	9.03498	10.3869	9.98957	10.4624	8.45638	2.34975	8.9066	2.12413	12.5604	6.55092	6.95716	8.90351	4.61139	6.01861	4.29064	7.20727	2.64443	9.15051	8.03819	5.37723	8.81915	6.42875	5.03857	10.2507

### Sheet: LOD
Assay	LOD	prop
IL8	1.62932	0.00986842
VEGFA	2.1112	0.00986842
CD8A	1.10182	0.00986842
MCP-3	1.86434	0.414474
GDNF	1.93344	0.233553
CDCP1	0.44208	0.00986842
CD244	1.89093	0.00986842
IL7	0.67784	0.00986842
OPG	0.8033	0.00986842
LAP TGF-beta-1	0.78669	0.00986842
uPA	0.98841	0.00986842
IL6	1.19319	0.0263158
IL-17C	1.44416	0.00986842
MCP-1	1.17107	0.00986842
IL-17A	1.16961	0.0394737
CXCL11	1.1119	0.00986842
AXIN1	1.18494	0.00986842
TRAIL	1.06268	0.00986842
IL-20RA	0.87872	0.411184
CXCL9	1.0239	0.00986842
CST5	0.8682	0.00986842
IL-2RB	1.52932	0.963816
IL-1 alpha	0.93619	0.980263
OSM	1.40603	0.00986842
IL2	1.53167	0.973684
CXCL1	2.81278	0.00986842
TSLP	1.93842	0.924342
CCL4	0.86204	0.00986842
CD6	1.54668	0.00986842
SCF	1.06393	0.00986842
IL18	0.94966	0.00986842
SLAMF1	1.59592	0.0164474
TGF-alpha	0.5636	0.00986842
MCP-4	2.16883	0.00986842
CCL11	1.16561	0.00986842
TNFSF14	1.04496	0.00986842
FGF-23	1.45701	0.0723684
IL-10RA	0.61157	0.203947
FGF-5	0.92471	0.378289
MMP-1	1.20226	0.00986842
LIF-R	0.79931	0.00986842
FGF-21	1.56511	0.00986842
CCL19	1.50398	0.00986842
IL-15RA	0.73485	0.0328947
IL-10RB	0.96471	0.00986842
IL-22 RA1	2.53152	0.822368
IL-18R1	1.50589	0.00986842
PD-L1	2.16819	0.00986842
Beta-NGF	0.56906	1
CXCL5	2.00132	0.00986842
TRANCE	1.30743	0.00986842
HGF	0.71552	0.00986842
IL-12B	0.1647	0.00986842
IL-24	1.34915	0.809211
IL13	1.23057	0.865132
ARTN	0.97885	0.526316
MMP-10	1.32395	0.00986842
IL10	1.77219	0.00986842
TNF	-0.20789	0.00986842
CCL23	0.79683	0.00986842
CD5	0.20243	0.00986842
CCL3	1.0546	0.00986842
Flt3L	1.80349	0.00986842
CXCL6	1.08996	0.00986842
CXCL10	2.58075	0.00986842
4E-BP1	1.24896	0.00986842
IL-20	0.94705	0.907895
SIRT2	2.28125	0.00986842
CCL28	1.06849	0.00986842
DNER	0.35739	0.00986842
EN-RAGE	0.87718	0.00986842
CD40	1.91501	0.00986842
IL33	1.50728	0.957237
IFN-gamma	3.24526	0.00986842
FGF-19	1.20736	0.00986842
IL4	0.54425	0.868421
LIF	0.54581	0.950658
NRTN	0.95432	0.960526
MCP-2	1.47141	0.00986842
CASP-8	1.0187	0.00986842
CCL25	0.9814	0.00986842
CX3CL1	1.31207	0.00986842
TNFRSF9	1.51358	0.00986842
NT-3	1.62368	0.0263158
TWEAK	0.46892	0.00986842
CCL20	1.82216	0.00986842
ST1A1	1.24965	0.00986842
STAMBP	0.9587	0.00986842
IL5	1.73862	0.835526
ADA	0.91293	0.00986842
TNFB	1.02416	0.00986842
CSF-1	1.19159	0.00986842
Plate ID
QC Warning

### Sheet: Metadata
Olik ID	Patient ID	VisitNo	Group	Disease	SampleName
1	101001	Day_0	Placebo	NAFLD	NAFLD_101001_Day_0
2	101001	Day_14	Placebo	NAFLD	NAFLD_101001_Day_14
3	101001	Day_70	Placebo	NAFLD	NAFLD_101001_Day_70
5	101004	Day_14	Drug	NAFLD	NAFLD_101004_Day_14
4	101004	Day_0	Drug	NAFLD	NAFLD_101004_Day_0
6	101004	Day_70	Drug	NAFLD	NAFLD_101004_Day_70
8	101007	Day_14	Drug	NAFLD	NAFLD_101007_Day_14
7	101007	Day_0	Drug	NAFLD	NAFLD_101007_Day_0
9	101007	Day_70	Drug	NAFLD	NAFLD_101007_Day_70
10	101010	Day_0	Placebo	NAFLD	NAFLD_101010_Day_0
12	101010	Day_70	Placebo	NAFLD	NAFLD_101010_Day_70
11	101010	Day_14	Placebo	NAFLD	NAFLD_101010_Day_14
13	101011	Day_0	Drug	NAFLD	NAFLD_101011_Day_0
15	101011	Day_70	Drug	NAFLD	NAFLD_101011_Day_70
14	101011	Day_14	Drug	NAFLD	NAFLD_101011_Day_14
16	101012	Day_0	Drug	NAFLD	NAFLD_101012_Day_0
17	101012	Day_14	Drug	NAFLD	NAFLD_101012_Day_14
18	101012	Day_70	Drug	NAFLD	NAFLD_101012_Day_70
19	101018	Day_0	Drug	NAFLD	NAFLD_101018_Day_0
21	101018	Day_70	Drug	NAFLD	NAFLD_101018_Day_70
20	101018	Day_14	Drug	NAFLD	NAFLD_101018_Day_14
22	101038	Day_0	Placebo	NAFLD	NAFLD_101038_Day_0
24	101038	Day_70	Placebo	NAFLD	NAFLD_101038_Day_70
23	101038	Day_14	Placebo	NAFLD	NAFLD_101038_Day_14
27	101041	Day_70	Placebo	NAFLD	NAFLD_101041_Day_70
26	101041	Day_14	Placebo	NAFLD	NAFLD_101041_Day_14
25	101041	Day_0	Placebo	NAFLD	NAFLD_101041_Day_0
30	101042	Day_70	Drug	NAFLD	NAFLD_101042_Day_70
28	101042	Day_0	Drug	NAFLD	NAFLD_101042_Day_0
29	101042	Day_14	Drug	NAFLD	NAFLD_101042_Day_14
32	101047	Day_14	Drug	NAFLD	NAFLD_101047_Day_14
31	101047	Day_0	Drug	NAFLD	NAFLD_101047_Day_0
34	101050	Day_14	Drug	NAFLD	NAFLD_101050_Day_14
33	101050	Day_0	Drug	NAFLD	NAFLD_101050_Day_0
38	101051	Day_70	Drug	NAFLD	NAFLD_101051_Day_70
37	101051	Day_14	Drug	NAFLD	NAFLD_101051_Day_14
36	101051	Day_0	Drug	NAFLD	NAFLD_101051_Day_0
40	101052	Day_70	Placebo	NAFLD	NAFLD_101052_Day_70
39	101052	Day_0	Placebo	NAFLD	NAFLD_101052_Day_0
41	101056	Day_0	Drug	NAFLD	NAFLD_101056_Day_0
43	101056	Day_70	Drug	NAFLD	NAFLD_101056_Day_70
42	101056	Day_14	Drug	NAFLD	NAFLD_101056_Day_14
46	101057	Day_70	Drug	NAFLD	NAFLD_101057_Day_70
44	101057	Day_0	Drug	NAFLD	NAFLD_101057_Day_0
45	101057	Day_14	Drug	NAFLD	NAFLD_101057_Day_14
48	101059	Day_14	Placebo	NAFLD	NAFLD_101059_Day_14
47	101059	Day_0	Placebo	NAFLD	NAFLD_101059_Day_0
51	101062	Day_14	Drug	NAFLD	NAFLD_101062_Day_14
52	101062	Day_70	Drug	NAFLD	NAFLD_101062_Day_70
50	101062	Day_0	Drug	NAFLD	NAFLD_101062_Day_0
53	101064	Day_0	Drug	NAFLD	NAFLD_101064_Day_0
54	101064	Day_70	Drug	NAFLD	NAFLD_101064_Day_70
57	101068	Day_70	Drug	NAFLD	NAFLD_101068_Day_70
55	101068	Day_0	Drug	NAFLD	NAFLD_101068_Day_0
56	101068	Day_14	Drug	NAFLD	NAFLD_101068_Day_14
59	101069	Day_14	Placebo	NAFLD	NAFLD_101069_Day_14
58	101069	Day_0	Placebo	NAFLD	NAFLD_101069_Day_0
60	101069	Day_70	Placebo	NAFLD	NAFLD_101069_Day_70
61	101072	Day_0	Drug	NAFLD	NAFLD_101072_Day_0
63	101074	Day_0	Drug	NAFLD	NAFLD_101074_Day_0
65	101076	Day_14	Drug	NAFLD	NAFLD_101076_Day_14
66	101076	Day_70	Drug	NAFLD	NAFLD_101076_Day_70
64	101076	Day_0	Drug	NAFLD	NAFLD_101076_Day_0
67	101077	Day_0	Placebo	NAFLD	NAFLD_101077_Day_0
69	101077	Day_70	Placebo	NAFLD	NAFLD_101077_Day_70
68	101077	Day_14	Placebo	NAFLD	NAFLD_101077_Day_14
71	101078	Day_70	Drug	NAFLD	NAFLD_101078_Day_70
70	101078	Day_14	Drug	NAFLD	NAFLD_101078_Day_14
72	101079	Day_0	Placebo	NAFLD	NAFLD_101079_Day_0
73	101079	Day_70	Placebo	NAFLD	NAFLD_101079_Day_70
75	101082	Day_70	Drug	NAFLD	NAFLD_101082_Day_70
74	101082	Day_0	Drug	NAFLD	NAFLD_101082_Day_0
76	101084	Day_0	Drug	NAFLD	NAFLD_101084_Day_0
77	101084	Day_70	Drug	NAFLD	NAFLD_101084_Day_70
79	101088	Day_70	Placebo	NAFLD	NAFLD_101088_Day_70
78	101088	Day_0	Placebo	NAFLD	NAFLD_101088_Day_0
80	101094	Day_0	Drug	NAFLD	NAFLD_101094_Day_0
81	101094	Day_70	Drug	NAFLD	NAFLD_101094_Day_70
83	101095	Day_70	Placebo	NAFLD	NAFLD_101095_Day_70
82	101095	Day_0	Placebo	NAFLD	NAFLD_101095_Day_0
