## Supplementary_ for "Combined Metabolic Activators Reduces Liver Fat in Nonalcoholic Fatty Liver Disease Patients": Supplementary Dataset 13.xlsx

### Sheet: Sheet1
	Creatinine			Uric acid			ALT			AST			liverFat
	Correlation	P-Value	FDR	Correlation	P-Value	FDR	Correlation	P-Value	FDR	Correlation	P-Value	FDR	Correlation	P-Value	FDR
Metabolites
(14 or 15)-methylpalmitate (a17:0 or i17:0)	0.197858	0.0729714	0.271117	0.312315	0.00428284	0.0401895	0.356029	0.000955417	0.0184913	0.339915	0.00166662	0.0283105	0.0943192	0.399304	0.646133
(16 or 17)-methylstearate (a19:0 or i19:0)	0.26091	0.0172012	0.126639	0.373197	0.000553949	0.00952998	0.432989	4.34344e-05	0.00288218	0.424031	6.47679e-05	0.00353938	0.157064	0.158774	0.406339
(2 or 3)-decenoate (10:1n7 or n8)	-0.067503	0.544284	0.782724	-0.0276963	0.80491	0.895523	-0.0288562	0.795667	0.901432	0.0603174	0.588041	0.783752	-0.136766	0.220491	0.480836
(N(1) + N(8))-acetylspermidine	0.2	0.0698601	0.268102	0.0948185	0.396801	0.643683	-0.232477	0.0344373	0.179032	-0.19665	0.074776	0.270299	-0.19839	0.0739818	0.273821
(R)-3-hydroxybutyrylcarnitine	-0.331538	0.01996	0.129908	-0.200899	0.166314	0.390166	-0.411006	0.00335034	0.0389059	-0.346831	0.0146283	0.104536	-0.204038	0.164213	0.409756
(S)-3-hydroxybutyrylcarnitine	-0.00413627	0.970396	0.991025	0.0822719	0.462453	0.697433	-0.215035	0.0509079	0.21497	-0.142319	0.199329	0.445016	0.035884	0.748925	0.887118
1,2,3-benzenetriol sulfate (2)	-0.0719078	0.551226	0.785413	-0.092614	0.44573	0.683305	-0.022468	0.852459	0.935966	-0.0896309	0.457279	0.694137	0.144399	0.23301	0.493159
1,2-dilinoleoyl-GPC (18:2/18:2)	-0.179592	0.104252	0.329421	-0.14299	0.200001	0.437178	-0.138295	0.212462	0.459169	-0.151346	0.172003	0.420501	0.102406	0.35993	0.616928
1,2-dilinoleoyl-GPE (18:2/18:2)*	-0.0334043	0.78525	0.903962	-0.000840553	0.994572	0.996048	-0.107818	0.377875	0.632098	-0.00749176	0.951283	0.978898	0.136793	0.265988	0.527997
1,2-dipalmitoyl-GPC (16:0/16:0)	-0.0866201	0.436189	0.723242	0.106625	0.340375	0.586999	0.0314393	0.777827	0.897361	-0.0094795	0.932218	0.971976	0.193405	0.0816918	0.293018
1,3,7-trimethylurate	-0.0422167	0.726665	0.873189	0.12821	0.290174	0.538068	-0.21844	0.0672344	0.248852	-0.111893	0.352882	0.611618	0.132433	0.274445	0.537888
1,3-dimethylurate	-0.00348618	0.976319	0.991257	0.123901	0.292912	0.541177	-0.0325636	0.781514	0.897854	-0.00392116	0.973365	0.987179	0.2612	0.0245857	0.144558
1,5-anhydroglucitol (1,5-AG)	0.102042	0.358647	0.662759	0.297253	0.0066877	0.0544989	0.0370993	0.73915	0.880347	-0.0130146	0.907038	0.964131	0.134742	0.227463	0.487414
1,7-dimethylurate	-0.022547	0.840649	0.926762	0.155916	0.164544	0.387856	-0.0967663	0.387129	0.63429	-0.0522286	0.64121	0.815948	0.155219	0.166461	0.411284
1-(1-enyl-oleoyl)-GPE (P-18:1)*	-0.0611307	0.583009	0.804778	0.0581153	0.604029	0.790772	-0.0597075	0.591827	0.809343	-0.0547938	0.622723	0.804603	-0.0558667	0.61812	0.813361
1-(1-enyl-palmitoyl)-2-arachidonoyl-GPC (P-16:0/20:4)*	0.12708	0.252274	0.56202	0.065151	0.560884	0.767627	-0.11596	0.296507	0.554236	-0.145843	0.188311	0.430907	-0.173847	0.118287	0.342331
1-(1-enyl-palmitoyl)-2-arachidonoyl-GPE (P-16:0/20:4)*	-0.00272952	0.980462	0.993292	0.0829798	0.458597	0.693809	-0.180487	0.102507	0.314286	-0.146433	0.186513	0.430907	-0.0331739	0.767328	0.893379
1-(1-enyl-palmitoyl)-2-linoleoyl-GPC (P-16:0/18:2)*	-0.0719647	0.517939	0.769496	-0.159262	0.152954	0.373932	-0.238798	0.029696	0.161331	-0.202804	0.0659484	0.249049	-0.236157	0.0326814	0.168377
1-(1-enyl-palmitoyl)-2-linoleoyl-GPE (P-16:0/18:2)*	-0.139153	0.209613	0.510526	-0.0429003	0.701949	0.839267	-0.101049	0.363367	0.621672	-0.0880089	0.428841	0.675243	-0.0384852	0.731391	0.875596
1-(1-enyl-palmitoyl)-2-oleoyl-GPC (P-16:0/18:1)*	-0.159141	0.150708	0.404066	-0.139941	0.209863	0.45026	-0.322647	0.00293112	0.0383522	-0.292949	0.00719556	0.0662531	-0.275665	0.0121862	0.10108
1-(1-enyl-palmitoyl)-2-oleoyl-GPE (P-16:0/18:1)*	-0.0713243	0.52168	0.770359	0.099077	0.375839	0.622379	0.026525	0.811857	0.913093	0.0939428	0.39825	0.641484	0.138616	0.214251	0.473904
1-(1-enyl-palmitoyl)-2-palmitoleoyl-GPC (P-16:0/16:1)*	-0.182594	0.0984928	0.317432	-0.201062	0.0700964	0.24481	-0.285296	0.00894041	0.0747107	-0.238597	0.0298379	0.154857	-0.210624	0.0575166	0.23854
1-(1-enyl-palmitoyl)-2-palmitoyl-GPC (P-16:0/16:0)*	-0.124056	0.263827	0.578055	-0.207608	0.0612686	0.225867	-0.337075	0.00183285	0.0279134	-0.343903	0.00145617	0.0265538	-0.307043	0.00501872	0.0590177
1-(1-enyl-palmitoyl)-GPC (P-16:0)*	0.0992704	0.371917	0.670552	0.0493152	0.659951	0.818551	0.0952316	0.391781	0.637416	-0.00975305	0.930267	0.971493	-0.139629	0.210891	0.467983
1-(1-enyl-palmitoyl)-GPE (P-16:0)*	0.0109601	0.921663	0.970855	0.15374	0.16789	0.390903	-0.0577648	0.60396	0.82029	-0.0444937	0.689593	0.851904	-0.0275361	0.806016	0.912045
1-(1-enyl-stearoyl)-2-arachidonoyl-GPE (P-18:0/20:4)*	0.0933284	0.401356	0.695634	0.110981	0.320896	0.564607	-0.0423182	0.704049	0.873247	-0.0629477	0.571839	0.773273	-0.0450917	0.687494	0.847587
1-(1-enyl-stearoyl)-2-linoleoyl-GPE (P-18:0/18:2)*	-0.0714713	0.52082	0.770359	-0.0327171	0.770443	0.875412	0.130283	0.240416	0.490872	0.149273	0.178019	0.427614	0.108653	0.331214	0.58816
1-(1-enyl-stearoyl)-2-oleoyl-GPE (P-18:0/18:1)	-0.0165661	0.881834	0.9518	0.0844284	0.450764	0.68617	0.0900547	0.418146	0.664203	0.0678505	0.542209	0.7559	0.148717	0.182388	0.430693
1-(1-enyl-stearoyl)-GPE (P-18:0)*	0.0306231	0.783452	0.90393	0.0545103	0.626686	0.795308	-4.20031e-05	0.999699	0.999699	-0.0553409	0.619249	0.802952	-0.0215173	0.847837	0.933224
1-arachidonoyl-GPC* (20:4)*	0.138523	0.211703	0.513505	-0.0184388	0.8694	0.936975	0.00141761	0.989852	0.993059	-0.0660303	0.553121	0.75789	-0.178233	0.109144	0.331356
1-arachidonoyl-GPE (20:4n6)*	0.0598079	0.591203	0.80562	0.0988918	0.376736	0.622755	-0.027071	0.808057	0.911355	-0.0179385	0.872124	0.940552	0.0497391	0.657211	0.835225
1-arachidonoyl-GPI* (20:4)*	0.132424	0.232712	0.543188	-0.0109347	0.922329	0.971478	0.134851	0.224183	0.472819	0.103948	0.349691	0.611618	0.0409994	0.714575	0.861011
1-arachidonylglycerol (20:4)	-0.0116305	0.918445	0.97077	-0.0570402	0.617561	0.791792	-0.0412579	0.716329	0.876791	-0.00690865	0.951502	0.978898	-0.0860167	0.451002	0.679062
1-carboxyethylisoleucine	0.151873	0.181509	0.459459	0.358256	0.00127939	0.0174788	0.249673	0.0264841	0.150943	0.213341	0.0590548	0.233455	0.360014	0.00120577	0.0238332
1-carboxyethylleucine	0.168863	0.126995	0.36788	0.408092	0.000141349	0.00423591	0.296784	0.00643994	0.0580845	0.320409	0.00314628	0.0411675	0.338596	0.00186139	0.0308792
1-carboxyethylphenylalanine	0.0202404	0.85588	0.933231	0.29294	0.00756656	0.0595706	0.195756	0.0761336	0.270804	0.187244	0.09007	0.292803	0.29469	0.00719831	0.0739216
1-carboxyethyltyrosine	-0.0301676	0.787894	0.905156	0.280349	0.0112455	0.0803622	0.128309	0.250636	0.500733	0.189923	0.0874481	0.292228	0.233518	0.0358965	0.177049
1-carboxyethylvaline	0.110871	0.318355	0.617847	0.346285	0.00143849	0.0193675	0.191881	0.0822472	0.285103	0.184393	0.0951645	0.300707	0.400427	0.000193315	0.00641393
1-dihomo-linolenylglycerol (20:3)	0.0935702	0.406049	0.698554	0.0671613	0.553902	0.767627	0.117943	0.294338	0.553523	0.116687	0.299547	0.559917	-0.013139	0.907911	0.960733
1-docosahexaenoylglycerol (22:6)	0.269989	0.0728694	0.271117	0.357875	0.015792	0.100485	0.13481	0.377277	0.632098	0.143193	0.348048	0.611618	0.109622	0.473476	0.693851
1-lignoceroyl-GPC (24:0)	-0.315136	0.00392995	0.0514215	-0.0999927	0.374446	0.62118	-0.158348	0.155355	0.396496	-0.20345	0.0667645	0.250098	-0.174563	0.119082	0.343001
1-linolenoyl-GPC (18:3)*	0.0116949	0.916429	0.970766	-0.0639639	0.56806	0.767627	0.117945	0.288261	0.547818	-0.0211684	0.849348	0.929986	0.174903	0.116034	0.338644
1-linoleoyl-2-arachidonoyl-GPC (18:2/20:4n6)*	-0.130849	0.238363	0.548365	0.0501538	0.654534	0.816147	-0.13881	0.210749	0.458515	-0.031921	0.774513	0.893709	-0.102602	0.359007	0.616928
1-linoleoyl-2-arachidonoyl-GPE (18:2/20:4)*	-0.209788	0.0618019	0.246412	-0.153421	0.177045	0.404115	-0.147477	0.191735	0.447542	-0.101106	0.37219	0.629587	0.166362	0.142832	0.383501
1-linoleoyl-2-linolenoyl-GPC (18:2/18:3)*	-0.0061939	0.955681	0.985381	0.0696708	0.533963	0.750457	0.0464765	0.676514	0.853191	0.0371184	0.73902	0.877371	0.171964	0.122387	0.348766
1-linoleoyl-GPC (18:2)	-0.00486064	0.965214	0.989395	-0.132186	0.236483	0.478633	-0.00516639	0.963028	0.980979	-0.125464	0.258405	0.514043	0.0607426	0.587747	0.792477
1-linoleoyl-GPE (18:2)*	-0.145431	0.189578	0.474711	-0.0647589	0.56325	0.767627	-0.113713	0.30603	0.565212	-0.169653	0.1252	0.350843	0.206771	0.062344	0.248573
1-linoleoyl-GPG (18:2)*	-0.0185082	0.868098	0.939934	0.0866828	0.438721	0.677635	0.102089	0.358426	0.616625	0.0805179	0.469309	0.701446	0.342829	0.00161642	0.030301
1-linoleoyl-GPI* (18:2)*	-0.0689938	0.535409	0.778255	-0.115621	0.300954	0.549285	0.13419	0.226485	0.472819	0.0677348	0.5429	0.7559	0.310983	0.00445907	0.0559794
1-linoleoylglycerol (18:2)	0.127216	0.251761	0.56202	0.0278161	0.804083	0.895523	0.0974893	0.3806	0.632501	0.116679	0.293503	0.557207	0.124054	0.266825	0.528529
1-methyl-4-imidazoleacetate	0.171101	0.124303	0.364282	0.121144	0.281336	0.526937	0.315177	0.003925	0.04097	0.348545	0.00133188	0.0252514	0.220656	0.0477583	0.20928
1-methyl-5-imidazoleacetate	0.369849	0.000578995	0.0145375	0.462929	1.19141e-05	0.00117436	0.0615451	0.580453	0.800239	0.0667247	0.548946	0.757757	0.117676	0.292385	0.559158
1-methyl-5-imidazolelactate	0.256532	0.0199966	0.129908	0.469779	9.66313e-06	0.00117436	0.0125666	0.910782	0.958354	0.0988346	0.377014	0.629587	-0.00722686	0.948945	0.977314
1-methylhistidine	0.62327	5.15988e-10	1.19838e-07	0.460425	1.52577e-05	0.0011812	0.36969	0.000682091	0.0163027	0.3236	0.00321018	0.0414202	0.234826	0.0360196	0.177049
1-methylnicotinamide	0.159173	0.150627	0.404066	0.0303319	0.786766	0.884269	-0.0884061	0.426752	0.670817	-0.0624321	0.574998	0.775288	0.0611344	0.585336	0.792477
1-methylurate	0.178283	0.134046	0.38199	0.0429424	0.722155	0.85184	-0.0103127	0.931485	0.964457	-0.0733913	0.540092	0.754504	0.156946	0.191182	0.437458
1-methylxanthine	0.101194	0.368706	0.669	0.00268597	0.981135	0.991525	-0.0458826	0.684199	0.858948	-0.054373	0.629729	0.811096	0.0982905	0.385721	0.641028
1-myristoyl-2-arachidonoyl-GPC (14:0/20:4)*	-0.119679	0.281182	0.597752	0.14116	0.205877	0.44479	-0.0257689	0.817125	0.913489	-0.0279861	0.8017	0.90471	0.114955	0.303764	0.567005
1-myristoyl-2-palmitoyl-GPC (14:0/16:0)	-0.192998	0.0804462	0.283904	0.0736788	0.51064	0.734287	0.05997	0.590196	0.809343	-0.0182436	0.869968	0.939767	0.341393	0.00169607	0.030301
1-myristoylglycerol (14:0)	0.104509	0.479621	0.756516	0.159348	0.27933	0.525299	0.187717	0.201371	0.457394	0.114272	0.439303	0.686206	0.26551	0.071269	0.268052
1-oleoyl-2-arachidonoyl-GPE (18:1/20:4)*	-0.0460343	0.679422	0.851705	0.0414845	0.711345	0.84616	0.00222617	0.984064	0.99235	0.0218102	0.844837	0.929986	0.205574	0.0639093	0.249714
1-oleoyl-2-docosahexaenoyl-GPC (18:1/22:6)*	0.0334996	0.76368	0.895545	0.304005	0.00549196	0.0481323	0.17698	0.109471	0.327004	0.255063	0.0199587	0.127671	-0.0468657	0.675873	0.845068
1-oleoyl-2-linoleoyl-GPE (18:1/18:2)*	-0.0855913	0.441679	0.72937	-0.0144635	0.897383	0.954947	0.0304943	0.784341	0.897854	0.0410322	0.712644	0.861476	0.403463	0.000170921	0.00610714
1-oleoyl-GPC (18:1)	0.00391581	0.971973	0.991025	0.010706	0.923948	0.972081	0.0769602	0.48923	0.725619	-0.0296905	0.789893	0.90062	0.00631262	0.955114	0.977314
1-oleoyl-GPE (18:1)	-0.104163	0.348694	0.655741	-0.00969314	0.931125	0.976315	-0.1038	0.350382	0.610703	-0.168369	0.128125	0.355658	0.228832	0.0386515	0.1832
1-oleoyl-GPG (18:1)*	0.0869018	0.532078	0.77667	0.287594	0.0367863	0.157486	0.256102	0.0615907	0.239264	0.195912	0.155676	0.392997	0.333384	0.0137602	0.108332
1-oleoyl-GPI (18:1)	0.0430004	0.699504	0.858723	-0.00055545	0.996048	0.996048	0.139167	0.209566	0.458515	0.0684923	0.538387	0.754391	0.248924	0.0241258	0.144252
1-oleoyl-GPS (18:1)	0.0603644	0.693654	0.855783	-0.0511374	0.741659	0.861251	0.0449572	0.769336	0.896116	-0.00978357	0.949142	0.978898	0.0447973	0.770134	0.894318
1-oleoylglycerol (18:1)	0.162963	0.14102	0.392437	0.0636044	0.570241	0.767627	0.223005	0.0427179	0.197422	0.107452	0.333599	0.595987	0.0440142	0.694588	0.850161
1-palmitoleoyl-2-linolenoyl-GPC (16:1/18:3)*	-0.106764	0.386183	0.679327	0.0482573	0.698167	0.837895	0.14304	0.24456	0.494981	0.0487638	0.692919	0.854025	0.0854893	0.488207	0.707557
1-palmitoleoyl-GPC* (16:1)*	-0.0704215	0.526977	0.774623	0.178278	0.109055	0.316601	0.202476	0.066397	0.248721	0.141656	0.201451	0.445418	0.209644	0.058714	0.242424
1-palmitoleoylglycerol (16:1)*	-0.0223362	0.866648	0.939934	0.0758635	0.567949	0.767627	0.0608116	0.647288	0.837508	-0.0403981	0.761289	0.890727	0.0333148	0.802208	0.912029
1-palmitoyl-2-arachidonoyl-GPC (16:0/20:4n6)	0.178563	0.106284	0.332451	0.249528	0.0237735	0.123383	0.046424	0.676859	0.853191	0.0957419	0.389237	0.637744	0.119493	0.284942	0.546923
1-palmitoyl-2-arachidonoyl-GPE (16:0/20:4)*	0.0637342	0.567036	0.789376	0.111221	0.319846	0.563827	0.154351	0.163546	0.412968	0.176091	0.111293	0.32927	0.388193	0.000313735	0.00906247
1-palmitoyl-2-arachidonoyl-GPI (16:0/20:4)*	-0.0145084	0.896424	0.959421	0.155635	0.162648	0.385459	0.221472	0.0442022	0.197422	0.251307	0.0219229	0.132249	0.21772	0.0494246	0.214558
1-palmitoyl-2-dihomo-linolenoyl-GPC (16:0/20:3n3 or 6)*	0.131248	0.236923	0.548365	0.166243	0.135518	0.35564	0.265355	0.0153308	0.109556	0.302608	0.00542607	0.0593038	0.294973	0.00714028	0.0739216
1-palmitoyl-2-docosahexaenoyl-GPC (16:0/22:6)	0.192893	0.0806141	0.283904	0.4462	2.65178e-05	0.00160095	0.367832	0.00062378	0.0163027	0.41229	0.000107533	0.00452705	0.195626	0.0781822	0.284828
1-palmitoyl-2-docosahexaenoyl-GPE (16:0/22:6)*	0.126692	0.253738	0.562585	0.333542	0.00219728	0.0258389	0.409352	0.000121724	0.00620861	0.461792	1.11098e-05	0.00222219	0.483851	4.12136e-06	0.000931266
1-palmitoyl-2-linoleoyl-GPC (16:0/18:2)	-0.008451	0.939558	0.977434	0.113236	0.311102	0.560105	0.135145	0.223165	0.472563	0.132103	0.233855	0.483602	0.410124	0.000129926	0.005134
1-palmitoyl-2-linoleoyl-GPE (16:0/18:2)	-0.0497612	0.655057	0.846363	0.05304	0.636029	0.801217	0.134316	0.226045	0.472819	0.132418	0.23273	0.482602	0.50613	1.22896e-06	0.000570851
1-palmitoyl-2-linoleoyl-GPI (16:0/18:2)	-0.087271	0.432737	0.723044	0.227179	0.040118	0.165683	0.250475	0.0223793	0.136779	0.256346	0.019323	0.127312	0.425634	6.70703e-05	0.00313175
1-palmitoyl-2-oleoyl-GPC (16:0/18:1)	0.076332	0.492794	0.757521	0.222757	0.044269	0.176506	0.165419	0.135045	0.35906	0.16173	0.144092	0.374962	0.337377	0.00193788	0.0311092
1-palmitoyl-2-oleoyl-GPE (16:0/18:1)	0.0806887	0.468364	0.751027	0.176938	0.111785	0.320462	0.223562	0.0421894	0.197422	0.220164	0.0455018	0.199392	0.480096	5.0122e-06	0.000931266
1-palmitoyl-2-oleoyl-GPI (16:0/18:1)*	0.0332476	0.765406	0.895545	0.2377	0.0315282	0.140142	0.335248	0.00194755	0.0287186	0.312213	0.00406001	0.0489838	0.456881	1.59881e-05	0.00138175
1-palmitoyl-2-palmitoleoyl-GPC (16:0/16:1)*	-0.0782321	0.482057	0.757477	0.17611	0.113499	0.323437	0.176602	0.110243	0.328255	0.167832	0.129363	0.356613	0.408644	0.000138159	0.005134
1-palmitoyl-2-stearoyl-GPC (16:0/18:0)	0.112215	0.312489	0.613746	0.1744	0.117102	0.327675	0.188741	0.0874823	0.289221	0.139888	0.207191	0.450171	0.256619	0.0199533	0.133266
1-palmitoyl-2-stearoyl-GPE (16:0/18:0)*	-0.0778796	0.564732	0.789376	-0.0687226	0.614775	0.791792	-0.137479	0.307822	0.565589	-0.107351	0.426713	0.673033	0.114119	0.402331	0.647366
1-palmitoyl-GPC (16:0)	0.175886	0.111717	0.3414	0.1948	0.079474	0.263142	0.306045	0.00489637	0.0486575	0.201952	0.0671178	0.250412	0.178353	0.108903	0.331356
1-palmitoyl-GPE (16:0)	-0.0606372	0.58606	0.80562	0.1315	0.238946	0.480347	0.149416	0.177601	0.431914	0.0917334	0.409487	0.653631	0.382468	0.000391032	0.0100908
1-palmitoyl-GPG (16:0)*	0.107475	0.342666	0.64954	0.196944	0.0819189	0.265572	0.222512	0.0472752	0.204273	0.134241	0.235159	0.483602	0.418946	0.000121699	0.005134
1-palmitoyl-GPI* (16:0)	0.0744318	0.503655	0.762044	-0.0964958	0.388464	0.635357	0.258886	0.018116	0.122216	0.193262	0.0800249	0.281603	0.18373	0.0984733	0.31437
1-palmitoylglycerol (16:0)	0.103228	0.353058	0.658615	0.0735263	0.511517	0.734287	0.221147	0.0445228	0.197903	0.166328	0.132883	0.363084	-0.0158686	0.887476	0.952038
1-ribosyl-imidazoleacetate*	0.201896	0.0671957	0.260925	0.0423996	0.705267	0.84215	0.36072	0.000808073	0.0178738	0.25356	0.0207259	0.130426	0.305783	0.00521054	0.0597604
1-stearoyl-2-arachidonoyl-GPC (18:0/20:4)	0.148129	0.181407	0.459459	0.313176	0.00417231	0.0401895	0.157449	0.155155	0.396496	0.260376	0.0174388	0.117999	0.0393559	0.725553	0.870851
1-stearoyl-2-arachidonoyl-GPE (18:0/20:4)	0.119343	0.282544	0.597912	0.169162	0.128692	0.347543	0.170585	0.123107	0.342415	0.188391	0.0880827	0.292246	0.357359	0.000981071	0.020714
1-stearoyl-2-arachidonoyl-GPI (18:0/20:4)	0.13467	0.224811	0.534835	0.352645	0.00115659	0.0165303	0.231133	0.0355233	0.181984	0.296021	0.00658433	0.066094	0.225915	0.0412696	0.188865
1-stearoyl-2-arachidonoyl-GPS (18:0/20:4)	-0.0546414	0.625857	0.827406	0.0752455	0.504369	0.732123	-0.16983	0.127167	0.345432	-0.160084	0.150818	0.384916	-0.00460712	0.96744	0.983317
1-stearoyl-2-docosahexaenoyl-GPC (18:0/22:6)	0.158774	0.151666	0.404877	0.461731	1.26344e-05	0.00117436	0.394472	0.000224129	0.00905286	0.457004	1.4056e-05	0.00222219	0.13004	0.244248	0.503155
1-stearoyl-2-docosahexaenoyl-GPE (18:0/22:6)*	0.198866	0.0714937	0.268897	0.399412	0.000201382	0.00522415	0.450956	1.8826e-05	0.00218617	0.496753	1.78315e-06	0.000828272	0.463172	1.1773e-05	0.00130321
1-stearoyl-2-linoleoyl-GPC (18:0/18:2)*	0.00887093	0.93656	0.977363	0.14128	0.205489	0.44479	0.195472	0.0765683	0.270804	0.219386	0.0462904	0.201896	0.208338	0.060342	0.243729
1-stearoyl-2-linoleoyl-GPE (18:0/18:2)*	0.0272322	0.806937	0.915915	0.11683	0.295893	0.544327	0.204849	0.0632094	0.242651	0.18879	0.0873981	0.292228	0.487954	3.31905e-06	0.000931266
1-stearoyl-2-linoleoyl-GPI (18:0/18:2)	-0.0313684	0.778315	0.901565	0.251194	0.0228239	0.120435	0.269849	0.0136208	0.0996356	0.254852	0.0200646	0.127671	0.354475	0.00108533	0.0223604
1-stearoyl-2-oleoyl-GPC (18:0/18:1)	0.0667262	0.548937	0.785413	0.251793	0.0224906	0.120369	0.319528	0.00323477	0.0384431	0.300714	0.00573904	0.0612824	0.394909	0.000241064	0.00746494
1-stearoyl-2-oleoyl-GPE (18:0/18:1)	0.122629	0.269406	0.583398	0.213173	0.0544935	0.20663	0.241045	0.0281491	0.15777	0.235515	0.0320852	0.162315	0.508416	1.08019e-06	0.000570851
1-stearoyl-2-oleoyl-GPI (18:0/18:1)*	0.0848774	0.44551	0.731235	0.231307	0.0365405	0.157158	0.332528	0.00213027	0.0297495	0.281586	0.00991219	0.0818363	0.434384	4.55236e-05	0.00281943
1-stearoyl-2-oleoyl-GPS (18:0/18:1)	-0.117075	0.291855	0.601108	0.104425	0.350488	0.595253	-0.0976993	0.37957	0.632098	-0.0662408	0.551854	0.75789	0.0749569	0.503313	0.721571
1-stearoyl-GPC (18:0)	0.11381	0.305613	0.611359	0.160329	0.150185	0.369233	0.282734	0.00960223	0.0769006	0.234725	0.0326828	0.163238	0.0344582	0.75859	0.889811
1-stearoyl-GPE (18:0)	-0.0239043	0.830152	0.924714	0.0953087	0.394354	0.641602	0.0913988	0.411204	0.65732	0.0190642	0.864173	0.93787	0.258371	0.0190948	0.13187
1-stearoyl-GPG (18:0)	0.20175	0.0745878	0.274968	0.203268	0.0742756	0.250008	0.448308	3.42384e-05	0.00244673	0.367825	0.000853235	0.0193331	0.410155	0.000191931	0.00641393
1-stearoyl-GPI (18:0)	0.0841636	0.44936	0.734958	-0.111536	0.318465	0.563384	0.104735	0.346037	0.609532	0.0513955	0.644483	0.81793	-0.0289727	0.796109	0.911469
10-heptadecenoate (17:1n7)	0.0688678	0.536157	0.778255	0.25518	0.0206827	0.11645	0.236089	0.0316559	0.167093	0.295537	0.00667746	0.066094	0.0381913	0.733365	0.876829
10-nonadecenoate (19:1n9)	0.095785	0.389022	0.679327	0.252947	0.0218598	0.118983	0.239061	0.0295117	0.161331	0.270476	0.0133959	0.0997489	0.00208969	0.985134	0.993691
10-undecenoate (11:1n1)	-0.00972127	0.930494	0.975323	-0.00181883	0.987061	0.992402	0.0547301	0.623128	0.829939	0.132618	0.232019	0.482205	-0.101274	0.365293	0.622673
11-ketoetiocholanolone glucuronide	0.308426	0.0139202	0.108671	0.216364	0.0885338	0.274844	0.197961	0.11989	0.341078	0.161025	0.207398	0.450171	0.202967	0.110624	0.334756
11beta-hydroxyandrosterone glucuronide	0.307154	0.00473555	0.0563793	0.283541	0.0098411	0.0719873	0.414413	9.82472e-05	0.00570448	0.288457	0.00817928	0.070357	0.177102	0.111449	0.336069
11beta-hydroxyetiocholanolone glucuronide*	0.0272456	0.825444	0.924714	0.285431	0.0183048	0.112172	-0.0138259	0.9109	0.958354	-0.00851613	0.945049	0.978898	0.234082	0.0565771	0.235696
12,13-DiHOME	-0.201196	0.0754052	0.275793	-0.179865	0.115082	0.324958	-0.195051	0.0849604	0.287373	-0.17481	0.123348	0.35043	-0.133907	0.24248	0.503155
12-HETE	-0.04258	0.728297	0.873189	0.169213	0.167751	0.390903	-0.158813	0.192441	0.448065	-0.00763697	0.95034	0.978898	-0.0880079	0.475435	0.695558
13-HODE + 9-HODE	-0.30791	0.00462866	0.0558622	-0.162845	0.143807	0.361071	-0.209144	0.0577568	0.231276	-0.108704	0.327964	0.58932	-0.0679803	0.543957	0.75536
16a-hydroxy DHEA 3-sulfate	0.0474621	0.670048	0.851705	0.357503	0.000976135	0.0144605	0.0855919	0.441676	0.688451	0.0736897	0.50793	0.737292	0.192393	0.0833329	0.293369
17alpha-hydroxypregnanolone glucuronide	0.205507	0.0749227	0.275111	0.278592	0.0155087	0.100485	0.10832	0.351644	0.611488	0.0612216	0.599329	0.791281	0.214158	0.0650401	0.251759
17alpha-hydroxypregnenolone 3-sulfate	-0.0851037	0.486885	0.757477	-0.152049	0.215793	0.456654	-0.193288	0.111546	0.330019	-0.276359	0.0215258	0.131562	-0.209742	0.0860413	0.296512
2'-deoxyuridine	0.0664105	0.553318	0.785734	-0.0754202	0.503377	0.732123	0.0014647	0.98958	0.993059	-0.0783044	0.484386	0.713145	-0.0149845	0.894374	0.955607
2'-O-methyluridine	-0.0350999	0.754235	0.890545	-0.122758	0.274928	0.520162	-0.127771	0.252645	0.503518	-0.146919	0.187791	0.430907	0.0964786	0.391548	0.644557
2,3-dihydroxy-2-methylbutyrate	0.180431	0.102615	0.32647	0.202009	0.0687585	0.243385	0.0953891	0.390995	0.637253	0.187728	0.089227	0.292803	0.174903	0.116034	0.338644
2,3-dihydroxy-5-methylthio-4-pentenoate (DMTPA)*	0.402866	0.000159395	0.0052885	0.48665	3.55655e-06	0.000868807	0.312566	0.00401624	0.0414565	0.350205	0.00117218	0.0235021	0.287899	0.00872123	0.084396
2,3-dihydroxyisovalerate	0.0834683	0.492101	0.757521	-0.0419001	0.732471	0.855185	-0.180301	0.135275	0.35906	-0.0738209	0.543626	0.7559	-0.0333397	0.785655	0.905954
2,4-di-tert-butylphenol	0.00352737	0.974752	0.991025	0.285654	0.00928336	0.0701158	0.249152	0.0231224	0.138585	0.228739	0.0375283	0.17608	0.184056	0.0978661	0.313509
2,6-dihydroxybenzoic acid	-0.257887	0.018583	0.129908	0.21375	0.0538273	0.205656	-0.113461	0.30711	0.565589	-0.180037	0.103381	0.31489	0.213726	0.0538556	0.227417
2-acetamidophenol sulfate	-0.0575682	0.626121	0.827406	0.0696687	0.555306	0.767627	-0.155653	0.185414	0.437181	-0.226331	0.0524926	0.220659	0.139797	0.238153	0.498299
2-aminoadipate	0.0989032	0.379699	0.675749	0.160294	0.155505	0.376619	0.0245601	0.827711	0.921189	0.193691	0.0831709	0.286169	-0.157152	0.163875	0.409756
2-aminobutyrate	0.0387171	0.728208	0.873189	0.0521687	0.641593	0.803288	-0.0998415	0.369158	0.628541	0.0252085	0.821035	0.914559	-0.176166	0.113384	0.336529
2-aminoheptanoate	-0.171277	0.121572	0.357406	-0.218074	0.0490468	0.192255	-0.0141971	0.898635	0.949752	-0.163582	0.139495	0.370545	0.109513	0.327378	0.586001
2-aminooctanoate	0.0835188	0.458522	0.744698	-0.0459197	0.685869	0.836525	0.0474628	0.673928	0.852969	-0.0261806	0.816536	0.911733	0.0516652	0.649009	0.82664
2-aminophenol sulfate	-0.0356097	0.749271	0.889406	-0.0216408	0.846975	0.923521	-0.179332	0.104761	0.318048	-0.26227	0.0166093	0.115757	0.0360146	0.748041	0.887118
2-arachidonoylglycerol (20:4)	0.0463709	0.727278	0.873189	0.111328	0.405417	0.651613	-0.112078	0.398037	0.64421	-0.260251	0.0465138	0.201922	-0.0425793	0.748813	0.887118
2-hydroxy-3-methylvalerate	0.220639	0.0450261	0.205045	0.256531	0.0199973	0.116388	0.221882	0.0438016	0.197422	0.261554	0.0169186	0.115757	-0.0450264	0.687923	0.847587
2-hydroxy-4-(methylthio)butanoic acid	0.112488	0.311306	0.613738	0.248384	0.0244445	0.124438	0.248239	0.0236476	0.139869	0.299798	0.00589596	0.0622426	0.065205	0.560559	0.770354
2-hydroxyarachidate*	-0.199612	0.0704164	0.268102	0.0462875	0.679652	0.835181	0.0322794	0.77205	0.896116	0.0178543	0.872719	0.940552	0.0520355	0.642445	0.826141
2-hydroxybehenate	0.0595559	0.59277	0.80562	0.106581	0.340573	0.586999	0.129653	0.242717	0.494483	0.0300693	0.787275	0.899605	0.126524	0.257341	0.51859
2-hydroxybutyrate/2-hydroxyisobutyrate	-0.0471261	0.672249	0.851705	0.204885	0.0648243	0.233418	-0.0504983	0.65028	0.839955	0.0972359	0.381845	0.632325	-0.0623425	0.57793	0.786087
2-hydroxydecanoate	-0.0327332	0.768934	0.896724	-0.124584	0.264769	0.510313	-0.124298	0.262892	0.514159	-0.156954	0.156474	0.393943	-0.00614936	0.956274	0.977314
2-hydroxyglutarate	-0.248986	0.0240892	0.143455	0.00240688	0.982986	0.991525	-0.205144	0.0644781	0.245692	-0.190584	0.0863317	0.291644	-0.00937234	0.933818	0.974738
2-hydroxyhippurate (salicylurate)	0.240883	0.0302913	0.167504	0.0562489	0.617944	0.791792	-0.0707842	0.53004	0.750621	-0.0851031	0.450012	0.690567	0.0179797	0.874223	0.94767
2-hydroxylaurate	0.279397	0.010528	0.095887	-0.0260735	0.816134	0.90476	0.0400395	0.719304	0.876791	0.103275	0.352838	0.611618	-0.0461256	0.680712	0.847191
2-hydroxynervonate*	-0.0479345	0.666957	0.849935	0.0414518	0.711562	0.84616	0.140028	0.206733	0.458515	0.074342	0.504171	0.73413	0.0446128	0.690643	0.848534
2-hydroxyoctanoate	0.0865151	0.436748	0.723242	-0.00387726	0.972422	0.991525	-0.0477156	0.668388	0.849429	-0.0471029	0.672401	0.840728	0.0587509	0.600072	0.803234
2-hydroxypalmitate	0.195811	0.0760486	0.277055	0.0667629	0.55121	0.766578	0.237559	0.0305793	0.164209	0.162014	0.143379	0.374962	-0.0644649	0.565027	0.775347
2-hydroxyphenylacetate	0.31489	0.00419408	0.0528023	0.306104	0.00575523	0.0495057	0.369185	0.000694656	0.0163027	0.308003	0.00515328	0.0569928	0.376015	0.00058753	0.0146697
2-hydroxyphytanate*	0.0103722	0.925852	0.972983	0.246598	0.0255246	0.126683	0.223467	0.0422787	0.197422	0.196176	0.0754925	0.271832	0.283567	0.00983399	0.0886969
2-hydroxysebacate	-0.0679624	0.632134	0.832983	-0.116712	0.409947	0.65618	-0.0249092	0.860857	0.935966	-0.0777346	0.58386	0.783321	0.0609605	0.6677	0.840506
2-hydroxystearate	0.0665477	0.550009	0.785413	0.00144853	0.989695	0.993523	0.221493	0.0441816	0.197422	0.17425	0.115141	0.337433	0.0109709	0.922073	0.968172
2-isopropylmalate	0.000576056	0.995928	0.998076	-0.126923	0.261898	0.506582	0.0206536	0.854788	0.935966	-0.00981366	0.930709	0.971493	0.176914	0.116445	0.338644
2-keto-3-deoxy-gluconate	0.470149	7.30562e-06	0.000452461	0.171765	0.122829	0.337597	0.290252	0.00777278	0.0662469	0.269603	0.01371	0.101084	0.323848	0.00299769	0.042844
2-ketocaprylate	0.130796	0.238553	0.548365	-0.0299943	0.789084	0.884269	0.135387	0.222331	0.472563	0.107462	0.333551	0.595987	0.0142687	0.898757	0.95641
2-linoleoylglycerol (18:2)	0.0803985	0.475539	0.755172	-0.027247	0.810397	0.899473	0.00706115	0.950114	0.97316	-0.0857962	0.446317	0.689219	0.100916	0.373095	0.627552
2-methoxyhydroquinone sulfate (1)	-0.036754	0.754236	0.890545	-0.143405	0.222874	0.463603	-0.13062	0.263998	0.514159	-0.30821	0.00714143	0.0662531	0.0854665	0.469053	0.690571
2-methoxyhydroquinone sulfate (2)	-0.117175	0.403386	0.697321	0.00379515	0.978483	0.991525	-0.0724331	0.606256	0.822207	-0.230934	0.0961701	0.300815	0.138826	0.326338	0.585266
2-methoxyresorcinol sulfate	0.0223689	0.867631	0.939934	0.0999838	0.459303	0.693809	-0.023833	0.859052	0.935966	-0.0999126	0.455536	0.694137	0.0984281	0.466354	0.687687
2-methylbutyrylcarnitine (C5)	0.423358	6.67116e-05	0.0025823	0.302633	0.00571837	0.0495057	0.340855	0.00161467	0.0263162	0.280945	0.0100894	0.0818363	0.27449	0.0125749	0.102474
2-methylserine	-0.160301	0.175496	0.452877	0.061964	0.605102	0.790772	-0.118712	0.317158	0.578643	0.0452543	0.703816	0.858866	-0.158664	0.183126	0.430693
2-naphthol sulfate	0.19768	0.0732357	0.271117	0.0436627	0.696907	0.837551	0.169903	0.124636	0.343582	0.157858	0.15407	0.39214	-0.00103396	0.992644	0.997326
2-O-methylascorbic acid	0.358406	0.000877934	0.0198927	0.242503	0.0281548	0.132771	0.456774	1.42151e-05	0.00188655	0.443948	2.62313e-05	0.00255082	0.365	0.000747346	0.0169338
2-oleoylglycerol (18:1)	0.0999933	0.417185	0.708316	-0.00413388	0.973515	0.991525	0.0853758	0.488787	0.725619	0.00235523	0.984792	0.995164	-0.0307293	0.80502	0.912029
2-oxoarginine*	0.255714	0.0196341	0.129908	0.144134	0.196389	0.432336	0.244154	0.0261221	0.149799	0.159174	0.150625	0.384916	0.278484	0.0112962	0.0973403
2-palmitoleoyl-GPC* (16:1)*	-0.0652879	0.557602	0.787253	0.0922591	0.409726	0.65618	0.128614	0.246548	0.495764	0.0518795	0.641365	0.815948	0.0372336	0.739811	0.881134
2-palmitoyl-GPC* (16:0)*	0.18271	0.0982764	0.317432	0.0654559	0.559048	0.767627	0.188027	0.0887089	0.28987	0.0254189	0.819567	0.914018	0.0167175	0.881498	0.948913
2-piperidinone	-0.0597239	0.591725	0.80562	-0.137621	0.217593	0.458376	-0.0965652	0.385153	0.633287	-0.0729953	0.511947	0.739656	-0.0354704	0.751724	0.887118
2-stearoyl-GPE (18:0)*	-0.0403863	0.716975	0.871819	-0.0354399	0.751931	0.867168	0.0366687	0.742071	0.882694	-0.0271234	0.807693	0.906216	0.246029	0.0258772	0.146585
21-hydroxypregnenolone disulfate	-0.011401	0.918522	0.97077	-0.0652926	0.560031	0.767627	-0.00752906	0.946141	0.971232	-0.187538	0.0895562	0.292803	-0.12906	0.247849	0.506048
21-hydroxypregnenolone monosulfate (1)	-0.0497179	0.715941	0.871703	0.0781056	0.570844	0.767627	0.0098502	0.942561	0.968627	-0.180336	0.183517	0.429438	-0.126457	0.35304	0.613036
2R,3R-dihydroxybutyrate	0.225353	0.0405251	0.197109	0.242699	0.0280239	0.132771	0.367926	0.000621614	0.0163027	0.318084	0.0033847	0.0419251	0.277233	0.0116841	0.0995832
3,4-dihydroxybutyrate	0.224828	0.041007	0.198216	0.0571787	0.609881	0.790772	0.131438	0.236236	0.485552	0.0263974	0.812745	0.909687	0.155094	0.16413	0.409756
3,5-dichloro-2,6-dihydroxybenzoic acid	-0.078736	0.479231	0.756516	0.0371498	0.740376	0.860838	-0.0114144	0.918427	0.961417	-0.02867	0.796957	0.902894	-0.233186	0.0350025	0.173889
3,7-dimethylurate	0.332034	0.013265	0.108257	0.111207	0.423384	0.664459	0.0497482	0.71833	0.876791	0.0349362	0.800098	0.90471	-0.111537	0.422	0.658284
3-(3-amino-3-carboxypropyl)uridine*	0.284195	0.00921967	0.0873987	0.305987	0.00517894	0.0462618	0.255705	0.0196386	0.126696	0.234768	0.0326507	0.163238	0.250023	0.0234877	0.144252
3-(3-hydroxyphenyl)propionate	0.0446281	0.719894	0.873083	0.137947	0.265611	0.510875	-0.13102	0.290592	0.5487	-0.122478	0.323453	0.58804	-0.0810371	0.517739	0.730381
3-(3-hydroxyphenyl)propionate sulfate	-0.0854069	0.555377	0.786208	-0.0105233	0.94218	0.983466	-0.208687	0.14584	0.37845	-0.107575	0.457123	0.694137	-0.307421	0.0316557	0.165502
3-(4-hydroxyphenyl)lactate (HPLA)	0.228188	0.0380034	0.188933	0.357372	0.000980634	0.0144605	0.13945	0.20863	0.458515	0.360715	0.000808192	0.0187702	0.00892473	0.936573	0.975374
3-acetylphenol sulfate	0.336944	0.0191901	0.129908	0.0298305	0.840489	0.920771	0.192107	0.19084	0.446576	0.233752	0.109814	0.326977	-0.109335	0.464428	0.687028
3-amino-2-piperidone	0.218477	0.0472254	0.209785	-0.0602173	0.590986	0.780771	0.258225	0.0184239	0.122616	0.211526	0.0549016	0.226613	0.108958	0.329851	0.58816
3-aminoisobutyrate	0.100572	0.365647	0.664905	0.277877	0.0114829	0.0814323	0.152776	0.167939	0.418272	0.148968	0.178918	0.427614	0.367253	0.000688838	0.0159983
3-bromo-5-chloro-2,6-dihydroxybenzoic acid*	-0.0135321	0.903359	0.961	0.0793422	0.478596	0.710249	-0.0395039	0.722905	0.876791	-0.0755835	0.497057	0.72719	-0.25294	0.0218639	0.14008
3-carboxy-4-methyl-5-pentyl-2-furanpropionate (3-CMPFP)	0.112698	0.310398	0.613738	0.350151	0.00126054	0.0174788	0.271393	0.0130729	0.0971579	0.274074	0.0121665	0.0931448	0.186701	0.0930551	0.306554
3-carboxy-4-methyl-5-propyl-2-furanpropanoate (CMPF)	0.0886988	0.425217	0.715999	0.395709	0.000233523	0.00570902	0.379687	0.000399813	0.0138841	0.398644	0.000189418	0.00651739	0.184154	0.0976845	0.313509
3-decenoylcarnitine	0.28791	0.0298762	0.167504	0.206661	0.126469	0.344544	0.101698	0.451601	0.699819	0.0390648	0.772957	0.893709	0.18866	0.163771	0.409756
3-ethylcatechol sulfate (1)	0.214166	0.190465	0.47565	-0.0285034	0.863243	0.93142	0.144638	0.379667	0.632098	0.161669	0.325478	0.588267	0.186365	0.262585	0.524606
3-formylindole	0.203905	0.0644621	0.25592	0.320429	0.00333689	0.0344442	0.230975	0.0356524	0.181984	0.323892	0.00281724	0.0395773	0.136538	0.221271	0.481406
3-hydroxy-2-ethylpropionate	0.480132	4.36327e-06	0.000289534	0.416969	9.74296e-05	0.00348124	0.338325	0.00175795	0.0276803	0.391069	0.000256691	0.00769176	0.116968	0.295316	0.56219
3-hydroxy-2-methylpyridine sulfate	0.155279	0.297315	0.606025	0.253641	0.0853759	0.27057	0.0248214	0.868464	0.935966	0.131117	0.379678	0.630985	0.205557	0.165707	0.410777
3-hydroxy-3-methylglutarate	0.0109496	0.921738	0.970855	-0.0775125	0.488829	0.721975	0.0393884	0.723683	0.876791	0.0710384	0.523355	0.744559	0.0883222	0.430079	0.66475
3-hydroxyadipate	-0.0488615	0.675102	0.851705	-0.00963701	0.9346	0.977751	0.0911068	0.433793	0.679585	0.139689	0.228779	0.477897	0.12124	0.300126	0.564407
3-hydroxybutyrate (BHBA)	0.073193	0.510802	0.767788	0.0117951	0.916238	0.968356	-0.258802	0.0181548	0.122216	0.00608119	0.956487	0.981852	-0.278495	0.0112929	0.0973403
3-hydroxybutyroylglycine	-0.00904439	0.937359	0.977363	-0.203533	0.0758287	0.253399	-0.117844	0.304162	0.562882	0.0191042	0.868145	0.938891	-0.0679728	0.556946	0.768801
3-hydroxydecanoate	0.107952	0.331339	0.635575	0.0729273	0.514973	0.734287	-0.0301162	0.786951	0.897854	0.101528	0.361083	0.6182	-0.10787	0.334734	0.592319
3-hydroxydecanoylcarnitine	0.256396	0.0192987	0.129908	0.123963	0.267176	0.511766	-0.0742825	0.504513	0.733669	-0.0275968	0.804403	0.90471	-0.0634309	0.571296	0.781641
3-hydroxydodecanedioate*	-0.051534	0.660594	0.847982	0.104069	0.377566	0.623018	-0.0654459	0.576942	0.798776	0.047554	0.685373	0.848949	-0.0577873	0.624806	0.817527
3-hydroxyhexanoate	0.0559131	0.615625	0.8229	-0.0131239	0.906842	0.960612	-0.180529	0.102425	0.314286	-0.0489757	0.660164	0.828773	-0.261908	0.0174578	0.127703
3-hydroxyhexanoylcarnitine (1)	0.242314	0.0282816	0.161188	0.172453	0.123679	0.338589	0.0629108	0.574462	0.797048	0.0854363	0.445357	0.689219	0.118216	0.293215	0.559336
3-hydroxyhippurate	-0.101185	0.365718	0.664905	0.0573902	0.61082	0.790772	-0.228502	0.0389408	0.191408	-0.210598	0.0575483	0.231439	0.0478892	0.671166	0.842454
3-hydroxyhippurate sulfate	-0.0382869	0.798331	0.912238	0.0381344	0.799118	0.892796	-0.206288	0.164174	0.412968	-0.112459	0.451685	0.690567	-0.101391	0.502557	0.721571
3-hydroxyisobutyrate	0.250622	0.0222981	0.137364	0.399521	0.000200501	0.00522415	0.0390104	0.72623	0.876819	0.189422	0.0863257	0.291644	0.121355	0.277452	0.541487
3-hydroxylaurate	0.0972023	0.382011	0.677137	0.156593	0.160043	0.383196	0.0192374	0.862951	0.935966	0.153881	0.164847	0.409306	-0.0869835	0.437129	0.670073
3-hydroxyoctanoate	0.0517558	0.642162	0.839055	-0.0511341	0.648226	0.8105	-0.178839	0.105736	0.319963	0.00287226	0.97944	0.991176	-0.289651	0.00830345	0.0820628
3-hydroxyoctanoylcarnitine (1)	0.242024	0.027497	0.158663	0.0309854	0.782284	0.884114	-0.125694	0.257525	0.507664	-0.0569506	0.609077	0.795659	-0.122955	0.271119	0.532494
3-hydroxyoctanoylcarnitine (2)	0.193124	0.080245	0.283904	-0.0164675	0.883258	0.945331	-0.135418	0.222223	0.472563	-0.0722799	0.516103	0.742034	-0.137637	0.217539	0.478651
3-hydroxyoleoylcarnitine	-0.123206	0.306009	0.611359	0.00355765	0.976509	0.991525	-0.0692056	0.566323	0.788777	0.0727851	0.546367	0.756446	-0.101306	0.404013	0.647366
3-hydroxypyridine sulfate	0.185219	0.0936658	0.31077	0.0246576	0.825957	0.912301	-0.10946	0.32459	0.586323	-0.0824958	0.458427	0.694745	-0.222629	0.0443948	0.196394
3-hydroxystachydrine*	-0.134137	0.271834	0.587288	-0.139754	0.255679	0.497958	-0.0273635	0.82339	0.918282	-0.148393	0.22365	0.474813	-0.103068	0.402933	0.647366
3-indoleglyoxylic acid	0.232786	0.0341918	0.180478	0.153239	0.169297	0.393192	0.17341	0.116932	0.336703	0.223868	0.0419011	0.190814	-0.048531	0.665033	0.840506
3-indoxyl sulfate	0.217395	0.0483579	0.212912	0.202314	0.0683323	0.243385	0.104367	0.347742	0.609532	0.168148	0.128634	0.355658	0.259906	0.0183691	0.130266
3-methoxycatechol sulfate (1)	0.0411954	0.713269	0.871703	0.0875741	0.436916	0.677635	0.0632269	0.572537	0.796237	-0.0213313	0.849137	0.929986	0.200489	0.0727136	0.271903
3-methoxycatechol sulfate (2)	-0.137769	0.266235	0.581959	0.00286195	0.981805	0.991525	-0.0826255	0.506224	0.733669	-0.0805907	0.516788	0.742034	0.179888	0.145213	0.387652
3-methoxytyramine sulfate	-0.00384443	0.978421	0.992307	0.067604	0.637384	0.801258	0.0560752	0.692957	0.862353	0.0649925	0.647126	0.82	0.194669	0.171034	0.415311
3-methoxytyrosine	0.102	0.358846	0.662759	-0.25994	0.0183533	0.112172	0.0238263	0.830698	0.922213	-0.0436941	0.694894	0.855042	-0.112974	0.312228	0.575516
3-methyl catechol sulfate (1)	0.212246	0.0571372	0.23287	0.118943	0.293328	0.541177	0.0207327	0.854238	0.935966	0.0904066	0.422172	0.66814	-0.121873	0.281513	0.542584
3-methyl-2-oxobutyrate	0.0552202	0.620015	0.82624	0.258132	0.0192101	0.11487	0.24953	0.022908	0.138192	0.414015	9.99295e-05	0.00452705	0.11514	0.302982	0.567005
3-methyl-2-oxovalerate	0.150438	0.174618	0.451868	0.284848	0.00949276	0.0705502	0.344037	0.00144952	0.0247214	0.412164	0.00010811	0.00452705	0.237452	0.0317109	0.165502
3-methyladipate	0.238255	0.05219	0.22139	0.151995	0.223106	0.463603	0.354457	0.00325098	0.0384431	0.267387	0.0287084	0.151535	0.166522	0.181439	0.429992
3-methylcytidine	0.282202	0.0102093	0.0939057	0.126796	0.259325	0.503694	0.221315	0.0456976	0.20025	0.201523	0.0694431	0.257022	-0.077429	0.492043	0.710529
3-methylglutaconate	0.44215	2.85277e-05	0.00122961	0.173039	0.120034	0.333867	0.319192	0.00326911	0.0384431	0.212147	0.0541769	0.226613	0.25405	0.0212715	0.138122
3-methylglutarylcarnitine (2)	0.326765	0.00256935	0.0391299	0.115338	0.302147	0.549901	0.237843	0.0303753	0.164062	0.0763515	0.492682	0.721927	0.129409	0.246564	0.504534
3-methylhistidine	0.194289	0.0784034	0.282313	0.343584	0.00157596	0.0203342	-0.0378028	0.734385	0.878053	-0.00905866	0.935221	0.972923	0.0871141	0.436438	0.670073
3-methylxanthine	0.186972	0.0905465	0.303674	0.163629	0.141861	0.359098	-0.00702502	0.949742	0.97316	0.106021	0.340114	0.602988	0.0539076	0.63051	0.81994
3-phenylpropionate (hydrocinnamate)	0.0907003	0.417717	0.708316	-0.0318533	0.777717	0.880023	0.0895583	0.423627	0.670443	0.000414624	0.99705	0.99705	0.0694569	0.537801	0.750177
3-phosphoglycerate	0.125537	0.258127	0.568246	0.10144	0.364501	0.611082	0.00256219	0.981659	0.991262	0.0728059	0.513045	0.740092	-0.0548218	0.624715	0.817527
3-sulfo-L-alanine	-0.0899853	0.517569	0.769496	-0.317448	0.0205465	0.116388	-0.1735	0.209599	0.458515	-0.181784	0.188319	0.430907	-0.356159	0.00885771	0.0846924
3-ureidopropionate	0.373975	0.000496417	0.0128103	0.125902	0.259709	0.503694	0.464303	9.80633e-06	0.00151835	0.390469	0.000262861	0.00769176	0.149718	0.179427	0.429609
3b-hydroxy-5-cholenoic acid	0.0188741	0.890187	0.956123	0.112632	0.412942	0.658015	-0.236447	0.0793497	0.277366	-0.123041	0.3663	0.62439	-0.0206357	0.881128	0.948913
3beta,7alpha-dihydroxy-5-cholestenoate	0.344003	0.00145121	0.0259265	0.0958641	0.391591	0.638225	0.185874	0.0924893	0.294255	0.323481	0.00285434	0.0395773	-0.106019	0.343139	0.60129
3beta-hydroxy-5-cholestenoate	0.211716	0.0546796	0.226235	0.0637134	0.56958	0.767627	0.175185	0.113176	0.330786	0.23987	0.0289494	0.151943	0.0267307	0.811584	0.913893
4-acetamidobutanoate	0.135752	0.226899	0.535123	0.129027	0.254011	0.496721	0.0799146	0.478208	0.718859	0.02456	0.827712	0.918691	0.0938255	0.407772	0.64884
4-acetylcatechol sulfate (1)	0.0694774	0.548229	0.785413	0.0335443	0.77211	0.875812	-0.00219669	0.984873	0.99235	0.097599	0.398424	0.641484	0.0540271	0.642984	0.826141
4-acetylphenyl sulfate	-0.0810445	0.507972	0.766082	-0.0614293	0.616074	0.791792	-0.158194	0.194204	0.450256	-0.136462	0.263537	0.5198	0.0328864	0.79006	0.908374
4-allylcatechol sulfate	0.0165241	0.882131	0.9518	0.0488251	0.663125	0.820646	-0.0220201	0.843362	0.931609	-0.0665038	0.550273	0.75789	0.190772	0.0860166	0.296512
4-allylphenol sulfate	-0.0820639	0.460791	0.747077	0.0728402	0.515476	0.734287	-0.132782	0.231437	0.478852	-0.0430839	0.698949	0.857931	0.159579	0.152128	0.397195
4-chlorobenzoic acid	-0.087544	0.431293	0.721931	-0.00189506	0.986519	0.992402	-0.186441	0.0914814	0.292524	-0.0877459	0.430227	0.67628	-0.302059	0.00581555	0.0638857
4-cholesten-3-one	0.0566584	0.610918	0.820652	0.29783	0.00657719	0.0540726	0.21451	0.0514899	0.215975	0.227035	0.0390129	0.180572	0.229311	0.0382352	0.182966
4-ethylcatechol sulfate	0.0976399	0.388889	0.679327	-0.0579394	0.612018	0.790772	-0.10752	0.342462	0.608807	-0.0825717	0.466513	0.699023	-0.194368	0.0860784	0.296512
4-ethylphenyl sulfate	-0.0965199	0.385377	0.679327	-0.00705748	0.949824	0.986352	-0.0962187	0.386869	0.63429	-0.0974358	0.380863	0.631824	-0.00826082	0.941283	0.977201
4-guanidinobutanoate	-0.0527026	0.638181	0.836207	-0.161826	0.148929	0.369078	-0.00328876	0.976606	0.990466	-0.185283	0.0956117	0.300815	0.206801	0.0639741	0.249714
4-hydroxy-2-oxoglutaric acid	-0.0869246	0.434572	0.723242	0.0383369	0.732387	0.855185	-0.0754691	0.49771	0.727001	-0.0632107	0.570231	0.772222	-0.0226492	0.839936	0.926723
4-hydroxychlorothalonil	-0.0265393	0.811757	0.917424	-0.206453	0.0627564	0.22953	-0.321671	0.00302333	0.0384431	-0.326406	0.0025992	0.0395773	-0.340685	0.00173658	0.0304393
4-hydroxycoumarin	0.055824	0.677254	0.851705	0.00747969	0.955561	0.986352	0.210214	0.113229	0.330786	0.115943	0.386105	0.633731	0.212218	0.113005	0.336529
4-hydroxyglutamate	0.163239	0.145363	0.397183	0.312462	0.00477584	0.0439283	0.234428	0.0351605	0.181467	0.180933	0.105996	0.320749	0.274524	0.0137274	0.108332
4-hydroxyhippurate	-0.292216	0.00734869	0.0750212	-0.0918453	0.411838	0.657385	-0.189455	0.0862691	0.287373	-0.204993	0.0630206	0.243623	0.0956035	0.392886	0.644557
4-hydroxyphenylacetate	-0.190633	0.0967733	0.317249	-0.180583	0.116034	0.326653	0.00835246	0.942526	0.968627	-0.0253606	0.826702	0.918667	0.120713	0.298936	0.564407
4-hydroxyphenylacetylglutamine	-0.0366267	0.747035	0.888599	-0.0056395	0.960659	0.987619	0.0754684	0.505836	0.733669	-0.0121391	0.914892	0.964131	0.316719	0.00420555	0.05352
4-hydroxyphenylpyruvate	-0.0595349	0.5929	0.80562	0.112364	0.314864	0.560446	-0.0362907	0.744638	0.884501	0.0932589	0.401709	0.645653	0.112473	0.314391	0.575667
4-imidazoleacetate	-0.00268592	0.982135	0.993904	-0.17242	0.15048	0.369233	-0.0256132	0.830885	0.922213	-0.0734623	0.539699	0.754504	0.0469659	0.697326	0.85239
4-methoxyphenol sulfate	-0.0268471	0.845733	0.928707	-0.00595068	0.965936	0.99125	-0.208828	0.126001	0.345432	-0.134143	0.328865	0.589799	0.0130955	0.924401	0.968172
4-methyl-2-oxopentanoate	0.151982	0.170188	0.442869	0.251695	0.0225449	0.120369	0.333536	0.00206082	0.0294538	0.453396	1.67442e-05	0.00222219	0.153375	0.168914	0.415311
4-methylcatechol sulfate	0.201743	0.067408	0.260925	0.24088	0.0292587	0.136257	0.0458884	0.680383	0.85566	0.187181	0.0901804	0.292803	0.10098	0.366693	0.623915
4-methylguaiacol sulfate	0.0970675	0.464555	0.749192	0.268951	0.0394201	0.164221	0.0856136	0.519105	0.745179	0.175591	0.183437	0.429438	0.16276	0.222192	0.482282
4-methylhexanoylglutamine	0.111045	0.342895	0.64954	0.154092	0.189915	0.424543	0.0530893	0.651007	0.839955	0.0586429	0.617242	0.802952	0.167943	0.152636	0.397195
4-methylnonanoylcarnitine	0.429619	0.00230883	0.0376298	0.029017	0.844784	0.922613	0.632903	1.38761e-06	0.000644544	0.49875	0.000308501	0.00868477	0.413299	0.00388369	0.0503986
4-oxo-retinoic acid	0.35088	0.00122933	0.0242989	0.00769522	0.945641	0.984866	0.0942518	0.399642	0.644662	0.00564074	0.959887	0.98317	0.149099	0.184021	0.431511
4-vinylcatechol sulfate	0.174911	0.120706	0.356748	-0.118833	0.296913	0.545123	-0.0668582	0.555696	0.777472	-0.135882	0.229432	0.477897	-0.116555	0.306334	0.568411
4-vinylphenol sulfate	0.0431473	0.698527	0.858723	-0.0209111	0.852075	0.926387	-0.133297	0.229617	0.476148	-0.148716	0.179664	0.427614	-0.0539402	0.630302	0.81994
5,6-dihydrothymine	0.300436	0.00578631	0.0639939	0.120402	0.281269	0.526937	0.0440613	0.692458	0.862353	0.0573294	0.606694	0.795659	0.127787	0.252585	0.51234
5,6-dihydrouracil	0.0771403	0.488211	0.757477	0.00951888	0.93236	0.976508	-0.0337075	0.762257	0.896116	0.0416109	0.708772	0.859938	-0.120615	0.280414	0.542584
5,6-dihydrouridine	0.103848	0.350161	0.65717	0.205549	0.0639416	0.231135	0.0273545	0.806086	0.911355	0.0605383	0.586672	0.783752	0.179496	0.106617	0.327971
5-(galactosylhydroxy)-L-lysine	-0.0708568	0.614135	0.822092	0.0248285	0.861303	0.93142	-0.127509	0.362892	0.621672	-0.0493335	0.725736	0.870557	-0.170968	0.225573	0.486212
5-acetylamino-6-amino-3-methyluracil	0.0819793	0.464052	0.749192	0.0908398	0.419943	0.661966	-0.00264621	0.981176	0.991262	-0.021461	0.848231	0.929986	0.158573	0.15738	0.403883
5-acetylamino-6-formylamino-3-methyluracil	-0.0408779	0.740662	0.88328	0.228148	0.0633252	0.230702	-0.180233	0.141356	0.369915	-0.157443	0.199754	0.445016	-0.123856	0.317998	0.575667
5-dodecenoate (12:1n7)	-0.181639	0.100297	0.320194	0.00547826	0.961042	0.987619	-0.0759942	0.494715	0.726051	0.0192746	0.862688	0.937596	-0.127079	0.255243	0.51548
5-dodecenoylcarnitine (C12:1)	0.149451	0.177496	0.456598	0.222202	0.0448147	0.177918	0.174229	0.115186	0.3344	0.135827	0.220816	0.47376	0.160961	0.148564	0.392089
5-hydroxyhexanoate	-0.164414	0.167559	0.440969	-0.0381101	0.752355	0.867168	-0.204318	0.0851481	0.287373	-0.226978	0.055191	0.226613	-0.257382	0.030243	0.163387
5-hydroxyindole sulfate	0.37314	0.00114849	0.0242488	0.0963225	0.417559	0.660839	0.161225	0.172988	0.426275	0.174399	0.14003	0.370545	0.00718713	0.952221	0.977314
5-hydroxylysine	-0.446465	2.33048e-05	0.00109112	-0.119944	0.283114	0.528139	-0.149111	0.178496	0.432954	-0.103506	0.351754	0.611618	0.0490969	0.661364	0.837928
5-methylthioadenosine (MTA)	0.211411	0.0550367	0.226235	0.288496	0.00857676	0.0658497	0.223688	0.0420705	0.197422	0.237156	0.0308716	0.159332	0.193123	0.082148	0.293369
5-methyluridine (ribothymidine)	0.117726	0.289162	0.600703	0.0341547	0.760652	0.870253	-0.0419191	0.706712	0.874215	-0.120466	0.278004	0.538054	0.0523403	0.640496	0.826141
5-oxoproline	-0.0134271	0.904105	0.961	0.0151278	0.892696	0.951049	0.134736	0.224584	0.472819	0.116584	0.293898	0.557207	-0.00126252	0.991018	0.997326
5alpha-androstan-3alpha,17alpha-diol monosulfate	0.119607	0.316957	0.617847	0.213908	0.0732581	0.250008	0.226574	0.0556367	0.226695	0.180816	0.128516	0.355658	0.06749	0.576008	0.784621
5alpha-androstan-3alpha,17beta-diol 17-glucuronide	-0.157865	0.216574	0.521237	0.0947651	0.463774	0.698292	0.149173	0.243269	0.494523	0.103966	0.417434	0.661898	0.209645	0.101969	0.320032
5alpha-androstan-3alpha,17beta-diol disulfate	0.207563	0.082408	0.28673	0.18563	0.123918	0.338589	0.27491	0.020329	0.127882	0.183592	0.125382	0.350843	0.460497	6.03999e-05	0.00313175
5alpha-androstan-3alpha,17beta-diol monosulfate (1)	-0.0277301	0.805884	0.915915	0.0578372	0.610334	0.790772	0.220656	0.0477591	0.205408	0.194735	0.0814917	0.283855	0.0362407	0.749613	0.887118
5alpha-androstan-3alpha,17beta-diol monosulfate (2)	0.231821	0.0468772	0.209785	0.0651283	0.584081	0.77738	0.301642	0.0090071	0.0747107	0.126017	0.284685	0.545405	0.406016	0.000365311	0.00979201
5alpha-androstan-3beta,17alpha-diol disulfate	0.245697	0.0301387	0.167504	0.25404	0.0257843	0.126683	0.231189	0.041698	0.197422	0.153506	0.179657	0.427614	0.215184	0.0601862	0.243729
5alpha-androstan-3beta,17beta-diol disulfate	0.298913	0.00605126	0.0653677	0.18564	0.0949623	0.287361	0.366246	0.000661176	0.0163027	0.266404	0.0149157	0.105776	0.368254	0.000664201	0.0158216
5alpha-androstan-3beta,17beta-diol monosulfate (2)	-0.0805399	0.483325	0.757477	0.0906538	0.432988	0.675299	0.14573	0.202989	0.458515	0.101164	0.378159	0.629587	0.0873223	0.450152	0.678882
5alpha-pregnan-3beta,20alpha-diol disulfate	-0.222036	0.0436517	0.201753	-0.137261	0.218808	0.459893	-0.275299	0.0117711	0.0896397	-0.318347	0.00335694	0.0419251	-0.124674	0.264421	0.526012
5alpha-pregnan-3beta,20alpha-diol monosulfate (2)	-0.24931	0.0230327	0.139852	-0.128962	0.248211	0.491659	-0.363926	0.000719603	0.0163051	-0.372773	0.000519296	0.013699	-0.250872	0.0230048	0.143325
5alpha-pregnan-3beta,20beta-diol monosulfate (1)	-0.242958	0.0268865	0.157091	-0.129442	0.246443	0.491299	-0.254245	0.020373	0.127882	-0.306206	0.00487282	0.0554967	-0.0692755	0.536292	0.749196
5alpha-pregnan-diol disulfate	-0.297838	0.0136341	0.108257	0.0534204	0.667674	0.822854	-0.225448	0.0645304	0.245692	-0.303115	0.0119837	0.0931448	0.00708364	0.954632	0.977314
6-bromotryptophan	0.00848249	0.939333	0.977434	0.0592153	0.597187	0.786932	0.240121	0.0287768	0.159129	0.14861	0.179975	0.427614	0.190467	0.0865285	0.296512
6-hydroxyindole sulfate	0.256574	0.0192118	0.129908	0.17403	0.117894	0.3289	0.14699	0.184824	0.436898	0.184508	0.0949534	0.300707	0.205987	0.063365	0.249714
6-oxopiperidine-2-carboxylate	-0.0694767	0.53255	0.77667	-0.0843303	0.451292	0.68617	0.0486816	0.662079	0.845266	0.0602122	0.588693	0.783752	0.119874	0.283398	0.545086
7-HOCA	0.0981786	0.377225	0.672634	0.225872	0.0413097	0.167584	0.0973528	0.381271	0.632501	0.247046	0.0243487	0.138773	0.125469	0.261365	0.523294
7-dehydrocholesterol	0.00819954	0.948728	0.982573	0.0719159	0.575404	0.77106	-0.0195402	0.878197	0.939858	0.0928223	0.465683	0.699023	0.0640624	0.617913	0.813361
7-ketodeoxycholate	0.262393	0.0377525	0.188933	0.0980333	0.44843	0.685403	0.161809	0.205168	0.458515	0.143514	0.261812	0.5186	0.0333921	0.796677	0.911469
7-methylguanine	0.119721	0.281012	0.597752	0.162246	0.145307	0.363854	-0.0805305	0.469239	0.713458	-0.00704913	0.949569	0.978898	0.155116	0.16407	0.409756
7-methylurate	0.481107	0.000200639	0.00591571	0.302437	0.0248157	0.124615	0.253023	0.0623461	0.24033	0.239784	0.0778556	0.277118	0.222345	0.106102	0.327971
7-methylxanthine	0.242949	0.0357075	0.183272	0.0803213	0.496323	0.727261	0.0554797	0.636383	0.836209	0.108596	0.35371	0.611912	0.00731597	0.950671	0.977314
8-methoxykynurenate	-0.117722	0.292194	0.601108	0.079934	0.478101	0.710249	0.16352	0.142129	0.37084	0.235918	0.0328633	0.163262	0.0420174	0.709562	0.857433
9,10-DiHOME	-0.259184	0.0187071	0.129908	-0.161576	0.149565	0.369233	-0.237705	0.0315242	0.167093	-0.234432	0.0340131	0.166435	-0.100792	0.37062	0.626691
9-hydroxystearate	-0.357592	0.0107871	0.0963576	-0.249106	0.0843374	0.269242	-0.175843	0.221899	0.472563	-0.127969	0.375811	0.629587	-0.215261	0.137438	0.372705
acetoacetate	0.0694617	0.579444	0.801046	-0.0329855	0.792607	0.887147	-0.1923	0.121892	0.341078	-0.0238046	0.849527	0.929986	-0.289888	0.019163	0.13187
acetylcarnitine (C2)	-0.0769618	0.489221	0.757477	0.0174912	0.876057	0.940875	-0.313375	0.00391758	0.04097	-0.180195	0.103074	0.31489	-0.0832939	0.456893	0.684077
acisoga	0.152296	0.169294	0.442869	0.399281	0.000202443	0.00522415	0.139723	0.207732	0.458515	0.121519	0.273798	0.532075	0.0260559	0.816256	0.915823
aconitate [cis or trans]	0.132675	0.231816	0.543188	0.195703	0.0780616	0.259926	0.164862	0.136382	0.360965	0.243363	0.0266254	0.146658	0.245702	0.0260813	0.146612
adenine	-0.121132	0.297252	0.606025	0.166104	0.154371	0.376406	-0.0702714	0.546372	0.768215	-0.00165786	0.98866	0.99566	-0.176791	0.126575	0.357412
adenosine 3',5'-cyclic monophosphate (cAMP)	0.151517	0.224581	0.534835	0.11591	0.35785	0.605543	0.0554999	0.658048	0.843839	0.059648	0.634254	0.813843	-0.0537156	0.670856	0.842454
AMP	-0.0521652	0.639527	0.83679	0.0569608	0.611245	0.790772	-0.0983188	0.376541	0.632098	-0.0752679	0.498861	0.728682	0.0129191	0.90829	0.960733
adipoylcarnitine (C6-DC)	0.239254	0.0348873	0.181373	0.175281	0.127319	0.345847	0.112007	0.328902	0.588729	0.0596459	0.603945	0.795196	0.098351	0.394783	0.644557
adrenate (22:4n6)	0.0994279	0.371155	0.670552	0.24027	0.0296829	0.136375	0.162363	0.142508	0.37084	0.220859	0.0448078	0.198843	0.0425231	0.704448	0.856587
alanine	-0.188547	0.0878152	0.297738	0.0205516	0.85459	0.926387	-0.0321114	0.773204	0.896116	0.0379916	0.733108	0.873471	0.0444931	0.691432	0.848534
allantoin	0.213291	0.0528626	0.222214	0.312402	0.00427153	0.0401895	0.107297	0.3343	0.596094	0.110892	0.318261	0.582731	0.152994	0.169988	0.415311
alliin	-0.0460005	0.76959	0.896724	0.00892423	0.955269	0.986352	-0.0460126	0.76953	0.896116	-0.101103	0.518863	0.743863	-0.150162	0.342524	0.60129
alpha-CMBHC glucuronide	0.0899117	0.487076	0.757477	0.0529749	0.68513	0.836525	0.0509965	0.693853	0.862353	-0.0259197	0.841503	0.929555	-0.0952419	0.465307	0.687234
alpha-hydroxycaproate	0.0435092	0.699734	0.858723	-0.0406883	0.720083	0.851091	0.0971766	0.388115	0.634766	0.15704	0.161485	0.405458	0.00213318	0.985017	0.993691
alpha-hydroxyisocaproate	0.27187	0.0129074	0.107062	0.258949	0.0188188	0.113524	0.320095	0.00317755	0.0384431	0.430007	4.96752e-05	0.00307655	0.0511322	0.648238	0.82664
alpha-hydroxyisovalerate	0.169503	0.125539	0.366747	0.202238	0.0684386	0.243385	0.134421	0.225679	0.472819	0.241701	0.0277109	0.150011	-0.0733787	0.512368	0.730381
alpha-ketobutyrate	-0.0497119	0.661452	0.847982	0.0758536	0.506425	0.733723	-0.0268641	0.813013	0.913288	0.0239375	0.833072	0.923536	0.0997706	0.381666	0.636566
alpha-ketoglutaramate*	0.345452	0.00138113	0.0256615	0.256542	0.0199919	0.116388	0.256261	0.0193646	0.126688	0.256399	0.0192973	0.127312	0.204877	0.0648346	0.251759
alpha-ketoglutarate	0.193187	0.0801446	0.283904	0.259057	0.0187672	0.113524	0.476169	5.36445e-06	0.00110263	0.396855	0.000203644	0.00675662	0.464064	1.12673e-05	0.00130321
alpha-tocopherol	0.134397	0.225761	0.53503	0.252969	0.0218481	0.118983	0.225536	0.0403584	0.195276	0.278093	0.0109104	0.0873776	0.192502	0.0831552	0.293369
andro steroid monosulfate C19H28O6S (1)*	0.046683	0.677066	0.851705	0.379764	0.000471006	0.00853792	0.092984	0.40604	0.651488	0.0208601	0.852432	0.930563	0.183664	0.10074	0.319411
androstenediol (3alpha, 17alpha) monosulfate (2)	0.00967846	0.931229	0.975323	-0.0414703	0.713179	0.84616	-0.0213332	0.849124	0.935748	-0.167858	0.131707	0.362	-0.124686	0.267402	0.528545
androstenediol (3alpha, 17alpha) monosulfate (3)	0.157535	0.154926	0.411218	0.0355815	0.750972	0.867168	0.189434	0.0863046	0.287373	0.0390964	0.72565	0.870557	-0.0466589	0.677223	0.845619
androstenediol (3beta,17beta) disulfate (1)	0.218288	0.0474218	0.209785	0.168879	0.129343	0.348288	0.278344	0.0108359	0.0860391	0.111282	0.316555	0.582731	0.190652	0.0862174	0.296512
androstenediol (3beta,17beta) disulfate (2)	0.202194	0.0667843	0.260683	0.13394	0.230268	0.472227	0.160588	0.146982	0.379296	-0.0398539	0.720551	0.869341	0.0575536	0.607535	0.808072
androstenediol (3beta,17beta) monosulfate (1)	0.0529526	0.634474	0.834882	0.0138536	0.901688	0.95843	0.166406	0.132699	0.354246	0.0277231	0.803526	0.90471	-0.0666199	0.552065	0.763197
androstenediol (3beta,17beta) monosulfate (2)	-0.0811846	0.49169	0.757521	0.0745674	0.530671	0.74696	0.069686	0.555208	0.777472	-0.0698495	0.554278	0.758357	0.226141	0.0543797	0.228592
androsterone glucuronide	0.0152328	0.891283	0.956123	0.20556	0.0639273	0.231135	0.168454	0.127931	0.345488	0.110661	0.319279	0.582731	-0.0930784	0.405562	0.647366
androsterone sulfate	0.0345599	0.756429	0.89065	-0.0393934	0.725302	0.85184	0.21116	0.0553328	0.22645	0.114469	0.302802	0.563734	-0.0124729	0.911444	0.961103
anthranilate	0.179371	0.111377	0.3414	0.154469	0.171283	0.394844	0.0936459	0.408674	0.654582	0.151747	0.179045	0.427614	0.0750257	0.51109	0.730381
arabitol/xylitol	0.236649	0.0312422	0.170729	0.226438	0.0407897	0.167584	0.0615241	0.580582	0.800239	0.0318684	0.774875	0.893709	0.168982	0.129104	0.359095
arabonate/xylonate	0.0681959	0.54015	0.780404	-0.0043238	0.969247	0.991525	-0.115981	0.296419	0.554236	-0.160257	0.147829	0.383013	-0.0331957	0.767179	0.893379
arachidate (20:0)	-0.011128	0.920466	0.970855	0.0013614	0.990315	0.993523	-0.0158247	0.887086	0.941911	0.00414531	0.970331	0.985417	0.0562911	0.615449	0.813303
arachidonate (20:4n6)	0.162123	0.143108	0.394502	0.138242	0.215505	0.456654	0.18473	0.0945505	0.296585	0.199006	0.0712901	0.262812	-0.0865373	0.439493	0.670425
arachidonoylcarnitine (C20:4)	0.327122	0.00253996	0.0391299	0.134724	0.227526	0.468672	0.140994	0.203587	0.458515	0.203467	0.0650502	0.248251	0.00145843	0.989625	0.997138
arachidonoylcholine	0.0516236	0.651393	0.844421	-0.203378	0.0741157	0.250008	0.04164	0.715586	0.876791	0.0268208	0.814495	0.910549	-0.323139	0.00390602	0.0503986
arachidoylcarnitine (C20)*	0.107152	0.360183	0.663909	0.139714	0.235134	0.478633	0.0991624	0.397309	0.644154	0.0728211	0.534677	0.75146	0.205305	0.0792976	0.287764
argininate*	0.32602	0.0026317	0.0394331	0.135584	0.224543	0.464589	0.177883	0.107643	0.324678	0.0994979	0.370816	0.628628	0.18841	0.0900471	0.30238
arginine	-0.0751982	0.499259	0.761904	-0.189158	0.0887547	0.274844	-0.00974473	0.930326	0.964457	0.0594652	0.593334	0.787439	-0.160765	0.149065	0.392298
ascorbic acid 2-sulfate	0.0218466	0.844581	0.928707	0.0214883	0.84804	0.923598	0.0639498	0.565722	0.788777	0.142487	0.198792	0.445016	0.0865917	0.439204	0.670425
ascorbic acid 3-sulfate*	0.526251	3.2284e-07	3.33242e-05	0.325733	0.00282417	0.030157	0.347145	0.0013031	0.0232803	0.321977	0.00299413	0.0402009	0.233523	0.0347322	0.173735
asparagine	0.110682	0.319186	0.617847	-0.17537	0.115049	0.324958	0.0565362	0.611689	0.82716	0.0428419	0.700559	0.858601	0.082717	0.460027	0.685291
aspartate	0.106136	0.339586	0.647794	0.19872	0.0734927	0.250008	0.104745	0.345989	0.609532	0.0710384	0.523355	0.744559	0.091152	0.415392	0.654682
behenate (22:0)*	-0.146963	0.184904	0.466781	-0.0557955	0.618568	0.791792	-0.0987914	0.37424	0.632098	-0.0344986	0.756847	0.887541	-0.149043	0.181418	0.429992
behenoyl dihydrosphingomyelin (d18:0/22:0)*	0.160821	0.14639	0.398817	0.390438	0.000287467	0.00636282	0.184719	0.0945695	0.296585	0.255284	0.019848	0.127671	0.133153	0.233043	0.493159
behenoyl sphingomyelin (d18:1/22:0)*	0.100835	0.364391	0.664905	0.255845	0.0203431	0.116388	0.140238	0.206046	0.458515	0.172651	0.118567	0.344214	0.187049	0.0924357	0.306554
behenoylcarnitine (C22)*	-0.00965933	0.934901	0.977363	0.081167	0.494828	0.726217	-0.00955711	0.935589	0.96681	-0.0106925	0.927956	0.971493	0.110886	0.350335	0.609477
benzoate	0.0921631	0.407287	0.699389	0.0577123	0.606543	0.790772	0.131386	0.236425	0.485552	0.0577082	0.604315	0.795196	0.192372	0.0833685	0.293369
beta-alanine	0.182909	0.0979035	0.317432	0.194723	0.079594	0.263142	0.0229022	0.837172	0.926976	0.0446094	0.688827	0.851904	0.163061	0.143267	0.38356
beta-citrylglutamate	0.0305076	0.784249	0.90393	0.0836878	0.45476	0.689187	-0.0545201	0.624464	0.829939	0.01373	0.901953	0.962671	0.0574775	0.608011	0.808072
beta-cryptoxanthin	0.00683429	0.951105	0.982843	0.0637787	0.569183	0.767627	0.105176	0.343999	0.609532	0.0724377	0.515185	0.742026	-0.0148129	0.894918	0.955607
beta-hydroxyisovalerate	0.161461	0.144768	0.396725	0.160797	0.148982	0.369078	0.20026	0.0694892	0.253159	0.252338	0.0213679	0.131462	-0.0924689	0.408657	0.648961
beta-hydroxyisovaleroylcarnitine	0.199706	0.0702807	0.268102	0.304397	0.00542874	0.0480315	0.0342431	0.758594	0.894838	0.092049	0.40787	0.652171	0.059676	0.594333	0.799038
beta-sitosterol	-0.115672	0.326394	0.627785	-0.12854	0.278455	0.524716	-0.0183901	0.876413	0.939858	-0.13268	0.25978	0.515674	-0.00720429	0.951764	0.977314
betaine	-0.0750197	0.500281	0.761904	-0.141585	0.204502	0.443884	-0.195325	0.0767944	0.270804	-0.141382	0.202332	0.445418	-0.275894	0.0121118	0.10108
bilirubin (E,E)*	0.0990604	0.372934	0.670552	0.130465	0.242695	0.485912	0.0326784	0.76931	0.896116	0.131661	0.235437	0.483602	0.185025	0.0960819	0.309931
bilirubin (E,Z or Z,E)*	0.0439662	0.693088	0.855783	0.0869007	0.437567	0.677635	0.0040323	0.97114	0.985999	0.144739	0.191716	0.436529	0.0531022	0.635633	0.824725
bilirubin	0.0576453	0.60471	0.815349	0.135867	0.223567	0.463603	0.0450589	0.685856	0.859865	0.207507	0.0597876	0.235253	0.0992931	0.374794	0.62849
bilirubin degradation product, C16H18N2O5 (1)	0.0466291	0.735324	0.879171	-0.0685538	0.622325	0.793059	-0.0825572	0.549025	0.770459	0.0827367	0.548153	0.757757	-0.324146	0.0157657	0.119076
bilirubin degradation product, C16H18N2O5 (2)	-0.0487848	0.661407	0.847982	0.0498598	0.656432	0.816235	-0.0197835	0.8591	0.935966	0.136059	0.220023	0.473151	-0.161821	0.146378	0.38832
bilirubin degradation product, C16H18N2O5 (3)	-0.11449	0.308797	0.613738	-0.0442539	0.696699	0.837551	-0.128304	0.253656	0.503518	0.0114443	0.919232	0.96712	-0.171264	0.12877	0.359095
bilirubin degradation product, C16H18N2O5 (4)	-0.0448165	0.687457	0.853807	0.0485855	0.664679	0.821126	-0.0468755	0.673893	0.852969	0.108746	0.327776	0.58932	-0.144972	0.193771	0.44221
bilirubin degradation product, C17H18N2O4 (1)	-0.0193796	0.861948	0.936549	0.0534212	0.633602	0.79975	-0.0290557	0.794285	0.901432	0.147148	0.184347	0.430064	-0.105051	0.347591	0.605839
bilirubin degradation product, C17H18N2O4 (2)	-0.0229279	0.836992	0.925673	0.0637351	0.569448	0.767627	-0.033886	0.761035	0.896073	0.147748	0.182545	0.429438	-0.135514	0.224784	0.485638
bilirubin degradation product, C17H18N2O4 (3)	-0.0145189	0.896349	0.959421	0.0736025	0.511078	0.734287	-0.00414781	0.970313	0.985999	0.177912	0.107587	0.322413	-0.108751	0.330775	0.58816
bilirubin degradation product, C17H20N2O5 (1)	-0.0800063	0.472146	0.754946	0.0269992	0.809727	0.899473	-0.0176098	0.874447	0.939146	0.181268	0.101005	0.310708	-0.26008	0.0182882	0.130266
bilirubin degradation product, C17H20N2O5 (2)	-0.0724057	0.515371	0.768507	0.0458192	0.682719	0.836525	-0.00993374	0.928978	0.964457	0.190726	0.0841425	0.287384	-0.23447	0.0339828	0.173295
biliverdin	0.104404	0.347571	0.654957	0.147368	0.186429	0.42037	0.0844788	0.447658	0.696607	0.253442	0.0207867	0.130426	-0.0139313	0.901139	0.957847
branched chain 14:0 dicarboxylic acid	0.0485949	0.683075	0.851705	-0.00333036	0.97785	0.991525	0.116552	0.326107	0.586323	0.0873403	0.462484	0.69748	0.0882859	0.457634	0.684077
branched-chain fatty acid 18:0 (2)	0.256236	0.0378289	0.188933	0.0270102	0.830877	0.914556	0.249107	0.0436947	0.197422	0.173138	0.164458	0.409306	0.290038	0.0190981	0.13187
branched-chain, straight-chain, or cyclopropyl 10:1 fatty acid (1)*	-0.305254	0.00501401	0.0581976	-0.115131	0.303021	0.549901	-0.169073	0.126514	0.345432	-0.0439571	0.693149	0.854025	-0.111385	0.319127	0.575667
branched-chain, straight-chain, or cyclopropyl 12:1 fatty acid*	0.0159362	0.886296	0.954798	0.127666	0.253037	0.496233	0.0509918	0.647089	0.837508	0.178427	0.106554	0.321237	-0.0719094	0.520872	0.730381
butyrate/isobutyrate (4:0)	-0.0321873	0.772683	0.898401	0.167103	0.133478	0.352276	0.103947	0.349696	0.610653	0.122644	0.269344	0.527267	0.0862652	0.440938	0.671527
butyrylcarnitine (C4)	0.199265	0.0709155	0.268897	0.150059	0.178428	0.406274	0.0980983	0.377617	0.632098	0.0156449	0.888361	0.954089	0.15134	0.174708	0.421568
C-glycosyltryptophan	0.190342	0.0847814	0.292795	0.297982	0.00654827	0.0540726	0.127627	0.250223	0.500733	0.125822	0.257039	0.513464	0.176764	0.112144	0.336069
caffeine	-0.1176	0.289682	0.600703	0.0894601	0.424138	0.664459	-0.141141	0.203111	0.458515	-0.0124044	0.911379	0.964131	0.148042	0.184402	0.431511
campesterol	-0.00153484	0.989865	0.997121	-0.0254024	0.834653	0.915974	0.0122056	0.919531	0.961417	-0.0880074	0.465501	0.699023	-0.0953222	0.432481	0.66519
caprate (10:0)	-0.223957	0.0418175	0.198339	-0.0440221	0.694535	0.837125	-0.190936	0.0837961	0.286867	-0.0874723	0.431672	0.677404	-0.179572	0.106466	0.327971
caproate (6:0)	-0.258506	0.0182924	0.129908	0.00565252	0.959803	0.987619	-0.0965652	0.385153	0.633287	-0.0693971	0.533021	0.751405	0.0028951	0.979406	0.991142
caprylate (8:0)	-0.215317	0.0505978	0.219907	-0.0328369	0.769626	0.875412	-0.147421	0.183526	0.436586	-0.0584552	0.599636	0.791281	-0.0538205	0.631063	0.81994
carboxyethyl-GABA	0.0409486	0.73271	0.877175	0.0690807	0.567026	0.767627	0.127086	0.287416	0.547818	0.0330923	0.78258	0.899605	0.113517	0.345892	0.604011
carnitine	0.0131857	0.905822	0.961724	0.0508291	0.650186	0.811858	-0.0757842	0.495912	0.726392	-0.0535944	0.630368	0.811096	-0.0520029	0.642654	0.826141
carotene diol (1)	-0.177293	0.108836	0.338156	-0.0654777	0.558917	0.767627	-0.0991274	0.372609	0.631668	0.026934	0.80901	0.906599	-0.0187855	0.866966	0.942749
carotene diol (2)	-0.185439	0.093269	0.310562	-0.182623	0.100553	0.300367	-0.102089	0.358426	0.616625	-0.098309	0.376589	0.629587	0.0568897	0.611691	0.810643
carotene diol (3)	-0.119895	0.283312	0.598175	-0.240507	0.0305588	0.137443	-0.202568	0.0679798	0.249673	-0.193095	0.0821925	0.283855	-0.108064	0.336919	0.593923
catechol sulfate	0.139258	0.209266	0.510526	0.0723174	0.518503	0.734465	-0.100713	0.364973	0.623271	-0.0701862	0.528363	0.747757	-0.0126905	0.909905	0.960733
ceramide (d16:1/24:1, d18:1/22:1)*	0.129228	0.247232	0.55949	0.231237	0.0377992	0.160344	0.118787	0.287821	0.547818	0.189723	0.0877874	0.292246	0.203775	0.0680515	0.262323
ceramide (d18:1/14:0, d16:1/16:0)*	-0.00140675	0.98993	0.997121	0.165633	0.136979	0.356451	0.00284571	0.97963	0.991262	0.092775	0.404167	0.648482	-0.0524818	0.639592	0.826141
ceramide (d18:1/17:0, d17:1/18:0)*	0.202415	0.0664814	0.260683	0.367751	0.000676468	0.0108352	0.356407	0.000942694	0.0184913	0.353814	0.00103316	0.0218138	0.387529	0.000321918	0.00906247
ceramide (d18:1/20:0, d16:1/22:0, d20:1/18:0)*	0.130229	0.240612	0.550563	0.32899	0.00254551	0.0278209	0.1688	0.127137	0.345432	0.255705	0.0196386	0.127671	0.422782	7.59247e-05	0.00335876
ceramide (d18:2/24:1, d18:1/24:2)*	0.00755866	0.94593	0.980924	0.143273	0.199102	0.43624	0.154015	0.164476	0.412968	0.146496	0.186321	0.430907	0.333295	0.00221501	0.0337335
cerotoylcarnitine (C26)*	0.223904	0.0418668	0.198339	0.426117	6.56675e-05	0.0026524	0.255705	0.0196386	0.126696	0.290329	0.0077557	0.0692793	0.383992	0.000368913	0.00979201
chenodeoxycholate	0.186005	0.110093	0.339788	0.0765383	0.516888	0.734287	0.310831	0.00664264	0.0593366	0.234074	0.0432524	0.195056	0.358927	0.00168722	0.030301
cholate	0.00799958	0.942781	0.97969	-0.0336755	0.763911	0.872371	0.177327	0.108767	0.325949	0.102707	0.355507	0.613878	0.294484	0.00724098	0.0739216
cholesterol	0.0440397	0.692601	0.855783	0.152662	0.170928	0.394844	0.246128	0.0249001	0.143678	0.209622	0.0571743	0.230935	0.234274	0.0341368	0.173295
cholesterol sulfate	0.3079	0.00463013	0.0558622	0.114477	0.305792	0.552686	0.185423	0.0932982	0.295816	0.109798	0.323089	0.58804	-0.0686878	0.539764	0.751555
cholic acid glucuronide	-0.14821	0.34288	0.64954	-0.143019	0.360234	0.607279	0.0769347	0.623882	0.829939	-0.0317281	0.839936	0.928929	-0.242535	0.121724	0.347943
choline	0.0333211	0.764903	0.895545	0.0377488	0.736341	0.858295	-0.0762462	0.493281	0.725619	0.0586761	0.598255	0.791281	0.0028951	0.979406	0.991142
phosphocholine	-0.000188966	0.998647	0.998647	0.23843	0.0309948	0.138433	0.0229442	0.836878	0.926976	0.0609171	0.584329	0.783321	0.106868	0.339266	0.596928
cinnamoylglycine	-0.0268902	0.831617	0.924952	-0.182172	0.146389	0.365579	0.00192394	0.987864	0.993059	-0.00466708	0.970567	0.985417	-0.0517875	0.684443	0.847191
cis-3,4-methyleneheptanoate	0.125115	0.396821	0.69035	0.13289	0.373213	0.62118	-0.0436577	0.768271	0.896116	-0.0465471	0.753401	0.887085	0.000922735	0.995034	0.99789
cis-3,4-methyleneheptanoylcarnitine	0.187412	0.0959797	0.316188	0.3472	0.00171893	0.0215796	0.112015	0.322543	0.585239	0.164899	0.143819	0.374962	0.0346523	0.761754	0.891554
cis-4-decenoate (10:1n6)*	-0.119784	0.280757	0.597752	-0.101734	0.363105	0.60999	-0.0641493	0.564508	0.788613	0.0011468	0.99179	0.996015	0.0317808	0.776839	0.899337
cis-4-decenoylcarnitine (C10:1)	0.142953	0.197312	0.487508	0.0862036	0.441265	0.678701	-0.053764	0.629284	0.831586	-0.0305532	0.783934	0.899605	0.141729	0.204038	0.457932
citrate	0.109254	0.325507	0.627377	0.16804	0.131284	0.350004	-0.0315234	0.777249	0.897361	0.0906392	0.415119	0.661485	0.117643	0.29252	0.559158
citrulline	0.215243	0.0506785	0.219907	-0.123092	0.270579	0.515098	0.222302	0.0433938	0.197422	0.152924	0.167523	0.412516	0.114911	0.303949	0.567005
corticosterone	0.185154	0.142993	0.394502	-0.0607044	0.636489	0.801217	-0.0842802	0.507886	0.734932	-0.0481775	0.705398	0.858866	-0.0270021	0.833614	0.925441
cortisol	-0.0255525	0.818635	0.921293	0.0284695	0.799576	0.892796	-0.079848	0.473026	0.71687	-0.0523214	0.638524	0.815948	0.0846326	0.449665	0.678882
cortisone	0.175119	0.113312	0.345137	0.15582	0.162142	0.385243	0.102624	0.355897	0.61455	0.104369	0.347733	0.611618	0.0941559	0.400124	0.646133
cortolone glucuronide (1)	0.129502	0.252251	0.56202	0.265273	0.0181415	0.112172	0.32566	0.00320093	0.0384431	0.234414	0.0363565	0.171448	0.345868	0.00179565	0.0308792
creatine	-0.256113	0.0194374	0.129908	0.0302121	0.787588	0.884269	0.115257	0.299468	0.558645	0.00586025	0.958066	0.982388	0.158664	0.15452	0.399858
creatinine	0.913128	2.63064e-33	2.44387e-30	0.413331	0.000113622	0.00376983	0.481797	3.99761e-06	0.00110263	0.437298	3.5695e-05	0.00255082	0.176318	0.113067	0.336529
cyclo(gly-pro)	0.0942006	0.54304	0.782724	-0.0287821	0.852868	0.926387	0.00931514	0.952146	0.974167	-0.00643728	0.96692	0.985345	-0.0997216	0.519547	0.730381
cyclo(leu-pro)	0.0143253	0.903581	0.961	0.192889	0.102051	0.302893	-0.22716	0.0516109	0.215975	-0.101218	0.390842	0.638391	-0.123399	0.298293	0.564407
cys-gly, oxidized	0.574206	1.38291e-08	2.1412e-06	0.138405	0.214958	0.456654	0.299356	0.00597309	0.0549406	0.293559	0.00707032	0.0662531	0.0144428	0.897528	0.95641
cystathionine	0.0265498	0.811684	0.917424	0.123691	0.268237	0.511937	0.220894	0.0447723	0.198064	0.144223	0.19332	0.438035	0.225556	0.041602	0.189452
cysteine	-0.111343	0.316285	0.617847	0.0465707	0.6778	0.834009	-0.0761832	0.493639	0.725619	-0.0378128	0.734318	0.873471	-0.0903357	0.419598	0.65624
cysteine s-sulfate	0.0708624	0.524387	0.772037	-0.00364854	0.974048	0.991525	0.0706703	0.525515	0.747632	0.0836847	0.451953	0.690567	0.146518	0.189011	0.436795
cysteine sulfinic acid	0.184122	0.195876	0.486549	0.00880147	0.951628	0.986352	-0.041161	0.774279	0.896116	-0.045828	0.749475	0.884704	-0.153717	0.281497	0.542584
cysteine-glutathione disulfide	-0.229563	0.0368279	0.186957	-0.332987	0.00223734	0.0259811	-0.506621	1.02475e-06	0.000644544	-0.349795	0.00118902	0.0235021	-0.397858	0.000214337	0.00686619
cysteinylglycine	0.0894441	0.421322	0.711651	0.147434	0.186231	0.42037	0.156588	0.157455	0.39966	0.198596	0.0718875	0.263966	0.00687857	0.951094	0.977314
cysteinylglycine disulfide*	0.555729	4.9377e-08	6.55303e-06	0.142282	0.20226	0.440425	0.343208	0.00149104	0.0247352	0.343871	0.00145774	0.0265538	0.0406402	0.716969	0.862777
cystine	0.11485	0.301189	0.608117	0.0718273	0.521349	0.736695	0.143031	0.197065	0.45092	0.170589	0.123099	0.35043	0.167698	0.132082	0.365191
cytidine	0.10456	0.382069	0.677137	0.290399	0.0140219	0.0953194	0.0358608	0.764894	0.896116	0.0100406	0.933288	0.972001	0.101847	0.398029	0.646133
cytosine	-0.22446	0.0994555	0.3186	-0.148046	0.285358	0.531258	-0.273085	0.0436687	0.197422	-0.259601	0.0556217	0.226634	-0.10866	0.429717	0.66475
decadienedioic acid (C10:2-DC)	-0.100259	0.373171	0.670552	0.0305072	0.788212	0.884269	0.190716	0.0881088	0.28987	0.273696	0.0134215	0.0997489	0.0593658	0.600913	0.803234
decanoylcarnitine (C10)	0.188882	0.087241	0.297546	0.166079	0.135908	0.355658	0.0501097	0.652796	0.839955	0.0277757	0.803161	0.90471	0.238149	0.0311991	0.164849
dehydroepiandrosterone sulfate (DHEA-S)	0.0672196	0.54598	0.783949	-0.00630599	0.955161	0.986352	0.103265	0.352886	0.611626	-0.0325312	0.77032	0.893709	-0.124848	0.26375	0.525801
deoxycarnitine	0.278925	0.0106652	0.0961935	0.0574836	0.607973	0.790772	-0.0483561	0.664203	0.845266	-0.0859994	0.439497	0.686206	0.0482262	0.667012	0.840506
deoxycholate	-0.00636803	0.959211	0.987923	0.0222297	0.859378	0.930492	0.160251	0.195177	0.450256	0.126279	0.308552	0.571005	0.299495	0.0145665	0.111837
deoxycholic acid 12-sulfate*	-0.123365	0.278736	0.597752	0.082499	0.469795	0.706212	-0.147163	0.195588	0.450256	-0.0302815	0.791072	0.90062	0.206051	0.0703132	0.26603
deoxycholic acid glucuronide	-0.156516	0.162905	0.42994	-0.0024748	0.982618	0.991525	-0.106372	0.34458	0.609532	-0.195868	0.0796992	0.281523	0.21811	0.0519441	0.224087
diacylglycerol (14:0/18:1, 16:0/16:1) [1]*	0.031797	0.816041	0.920027	0.0760842	0.580882	0.774232	0.101318	0.457475	0.7048	0.0374185	0.784242	0.899605	0.292754	0.0300811	0.163387
diacylglycerol (14:0/18:1, 16:0/16:1) [2]*	0.0335862	0.804117	0.915915	0.0872626	0.518632	0.734465	0.132795	0.324752	0.586323	0.0551693	0.683566	0.847841	0.116274	0.393444	0.644557
diacylglycerol (16:1/18:2 [2], 16:0/18:3 [1])*	0.142701	0.198111	0.488184	0.213619	0.0539776	0.205656	0.135534	0.221825	0.472563	0.152808	0.167848	0.412516	0.299436	0.0062782	0.0678192
dihomolinoleate (20:2n6)	-0.0167655	0.880421	0.9518	0.204449	0.0654084	0.234611	0.0798585	0.472968	0.71687	0.20252	0.0663363	0.2495	-0.131466	0.23907	0.499093
dihomolinolenate (20:3n3 or 3n6)	0.159057	0.150927	0.404066	0.24552	0.0261961	0.127414	0.283973	0.009277	0.0762684	0.339747	0.00167608	0.0283105	0.0351765	0.753716	0.887118
dihomo-linolenoyl-choline	0.0411949	0.736809	0.879814	-0.0955792	0.438144	0.677635	0.153195	0.208855	0.458515	0.134602	0.270161	0.527267	-0.180711	0.140286	0.377756
dihomo-linolenoylcarnitine (C20:3n3 or 6)*	0.276699	0.0113327	0.0987294	0.165393	0.137556	0.356953	0.184583	0.0948178	0.296585	0.244268	0.0260499	0.145785	0.108577	0.331555	0.58816
dihomo-linoleoylcarnitine (C20:2)*	0.0726634	0.519148	0.769496	0.03487	0.758789	0.870253	-0.0415556	0.712615	0.876791	0.0696271	0.536803	0.753309	-0.0295481	0.794722	0.911469
dihydrocaffeate sulfate (2)	0.0350897	0.765036	0.895545	0.0430089	0.715973	0.848392	-0.0171641	0.883796	0.941567	0.0126204	0.914421	0.964131	0.0810236	0.492552	0.710529
dihydroferulate	0.103492	0.465322	0.749192	-0.0772958	0.5898	0.780771	-0.187218	0.183842	0.436586	-0.217283	0.121788	0.348126	-0.0422181	0.76864	0.8937
dihydroorotate	0.175203	0.1154	0.348866	0.0305092	0.78687	0.884269	0.324649	0.00292286	0.0383522	0.295671	0.006999	0.0662531	0.249191	0.0248724	0.145324
dimethyl sulfone	-0.00159572	0.988577	0.997121	-0.00693768	0.950675	0.986352	-0.0721089	0.517099	0.744782	-0.00472397	0.966192	0.985345	-0.0316937	0.777435	0.899337
dimethylarginine (ADMA + SDMA)	0.402877	0.000159326	0.0052885	0.256117	0.0202053	0.116388	0.329924	0.00231954	0.0316891	0.324891	0.00272868	0.0395773	0.0904554	0.41898	0.65624
dimethylglycine	-0.0884573	0.426484	0.716462	0.0457211	0.683362	0.836525	-0.027029	0.808349	0.911355	-0.131556	0.235815	0.483602	-0.0107968	0.923306	0.968172
dimethylguanidino valeric acid (DMGV)*	0.282159	0.0351283	0.181373	0.0724536	0.599111	0.788348	0.2961	0.0267065	0.151283	0.126811	0.351683	0.611618	0.162593	0.235607	0.496138
docosadienoate (22:2n6)	-0.056333	0.612971	0.821718	0.158445	0.155099	0.376619	0.0121074	0.913492	0.958909	0.117531	0.289967	0.552008	-0.139574	0.211071	0.467983
docosadioate (C22-DC)	-0.0314839	0.77752	0.901565	-0.242655	0.0280529	0.132771	0.0258424	0.816613	0.913489	-0.0150978	0.892241	0.954945	0.207848	0.060962	0.245167
docosahexaenoate (DHA; 22:6n3)	0.1195	0.281905	0.597912	0.283606	0.00982342	0.0719873	0.37451	0.000486532	0.0155858	0.438719	3.34397e-05	0.00255082	0.00804314	0.942827	0.977314
docosahexaenoylcarnitine (C22:6)*	0.0774036	0.601032	0.812067	0.308031	0.0351691	0.152727	0.147327	0.317662	0.578643	0.367848	0.0101045	0.0818363	-0.176226	0.236053	0.496138
docosahexaenoylcholine	0.203193	0.0940265	0.310856	0.039176	0.751102	0.867168	0.143459	0.239601	0.490285	0.144253	0.236983	0.483863	-0.247073	0.0422297	0.191373
docosapentaenoate (DPA; 22:5n3)	0.114346	0.303329	0.608623	0.274904	0.0124367	0.0862217	0.311306	0.00417442	0.0426158	0.411311	0.00011208	0.00452705	-0.0187746	0.867043	0.942749
docosapentaenoate (n6 DPA; 22:5n6)	0.0761325	0.493928	0.757521	0.128799	0.248816	0.491808	0.159769	0.149082	0.38365	0.243458	0.0265647	0.146658	-0.0546368	0.625886	0.817789
dodecadienoate (12:2)*	-0.0482074	0.665173	0.848827	0.00453073	0.967776	0.99125	-0.0386534	0.728638	0.876819	0.0568349	0.609806	0.795659	-0.0720944	0.519797	0.730381
dodecanedioate (C12)	-0.178857	0.1057	0.332451	-0.151082	0.17545	0.402453	0.0301162	0.786951	0.897854	0.0301745	0.786549	0.899605	0.111657	0.317939	0.575667
dodecenedioate (C12:1-DC)*	0.0449558	0.690251	0.855783	-0.0195968	0.863015	0.93142	0.122041	0.277762	0.533143	0.15636	0.16333	0.408986	0.132328	0.24196	0.503155
dopamine 3-O-sulfate	-0.0854233	0.442579	0.72937	-0.172571	0.121055	0.335702	0.0561582	0.614075	0.827419	0.0317947	0.775381	0.893709	0.21304	0.0546479	0.228684
ectoine	0.290242	0.00857832	0.0839405	0.401457	0.00022358	0.00561368	0.0160777	0.886717	0.941911	0.0307942	0.784926	0.899605	0.225507	0.0443007	0.196394
EDTA	0.206855	0.0606128	0.244823	0.0805838	0.471718	0.707177	-0.00409531	0.970689	0.985999	0.0494807	0.656879	0.826884	-0.144831	0.194211	0.44221
eicosanedioate (C20-DC)	-0.000272952	0.998046	0.998647	-0.240771	0.0293341	0.136257	0.0357237	0.748495	0.886928	-0.0388649	0.727211	0.870557	-0.0200153	0.858344	0.940333
eicosapentaenoate (EPA; 20:5n3)	0.127762	0.249715	0.56202	0.268446	0.0147484	0.0985704	0.356838	0.000928393	0.0184913	0.432722	4.39629e-05	0.00291725	-0.026883	0.81053	0.913814
eicosenedioate (C20:1-DC)*	0.129033	0.244999	0.557853	-0.0736352	0.51089	0.734287	0.110048	0.321981	0.585239	0.118594	0.285598	0.545927	0.0391382	0.727011	0.871475
eicosenoate (20:1n9 or 1n11)	0.00533305	0.961836	0.989395	0.167953	0.131487	0.350004	0.0308093	0.782168	0.897854	0.163298	0.140193	0.370545	-0.151035	0.175588	0.422593
eicosenoylcarnitine (C20:1)*	0.0919427	0.408414	0.700031	0.106189	0.342362	0.5875	-0.053281	0.632372	0.834004	0.0798025	0.473279	0.704609	-0.0170985	0.878818	0.948913
epiandrosterone sulfate	0.0751667	0.49944	0.761904	-0.0161516	0.885482	0.945532	0.198738	0.0716806	0.25911	0.118804	0.284738	0.545405	-0.0230519	0.837129	0.926412
ergothioneine	0.095974	0.388083	0.679327	0.215863	0.0514456	0.199137	-0.0448698	0.687105	0.86027	0.0323523	0.771549	0.893709	0.0193514	0.862997	0.942749
erucate (22:1n9)	0.0277046	0.803654	0.915915	0.0785907	0.482785	0.715194	0.0182084	0.870216	0.936768	0.133786	0.227897	0.477897	1.08838e-05	0.999923	0.999923
erythritol	0.271975	0.0128712	0.107062	0.330416	0.00243139	0.027214	0.247262	0.0242203	0.141513	0.172325	0.119275	0.345192	0.246399	0.0256475	0.146585
erythronate*	0.515196	6.24226e-07	5.79906e-05	0.462091	1.24142e-05	0.00117436	0.379446	0.000403521	0.0138841	0.324113	0.00279745	0.0395773	0.309721	0.00463204	0.0562707
ethyl alpha-glucopyranoside	-0.28772	0.0449997	0.205045	-0.00342233	0.981582	0.991525	-0.430095	0.0020395	0.0294538	-0.302038	0.0349255	0.167246	-0.240339	0.099879	0.317766
ethyl beta-glucopyranoside	-0.0739737	0.511621	0.767788	-0.0971522	0.391274	0.638225	-0.0107438	0.924161	0.961417	-0.0814723	0.469644	0.701446	-0.0805453	0.477558	0.697565
ethylmalonate	0.270453	0.0134041	0.108257	0.089569	0.423572	0.664459	0.201993	0.0670615	0.248852	0.0350247	0.753257	0.887085	0.17462	0.116635	0.338644
etiocholanolone glucuronide	0.0603223	0.58801	0.80562	0.251695	0.0225449	0.120369	-0.0791654	0.47683	0.717949	-0.146874	0.185173	0.430064	-0.0905534	0.418474	0.65624
eugenol sulfate	0.294322	0.0307488	0.169028	0.251599	0.0691642	0.243385	0.0258175	0.852985	0.935966	0.13638	0.325442	0.588267	-0.0355192	0.800657	0.912029
FAD	0.0864612	0.463877	0.749192	0.461566	3.95403e-05	0.00196781	0.207724	0.0757472	0.270804	0.362828	0.00148789	0.0265818	0.269873	0.0209423	0.13701
formiminoglutamate	0.257435	0.0187973	0.129908	0.390416	0.000287712	0.00636282	0.19522	0.0769563	0.270804	0.273496	0.0123573	0.0933331	0.201819	0.0690262	0.26389
fructose	-0.0510629	0.646629	0.842017	-0.108629	0.331324	0.577423	0.0187019	0.86673	0.935966	-0.0983617	0.376332	0.629587	0.0982809	0.379706	0.634437
fructosyllysine	0.211653	0.0547533	0.226235	0.422338	7.73975e-05	0.00287609	0.223341	0.0423981	0.197422	0.232537	0.0343893	0.166435	0.33446	0.00213251	0.0330184
fumarate	0.104656	0.346403	0.654081	0.164163	0.140548	0.357724	-0.0185444	0.867843	0.935966	0.110755	0.318862	0.582731	-0.0583373	0.602645	0.804393
galactonate	0.106808	0.339541	0.647794	0.129786	0.24817	0.491659	0.0260865	0.816044	0.913489	0.137754	0.217143	0.468607	0.0144651	0.898015	0.95641
gamma-CEHC	0.115731	0.297468	0.606025	-0.0448281	0.689227	0.837125	0.0741355	0.505359	0.733669	0.0343934	0.757566	0.887541	0.0830871	0.458015	0.684077
gamma-glutamyl-2-aminobutyrate	0.103136	0.365733	0.664905	-0.00918714	0.936372	0.978504	-0.0697614	0.541256	0.764175	0.0801667	0.482485	0.712303	-0.25729	0.0229618	0.143325
gamma-glutamyl-alpha-lysine	0.167561	0.129994	0.373883	0.13785	0.216822	0.45779	0.211979	0.0543721	0.225499	0.263985	0.0158877	0.111816	0.176906	0.111852	0.336069
gamma-glutamyl-epsilon-lysine	0.26686	0.0153699	0.116086	0.157992	0.158925	0.381503	0.29223	0.00772065	0.0662469	0.249451	0.0238179	0.137632	0.150093	0.181082	0.429992
gamma-glutamylcitrulline*	0.202383	0.0665246	0.260683	-0.136989	0.219732	0.460792	0.171814	0.120391	0.341078	0.128052	0.248633	0.501042	-0.00232914	0.983431	0.993691
gamma-glutamylglutamate	0.244985	0.0256017	0.150532	0.369352	0.000638104	0.0104	0.181244	0.101052	0.312145	0.23138	0.0353216	0.167783	0.121507	0.276844	0.541449
gamma-glutamylglutamine	0.288636	0.00813791	0.0812916	-0.0243527	0.828076	0.912554	0.313595	0.00389105	0.04097	0.293696	0.00704251	0.0662531	0.223902	0.0431616	0.193706
gamma-glutamylglycine	0.0426854	0.701601	0.859878	-0.333793	0.00217943	0.0258389	0.0770338	0.488814	0.725619	-0.0421264	0.705328	0.858866	0.0525906	0.638896	0.826141
gamma-glutamylhistidine	0.0727731	0.513236	0.767788	0.0750729	0.502651	0.732123	0.172223	0.119496	0.341078	0.165339	0.135237	0.366282	-0.0419136	0.708493	0.857433
gamma-glutamylisoleucine*	0.381387	0.000374594	0.0102352	0.276178	0.0120198	0.0839581	0.240982	0.0281915	0.15777	0.17828	0.106849	0.321237	0.306336	0.00512556	0.0595206
gamma-glutamylleucine	0.306745	0.00479436	0.0563793	0.178691	0.108222	0.31657	0.215728	0.0501479	0.212874	0.183972	0.0959353	0.300815	0.193591	0.0813947	0.293018
gamma-glutamylmethionine	0.187549	0.0895373	0.301377	0.164871	0.138821	0.357242	0.302507	0.00544236	0.0505596	0.351783	0.00110942	0.0229034	0.229224	0.0383106	0.182966
gamma-glutamylphenylalanine	0.255367	0.0198063	0.129908	0.225872	0.0413097	0.167584	0.114186	0.304011	0.562882	0.126821	0.253249	0.508139	0.169287	0.128405	0.359095
gamma-glutamylthreonine	-0.0725736	0.514394	0.768284	-0.067754	0.545302	0.762821	0.0827147	0.457231	0.7048	0.141446	0.202129	0.445418	0.0910758	0.415783	0.654682
gamma-glutamyltryptophan	0.0485014	0.663255	0.847982	0.209786	0.0585396	0.220175	0.0756791	0.496511	0.726392	0.215398	0.0505085	0.213284	0.137517	0.217943	0.478651
gamma-glutamyltyrosine	0.140119	0.206436	0.506014	0.133569	0.231571	0.473853	0.167004	0.131292	0.351498	0.306721	0.0047978	0.0554967	0.0349371	0.755339	0.887118
gamma-glutamylvaline	0.34457	0.00142342	0.0259265	0.257968	0.0192892	0.11487	0.28349	0.00940262	0.0763349	0.245425	0.0253292	0.143481	0.29838	0.0064734	0.0683385
gamma-tocopherol/beta-tocopherol	0.162763	0.141514	0.392437	0.0886106	0.428569	0.67027	0.232403	0.034496	0.179032	0.164655	0.136882	0.369619	0.0965395	0.388248	0.642927
gentisate	0.0698466	0.574357	0.795198	-0.202816	0.102421	0.303024	-0.140005	0.258477	0.507664	-0.109438	0.378003	0.629587	0.0311662	0.803811	0.912029
GlcNAc sulfate conjugate of C21H34O2 steroid	-0.00381328	0.973743	0.991025	-0.177663	0.122151	0.33673	-0.120697	0.295737	0.554236	-0.10546	0.361337	0.6182	-0.242725	0.0346293	0.173735
gluconate	-0.0604693	0.5871	0.80562	-0.0487816	0.663407	0.820646	-0.131291	0.236766	0.485552	-0.181983	0.0996437	0.307538	0.0718441	0.521251	0.730381
glucose	0.277277	0.0111561	0.0987048	-0.0396548	0.723552	0.85184	0.124109	0.263624	0.514159	0.0508695	0.647879	0.82	0.274686	0.0125094	0.102474
glucuronate	0.232481	0.0344338	0.180729	0.132295	0.236094	0.478633	0.354958	0.000992315	0.0188135	0.323692	0.00283526	0.0395773	0.361528	0.000846417	0.0182865
glucuronide of C10H18O2 (7)*	-0.178272	0.197144	0.487508	-0.109939	0.433238	0.675299	-0.252331	0.0656552	0.246938	-0.331036	0.0144829	0.104299	0.0947063	0.499962	0.7201
glucuronide of piperine metabolite C17H21NO3 (3)*	0.0608505	0.655954	0.846363	0.0043319	0.97496	0.991525	0.236364	0.079458	0.277366	0.161388	0.23472	0.483602	0.0342358	0.804026	0.912029
glucuronide of piperine metabolite C17H21NO3 (4)*	0.0519709	0.66235	0.847982	0.0794536	0.507051	0.733723	0.266389	0.022722	0.137966	0.208155	0.0771952	0.275824	0.243526	0.0392678	0.183428
glucuronide of piperine metabolite C17H21NO3 (5)*	0.00743258	0.954665	0.985381	0.0761863	0.562883	0.767627	0.234438	0.0689759	0.252278	0.157502	0.225412	0.474847	0.0965573	0.463001	0.686263
glutamate	0.253876	0.0205621	0.132654	0.424592	7.01859e-05	0.00271678	0.305069	0.00504196	0.0487915	0.275137	0.0118228	0.0930792	0.257348	0.0195921	0.132927
glutamine	0.0587476	0.597808	0.81075	-0.160972	0.148536	0.369078	0.0978673	0.378747	0.632098	0.0926277	0.404916	0.648564	-0.0248151	0.824863	0.92325
glutamine conjugate of C6H10O2 (1)*	0.214214	0.0518198	0.221079	0.301315	0.00594352	0.0506563	0.0969537	0.383235	0.633287	0.189927	0.0854753	0.290867	0.1756	0.114566	0.338635
glutamine conjugate of C6H10O2 (2)*	-0.0460773	0.684848	0.851705	0.0799874	0.483468	0.715194	-0.096618	0.393896	0.639736	0.0102201	0.928307	0.971493	0.0450836	0.693193	0.849573
glutamine conjugate of C7H12O2*	0.214834	0.0511302	0.219907	0.198437	0.0739122	0.250008	0.186987	0.090519	0.292524	0.231285	0.0353988	0.167783	0.173227	0.119626	0.343001
glutamine_degradant*	0.580274	8.94814e-09	1.66256e-06	0.437117	4.02459e-05	0.00196781	0.239008	0.0295485	0.161331	0.157406	0.155269	0.392997	0.430597	5.39072e-05	0.00312999
glutarylcarnitine (C5-DC)	0.282749	0.0115759	0.0987294	-0.0652016	0.570611	0.767627	0.366533	0.000892737	0.0184913	0.161643	0.15468	0.392616	0.192836	0.0907409	0.303231
glycerate	-0.0711984	0.522418	0.770359	-0.00687233	0.951139	0.986352	-0.0581743	0.601393	0.818675	-0.0903025	0.416861	0.661898	0.00823905	0.941437	0.977201
glycerol	-0.223558	0.042193	0.198339	0.0946225	0.397782	0.643798	-0.189634	0.0859679	0.287373	-0.0385914	0.729056	0.870557	-0.136984	0.21975	0.480348
glycerol 3-phosphate	-0.113559	0.31902	0.617847	-0.0493534	0.667849	0.822854	-0.0835637	0.464062	0.707905	-0.0124727	0.913126	0.964131	0.0428564	0.709477	0.857433
glycerophosphoethanolamine	-0.117275	0.291028	0.601108	-0.0177635	0.874143	0.939906	-0.112978	0.309187	0.565589	-0.17	0.124418	0.350843	0.0235308	0.833794	0.925441
glycerophosphorylcholine (GPC)	-0.000829353	0.994063	0.997371	-0.227168	0.0401278	0.165683	-0.0513068	0.645055	0.837478	-0.223994	0.0417827	0.190814	-0.0589685	0.598719	0.802612
glycine	-0.0912603	0.411916	0.704733	-0.46172	1.26412e-05	0.00117436	-0.0207075	0.852591	0.935966	-0.0948371	0.393755	0.638391	-0.155639	0.162637	0.409756
glycine conjugate of C10H14O2 (1)*	0.228899	0.125982	0.366887	0.140021	0.353349	0.599016	0.188437	0.209791	0.458515	0.114242	0.44966	0.690567	0.0355865	0.814371	0.914813
glyco-beta-muricholate	-0.0612404	0.630716	0.832295	-0.0496811	0.698998	0.837895	-0.00704427	0.955944	0.974832	0.0704149	0.58033	0.780211	0.0347315	0.78698	0.905954
glycochenodeoxycholate	0.022361	0.840969	0.926762	0.0170665	0.879043	0.942992	0.0839538	0.450495	0.699819	0.0655569	0.555977	0.759562	0.214672	0.0527768	0.224087
glycochenodeoxycholate 3-sulfate	0.0655504	0.556016	0.786208	-0.079963	0.47515	0.709971	0.195441	0.0766167	0.270804	0.110798	0.318677	0.582731	0.129572	0.245964	0.504416
glycochenodeoxycholate glucuronide (1)	-0.0474201	0.670323	0.851705	-0.266278	0.0156033	0.100485	0.104409	0.347547	0.609532	0.0966678	0.384646	0.633052	0.0789839	0.480591	0.699795
glycocholate	0.0910084	0.413214	0.705654	0.0233398	0.835124	0.915974	0.186462	0.0914442	0.292524	0.17001	0.124394	0.350843	0.270376	0.0140215	0.108549
glycocholenate sulfate*	0.0881109	0.428304	0.718222	-0.0543796	0.627515	0.795308	0.201321	0.0679949	0.249673	0.218555	0.0471448	0.202673	0.19679	0.0763901	0.2805
glycodeoxycholate	-0.0351855	0.767591	0.896724	-0.0590474	0.622228	0.793059	0.122415	0.302189	0.561467	0.110915	0.350208	0.611618	0.267435	0.0231418	0.143325
glycodeoxycholate 3-sulfate	-0.114944	0.300789	0.608117	-0.164642	0.139377	0.357683	-0.0168013	0.880168	0.939858	0.0495017	0.656742	0.826884	0.0186875	0.867654	0.942749
glycohyocholate	0.290628	0.0162039	0.120427	-0.0961111	0.439113	0.677635	0.0927297	0.451982	0.699819	0.0954631	0.438703	0.686206	0.0376342	0.762378	0.891554
glycolithocholate	-0.253389	0.0549594	0.226235	-0.076794	0.566671	0.767627	-0.150914	0.25814	0.507664	-0.0435153	0.745679	0.881953	0.0421974	0.755296	0.887118
glycolithocholate sulfate*	-0.114713	0.301767	0.608117	-0.168443	0.130348	0.349175	-0.137025	0.216734	0.466079	-0.0487232	0.661809	0.829717	-0.018829	0.866661	0.942749
glycosyl ceramide (d18:1/20:0, d16:1/22:0)*	-0.0349588	0.753707	0.890545	0.185716	0.0948242	0.287361	0.0300112	0.787676	0.897854	0.103896	0.349936	0.611618	0.0611671	0.585135	0.792477
glycosyl ceramide (d18:1/23:1, d17:1/24:1)*	-0.0253005	0.820393	0.921578	0.208065	0.0606871	0.224615	0.137098	0.216485	0.466079	0.164497	0.137264	0.369619	0.310483	0.00452696	0.056074
glycosyl ceramide (d18:2/24:1, d18:1/24:2)*	-0.0664847	0.550387	0.785413	-0.0725897	0.516925	0.734287	0.0815071	0.463849	0.707905	0.0334255	0.764188	0.892994	0.0629847	0.574012	0.78305
glycosyl-N-(2-hydroxynervonoyl)-sphingosine (d18:1/24:1(2OH))*	-0.172222	0.119499	0.35468	0.107191	0.337801	0.58548	-0.0719409	0.518078	0.745038	0.0345197	0.756704	0.887541	0.180388	0.104858	0.325797
glycosyl-N-behenoyl-sphingadienine (d18:2/22:0)*	-0.0772978	0.487321	0.757477	0.0846789	0.449417	0.685563	0.0313343	0.77855	0.897361	0.0661461	0.552424	0.75789	0.112441	0.314533	0.575667
glycosyl-N-behenoyl-sphingosine (d18:1/22:0)*	-0.0698126	0.530565	0.77667	0.00264655	0.981174	0.991525	0.00632147	0.954769	0.974704	-0.0517848	0.641975	0.815948	-0.0237485	0.832279	0.925441
glycosyl-N-nervonoyl-sphingosine (d18:1/24:1)*	0.0153588	0.89039	0.956123	-0.0341983	0.760356	0.870253	0.0292027	0.793267	0.901432	0.00188327	0.986519	0.995164	0.0062582	0.9555	0.977314
glycosyl-N-palmitoyl-sphingosine (d18:1/16:0)	-0.0906094	0.415273	0.707869	-0.0978136	0.381987	0.628081	0.248113	0.0237208	0.139869	0.143834	0.194537	0.438951	-0.0174794	0.87614	0.948641
glycosyl-N-stearoyl-sphingosine (d18:1/18:0)	-0.0395675	0.722478	0.873189	0.0797234	0.476479	0.709971	0.0711008	0.522989	0.745179	0.149694	0.176785	0.426581	0.103233	0.356042	0.615947
glycoursodeoxycholate	0.227715	0.0384144	0.189824	0.0455469	0.684505	0.836525	-0.053197	0.632909	0.834004	-0.0455984	0.682295	0.847395	0.230421	0.0372845	0.182302
glycoursodeoxycholic acid sulfate (1)	0.311499	0.00690137	0.0720379	0.205458	0.0811949	0.265572	0.0401091	0.734389	0.878053	-0.0160995	0.891707	0.954945	0.267299	0.0222451	0.140583
guaiacol sulfate	0.148769	0.179506	0.458134	0.179552	0.106506	0.313115	0.00296122	0.978804	0.991262	0.0522793	0.638795	0.815948	0.0126688	0.910059	0.960733
guanidinoacetate	0.286746	0.0085838	0.0839405	0.0634846	0.570969	0.767627	0.218847	0.0468429	0.203351	0.141509	0.201925	0.445418	0.205835	0.0635651	0.249714
gulonate*	0.228156	0.0380307	0.188933	0.129126	0.247607	0.491659	0.16858	0.127642	0.345488	0.0652939	0.557566	0.760615	0.190859	0.0858708	0.296512
heme	0.270757	0.013296	0.108257	0.144166	0.196287	0.432336	0.297204	0.00636159	0.0579403	0.322882	0.00290934	0.0397468	0.0192317	0.863836	0.942749
heptanoate (7:0)	-0.10368	0.350945	0.657314	-0.0439894	0.694751	0.837125	-0.0712793	0.521944	0.745179	-0.095037	0.392754	0.638391	-0.0739338	0.509173	0.728848
heptenedioate (C7:1-DC)*	0.363288	0.000736461	0.0171043	0.249288	0.0239128	0.123417	0.261333	0.0170152	0.118763	0.224794	0.0410389	0.188738	0.0826626	0.460323	0.685291
hexadecadienoate (16:2n6)	-0.064826	0.560399	0.788983	0.217518	0.0496406	0.193765	0.148376	0.180671	0.433703	0.245068	0.0255501	0.143855	-0.0868529	0.43782	0.670073
hexadecanedioate (C16)	-0.126524	0.254374	0.56265	-0.112582	0.313921	0.560446	-0.0382544	0.731332	0.877788	0.012699	0.909283	0.964131	0.161995	0.145939	0.38832
hexadecasphingosine (d16:1)*	-0.00518222	0.963145	0.989395	0.106153	0.345579	0.5906	-0.0252209	0.822046	0.917885	-0.0190145	0.865359	0.938062	0.116827	0.298963	0.564407
hexadecenedioate (C16:1-DC)*	-0.0774867	0.486254	0.757477	-0.167724	0.132021	0.350421	-0.0466235	0.675548	0.853191	-0.0552673	0.619716	0.802952	0.128636	0.249421	0.50814
hexanoylcarnitine (C6)	-0.0939583	0.398172	0.691405	0.0862581	0.440976	0.678701	-0.186536	0.0913143	0.292524	-0.111008	0.317753	0.582731	0.141033	0.206293	0.461797
hexanoylglutamine	0.0487521	0.663599	0.847982	0.231549	0.0375337	0.159949	-0.151979	0.172872	0.426275	-0.0412199	0.713106	0.861476	0.0836848	0.457626	0.684077
hippurate	0.0661593	0.552345	0.785734	0.0326626	0.770814	0.875412	-0.0140185	0.899903	0.950011	-0.00814332	0.941754	0.978624	0.130323	0.243214	0.503155
histidine	-0.133242	0.22981	0.540489	-0.0443053	0.692668	0.837125	-0.0375928	0.735806	0.878507	0.116311	0.29504	0.55809	-0.256075	0.0202266	0.133266
histidine betaine (hercynine)*	0.0746257	0.567603	0.789376	0.262379	0.0410727	0.167584	-0.137988	0.288915	0.547818	-0.0500208	0.701844	0.858866	0.0416227	0.752183	0.887118
homoarginine	0.480825	4.20741e-06	0.000289534	0.380396	0.000423068	0.00786061	0.394651	0.000222531	0.00905286	0.538701	1.49302e-07	0.000138702	0.17339	0.119272	0.343001
homocitrulline	0.39684	0.00020377	0.00591571	0.442966	3.08072e-05	0.00168352	0.251347	0.0219011	0.134742	0.247887	0.0238522	0.137632	0.281641	0.0103675	0.0926095
homostachydrine*	0.0994174	0.371206	0.670552	0.0391755	0.726761	0.852476	0.168212	0.128486	0.345982	0.129536	0.243148	0.495362	0.0858733	0.443024	0.672499
homovanillate (HVA)	-0.0504074	0.678575	0.851705	0.136816	0.262289	0.506582	-0.0354664	0.770683	0.896116	0.0919564	0.448981	0.690567	0.197026	0.10466	0.325797
hydantoin-5-propionate	0.0861687	0.447254	0.732802	0.141481	0.213598	0.455383	0.152636	0.176483	0.430323	0.118397	0.295566	0.55809	0.192691	0.0868151	0.296512
hydroquinone sulfate	0.0976239	0.382915	0.677137	0.116479	0.300415	0.549285	-0.0554842	0.62053	0.829457	-0.00712527	0.949343	0.978898	0.149438	0.183015	0.430693
hydroxy-CMPF*	0.193418	0.0797773	0.283904	0.163836	0.141351	0.358784	0.445044	2.49167e-05	0.00244673	0.372183	0.000530855	0.013699	0.0926213	0.407882	0.64884
hydroxy-N6,N6,N6-trimethyllysine*	0.310577	0.00426849	0.0528723	0.184627	0.0968115	0.292006	0.26001	0.0176031	0.120245	0.159447	0.149915	0.384727	0.152754	0.170665	0.415311
hydroxyasparagine	0.316876	0.00351485	0.0485844	0.323838	0.00299864	0.0316561	0.302612	0.00542542	0.0505596	0.258387	0.0183478	0.122627	0.32486	0.00290337	0.0421443
hydroxypalmitoyl sphingomyelin (d18:1/16:0(OH))	-0.13256	0.232226	0.543188	0.0623846	0.577673	0.77106	-0.0355242	0.749853	0.887406	-0.0121624	0.913101	0.964131	0.00597522	0.957511	0.977503
hyocholate	0.210925	0.0571521	0.23287	-0.131045	0.243571	0.486618	0.192077	0.0838518	0.286867	0.0734685	0.51185	0.739656	0.198129	0.0762176	0.2805
hypotaurine	-0.0549577	0.621681	0.82624	-0.201302	0.0697561	0.244541	-0.370993	0.000554937	0.0163003	-0.406661	0.000136222	0.00527294	-0.152559	0.171221	0.415311
hypoxanthine	0.227085	0.038968	0.191541	0.39047	0.0002871	0.00636282	0.0688851	0.536054	0.757981	0.0707333	0.525145	0.745963	-0.00878324	0.937577	0.975374
imidazole lactate	0.234171	0.033108	0.176766	0.101321	0.365071	0.611082	0.0816856	0.462868	0.707905	0.0949002	0.393438	0.638391	-0.0395518	0.724241	0.870401
imidazole propionate	0.273177	0.0148558	0.114058	0.492499	4.64614e-06	0.000868807	0.1283	0.259807	0.5092	0.213399	0.0589838	0.233455	0.252423	0.0257748	0.146585
iminodiacetate (IDA)	0.122828	0.268622	0.583059	-0.0665886	0.552252	0.766879	-0.116569	0.29396	0.553523	-0.0100056	0.928466	0.971493	-0.342427	0.0016384	0.030301
indole-3-carboxylate	0.138289	0.253591	0.562585	0.0634605	0.604434	0.790772	0.191488	0.112288	0.330113	0.0924337	0.44662	0.689219	-0.0130348	0.914711	0.963454
indoleacetate	0.0485329	0.663049	0.847982	-0.189299	0.0885117	0.274844	0.0185654	0.867694	0.935966	-0.0605068	0.586867	0.783752	-0.201089	0.0700572	0.26603
indoleacetoylcarnitine*	-0.0975259	0.383395	0.677137	-0.16834	0.133031	0.352097	0.0890791	0.426122	0.670817	-0.033204	0.767123	0.893709	0.0228324	0.839664	0.926723
indoleacetylglutamine	-0.0252611	0.826235	0.924714	-0.044412	0.701328	0.839267	0.129936	0.256859	0.507664	0.0429216	0.709055	0.859938	0.0986789	0.3932	0.644557
indolelactate	0.250916	0.0221364	0.137364	0.448586	2.37193e-05	0.00160095	0.190631	0.0843001	0.286867	0.220217	0.0454489	0.199392	0.11206	0.316185	0.575667
indolepropionate	-0.0850309	0.450398	0.735359	-0.219788	0.0501212	0.194823	-0.0403236	0.72078	0.876791	0.00101874	0.992798	0.996015	-0.21142	0.0597583	0.243729
indolin-2-one	0.0575875	0.621217	0.82624	0.06489	0.577589	0.77106	0.0358259	0.758656	0.894838	0.121172	0.297091	0.559833	0.00523482	0.964447	0.982239
inosine	0.20475	0.0822723	0.28673	0.350886	0.00233739	0.0268079	0.182791	0.121651	0.341078	0.143901	0.224518	0.474813	0.172763	0.146717	0.38832
isobutyrylcarnitine (C4)	0.127489	0.250736	0.56202	0.06905	0.537623	0.754458	-0.0524304	0.637824	0.836918	-0.135164	0.223098	0.474813	0.0881916	0.430764	0.66475
isobutyrylglycine (C4)	0.0455304	0.682743	0.851705	0.04974	0.657205	0.816235	0.0439773	0.693015	0.862353	0.0290277	0.794479	0.902894	0.19346	0.0816043	0.293018
isocaproate (i6:0)	-0.219346	0.098058	0.317432	-0.197148	0.137981	0.357059	-0.209535	0.114425	0.333232	-0.264338	0.0449485	0.198843	-0.275098	0.0383519	0.182966
isocitric lactone	-0.0260302	0.825758	0.924714	0.163425	0.167122	0.390903	-0.0589377	0.617918	0.827419	0.0637077	0.589712	0.783752	-0.0490879	0.680034	0.847191
isoleucine	0.266894	0.0147253	0.113999	0.190443	0.0865686	0.271941	0.207422	0.0598952	0.234779	0.200805	0.068718	0.255356	0.209056	0.0594421	0.243729
isoleucylglycine	-0.0222444	0.845718	0.928707	0.116523	0.30965	0.558573	-0.0159539	0.889015	0.942803	0.0667335	0.558993	0.760636	-0.0301603	0.793223	0.910883
isoursodeoxycholate	0.0898221	0.419354	0.709618	0.150603	0.17684	0.404115	-0.143252	0.196368	0.450435	-0.0951948	0.391965	0.638391	0.224326	0.0427569	0.192821
isovalerate (C5)	0.0317884	0.775425	0.900463	0.248188	0.0245611	0.124438	-0.0309668	0.781082	0.897854	0.12196	0.272044	0.52983	-0.068579	0.540408	0.751555
isovalerylcarnitine (C5)	0.257687	0.0186774	0.129908	0.253982	0.0213074	0.118367	0.128855	0.245654	0.495722	0.0734267	0.509449	0.738344	0.186755	0.0929581	0.306554
isovalerylglycine	0.107847	0.331812	0.635575	0.0798976	0.475513	0.709971	0.0624587	0.574836	0.797048	0.0984774	0.375768	0.629587	0.0792669	0.479015	0.698595
kynurenate	0.352066	0.00109852	0.0237331	0.389566	0.000297415	0.00636282	0.370678	0.000561473	0.0163003	0.449882	1.98175e-05	0.00230131	0.165499	0.1373	0.372705
kynurenine	0.347782	0.0012748	0.024655	0.40978	0.000131797	0.00408131	0.390923	0.000258177	0.00999362	0.456415	1.44654e-05	0.00222219	0.146224	0.18991	0.437458
lactate	0.0853813	0.442804	0.72937	-0.0151278	0.892696	0.951049	0.0823366	0.459297	0.705268	0.208118	0.0590237	0.233455	-0.115521	0.301374	0.565609
lactosyl-N-behenoyl-sphingosine (d18:1/22:0)*	-0.113401	0.307368	0.612757	0.0771313	0.490976	0.723994	0.105449	0.342741	0.608807	0.0786451	0.47974	0.711946	0.108533	0.33175	0.58816
lactosyl-N-nervonoyl-sphingosine (d18:1/24:1)*	-0.118073	0.287735	0.600703	-0.111776	0.31742	0.563384	0.112957	0.309278	0.565589	0.0322366	0.772344	0.893709	0.0283741	0.800233	0.912029
lactosyl-N-palmitoyl-sphingosine (d18:1/16:0)	-0.189985	0.0853779	0.293706	-0.250203	0.0233848	0.122047	0.0107318	0.923289	0.961417	-0.0810229	0.466517	0.699023	-0.132598	0.235014	0.496138
laurate (12:0)	-0.098357	0.376354	0.672372	-0.0223596	0.841957	0.921293	-0.0997889	0.369411	0.628541	0.0098793	0.929367	0.971493	-0.158196	0.155755	0.400822
laurylcarnitine (C12)	0.233395	0.0337119	0.178962	0.206834	0.0622619	0.228622	0.123689	0.265257	0.51553	0.10236	0.357144	0.615561	0.167916	0.131573	0.364871
leucine	0.260354	0.0174486	0.126639	0.188679	0.0895809	0.275565	0.225147	0.0407134	0.195973	0.248887	0.0232738	0.137199	0.1894	0.0883391	0.300084
leucylalanine	0.0707185	0.535707	0.778255	-0.0674762	0.557216	0.767627	-0.0802107	0.482244	0.723755	-0.0281094	0.805753	0.905133	-0.156075	0.172398	0.417078
leucylglycine	-0.0980638	0.484816	0.757477	-0.16786	0.229578	0.471853	-0.118089	0.399704	0.644662	-0.220718	0.112242	0.329978	-0.117908	0.405133	0.647366
levulinate (4-oxovalerate)	0.2779	0.0157775	0.118204	0.130336	0.268367	0.511937	0.241973	0.0364794	0.184803	0.142682	0.222021	0.474813	0.288092	0.0128071	0.102567
lignoceroyl sphingomyelin (d18:1/24:0)	0.134586	0.225103	0.534835	0.270003	0.0141594	0.0953194	0.150634	0.174053	0.427248	0.118804	0.284738	0.545405	-0.00762956	0.945763	0.977314
lignoceroylcarnitine (C24)*	0.0273264	0.807465	0.915915	0.26204	0.01812	0.112172	0.0401294	0.720379	0.876791	0.107109	0.338171	0.60069	0.156958	0.161705	0.409756
linoleate (18:2n6)	0.00156422	0.988802	0.997121	0.146486	0.189108	0.424351	0.059613	0.592415	0.809343	0.163214	0.1404	0.370545	-0.137365	0.218458	0.478651
linolenate (18:3n3 or 3n6)	0.0039578	0.971673	0.991025	0.138775	0.213721	0.455383	0.0734215	0.50948	0.736091	0.128799	0.245861	0.497614	-0.0729216	0.515006	0.730381
linoleoyl ethanolamide	0.11444	0.302927	0.608623	0.164206	0.140441	0.357724	0.020277	0.855622	0.935966	0.0889874	0.423707	0.669428	-0.0513934	0.64656	0.82664
linoleoyl-arachidonoyl-glycerol (18:2/20:4) [1]*	0.234213	0.0330756	0.176766	0.194179	0.0804556	0.264128	0.177421	0.108575	0.325949	0.160026	0.148423	0.383013	0.186364	0.0936583	0.307451
linoleoyl-arachidonoyl-glycerol (18:2/20:4) [2]*	0.219254	0.0464254	0.209365	0.22951	0.0380638	0.160733	0.187901	0.0889268	0.28987	0.179058	0.105301	0.319689	0.120756	0.279846	0.542584
linoleoyl-docosahexaenoyl-glycerol (18:2/22:6) [2]*	0.295775	0.00663168	0.0700094	0.342647	0.00162633	0.0206968	0.364608	0.000701948	0.0163027	0.43834	3.40278e-05	0.00255082	0.0908473	0.416959	0.655423
linoleoyl-linolenoyl-glycerol (18:2/18:3) [2]*	0.281801	0.00985342	0.091618	0.208599	0.0600144	0.223013	0.274995	0.0118683	0.0896397	0.221385	0.044288	0.197805	0.253789	0.0214096	0.138122
linoleoyl-linoleoyl-glycerol (18:2/18:2) [1]*	0.219936	0.0457319	0.207244	0.20874	0.0598369	0.223013	0.129191	0.244415	0.494981	0.133628	0.228451	0.477897	0.170745	0.1251	0.354322
linoleoyl-linoleoyl-glycerol (18:2/18:2) [2]*	0.275891	0.011584	0.0987294	0.253797	0.0214054	0.118367	0.189172	0.0867492	0.287821	0.183235	0.0972959	0.302301	0.188704	0.0895376	0.30238
linoleoylcarnitine (C18:2)*	0.200105	0.0697104	0.268102	0.152901	0.17025	0.394419	0.131942	0.234428	0.483964	0.171431	0.121233	0.347943	0.0859604	0.44256	0.672499
linoleoylcholine*	-0.0579671	0.607233	0.817564	-0.311001	0.00498674	0.0449775	0.0389569	0.729873	0.87717	-0.00129047	0.990877	0.996015	-0.223351	0.046425	0.204402
lithocholate sulfate (1)	-0.0588301	0.611293	0.820652	0.0462871	0.689349	0.837125	-0.0194537	0.866639	0.935966	-0.0813075	0.482077	0.712303	0.204256	0.0767506	0.280714
lysine	0.0717233	0.519348	0.769496	0.164925	0.138689	0.357242	0.133391	0.229284	0.476148	0.305627	0.00495827	0.0554967	0.0654226	0.559248	0.769691
malate	0.190552	0.0844321	0.292677	0.256411	0.0200573	0.116388	0.0319119	0.774576	0.896116	0.186265	0.0917935	0.296098	-0.0233458	0.835082	0.925765
maleate	0.0634507	0.568765	0.789809	0.187437	0.0917499	0.28038	0.087566	0.431177	0.676627	0.107147	0.334981	0.597309	0.0428714	0.70214	0.855426
maltose	-0.0643221	0.563457	0.789376	0.055545	0.620147	0.792457	0.0108053	0.922765	0.961417	0.00150452	0.98923	0.99566	0.115847	0.3	0.564407
maltotetraose	-0.0285603	0.805243	0.915915	0.117486	0.312135	0.560129	-0.178055	0.121315	0.341078	-0.134253	0.244394	0.495725	0.114337	0.325374	0.584798
maltotriose	-0.0340511	0.770275	0.896724	0.0706015	0.547235	0.762821	-0.0626817	0.590633	0.809343	0.00195984	0.986594	0.995164	0.0939849	0.42253	0.658284
mannitol/sorbitol	0.214162	0.0518786	0.221079	-0.0118823	0.915622	0.968356	0.11511	0.300089	0.558682	0.0857784	0.440677	0.686895	0.011526	0.918143	0.965974
mannonate*	0.379067	0.000409404	0.0108667	0.245977	0.0259094	0.126683	0.313543	0.00389735	0.04097	0.168685	0.127401	0.355423	0.328593	0.00257804	0.0380159
mannose	0.174574	0.114458	0.347489	0.0181338	0.871541	0.938195	0.156714	0.157117	0.39966	-0.0287331	0.796519	0.902894	0.2623	0.0172841	0.127703
margarate (17:0)	0.102063	0.358548	0.662759	0.28487	0.00948704	0.0705502	0.291922	0.00741083	0.0643426	0.318568	0.00333378	0.0419251	0.0374403	0.738418	0.880604
margaroylcarnitine (C17)*	0.233012	0.0351422	0.181373	0.336983	0.00209643	0.0252933	0.350381	0.0012506	0.0227805	0.323517	0.00302913	0.0402009	0.239616	0.0311998	0.164849
metabolonic lactone sulfate	-0.0462653	0.677902	0.851705	-0.0522885	0.640827	0.803288	0.277683	0.0110334	0.0868645	0.298809	0.00606975	0.0629827	0.319788	0.00340415	0.0472009
methionine	0.0523857	0.638111	0.836207	0.110502	0.323003	0.567011	0.167109	0.131046	0.351498	0.292413	0.00730729	0.0665537	0.0999352	0.371697	0.626691
methionine sulfone	0.441709	2.91189e-05	0.00122961	0.140877	0.206798	0.445742	0.266961	0.0146993	0.106685	0.0822013	0.460039	0.695116	0.208621	0.0599862	0.243729
methionine sulfoxide	-0.025479	0.819148	0.921293	0.00776541	0.944798	0.984866	0.0289507	0.795012	0.901432	0.0553935	0.618916	0.802952	0.12561	0.260824	0.523294
methyl glucopyranoside (alpha + beta)	-0.191771	0.0883604	0.298497	-0.0960745	0.399638	0.645676	-0.0987475	0.383505	0.633287	-0.194543	0.08377	0.287167	-0.130626	0.251198	0.510641
methyl indole-3-acetate	0.0430126	0.727633	0.873189	0.010844	0.930597	0.976315	0.154622	0.208033	0.458515	0.0588046	0.633834	0.813843	-0.0915893	0.461041	0.685291
methyl-4-hydroxybenzoate sulfate	0.0635594	0.585433	0.80562	0.211024	0.0691636	0.243385	-0.0015458	0.989426	0.993059	0.134183	0.247834	0.500516	0.131979	0.259016	0.520834
myo-inositol	0.0748412	0.501304	0.762021	0.0304299	0.786093	0.884269	-0.0977308	0.379416	0.632098	-0.0711857	0.522492	0.744559	-0.0594148	0.595951	0.800055
myristate (14:0)	-0.0465277	0.676177	0.851705	0.157127	0.158606	0.381503	0.0541105	0.627073	0.831029	0.141582	0.201688	0.445418	-0.1059	0.343687	0.60129
myristoleate (14:1n5)	-0.136318	0.219136	0.526039	0.0995998	0.373313	0.62118	-0.0158142	0.887161	0.941911	0.0482813	0.664691	0.832208	-0.0972143	0.384924	0.640851
myristoleoylcarnitine (C14:1)*	0.203643	0.064814	0.256222	0.142228	0.202434	0.440425	0.145194	0.190306	0.44645	0.160184	0.148018	0.383013	0.0966266	0.387818	0.642927
myristoyl dihydrosphingomyelin (d18:0/14:0)*	-0.0508845	0.647782	0.842017	0.102225	0.360786	0.607279	-0.00876815	0.937294	0.96704	0.0674928	0.544345	0.7559	-0.0608079	0.587344	0.792477
myristoyl-linoleoyl-glycerol (14:0/18:2) [1]*	0.148036	0.187204	0.471307	0.273335	0.0141585	0.0953194	0.23592	0.0339806	0.17835	0.175256	0.1176	0.342976	0.392342	0.0003189	0.00906247
myristoyl-linoleoyl-glycerol (14:0/18:2) [2]*	0.0329938	0.78939	0.905363	-0.0429017	0.730308	0.855185	0.170147	0.165383	0.414104	0.0766473	0.534437	0.75146	0.389927	0.00110719	0.0223604
myristoylcarnitine (C14)	0.211737	0.054655	0.226235	0.299627	0.00624338	0.0522532	0.240121	0.0287768	0.159129	0.248466	0.0235159	0.137398	0.228593	0.0388611	0.183259
N,N,N-trimethyl-5-aminovalerate	0.21854	0.0471601	0.209785	0.249016	0.0240719	0.123551	0.190904	0.0838481	0.286867	0.239481	0.0292187	0.152495	0.0229757	0.83766	0.926412
N,N,N-trimethyl-alanylproline betaine (TMAP)	0.706798	8.23425e-14	3.82481e-11	0.406916	0.000148379	0.00430762	0.371822	0.000538057	0.0163003	0.403915	0.00015265	0.00567247	0.252494	0.0221059	0.140583
N,N-dimethyl-pro-pro	0.489371	2.66883e-06	0.000220874	0.299747	0.00622167	0.0522532	0.283311	0.00944942	0.0763349	0.275263	0.0117825	0.0930792	0.286669	0.00902535	0.0846924
N,N-dimethylalanine	0.0726326	0.530165	0.77667	0.100462	0.384666	0.631368	-0.0115091	0.920865	0.961417	-0.0728691	0.528823	0.747757	0.118376	0.30846	0.570836
N-(2-furoyl)glycine	0.212992	0.118457	0.353848	0.0541292	0.694688	0.837125	0.064147	0.641731	0.837478	0.117826	0.391587	0.638391	0.0111476	0.93562	0.975374
N-acetyl-1-methylhistidine*	-0.0330116	0.829553	0.924714	0.327324	0.0300936	0.136375	-0.037308	0.807764	0.911355	-0.0173603	0.909881	0.964131	-0.195659	0.19772	0.446997
N-acetyl-2-aminoadipate	-0.14583	0.188353	0.472919	0.0247339	0.825427	0.912301	-0.181664	0.10025	0.312145	-0.0967835	0.384075	0.633052	-0.0714632	0.523468	0.732383
N-acetyl-2-aminooctanoate*	0.0924361	0.405893	0.698554	0.145452	0.192286	0.427005	-0.0242148	0.82798	0.921189	-0.0186749	0.866921	0.938659	0.051241	0.647539	0.82664
N-acetyl-aspartyl-glutamate (NAAG)	0.237961	0.0302903	0.167504	0.244561	0.0268054	0.129699	0.0674465	0.544622	0.76776	0.139994	0.206846	0.450171	0.0940797	0.400507	0.646133
N-acetyl-beta-alanine	0.276195	0.0114888	0.0987294	0.327138	0.00270076	0.0291745	0.375498	0.000468775	0.0155533	0.291729	0.00745191	0.0672119	0.238105	0.0312308	0.164849
N-acetyl-isoputreanine	0.311763	0.00411643	0.0528023	0.410554	0.000127624	0.00408131	0.157879	0.154015	0.395248	0.165949	0.133781	0.364465	0.0208534	0.852479	0.937222
N-acetylalanine	0.446297	2.34902e-05	0.00109112	0.377161	0.000477903	0.00853792	0.193456	0.0797165	0.277366	0.232264	0.0346078	0.166584	0.285243	0.00938951	0.0863649
N-acetylarginine	-0.260392	0.0174316	0.126639	-0.165683	0.136859	0.356451	-0.216575	0.0492325	0.21077	-0.197834	0.073007	0.267022	-0.206271	0.0629933	0.249714
N-acetylasparagine	-0.120036	0.279739	0.597752	-0.0940997	0.400406	0.645794	-0.140889	0.203927	0.458515	-0.134649	0.224885	0.474813	-0.227711	0.0396409	0.183428
N-acetylaspartate (NAA)	0.16776	0.129531	0.373708	0.192708	0.0828192	0.267149	-0.109292	0.325337	0.586323	-0.0109525	0.921717	0.968637	-0.298728	0.00640842	0.0683385
N-acetylcarnosine	0.643105	5.53683e-11	1.71457e-08	0.338944	0.00184003	0.0227918	0.412135	0.000108242	0.00591513	0.426704	5.75575e-05	0.00334193	0.139705	0.21064	0.467983
N-acetylcitrulline	-0.265829	0.0220693	0.137364	0.102965	0.386022	0.632477	-0.286523	0.0133262	0.0982545	-0.206833	0.07704	0.275824	-0.0709162	0.55104	0.762916
N-acetylglucosamine/N-acetylgalactosamine	0.25057	0.0223271	0.137364	0.435342	4.36048e-05	0.00202544	0.101438	0.361515	0.62079	0.189138	0.086807	0.292187	0.233458	0.0347844	0.173735
N-acetylglucosaminylasparagine	0.119485	0.284976	0.600236	-0.0733024	0.515471	0.734287	0.118449	0.289203	0.547818	-0.0573285	0.608943	0.795659	-0.130705	0.244807	0.503155
N-acetylglutamate	-0.000976327	0.993011	0.997371	0.0344161	0.758876	0.870253	-0.187008	0.0904822	0.292524	-0.14457	0.192239	0.436649	-0.0960497	0.390671	0.644557
N-acetylglutamine	-0.118461	0.286141	0.600236	0.0747897	0.504269	0.732123	-0.246359	0.0247603	0.143678	-0.113617	0.30644	0.568229	-0.143699	0.197756	0.446997
N-acetylglycine	-0.112519	0.311169	0.613738	-0.265952	0.0157358	0.100485	-0.229274	0.0370721	0.185161	-0.150672	0.173941	0.421908	-0.190358	0.0867119	0.296512
N-acetylhistidine	0.131605	0.235639	0.547271	0.188842	0.0892986	0.275565	0.0884586	0.426477	0.670817	0.251517	0.0218086	0.132249	-0.0219309	0.844949	0.931148
N-acetylisoleucine	0.117014	0.295125	0.605235	0.237312	0.0329094	0.145585	0.0407172	0.716455	0.876791	0.0855127	0.444949	0.689219	-0.0558614	0.620371	0.815169
N-acetylkynurenine (2)	0.186511	0.119381	0.35468	0.0864168	0.476881	0.709971	0.0203505	0.866229	0.935966	-0.01479	0.902569	0.962671	0.00327189	0.978554	0.991142
N-acetylleucine	-0.0341189	0.759442	0.893065	0.197413	0.0754449	0.253026	-0.0912833	0.411798	0.65732	-0.00333518	0.976127	0.988901	0.0550395	0.623338	0.817527
N-acetylmethionine	-0.0658863	0.553989	0.785734	-0.0206932	0.853599	0.926387	-0.379876	0.000396933	0.0138841	-0.297684	0.00627308	0.0640406	-0.129964	0.244526	0.503155
N-acetylneuraminate	0.163393	0.139959	0.392437	0.229009	0.0384978	0.16183	0.275047	0.0118515	0.0896397	0.247393	0.0241428	0.138449	0.274098	0.0127068	0.102567
N-acetylphenylalanine	-0.0502756	0.651722	0.844421	0.185869	0.0945486	0.287361	-0.226523	0.0394679	0.191967	-0.125685	0.257561	0.513464	-0.14272	0.200862	0.452915
N-acetylproline	-0.0795024	0.47495	0.755172	-0.0726768	0.516421	0.734287	-0.0185339	0.867917	0.935966	0.0209475	0.850902	0.929986	-0.00580108	0.958748	0.977691
N-acetylputrescine	0.036712	0.741777	0.883476	0.166493	0.134922	0.355078	-0.0869255	0.434568	0.679652	-0.0248719	0.823387	0.916079	-0.0102199	0.927392	0.969119
N-acetylserine	0.251252	0.0219527	0.137364	0.286057	0.00918019	0.0699049	0.0795539	0.474662	0.717005	-0.000589181	0.995782	0.996855	0.249588	0.0237387	0.144252
N-acetyltaurine	-0.00475566	0.965965	0.989395	0.213587	0.0540152	0.205656	-0.0412156	0.711416	0.876791	-0.03291	0.767721	0.893709	0.189302	0.0885069	0.300084
N-acetylthreonine	0.230644	0.0359252	0.183376	0.192207	0.0836371	0.268854	0.176119	0.111235	0.330019	0.148158	0.18132	0.429438	0.182108	0.101533	0.319743
N-acetyltryptophan	0.176243	0.110981	0.341395	0.385068	0.000353988	0.00685115	0.0437778	0.694338	0.862353	0.0839057	0.450756	0.690567	0.155824	0.162132	0.409756
N-acetyltyrosine	-0.098504	0.375638	0.672372	0.0996651	0.372998	0.62118	-0.104598	0.34667	0.609532	0.0620849	0.577131	0.777035	-0.0493908	0.659462	0.836941
N-acetylvaline	0.195339	0.0767732	0.278603	0.363841	0.00077916	0.0122685	0.0527139	0.636004	0.836209	0.10096	0.36379	0.621252	0.140456	0.208173	0.464887
N-behenoyl-sphingadienine (d18:2/22:0)*	0.030854	0.78186	0.903417	0.19322	0.0819902	0.265572	0.14343	0.195806	0.450256	0.162414	0.142381	0.374708	0.444876	2.82017e-05	0.00201534
N-carbamoylalanine	0.16515	0.153957	0.409817	0.137513	0.239398	0.480347	0.0184931	0.874015	0.939146	0.0206863	0.859218	0.936871	-0.0846811	0.470084	0.690994
N-carbamoylvaline	0.262267	0.0249917	0.147881	0.0907102	0.448574	0.685403	0.0315824	0.790818	0.900331	0.049774	0.675809	0.841591	-0.0179919	0.880759	0.948913
N-delta-acetylornithine	0.398877	0.000187636	0.00591571	0.0838185	0.454053	0.689187	0.30551	0.00497574	0.0486575	0.162235	0.142827	0.37482	0.236908	0.0321157	0.166679
N-formylanthranilic acid	0.378885	0.000678932	0.0161725	0.301675	0.00808824	0.0626165	0.28681	0.0114404	0.0893119	0.271866	0.0167644	0.115757	0.132524	0.253782	0.513645
N-formylmethionine	0.1178	0.288859	0.600703	0.178092	0.109429	0.316698	0.0401025	0.718881	0.876791	0.078056	0.483047	0.712303	0.109948	0.325447	0.584798
N-formylphenylalanine	0.00492363	0.964764	0.989395	0.0731669	0.513589	0.734287	-0.0386639	0.728567	0.876819	-0.0156869	0.888063	0.954089	0.041685	0.710011	0.857433
N-methylhydroxyproline	-0.250305	0.0270873	0.157276	-0.159856	0.164912	0.387856	-0.0789306	0.492137	0.725619	-0.126942	0.268074	0.526514	-0.106224	0.357849	0.616775
N-methylpipecolate	0.409301	0.000121983	0.00453289	0.251172	0.0228361	0.120435	0.223583	0.0421696	0.197422	0.176618	0.110211	0.327113	0.18225	0.101263	0.319743
N-methylproline	-0.314703	0.00376024	0.0499037	-0.156125	0.161312	0.384253	-0.145551	0.189207	0.444995	-0.232916	0.0340887	0.166435	-0.0802573	0.473522	0.693851
N-methyltaurine	-0.0351729	0.791418	0.906553	-0.0919137	0.49258	0.725137	-0.202231	0.124526	0.343582	-0.183053	0.16522	0.409306	-0.208287	0.116648	0.338644
N-oleoylserine	-0.0835232	0.45283	0.738033	-0.0109347	0.922329	0.971478	-0.0512438	0.645462	0.837478	-0.0378654	0.733962	0.873471	-0.00650852	0.953722	0.977314
N-oleoyltaurine	-0.0805944	0.48594	0.757477	0.0410316	0.724894	0.85184	0.0578267	0.617395	0.827419	0.15364	0.182181	0.429438	0.0477522	0.682079	0.847191
N-oxalyl glycine (NOG)	-0.139299	0.226952	0.535123	-0.24939	0.0298143	0.136375	-0.0995982	0.388786	0.634766	-0.0806958	0.48539	0.713492	-0.223395	0.0524008	0.224087
N-palmitoyl-heptadecasphingosine (d17:1/16:0)*	0.0805942	0.468886	0.751027	0.244039	0.0271428	0.130283	0.22247	0.0432316	0.197422	0.235883	0.0318095	0.162315	0.22745	0.0398744	0.183428
N-palmitoyl-sphingadienine (d18:2/16:0)*	-0.0259619	0.81578	0.920027	0.13199	0.237185	0.479011	0.0615451	0.580453	0.800239	0.135133	0.223207	0.474813	0.0455814	0.684278	0.847191
N-palmitoyl-sphinganine (d18:0/16:0)	0.0416041	0.708817	0.867577	0.22511	0.0420184	0.169718	0.148481	0.180359	0.433703	0.209012	0.0579187	0.231924	0.301885	0.0058453	0.0638857
N-palmitoyl-sphingosine (d18:1/16:0)	0.0466222	0.675556	0.851705	0.24394	0.0272065	0.130283	0.201867	0.0672357	0.248852	0.260176	0.0175284	0.117999	0.266686	0.0154392	0.117566
N-palmitoylglycine	0.17386	0.115971	0.348866	0.087369	0.435092	0.677052	0.359305	0.000850157	0.0183674	0.317042	0.00349664	0.0427418	0.143764	0.197551	0.446997
N-palmitoylserine	0.121635	0.3231	0.624033	0.101038	0.415903	0.660754	0.0570354	0.644094	0.837478	-0.0559795	0.650249	0.82188	0.124813	0.314245	0.575667
N-stearoyl-sphingadienine (d18:2/18:0)*	0.143426	0.19582	0.486549	0.31592	0.00383651	0.0383239	0.265712	0.0151885	0.109381	0.337474	0.00180861	0.0298833	0.318776	0.00351287	0.047992
N-stearoyl-sphinganine (d18:0/18:0)*	0.192672	0.0809677	0.283904	0.430321	5.45698e-05	0.00230433	0.273734	0.0122783	0.0919882	0.390269	0.000264947	0.00769176	0.362246	0.000824989	0.018248
N-stearoyl-sphingosine (d18:1/18:0)*	0.241163	0.02807	0.160969	0.404607	0.000163125	0.00459222	0.343754	0.00146359	0.0247214	0.416951	8.81276e-05	0.00452705	0.43482	4.46419e-05	0.00281943
N-stearoylserine*	-0.0942313	0.396797	0.69035	-0.0334686	0.76532	0.872371	-0.0864635	0.437023	0.682343	-0.131251	0.236912	0.483863	-0.0632459	0.572421	0.782028
N-stearoyltaurine	0.177882	0.132163	0.377906	0.213647	0.0715466	0.247862	0.203453	0.0842743	0.286867	0.220986	0.0602695	0.235253	0.165947	0.163576	0.409756
N1-Methyl-2-pyridone-5-carboxamide	0.222854	0.0428619	0.200094	0.119999	0.282894	0.528139	-0.0539215	0.628279	0.83144	-0.0278388	0.802722	0.90471	0.0919356	0.411377	0.651054
N1-Methyl-4-pyridone-3-carboxamide	0.214991	0.0509561	0.219907	0.119226	0.28603	0.531444	-0.0808035	0.467729	0.712328	-0.0517743	0.642043	0.815948	0.072323	0.518471	0.730381
1-methyladenosine	0.197669	0.0732512	0.271117	0.228388	0.0390413	0.163375	0.171236	0.121662	0.341078	0.211127	0.0553725	0.226613	0.171072	0.124369	0.353329
N1-methylinosine	0.462821	1.0557e-05	0.000608751	0.198622	0.0736377	0.250008	0.325556	0.00267118	0.0359642	0.28226	0.00972922	0.0814274	0.186026	0.0942645	0.307717
N2,N2-dimethylguanosine	0.336341	0.00187818	0.0317241	0.386584	0.000333904	0.0067434	0.203049	0.0656152	0.246938	0.240761	0.0283414	0.150452	0.258579	0.0189949	0.13187
N2,N5-diacetylornithine	0.234602	0.0327773	0.176766	0.182166	0.101423	0.301994	-0.0125799	0.91013	0.958354	-0.070323	0.527557	0.747757	0.158936	0.153805	0.39912
N2-acetyl,N6-methyllysine	0.153226	0.223001	0.533939	-0.178186	0.158925	0.381503	0.019093	0.880007	0.939858	-0.0867301	0.492102	0.721927	-0.151631	0.23167	0.492498
N2-methylguanosine	0.137369	0.351823	0.657632	0.0889831	0.547549	0.762821	-0.0298816	0.840219	0.929242	-0.0299542	0.839836	0.928929	-0.0961298	0.515719	0.730381
N4-acetylcytidine	0.064805	0.560526	0.788983	0.458965	1.44564e-05	0.0011812	0.0328149	0.768373	0.896116	0.0968045	0.383971	0.633052	0.248859	0.0241642	0.144252
N6,N6,N6-trimethyllysine	0.435967	3.79378e-05	0.00153236	0.200801	0.0704691	0.24519	0.175794	0.111908	0.330041	0.143792	0.194669	0.438951	0.0999679	0.37154	0.626691
N6,N6-dimethyllysine	0.457351	1.76774e-05	0.000912349	0.0421881	0.710214	0.84616	0.336271	0.00214555	0.0297495	0.24517	0.0273826	0.149638	0.2664	0.0169131	0.126712
N6-acetyllysine	0.213354	0.0527909	0.222214	0.105176	0.347012	0.5906	0.0750596	0.500052	0.729276	0.123412	0.266334	0.524204	0.149478	0.180132	0.429992
N6-carbamoylthreonyladenosine	0.273571	0.0123324	0.104153	0.260876	0.0179224	0.112172	0.25289	0.0210754	0.131403	0.267625	0.0144452	0.104299	0.103483	0.354871	0.615065
N6-methyladenosine	-0.101936	0.362151	0.664899	-0.0165986	0.883072	0.945331	-0.0828982	0.459041	0.705268	0.0062521	0.955544	0.981852	-0.310303	0.00481325	0.0573271
N6-methyllysine	0.349126	0.00121692	0.0242989	0.148425	0.183256	0.415232	0.211706	0.0546908	0.225812	0.18494	0.0941698	0.300165	0.159568	0.152156	0.397195
N6-succinyladenosine	0.137825	0.255201	0.563139	0.204838	0.0913379	0.280042	0.0732786	0.546599	0.768215	0.0691654	0.569396	0.772217	0.11153	0.361576	0.618608
nervonoylcarnitine (C24:1)*	-0.00109896	0.994151	0.997371	0.247107	0.0977976	0.294026	0.0983512	0.510729	0.73675	0.203797	0.169438	0.415325	0.195427	0.188028	0.435606
nicotinamide	0.156769	0.156969	0.415454	0.0382825	0.732753	0.855185	-0.120896	0.276284	0.531402	-0.020979	0.85068	0.929986	0.0453855	0.685564	0.847191
nonadecanoate (19:0)	0.0212797	0.848566	0.92962	0.14616	0.190108	0.424543	0.229589	0.0368057	0.184824	0.24108	0.0281257	0.150452	-0.0428061	0.702573	0.855426
nonanoylcarnitine (C9)	0.282519	0.0186708	0.129908	0.271543	0.0250937	0.125334	0.179686	0.139576	0.36837	0.126791	0.299197	0.559917	0.287743	0.0173429	0.127703
O-acetylhomoserine	-0.039284	0.724386	0.873189	-0.0245269	0.826865	0.912301	-0.0763407	0.492744	0.725619	-0.0901762	0.417516	0.661898	-0.0656512	0.557873	0.768938
o-cresol sulfate	0.179409	0.120964	0.356748	0.074228	0.526792	0.742625	0.0568892	0.625461	0.830077	-0.0437935	0.707187	0.859918	0.0761752	0.515976	0.730381
O-sulfo-L-tyrosine	0.333704	0.00204945	0.0339989	0.224336	0.0427474	0.171671	0.440329	3.10434e-05	0.00244673	0.267962	0.0143177	0.104299	0.334863	0.00210463	0.0330184
octadecadienedioate (C18:2-DC)*	-0.0700422	0.536987	0.778255	-0.11156	0.327669	0.572189	-0.184613	0.101136	0.312145	-0.137345	0.224411	0.474813	-0.0738207	0.517918	0.730381
octadecanedioate (C18)	-0.198992	0.0713107	0.268897	-0.108498	0.331909	0.577423	-0.138274	0.212532	0.459169	-0.115522	0.298351	0.559917	-0.0239662	0.830764	0.925441
octadecanedioylcarnitine (C18-DC)*	0.12835	0.247525	0.55949	0.10767	0.335633	0.58281	0.154215	0.163923	0.412968	0.163645	0.13934	0.370545	0.134633	0.227842	0.487414
octadecenedioate (C18:1-DC)	-0.139058	0.209926	0.510526	-0.252871	0.021901	0.118983	-0.20339	0.0651549	0.246938	-0.20716	0.0602258	0.235253	-0.0526124	0.638757	0.826141
octadecenedioylcarnitine (C18:1-DC)*	0.078988	0.477821	0.756516	0.0257358	0.818474	0.906272	0.0300322	0.787531	0.897854	0.0672929	0.545541	0.756429	0.04815	0.667507	0.840506
octanoylcarnitine (C8)	0.195034	0.0772432	0.279217	0.140169	0.209111	0.449686	0.0374668	0.73666	0.878507	-0.00441886	0.968374	0.985345	0.229932	0.0377015	0.182966
oleate/vaccenate (18:1)	-0.00130177	0.990681	0.997121	0.174564	0.116754	0.327675	0.0831032	0.455113	0.703495	0.197197	0.0739549	0.269428	-0.138061	0.21611	0.476879
oleoyl ethanolamide	0.159845	0.148889	0.402086	0.349759	0.00127763	0.0174788	0.210037	0.0566732	0.227919	0.301619	0.00558757	0.0603588	-0.0470616	0.674594	0.844606
oleoyl-arachidonoyl-glycerol (18:1/20:4) [1]*	0.28177	0.009862	0.091618	0.211365	0.0566237	0.213835	0.260692	0.0172977	0.119034	0.221795	0.0438859	0.196957	0.235994	0.0328055	0.168377
oleoyl-arachidonoyl-glycerol (18:1/20:4) [2]*	0.301265	0.00564632	0.0634338	0.24198	0.0285065	0.13375	0.287427	0.00842062	0.0711159	0.226971	0.0390688	0.180572	0.256172	0.0201772	0.133266
oleoyl-linolenoyl-glycerol (18:1/18:3) [2]*	0.0836965	0.494142	0.757521	-0.0591208	0.632008	0.799174	0.197091	0.104542	0.318048	0.108078	0.376719	0.629587	0.109614	0.373559	0.627552
oleoyl-linoleoyl-glycerol (18:1/18:2) [1]	0.301139	0.00566739	0.0634338	0.29368	0.00740878	0.058827	0.220222	0.0454434	0.20008	0.204856	0.0632004	0.243623	0.249512	0.0237828	0.144252
oleoyl-linoleoyl-glycerol (18:1/18:2) [2]	0.317012	0.00349993	0.0485844	0.320876	0.00329073	0.0343493	0.257731	0.0186566	0.122922	0.248782	0.0233341	0.137199	0.28557	0.00930499	0.0863649
oleoyl-oleoyl-glycerol (18:1/18:1) [1]*	0.323406	0.00286124	0.0415326	0.283018	0.00998354	0.0724586	0.320452	0.00314199	0.0384431	0.298631	0.00610166	0.0629827	0.303321	0.00560381	0.0634871
oleoyl-oleoyl-glycerol (18:1/18:1) [2]*	0.252081	0.0215048	0.136836	0.250976	0.0229462	0.120435	0.252113	0.0214877	0.13308	0.232527	0.0343977	0.166435	0.248336	0.0244729	0.144558
oleoylcarnitine (C18:1)	0.185933	0.0923856	0.308727	0.263534	0.016747	0.105836	0.139513	0.208423	0.458515	0.241606	0.0277738	0.150011	0.0377124	0.736586	0.879548
oleoylcholine	0.00357956	0.975023	0.991025	-0.24581	0.0300611	0.136375	0.0816481	0.474404	0.717005	0.0178643	0.875826	0.942807	-0.249034	0.0279017	0.15429
ornithine	0.030938	0.781281	0.903417	-0.146911	0.187815	0.422469	0.147788	0.182424	0.435661	0.147474	0.183365	0.429438	-0.0304203	0.786159	0.905954
orotate	0.0406068	0.715496	0.871703	0.189485	0.0881948	0.274844	-0.0361647	0.745495	0.884501	0.0662408	0.551854	0.75789	0.10307	0.356808	0.616123
orotidine	0.299239	0.00599373	0.0653677	0.447181	2.53324e-05	0.00160095	0.275845	0.0115984	0.0896397	0.182741	0.098218	0.304148	0.473348	7.08371e-06	0.00109679
oxalate (ethanedioate)	-0.0867776	0.435353	0.723242	-0.0625044	0.576941	0.77106	-0.0496477	0.655794	0.842645	-0.0489862	0.660095	0.828773	-0.111483	0.318699	0.575667
oxindolylalanine	0.0637447	0.566972	0.789376	0.0910175	0.416083	0.660754	0.0597075	0.591827	0.809343	0.0627688	0.572935	0.773628	0.18595	0.0944018	0.307717
p-cresol glucuronide*	-0.0104482	0.930091	0.975323	0.188856	0.11211	0.320462	-0.0815936	0.492556	0.725619	-0.0342044	0.773896	0.893709	-0.108369	0.364873	0.622673
p-cresol sulfate	0.137106	0.21646	0.521237	0.218706	0.0483786	0.190439	-0.0259474	0.815881	0.913489	0.0393173	0.724162	0.870557	-0.0137027	0.902753	0.958466
palmitate (16:0)	0.0497087	0.655398	0.846363	0.238941	0.0306251	0.137443	0.148786	0.179457	0.433027	0.23543	0.0321485	0.162315	-0.0676538	0.545898	0.756924
palmitoleate (16:1n7)	-0.0627684	0.572937	0.794416	0.164272	0.140281	0.357724	0.0486081	0.662559	0.845266	0.171378	0.121349	0.347943	-0.0566176	0.613398	0.811747
palmitoleoyl-arachidonoyl-glycerol (16:1/20:4) [2]*	0.16881	0.127114	0.36788	0.178452	0.108704	0.31657	0.186357	0.0916302	0.292524	0.147011	0.18476	0.430064	0.159492	0.152354	0.397195
palmitoleoyl-linoleoyl-glycerol (16:1/18:2) [1]*	0.140161	0.206299	0.506014	0.344608	0.00152251	0.0199213	0.210583	0.0560185	0.227254	0.217566	0.0481782	0.20531	0.321269	0.00325058	0.0457544
palmitoleoylcarnitine (C16:1)*	0.16459	0.13704	0.388141	0.255507	0.0205151	0.116388	0.153532	0.16582	0.414104	0.216029	0.0498204	0.211339	0.134372	0.228754	0.487414
palmitoyl dihydrosphingomyelin (d18:0/16:0)*	-0.151194	0.172438	0.447471	0.0585183	0.601518	0.790397	-0.0561057	0.614407	0.827419	-0.0192431	0.862911	0.937596	-0.00673708	0.952099	0.977314
palmitoyl ethanolamide	0.352622	0.00107732	0.0237331	0.481433	4.67604e-06	0.000868807	0.404375	0.000149779	0.00662592	0.457783	1.35317e-05	0.00222219	0.317753	0.00362589	0.0488182
palmitoyl sphingomyelin (d18:1/16:0)	-0.0209963	0.850559	0.930706	0.105372	0.346109	0.5906	0.171331	0.121454	0.341078	0.176986	0.10946	0.326971	0.094994	0.395924	0.645287
palmitoyl-arachidonoyl-glycerol (16:0/20:4) [1]*	0.160545	0.177921	0.456598	0.16682	0.164386	0.387856	0.266238	0.0237882	0.139869	0.179135	0.132167	0.362191	0.35467	0.00240717	0.0360687
palmitoyl-arachidonoyl-glycerol (16:0/20:4) [2]*	0.16726	0.135575	0.385164	0.235866	0.0351815	0.152727	0.296751	0.0071424	0.0625971	0.230238	0.0386586	0.180471	0.41426	0.000133417	0.005134
palmitoyl-linolenoyl-glycerol (16:0/18:3) [2]*	0.0231177	0.859631	0.936222	0.245255	0.0589277	0.220741	0.211967	0.101013	0.312145	0.224485	0.0819837	0.283855	0.196029	0.133329	0.367524
palmitoyl-linoleoyl-glycerol (16:0/18:2) [1]*	0.248207	0.0236657	0.141841	0.38546	0.00034869	0.00685115	0.338902	0.00172428	0.0276182	0.280797	0.0101304	0.0818363	0.425514	6.74219e-05	0.00313175
palmitoyl-linoleoyl-glycerol (16:0/18:2) [2]*	0.289318	0.00798197	0.0806005	0.374275	0.000532241	0.00932928	0.367107	0.000640622	0.0163027	0.340946	0.00160972	0.0282157	0.456402	1.63609e-05	0.00138175
palmitoyl-oleoyl-glycerol (16:0/18:1) [1]*	0.316099	0.00360088	0.0485844	0.35857	0.000940085	0.014317	0.415684	9.30522e-05	0.00570448	0.375824	0.000463038	0.0126518	0.448054	2.43177e-05	0.0018826
palmitoyl-oleoyl-glycerol (16:0/18:1) [2]*	0.304855	0.00507428	0.0581976	0.353745	0.00111326	0.0161597	0.406338	0.000138065	0.00641311	0.362125	0.00076813	0.0182972	0.461746	1.26253e-05	0.00130321
palmitoyl-sphingosine-phosphoethanolamine (d18:1/16:0)	-0.127689	0.24999	0.56202	-0.0547935	0.624894	0.794154	-0.026525	0.811857	0.913093	-0.0386966	0.728346	0.870557	0.000326515	0.997677	0.998752
palmitoylcarnitine (C16)	0.31106	0.004206	0.0528023	0.413832	0.000111253	0.00376983	0.357174	0.000917368	0.0184913	0.395256	0.000217191	0.0069576	0.302276	0.00577855	0.0638857
palmitoylcholine	0.0197102	0.861354	0.936549	-0.251123	0.0246464	0.124438	0.0575315	0.60994	0.825998	0.0365179	0.746195	0.881953	-0.217315	0.0528257	0.224087
pantoate	0.317908	0.00360853	0.0485844	0.128457	0.253086	0.496233	0.171842	0.122657	0.342188	0.181647	0.102416	0.314009	0.0916795	0.415641	0.654682
pantothenate (Vitamin B5)	0.0299302	0.788236	0.905156	0.0901789	0.420409	0.661966	0.0890887	0.423177	0.670443	0.119972	0.279996	0.540782	0.165206	0.138009	0.372705
paraxanthine	-0.0800087	0.474897	0.755172	0.0608499	0.589447	0.780771	-0.198455	0.073886	0.266047	-0.105952	0.343447	0.607737	0.0245149	0.828024	0.925441
pentadecanoate (15:0)	-0.039536	0.72269	0.873189	0.124007	0.267007	0.511766	0.16313	0.140607	0.369915	0.191957	0.082123	0.283855	-0.0847197	0.449197	0.678882
pentose acid*	0.0542859	0.625956	0.827406	-0.0356577	0.750456	0.867168	0.0387374	0.728071	0.876819	0.0120572	0.91385	0.964131	0.111842	0.317132	0.575667
perfluorohexanesulfonic acid	0.367288	0.00063639	0.0155581	0.246075	0.0258483	0.126683	0.337495	0.00180736	0.0279134	0.273874	0.0122322	0.0931448	0.0271334	0.808799	0.91297
perfluorooctanesulfonate (PFOS)	0.123206	0.26714	0.582454	0.17696	0.111741	0.320462	0.316179	0.00359197	0.0397255	0.249192	0.0230997	0.137199	0.0453529	0.685778	0.847191
perfluorooctanoate (PFOA)	0.29589	0.00660949	0.0700094	0.0578757	0.605523	0.790772	0.172685	0.118492	0.339752	0.163214	0.1404	0.370545	-0.169603	0.127684	0.358364
phenol glucuronide	0.0385852	0.79238	0.906553	0.075893	0.608173	0.790772	0.104368	0.475431	0.717005	0.189836	0.191394	0.436529	0.2447	0.0901606	0.30238
phenol sulfate	0.105328	0.343298	0.64954	0.112353	0.314911	0.560446	0.0393569	0.723895	0.876791	0.126579	0.254163	0.508874	0.16969	0.127486	0.358364
phenylacetate	-0.120004	0.387401	0.679327	-0.0202034	0.884707	0.945532	0.0136579	0.921916	0.961417	0.0262847	0.850355	0.929986	-0.124686	0.369014	0.625574
phenylacetylcarnitine	-0.128828	0.287836	0.600703	-0.0372238	0.759654	0.870253	-0.0433298	0.721718	0.876791	-0.0463755	0.703037	0.858866	-0.0257769	0.833479	0.925441
phenylacetylglutamate	-0.087692	0.505248	0.763212	-0.128858	0.326477	0.571182	0.0481003	0.715143	0.876791	0.0163823	0.901129	0.962671	-0.103448	0.431537	0.664839
phenylacetylglutamine	0.11485	0.301189	0.608117	0.0136575	0.903072	0.958805	0.0458464	0.68066	0.85566	0.0601175	0.589281	0.783752	-0.0170332	0.879278	0.948913
phenylalanine	0.207916	0.0592758	0.240468	0.231808	0.036125	0.156094	0.0381073	0.732326	0.877846	0.115532	0.298306	0.559917	0.0821402	0.463172	0.686263
phenylalanylhydroxyproline*	-0.0588876	0.618217	0.825178	0.0640042	0.590601	0.780771	0.105191	0.372413	0.631668	0.0835391	0.479172	0.711946	0.0793792	0.501404	0.721059
phenyllactate (PLA)	0.220723	0.0449424	0.205045	0.386669	0.000332809	0.0067434	0.148198	0.181202	0.433856	0.273959	0.0122045	0.0931448	0.0728781	0.515257	0.730381
phenylpyruvate	0.045289	0.684336	0.851705	0.214175	0.0533414	0.205619	0.20592	0.061812	0.239264	0.192431	0.0813566	0.283855	0.145996	0.190611	0.437458
phosphate	-0.319553	0.00323229	0.0461968	-0.0931631	0.405133	0.651613	-0.0927954	0.404062	0.649436	0.00534471	0.961752	0.983996	-0.134611	0.227918	0.487414
phosphoethanolamine (PE)	-0.100635	0.365345	0.664905	0.111417	0.318988	0.563384	-0.148954	0.17896	0.432954	-0.106505	0.337901	0.60069	0.033163	0.767402	0.893379
phytanate	0.0235893	0.832357	0.924952	0.0860512	0.442077	0.678825	0.147189	0.184222	0.436586	0.172009	0.119963	0.346106	0.0430673	0.700844	0.855426
picolinate	0.0659524	0.563613	0.789376	0.140138	0.221055	0.462522	0.0531575	0.641736	0.837478	0.127318	0.263504	0.5198	0.0575006	0.617043	0.813361
picolinoylglycine	0.403664	0.000154241	0.0052885	0.307273	0.00498454	0.0449775	0.293266	0.00713031	0.0625971	0.289288	0.00798884	0.0700154	0.293156	0.00752028	0.0751219
pimeloylcarnitine/3-methyladipoylcarnitine (C7-DC)	0.295862	0.0411794	0.198216	0.059108	0.689844	0.837125	0.178109	0.225835	0.472819	0.268309	0.0652026	0.248251	0.0271943	0.854425	0.937264
pipecolate	0.223474	0.0422724	0.198339	0.102214	0.360837	0.607279	0.222438	0.043262	0.197422	0.252937	0.0210507	0.130426	0.28089	0.0105822	0.0936272
piperine	0.0751352	0.49962	0.761904	0.127274	0.254509	0.496721	0.122156	0.271272	0.523932	0.100266	0.367116	0.624635	0.0953423	0.394186	0.644557
pregnanediol-3-glucuronide	-0.28473	0.00908289	0.0869898	-0.106973	0.338789	0.586099	-0.438859	3.32241e-05	0.00244673	-0.411932	0.000109175	0.00452705	-0.154485	0.165814	0.410777
pregnen-diol disulfate*	0.0435148	0.696085	0.857643	-0.0371934	0.740082	0.860838	0.0930789	0.402622	0.648242	-0.140962	0.203692	0.446298	0.0148673	0.894534	0.955607
pregnenediol sulfate (C21H34O5S)*	0.0355572	0.749628	0.889406	-0.0984889	0.378694	0.62377	-0.0502042	0.652184	0.839955	-0.204446	0.0637425	0.244697	-0.227439	0.0398842	0.183428
pregnenetriol disulfate*	0.102567	0.356167	0.662759	0.106102	0.342761	0.5875	0.179658	0.104122	0.318048	-0.021463	0.847277	0.929986	0.130356	0.243095	0.503155
pregnenetriol sulfate*	0.0407853	0.714299	0.871703	-0.0500232	0.655377	0.816147	0.00868415	0.937893	0.96704	-0.133439	0.229117	0.477897	-0.0953858	0.393969	0.644557
pregnenolone sulfate	0.0203193	0.855325	0.933231	-0.0755634	0.499856	0.730136	-0.117636	0.289536	0.547818	-0.235468	0.0321199	0.162315	-0.238368	0.0310396	0.164849
pristanate	-0.0654834	0.601401	0.812067	0.0114073	0.927567	0.974785	-0.085893	0.49288	0.725619	-0.132664	0.288292	0.549945	-0.0297428	0.814059	0.914813
prolylhydroxyproline	0.0205449	0.853736	0.933084	0.172081	0.122131	0.33673	0.237223	0.0308226	0.164564	0.165434	0.13501	0.366282	0.094058	0.400616	0.646133
proline	-0.205942	0.0617841	0.246412	-0.0452964	0.686149	0.836525	-0.135397	0.222295	0.472563	-0.2116	0.0548152	0.226613	0.093209	0.4049	0.647366
prolylglycine	0.208479	0.0617995	0.246412	0.118877	0.293599	0.541177	0.209109	0.0609999	0.238104	0.187551	0.0936138	0.300165	0.226047	0.0437808	0.19554
propionylcarnitine (C3)	0.0583276	0.600433	0.812067	-0.0319438	0.775724	0.878839	-0.0386954	0.728354	0.876819	-0.141077	0.203318	0.446298	0.0772098	0.490533	0.709821
propionylglycine (C3)	-0.0391718	0.728441	0.873189	-0.200852	0.0740264	0.250008	0.0588292	0.601889	0.818675	-0.0299793	0.790486	0.90062	0.0732432	0.518497	0.730381
pseudouridine	0.265697	0.0151942	0.1157	0.313546	0.00412553	0.0401895	0.188111	0.0885639	0.28987	0.196818	0.0745226	0.270299	0.114302	0.306538	0.568411
pyridoxal	-0.0224135	0.840601	0.926762	-0.0522123	0.641314	0.803288	-0.123374	0.266485	0.516836	0.00454511	0.967471	0.985345	-0.154953	0.16452	0.409756
pyridoxate	0.541851	1.22227e-07	1.41936e-05	0.224206	0.0428717	0.171671	0.317407	0.00345707	0.039166	0.348522	0.00124266	0.0240506	0.158262	0.155583	0.400822
pyrraline	-0.133139	0.239061	0.548365	-0.196865	0.0820442	0.265572	-0.083068	0.463829	0.707905	-0.0957891	0.397985	0.641484	0.0277998	0.807852	0.91297
pyruvate	-0.067545	0.544033	0.782724	-0.0445667	0.690947	0.837125	0.0163497	0.883366	0.941567	0.0467136	0.674956	0.841591	-0.00722686	0.948621	0.977314
quinate	0.087103	0.433626	0.723229	0.0629728	0.574084	0.7707	-0.0514748	0.643972	0.837478	0.0301955	0.786403	0.899605	-0.165499	0.1373	0.372705
quinolinate	0.152045	0.170008	0.442869	0.317314	0.00367536	0.0371131	0.317827	0.00341199	0.0391326	0.325375	0.0026867	0.0395773	0.165271	0.137851	0.372705
retinal	0.469541	1.11397e-05	0.000608751	0.317144	0.004402	0.0408946	0.342176	0.00189188	0.0283477	0.257607	0.0210591	0.130426	0.210995	0.0619656	0.248129
retinol (Vitamin A)	0.488132	2.85306e-06	0.000220874	0.329708	0.00248743	0.0275098	0.442482	2.809e-05	0.00244673	0.337064	0.00183353	0.0298833	0.426145	6.55872e-05	0.00313175
ribitol	0.180222	0.103022	0.326647	0.291829	0.00780877	0.0609609	0.199788	0.0701634	0.254616	0.187023	0.0904569	0.292803	0.371029	0.000600054	0.0146697
ribonate	0.0729201	0.512383	0.767788	0.156386	0.160603	0.383547	0.0716363	0.519856	0.745179	0.118994	0.283965	0.545405	0.178451	0.108705	0.331356
S-1-pyrroline-5-carboxylate	-0.0934205	0.403831	0.697321	-0.192752	0.0847051	0.26949	-0.0489826	0.662104	0.845266	-0.127997	0.251799	0.506322	0.0354003	0.753711	0.887118
S-adenosylhomocysteine (SAH)	0.141753	0.215724	0.521237	0.322811	0.00419108	0.0401895	0.220894	0.0519602	0.216462	0.230051	0.0427423	0.193696	0.124576	0.280373	0.542584
S-allylcysteine	-0.125907	0.313768	0.614959	-0.119735	0.342097	0.5875	0.0164388	0.89577	0.947802	-0.128004	0.305711	0.56801	0.203435	0.104084	0.325568
S-carboxyethylcysteine	0.131006	0.237794	0.548365	-0.0994473	0.374049	0.62118	0.0966387	0.38479	0.633287	0.0496069	0.656059	0.826884	0.107445	0.33665	0.593923
S-carboxymethyl-L-cysteine	-0.0258307	0.82947	0.924714	-0.206419	0.0841506	0.269242	0.0656666	0.583664	0.803295	0.0370064	0.757611	0.887541	0.124801	0.299742	0.564407
S-methylcysteine	-0.0596714	0.592051	0.80562	-0.0758897	0.498001	0.728571	-0.133349	0.229432	0.476148	-0.0591285	0.595431	0.789095	0.0518179	0.643839	0.826141
S-methylcysteine sulfoxide	-0.0524382	0.637774	0.836207	-0.0652926	0.560031	0.767627	-0.0900337	0.418255	0.664203	0.0466084	0.675647	0.841591	-0.0161298	0.885636	0.951162
salicylate	0.0795549	0.474657	0.755172	0.00551093	0.960809	0.987619	-0.0714998	0.520653	0.745179	-0.0749943	0.500426	0.729821	0.000979544	0.993031	0.997326
sarcosine	0.121537	0.273725	0.588994	0.112952	0.312322	0.560129	-0.0765087	0.49179	0.725619	0.0330888	0.766495	0.893709	-0.185308	0.0955655	0.309339
sebacate (C10-DC)	-0.00875545	0.937384	0.977363	-0.0395023	0.724572	0.85184	-0.0200565	0.857176	0.935966	-0.0430628	0.699089	0.857931	-0.0509254	0.649566	0.82664
serine	-0.162889	0.141202	0.392437	-0.267607	0.0150743	0.100029	-0.315465	0.00367252	0.0401385	-0.355518	0.000972862	0.0215188	-0.241207	0.0290333	0.159597
serotonin	-0.04038	0.718705	0.872781	0.133199	0.235842	0.478633	-0.170168	0.126401	0.345432	-0.176739	0.112195	0.329978	-0.154236	0.169196	0.415311
spermidine	0.188767	0.087438	0.297546	0.0559371	0.617676	0.791792	-0.0168643	0.879722	0.939858	0.00460824	0.96702	0.985345	-0.0579019	0.60536	0.806857
sphingadienine	-0.0810351	0.46645	0.749709	0.136194	0.222446	0.463603	0.00947171	0.932274	0.964457	0.015466	0.889629	0.954348	0.114498	0.305704	0.568411
sphinganine	0.0119574	0.91456	0.969893	0.183124	0.0996074	0.298501	0.0150371	0.892671	0.945601	0.0549832	0.62152	0.804167	0.179169	0.107266	0.328879
sphinganine-1-phosphate	0.0508425	0.648054	0.842017	0.233637	0.0346411	0.151952	-0.000546041	0.996091	0.99824	0.0193693	0.86202	0.937596	0.229115	0.0384051	0.182966
sphingomyelin (d17:1/14:0, d16:1/15:0)*	-0.101454	0.361437	0.664899	0.199897	0.0717705	0.247862	0.160799	0.146447	0.378968	0.136879	0.217227	0.468607	0.198684	0.0735462	0.273298
sphingomyelin (d17:1/16:0, d18:1/15:0, d16:1/17:0)*	0.0158417	0.886966	0.954798	0.138797	0.213649	0.455383	0.207947	0.0592365	0.233181	0.153124	0.166961	0.412516	0.147487	0.186072	0.434323
sphingomyelin (d17:2/16:0, d18:2/15:0)*	-0.0346124	0.756071	0.89065	0.266649	0.0154543	0.100485	0.258109	0.0184781	0.122616	0.288509	0.00816711	0.070357	0.245038	0.0265006	0.14742
sphingomyelin (d18:0/18:0, d19:0/17:0)*	0.270075	0.0135394	0.108257	0.445362	2.75729e-05	0.00160095	0.352322	0.00108869	0.0202279	0.400717	0.000174082	0.00622008	0.257326	0.0196028	0.132927
sphingomyelin (d18:0/20:0, d16:0/22:0)*	0.160265	0.14781	0.400337	0.331168	0.00237315	0.0268861	0.126828	0.253221	0.503518	0.261491	0.0169461	0.115757	0.13607	0.222873	0.482631
sphingomyelin (d18:1/14:0, d16:1/16:0)*	-0.0214267	0.847532	0.929584	0.12185	0.275478	0.520162	0.127963	0.248967	0.499548	0.159636	0.149425	0.384533	0.0153788	0.890927	0.954638
sphingomyelin (d18:1/17:0, d17:1/18:0, d19:1/16:0)	0.152307	0.169264	0.442869	0.344815	0.00151191	0.0199213	0.408344	0.000126979	0.00620861	0.364072	0.000715791	0.0174992	0.309492	0.00466399	0.0562707
sphingomyelin (d18:1/18:1, d18:2/18:0)	0.176883	0.109669	0.339607	0.254374	0.0211012	0.11809	0.308881	0.0044946	0.0453857	0.365797	0.000672135	0.016876	0.284547	0.00957204	0.0871807
sphingomyelin (d18:1/19:0, d19:1/18:0)*	0.160412	0.147434	0.400337	0.390078	0.000291533	0.00636282	0.26273	0.0164131	0.115513	0.336401	0.00187443	0.0300231	0.288051	0.00868418	0.084396
sphingomyelin (d18:1/20:0, d16:1/22:0)*	0.192662	0.0809846	0.283904	0.280088	0.0108156	0.077889	0.0122544	0.912446	0.958894	0.136827	0.217405	0.468607	0.0569006	0.611623	0.810643
sphingomyelin (d18:1/20:1, d18:2/20:0)*	0.07629	0.493032	0.757521	0.0908651	0.416868	0.660839	0.0419296	0.706642	0.874215	0.150851	0.173424	0.421908	0.0107859	0.923383	0.968172
sphingomyelin (d18:1/20:2, d18:2/20:1, d16:1/22:2)*	-0.0786625	0.479642	0.756516	-0.112419	0.314628	0.560446	0.0585734	0.598897	0.816997	0.064589	0.561837	0.763079	-0.15307	0.169773	0.415311
sphingomyelin (d18:1/21:0, d17:1/22:0, d16:1/23:0)*	0.112519	0.311169	0.613738	0.369516	0.000634303	0.0104	0.207958	0.0592234	0.233181	0.2867	0.00859503	0.0732549	0.219059	0.0480084	0.209389
sphingomyelin (d18:1/22:1, d18:2/22:0, d16:1/24:1)*	-0.116928	0.292466	0.601108	0.0602282	0.590919	0.780771	-0.102719	0.355452	0.61455	-0.00731216	0.94769	0.978898	-0.060329	0.590296	0.794761
sphingomyelin (d18:1/22:2, d18:2/22:1, d16:1/24:2)*	-0.123059	0.267716	0.582454	-0.0303428	0.786691	0.884269	-0.0700507	0.529161	0.75052	-0.0125411	0.910406	0.964131	-0.0882569	0.430421	0.66475
sphingomyelin (d18:1/24:1, d18:2/24:0)*	0.0510839	0.646494	0.842017	0.175696	0.114363	0.324903	0.226775	0.0392432	0.191879	0.188096	0.0885899	0.292803	0.0837619	0.454359	0.683009
sphingomyelin (d18:1/25:0, d19:0/24:1, d20:1/23:0, d19:1/24:0)*	0.239106	0.0294804	0.166996	0.433752	4.68331e-05	0.00207181	0.229831	0.0366025	0.184803	0.295485	0.00668766	0.066094	0.147062	0.187356	0.435397
sphingomyelin (d18:2/14:0, d18:1/14:1)*	-0.249005	0.0232061	0.13999	0.0905383	0.418552	0.661283	0.0778633	0.484131	0.725416	0.143392	0.195926	0.440716	0.202058	0.0686903	0.263691
sphingomyelin (d18:2/16:0, d18:1/16:1)*	-0.0684059	0.538901	0.779811	0.054946	0.623929	0.794014	0.170354	0.123623	0.342824	0.146001	0.187828	0.430907	0.141718	0.204073	0.457932
sphingomyelin (d18:2/18:1)*	0.0984095	0.376099	0.672372	0.071751	0.521792	0.736695	0.208042	0.0591186	0.233181	0.108725	0.32787	0.58932	0.0786138	0.482656	0.701701
sphingomyelin (d18:2/21:0, d16:2/23:0)*	-0.00753766	0.946079	0.980924	0.277355	0.0116459	0.0819621	0.140059	0.20663	0.458515	0.218365	0.0473412	0.202673	0.245517	0.0261976	0.146612
sphingomyelin (d18:2/23:0, d18:1/23:1, d17:1/24:1)*	0.0243032	0.827361	0.924714	0.240129	0.0297822	0.136375	0.189802	0.0856852	0.287373	0.211789	0.0545936	0.226613	0.247335	0.0250742	0.145587
sphingomyelin (d18:2/23:1)*	-0.0441237	0.692044	0.855783	0.145354	0.192589	0.427005	0.162951	0.141048	0.369915	0.164097	0.138235	0.370545	0.22769	0.0396603	0.183428
sphingomyelin (d18:2/24:1, d18:1/24:2)*	-0.128581	0.246668	0.55949	-0.0110545	0.92148	0.971478	0.00966072	0.930925	0.964457	0.0370027	0.739805	0.877371	0.0285374	0.799108	0.912029
sphingomyelin (d18:2/24:2)*	-0.222256	0.0434379	0.201753	-0.158227	0.155674	0.376619	-0.0910418	0.413041	0.658174	-0.109335	0.325146	0.588267	-0.0784397	0.483629	0.702018
sphingosine	-0.0140465	0.899704	0.960718	0.177711	0.110203	0.317946	0.0484401	0.663655	0.845266	0.103538	0.351607	0.611618	0.123096	0.270564	0.532494
sphingosine 1-phosphate	0.0546848	0.623416	0.827363	0.233594	0.0346758	0.151952	0.173767	0.116168	0.336201	0.183509	0.0967888	0.301734	0.27609	0.0120484	0.10108
stachydrine	-0.129589	0.242953	0.554553	0.00467231	0.96677	0.99125	0.113083	0.308735	0.565589	0.05714	0.607885	0.795659	0.0946239	0.397775	0.646133
stearate (18:0)	0.10221	0.357852	0.662759	0.220938	0.0460766	0.18215	0.263517	0.0160817	0.114045	0.289582	0.00792229	0.0700154	-0.033816	0.762955	0.891554
stearidonate (18:4n3)	0.0636607	0.567484	0.789376	0.143861	0.197245	0.433192	0.215697	0.0501823	0.212874	0.232968	0.0340472	0.166435	0.0315631	0.778328	0.899337
stearoyl ethanolamide	0.148538	0.18019	0.458619	0.319699	0.00341358	0.0348486	0.254287	0.0203515	0.127882	0.294054	0.00697024	0.0662531	0.166054	0.135968	0.372609
stearoyl sphingomyelin (d18:1/18:0)	0.269372	0.0137942	0.1086	0.31249	0.00426024	0.0401895	0.26107	0.0171305	0.118763	0.306143	0.00488208	0.0554967	0.060982	0.586273	0.792477
stearoyl-arachidonoyl-glycerol (18:0/20:4) [1]*	0.164201	0.137982	0.389622	0.0805402	0.471959	0.707177	0.0884796	0.426367	0.670817	0.0965941	0.38501	0.633052	0.0515349	0.645653	0.82664
stearoyl-arachidonoyl-glycerol (18:0/20:4) [2]*	0.182458	0.098749	0.317432	0.111493	0.318655	0.563384	0.22834	0.0378719	0.187144	0.173019	0.117771	0.342976	0.293199	0.00751097	0.0751219
stearoylcarnitine (C18)	0.286221	0.0087114	0.0843009	0.337539	0.00192752	0.0235614	0.316347	0.00357325	0.0397255	0.32527	0.00269578	0.0395773	0.246051	0.0258636	0.146585
stearoylcholine*	0.0626837	0.593159	0.80562	-0.171888	0.143087	0.360239	0.158536	0.174303	0.427248	0.162034	0.164868	0.409306	-0.273888	0.0182107	0.130266
succinate	0.0886568	0.425437	0.715999	-0.0557628	0.618774	0.791792	0.0772438	0.487626	0.725619	0.129283	0.244076	0.495725	-0.0423707	0.705458	0.856694
succinoyltaurine	0.348045	0.00237653	0.0380655	0.383082	0.000822387	0.0127333	0.26966	0.0201562	0.127882	0.309937	0.00720297	0.0662531	0.186156	0.114822	0.338635
succinylcarnitine (C4-DC)	0.339744	0.00167623	0.0288373	0.0681087	0.543195	0.761128	0.210128	0.0565631	0.227919	0.114891	0.301011	0.561525	0.270727	0.0138926	0.108455
sulfate of piperine metabolite C16H19NO3 (2)*	0.123548	0.311824	0.613738	0.140481	0.253191	0.496233	0.0541524	0.65854	0.843839	0.0611292	0.617802	0.802952	0.0196017	0.873938	0.94767
sulfate of piperine metabolite C16H19NO3 (3)*	0.123082	0.286227	0.600236	0.12783	0.271138	0.515107	0.112919	0.328182	0.588573	0.0880619	0.446309	0.689219	0.0464124	0.690539	0.848534
sulfate of piperine metabolite C18H21NO3 (1)*	0.187244	0.132206	0.377906	0.287914	0.0200357	0.116388	0.12077	0.334077	0.596094	0.0464645	0.711034	0.861213	0.110906	0.379119	0.634437
sulfate of piperine metabolite C18H21NO3 (3)*	0.197846	0.108522	0.338156	0.213219	0.0856272	0.27057	0.121766	0.326296	0.586323	0.0917669	0.460169	0.695116	0.00336085	0.978634	0.991142
sulfate*	-0.131605	0.235639	0.547271	0.00212378	0.984892	0.992369	-0.319245	0.00326373	0.0384431	-0.306027	0.00489909	0.0554967	0.00487595	0.965322	0.982239
tartronate (hydroxymalonate)	-0.0455304	0.682743	0.851705	-0.110393	0.323483	0.567011	-0.0515063	0.643769	0.837478	-0.104611	0.34661	0.611618	-0.0846544	0.449548	0.678882
taurine	-0.0833762	0.453628	0.73804	0.132524	0.235277	0.478633	-0.142307	0.199367	0.455067	-0.140457	0.205333	0.448834	0.102536	0.359315	0.616928
taurochenodeoxycholate	0.0233637	0.834958	0.925627	0.035346	0.754077	0.868076	0.0560719	0.616827	0.827419	0.0834327	0.456141	0.694137	0.168047	0.133717	0.367524
taurochenodeoxycholic acid 3-sulfate	0.139304	0.260891	0.572973	-0.000752234	0.995217	0.996048	0.0620127	0.618115	0.827419	0.0320769	0.796649	0.902894	0.100285	0.42303	0.658284
taurocholate	0.0771474	0.501999	0.762021	0.200457	0.0804609	0.264128	0.132922	0.245993	0.495722	0.21173	0.0627562	0.243623	0.347751	0.00194223	0.0311092
taurocholenate sulfate*	0.0268227	0.809784	0.917424	0.16841	0.130424	0.349175	0.0555281	0.618062	0.827419	0.185013	0.0940365	0.300165	0.0188943	0.866203	0.942749
taurodeoxycholate	0.0166131	0.89888	0.960718	-0.00770515	0.953407	0.986352	0.0383654	0.7691	0.896116	0.0543731	0.677271	0.842282	0.108254	0.410329	0.650505
taurodeoxycholic acid 3-sulfate	0.0126174	0.923116	0.971205	-0.0864687	0.511228	0.734287	0.142532	0.273172	0.526508	0.237013	0.0658955	0.249049	0.0423867	0.745675	0.886981
taurolithocholate 3-sulfate	-0.077516	0.488809	0.757477	-0.0604873	0.591671	0.780771	-0.139141	0.212506	0.459169	-0.0524635	0.639709	0.815948	-0.041848	0.710681	0.857433
tetradecadienedioate (C14:2-DC)*	-0.0795883	0.503286	0.762044	-0.0441992	0.712382	0.84616	-0.153204	0.195653	0.450256	-0.130835	0.269892	0.527267	-0.205854	0.0827775	0.293369
tetradecadienoate (14:2)*	-0.0467377	0.674798	0.851705	0.0236883	0.832697	0.915475	-0.0215896	0.846387	0.93384	0.121382	0.274342	0.532075	-0.13447	0.228412	0.487414
tetradecanedioate (C14)	-0.0697391	0.530999	0.77667	0.0660223	0.555645	0.767627	0.122628	0.269408	0.521417	0.169821	0.124821	0.350843	0.286723	0.0090117	0.0846924
tetrahydrocortisol glucuronide	0.35343	0.00130042	0.024655	0.396164	0.000301361	0.00636282	0.375468	0.000599338	0.0163027	0.338579	0.0021266	0.0334849	0.35705	0.00123738	0.0239484
tetrahydrocortisol sulfate (1)	0.0310132	0.834251	0.925627	-0.0177719	0.905619	0.960411	0.0547983	0.711439	0.876791	-0.0525916	0.722585	0.870557	0.0654506	0.662044	0.837928
tetrahydrocortisone glucuronide (5)	0.347144	0.00160603	0.028151	0.300317	0.00716428	0.057376	0.482163	5.93452e-06	0.00110263	0.44636	3.32531e-05	0.00255082	0.344967	0.00184925	0.0308792
theobromine	0.0727836	0.513175	0.767788	0.122656	0.272292	0.516242	-0.0704183	0.526997	0.748593	0.0802759	0.47065	0.70182	0.0205595	0.854535	0.937264
theophylline	-0.0850664	0.444494	0.730859	0.131816	0.23781	0.479231	-0.151789	0.170736	0.424102	-0.0741211	0.505442	0.734829	0.150784	0.176313	0.423242
thioproline	0.223778	0.0419852	0.198339	0.160155	0.150635	0.369233	0.185024	0.0940176	0.296585	0.149799	0.176478	0.426581	0.0635942	0.570304	0.781434
threonate	-0.0138575	0.901046	0.961	-0.0767174	0.493312	0.725137	0.0118449	0.915361	0.959786	0.0538995	0.628419	0.810835	-0.145821	0.191146	0.437458
threonine	-0.178573	0.106263	0.332451	-0.144842	0.194177	0.429502	0.00643698	0.953944	0.974704	0.071575	0.520214	0.744121	0.0474643	0.671968	0.842454
thymol sulfate	0.0464972	0.682129	0.851705	0.116797	0.305326	0.552686	0.0308169	0.786114	0.897854	0.00804767	0.943518	0.978898	0.265353	0.0181055	0.130266
thyroxine	0.173083	0.117634	0.352524	0.11512	0.303067	0.549901	0.303021	0.00535977	0.0505596	0.187149	0.0902357	0.292803	0.0889426	0.426834	0.663091
tiglyl carnitine (C5)	0.258231	0.0191624	0.129908	0.267807	0.0156433	0.100485	-0.01958	0.861395	0.935966	0.10221	0.360856	0.6182	-0.0546983	0.627679	0.81898
hydroxyproline	0.110671	0.319232	0.617847	0.0355379	0.751267	0.867168	0.125579	0.257966	0.507664	0.0990876	0.372802	0.629587	0.131792	0.237895	0.498299
trans-urocanate	0.161661	0.144266	0.396519	0.128069	0.25153	0.496117	-0.104115	0.348913	0.610434	-0.0715013	0.520645	0.744121	-0.112147	0.315807	0.575667
tricosanoyl sphingomyelin (d18:1/23:0)*	0.121495	0.273892	0.588994	0.371128	0.000597893	0.010099	0.305804	0.00493203	0.0486575	0.285195	0.00896564	0.0757189	0.239466	0.0302503	0.163387
tridecenedioate (C13:1-DC)*	0.189806	0.0856774	0.293706	0.149623	0.179707	0.408184	0.135103	0.22331	0.472563	0.142266	0.199497	0.445016	0.0164563	0.883337	0.949791
trigonelline (N'-methylnicotinate)	0.226739	0.0392754	0.192036	0.0219021	0.845149	0.922613	0.103422	0.352148	0.611488	0.0696917	0.531279	0.750089	0.0235308	0.833794	0.925441
trimethylamine N-oxide	0.176522	0.140861	0.392437	-0.125412	0.300918	0.549285	-0.0349256	0.772465	0.896116	0.0128415	0.915354	0.964131	0.0110928	0.927381	0.969119
tryptophan	0.00456669	0.967317	0.989689	0.163139	0.143075	0.360239	0.142128	0.199938	0.45525	0.19404	0.0787934	0.279386	0.214836	0.0525926	0.224087
tryptophan betaine	-0.349672	0.00119409	0.0242989	-0.0536281	0.632285	0.799174	-0.344373	0.001433	0.0247214	-0.210285	0.0563747	0.228699	-0.113616	0.309468	0.571562
tyramine O-sulfate	-0.0680497	0.587195	0.80562	-0.103848	0.410377	0.65618	0.00929436	0.940957	0.968627	-0.0647541	0.605466	0.795584	0.139075	0.269211	0.530991
tyrosine	0.0348538	0.754423	0.890545	0.094775	0.397019	0.643683	0.047096	0.672446	0.852969	0.243279	0.0266795	0.146658	0.025011	0.823503	0.922839
umbelliferone sulfate	0.341206	0.00712274	0.0735225	0.0784843	0.547687	0.762821	0.25574	0.0466694	0.203351	0.119303	0.359778	0.6182	0.369307	0.00368568	0.0489142
undecenoylcarnitine (C11:1)	0.327531	0.00250663	0.0391299	0.296055	0.00692231	0.0559202	0.228644	0.0376097	0.186842	0.240807	0.0283102	0.150452	0.0612977	0.584332	0.792477
uracil	0.253106	0.0209622	0.134302	0.145578	0.191897	0.427005	0.0341802	0.759023	0.894838	0.0996405	0.370128	0.628608	-0.0277212	0.804738	0.912029
urate	0.397145	0.00020128	0.00591571	0.940529	2.91068e-39	2.70403e-36	0.211192	0.0552956	0.22645	0.307658	0.00466416	0.0554967	0.278419	0.0113162	0.0973403
urea	0.250003	0.0226423	0.138386	0.0444033	0.692023	0.837125	0.0546671	0.623529	0.829939	0.0386545	0.72863	0.870557	0.00059861	0.995741	0.99789
uridine	0.324634	0.00275124	0.0405698	0.181088	0.103496	0.305232	0.151621	0.171216	0.424158	0.0943847	0.396025	0.640954	-0.100839	0.367368	0.623921
ursodeoxycholate	0.0912531	0.417822	0.708316	0.0339829	0.764746	0.872371	-0.0445353	0.693002	0.862353	-0.065842	0.559219	0.760636	0.259863	0.01992	0.133266
valerate (5:0)	-0.237346	0.0969848	0.317249	0.0358979	0.804524	0.895523	0.194766	0.175294	0.428547	0.328841	0.0197161	0.127671	0.0167347	0.909137	0.960733
valine	0.234192	0.0330918	0.176766	0.105154	0.347113	0.5906	0.173347	0.117067	0.336703	0.24936	0.0230041	0.137199	0.0457338	0.683279	0.847191
valylglycine	0.118922	0.299725	0.608117	0.155279	0.174624	0.401548	-0.0795161	0.488921	0.725619	-0.0381123	0.74043	0.877371	0.12518	0.27803	0.541487
valylleucine	0.0239712	0.83606	0.925673	-0.176211	0.127845	0.346263	-0.0540566	0.640552	0.837478	-0.116003	0.315054	0.581879	-0.15284	0.187469	0.435397
vanillactate	0.219456	0.0490135	0.214781	0.180847	0.108416	0.31657	0.211247	0.058345	0.232629	0.152713	0.173497	0.421908	0.251845	0.0242232	0.144252
vanillic acid glycine	0.0741843	0.563382	0.789376	-0.219402	0.0866464	0.271941	0.113834	0.374363	0.632098	0.0983373	0.443224	0.689219	0.129287	0.316584	0.575667
vanillylmandelate (VMA)	0.163246	0.14032	0.392437	0.135149	0.22605	0.466667	0.0712163	0.522312	0.745179	0.0783085	0.481628	0.712303	0.200817	0.0704451	0.26603
xanthine	0.387318	0.000297576	0.00837722	0.520086	5.50723e-07	0.000255811	0.304229	0.00517026	0.0495173	0.354382	0.0010127	0.0218138	0.187136	0.0922813	0.306554
xanthurenate	0.149706	0.179463	0.458134	0.27167	0.0141528	0.0953194	0.12042	0.281196	0.53862	0.185981	0.0943468	0.300165	0.186634	0.0952584	0.309339
ximenoylcarnitine (C26:1)*	0.174901	0.116038	0.348866	0.383206	0.000413892	0.00784706	0.139746	0.210504	0.458515	0.219727	0.0473142	0.202673	0.200376	0.0728783	0.271903
xylose	0.00770428	0.950661	0.982843	-0.0451009	0.719159	0.851081	-0.000439245	0.997185	0.99826	0.000840499	0.994614	0.99676	0.0355294	0.777011	0.899337
