## Supplementary_ for "Combined Metabolic Activators Reduces Liver Fat in Nonalcoholic Fatty Liver Disease Patients": Supplementary Dataset 16.xlsx

### Sheet: Metadata_Feces
PatientID_final	Group	Visit	Sample.1	PatientID
Day0_101042	Drug	Day0	Feces	101042
Day14_101010	Placebo	Day14	Feces	101010
Day0_101095	Placebo	Day0	Feces	101095
Day70_101088	Placebo	Day70	Feces	101088
Day70_101059	Placebo	Day70	Feces	101059
Day0_101084	Drug	Day0	Feces	101084
Day14_101041	Placebo	Day14	Feces	101041
Day70_101052	Placebo	Day70	Feces	101052
Day14_101050	Drug	Day14	Feces	101050
Day0_101076	Drug	Day0	Feces	101076
Day0_101038	Placebo	Day0	Feces	101038
Day14_101077	Placebo	Day14	Feces	101077
Day70_101038	Placebo	Day70	Feces	101038
Day14_101056	Drug	Day14	Feces	101056
Day70_101078	Drug	Day70	Feces	101078
Day70_101041	Placebo	Day70	Feces	101041
Day0_101047	Drug	Day0	Feces	101047
Day14_101001	Placebo	Day14	Feces	101001
Day14_101038	Placebo	Day14	Feces	101038
Day70_101004	Drug	Day70	Feces	101004
Day0_101012	Drug	Day0	Feces	101012
Day0_103204	Drug	Day0	Feces	103204
Day14_101018	Drug	Day14	Feces	101018
Day70_101057	Drug	Day70	Feces	101057
Day0_101057	Drug	Day0	Feces	101057
Day70_101077	Placebo	Day70	Feces	101077
Day0_101094	Drug	Day0	Feces	101094
Day14_101078	Drug	Day14	Feces	101078
Day0_101007	Drug	Day0	Feces	101007
Day14_101076	Drug	Day14	Feces	101076
Day70_101018	Drug	Day70	Feces	101018
Day14_101052	Placebo	Day14	Feces	101052
Day0_101018	Drug	Day0	Feces	101018
Day0_101010	Placebo	Day0	Feces	101010
Day14_101051	Drug	Day14	Feces	101051
Day0_101069	Placebo	Day0	Feces	101069
Day70_101082	Drug	Day70	Feces	101082
Day70_101051	Drug	Day70	Feces	101051
Day0_101068	Drug	Day0	Feces	101068
Day14_101068	Drug	Day14	Feces	101068
Day70_101076	Drug	Day70	Feces	101076
Day70_101069	Placebo	Day70	Feces	101069
Day70_101068	Drug	Day70	Feces	101068
Day70_101064	Drug	Day70	Feces	101064
Day0_101052	Placebo	Day0	Feces	101052
Day0_103201	Placebo	Day0	Feces	103201
Day14_101042	Drug	Day14	Feces	101042
Day70_101010	Placebo	Day70	Feces	101010
Day70_101007	Drug	Day70	Feces	101007
Day14_101059	Placebo	Day14	Feces	101059
Day70_101012	Drug	Day70	Feces	101012
Day0_101041	Placebo	Day0	Feces	101041
Day70_101079	Placebo	Day70	Feces	101079
Day14_101069	Placebo	Day14	Feces	101069
Day0_101064	Drug	Day0	Feces	101064
Day0_101078	Drug	Day0	Feces	101078
Day14_101011	Drug	Day14	Feces	101011
Day70_101095	Placebo	Day70	Feces	101095
Day14_101062	Drug	Day14	Feces	101062
Day70_101084	Drug	Day70	Feces	101084
Day14_101007	Drug	Day14	Feces	101007
Day0_101051	Drug	Day0	Feces	101051
Day0_101056	Drug	Day0	Feces	101056
Day14_101004	Drug	Day14	Feces	101004
Day14_101012	Drug	Day14	Feces	101012
Day14_101047	Drug	Day14	Feces	101047
Day70_101094	Drug	Day70	Feces	101094
Day0_101079	Placebo	Day0	Feces	101079
Day0_101059	Placebo	Day0	Feces	101059
Day0_101050	Drug	Day0	Feces	101050
Day0_101088	Placebo	Day0	Feces	101088
Day0_101077	Placebo	Day0	Feces	101077
Day70_101056	Drug	Day70	Feces	101056
Day0_101082	Drug	Day0	Feces	101082
Day70_101042	Drug	Day70	Feces	101042
Day70_101001	Placebo	Day70	Feces	101001

### Sheet: Metadata_Saliva
PatientID_final	Group	Visit	Sample.1	PatientID
Day70_101007	Drug	Day70	Saliva	101007
Day70_101038	Placebo	Day70	Saliva	101038
Day70_101064	Drug	Day70	Saliva	101064
Day0_101042	Drug	Day0	Saliva	101042
Day0_101064	Drug	Day0	Saliva	101064
Day14_101010	Placebo	Day14	Saliva	101010
Day0_101052	Placebo	Day0	Saliva	101052
Day14_101052	Placebo	Day14	Saliva	101052
Day14_101077	Placebo	Day14	Saliva	101077
Day14_101047	Drug	Day14	Saliva	101047
Day0_101076	Drug	Day0	Saliva	101076
Day14_103201	Placebo	Day14	Saliva	103201
Day70_101004	Drug	Day70	Saliva	101004
Day14_101041	Placebo	Day14	Saliva	101041
Day0_101051	Drug	Day0	Saliva	101051
Day14_101007	Drug	Day14	Saliva	101007
Day14_101069	Placebo	Day14	Saliva	101069
Day14_101011	Drug	Day14	Saliva	101011
Day70_101052	Placebo	Day70	Saliva	101052
Day0_101011	Drug	Day0	Saliva	101011
Day14_101051	Drug	Day14	Saliva	101051
Day14_101038	Placebo	Day14	Saliva	101038
Day0_101056	Drug	Day0	Saliva	101056
Day70_101041	Placebo	Day70	Saliva	101041
Day70_101077	Placebo	Day70	Saliva	101077
Day14_101012	Drug	Day14	Saliva	101012
Day0_101050	Drug	Day0	Saliva	101050
Day0_101018	Drug	Day0	Saliva	101018
Day70_101018	Drug	Day70	Saliva	101018
Day0_101069	Placebo	Day0	Saliva	101069
Day70_101069	Placebo	Day70	Saliva	101069
Day70_101059	Placebo	Day70	Saliva	101059
Day70_101001	Placebo	Day70	Saliva	101001
Day0_103201	Placebo	Day0	Saliva	103201
Day0_101057	Drug	Day0	Saliva	101057
Day0_101084	Drug	Day0	Saliva	101084
Day70_101010	Placebo	Day70	Saliva	101010
Day14_101059	Placebo	Day14	Saliva	101059
Day14_101018	Drug	Day14	Saliva	101018
Day0_101041	Placebo	Day0	Saliva	101041
Day70_101057	Drug	Day70	Saliva	101057
Day0_101047	Drug	Day0	Saliva	101047
Day0_101038	Placebo	Day0	Saliva	101038
Day70_101012	Drug	Day70	Saliva	101012
Day70_101011	Drug	Day70	Saliva	101011
Day70_101042	Drug	Day70	Saliva	101042
Day0_101007	Drug	Day0	Saliva	101007
Day0_101062	Drug	Day0	Saliva	101062
Day0_101079	Placebo	Day0	Saliva	101079
Day14_101042	Drug	Day14	Saliva	101042
Day0_101068	Drug	Day0	Saliva	101068
Day70_101078	Drug	Day70	Saliva	101078
Day70_101084	Drug	Day70	Saliva	101084
Day0_101010	Placebo	Day0	Saliva	101010
Day14_101076	Drug	Day14	Saliva	101076
Day14_101068	Drug	Day14	Saliva	101068
Day70_101079	Placebo	Day70	Saliva	101079
Day70_101095	Placebo	Day70	Saliva	101095
Day0_101072	Drug	Day0	Saliva	101072
Day70_101068	Drug	Day70	Saliva	101068
Day70_101094	Drug	Day70	Saliva	101094
Day70_101076	Drug	Day70	Saliva	101076
Day14_101078	Drug	Day14	Saliva	101078
Day0_101059	Placebo	Day0	Saliva	101059
Day70_101072	Drug	Day70	Saliva	101072
Day14_103204	Drug	Day14	Saliva	103204
Day70_101088	Placebo	Day70	Saliva	101088
Day14_101056	Drug	Day14	Saliva	101056
Day14_101050	Drug	Day14	Saliva	101050
Day0_101077	Placebo	Day0	Saliva	101077
Day14_101062	Drug	Day14	Saliva	101062
Day0_103204	Drug	Day0	Saliva	103204
Day0_101012	Drug	Day0	Saliva	101012

### Sheet: Abundance_Feces
clade_name	Day0_101042	Day14_101010	Day0_101095	Day70_101088	Day70_101059	Day0_101084	Day14_101041	Day70_101052	Day14_101050	Day0_101076	Day0_101038	Day14_101077	Day70_101038	Day14_101056	Day70_101078	Day70_101041	Day0_101047	Day14_101001	Day14_101038	Day70_101004	Day0_101012	Day0_103204	Day14_101018	Day70_101057	Day0_101057	Day70_101077	Day0_101094	Day14_101078	Day0_101007	Day14_101076	Day70_101018	Day14_101052	Day0_101018	Day0_101010	Day14_101051	Day0_101069	Day70_101082	Day70_101051	Day0_101068	Day14_101068	Day70_101076	Day70_101069	Day70_101068	Day70_101064	Day0_101052	Day0_103201	Day14_101042	Day70_101010	Day70_101007	Day14_101059	Day70_101012	Day0_101041	Day70_101079	Day14_101069	Day0_101064	Day0_101078	Day14_101011	Day70_101095	Day14_101062	Day70_101084	Day14_101007	Day0_101051	Day0_101056	Day14_101004	Day14_101012	Day14_101047	Day70_101094	Day0_101079	Day0_101059	Day0_101050	Day0_101088	Day0_101077	Day70_101056	Day0_101082	Day70_101042	Day70_101001
k__Archaea	0.00474	0	0	0	0	0.0065	0	0	0	0	0	0	0	0	0	0	0	0	0	0	0	0	0	0	0	0	0	0	0	0	0	0	0	0	0.00042	0.00559	0.0055	0.0135	0	0	0	0	0	0	0	0	0.03963	0	0	0	0	0	0	0	0	0	0	0	0	0	0	0	0	0	0	0	0	0	0	0	0	0	0	0	0	0
k__Archaea|p__Euryarchaeota	0.00474	0	0	0	0	0.0065	0	0	0	0	0	0	0	0	0	0	0	0	0	0	0	0	0	0	0	0	0	0	0	0	0	0	0	0	0.00042	0.00559	0.0055	0.0135	0	0	0	0	0	0	0	0	0.03963	0	0	0	0	0	0	0	0	0	0	0	0	0	0	0	0	0	0	0	0	0	0	0	0	0	0	0	0	0
k__Archaea|p__Euryarchaeota|c__Methanobacteria	0.00474	0	0	0	0	0.0065	0	0	0	0	0	0	0	0	0	0	0	0	0	0	0	0	0	0	0	0	0	0	0	0	0	0	0	0	0.00042	0.00559	0.0055	0.0135	0	0	0	0	0	0	0	0	0.03963	0	0	0	0	0	0	0	0	0	0	0	0	0	0	0	0	0	0	0	0	0	0	0	0	0	0	0	0	0
k__Archaea|p__Euryarchaeota|c__Methanobacteria|o__Methanobacteriales	0.00474	0	0	0	0	0.0065	0	0	0	0	0	0	0	0	0	0	0	0	0	0	0	0	0	0	0	0	0	0	0	0	0	0	0	0	0.00042	0.00559	0.0055	0.0135	0	0	0	0	0	0	0	0	0.03963	0	0	0	0	0	0	0	0	0	0	0	0	0	0	0	0	0	0	0	0	0	0	0	0	0	0	0	0	0
k__Archaea|p__Euryarchaeota|c__Methanobacteria|o__Methanobacteriales|f__Methanobacteriaceae	0.00474	0	0	0	0	0.0065	0	0	0	0	0	0	0	0	0	0	0	0	0	0	0	0	0	0	0	0	0	0	0	0	0	0	0	0	0.00042	0.00559	0.0055	0.0135	0	0	0	0	0	0	0	0	0.03963	0	0	0	0	0	0	0	0	0	0	0	0	0	0	0	0	0	0	0	0	0	0	0	0	0	0	0	0	0
k__Archaea|p__Euryarchaeota|c__Methanobacteria|o__Methanobacteriales|f__Methanobacteriaceae|g__Methanobrevibacter	0.00474	0	0	0	0	0.0065	0	0	0	0	0	0	0	0	0	0	0	0	0	0	0	0	0	0	0	0	0	0	0	0	0	0	0	0	0.00042	0.00559	0.0055	0.0135	0	0	0	0	0	0	0	0	0.03963	0	0	0	0	0	0	0	0	0	0	0	0	0	0	0	0	0	0	0	0	0	0	0	0	0	0	0	0	0
k__Archaea|p__Euryarchaeota|c__Methanobacteria|o__Methanobacteriales|f__Methanobacteriaceae|g__Methanobrevibacter|s__Methanobrevibacter_smithii	0.00474	0	0	0	0	0.0065	0	0	0	0	0	0	0	0	0	0	0	0	0	0	0	0	0	0	0	0	0	0	0	0	0	0	0	0	0.00042	0.00559	0.0055	0.0135	0	0	0	0	0	0	0	0	0.03963	0	0	0	0	0	0	0	0	0	0	0	0	0	0	0	0	0	0	0	0	0	0	0	0	0	0	0	0	0
k__Bacteria	99.9953	100	100	100	100	99.9935	100	100	100	100	100	100	100	100	100	100	100	100	100	100	100	100	100	100	99.9978	100	100	99.9757	100	100	100	100	100	100	99.6333	99.9472	99.9945	98.9378	100	100	100	100	100	100	100	100	99.9604	100	100	0	100	100	100	98.7112	100	99.9997	100	100	100	100	100	100	100	100	100	100	100	100	99.9784	100	100	100	100	100	100	100
k__Bacteria|p__Actinobacteria	1.48337	0.023	0.15585	0.90237	0.14906	0.7012	0.17981	1.33791	0.99261	1.02831	0.86594	0.35747	2.2433	0.19954	1.71639	0.04775	3.1492	0.05199	1.13623	0.1944	2.10229	0.00936	3.02001	1.00352	0.21814	0.63908	5.72476	2.54149	0.79671	0.09193	0.3766	0.2779	1.27907	0.28497	0.55328	0.90265	0.6242	1.68934	0.24546	0.04515	0.38317	0.48638	0.22289	0.48568	0.1682	0.23924	2.08609	0.06774	0.4659	0	1.653	0.0026	1.26922	0.98717	0.25781	1.26698	1.98436	1.93811	4.47683	0.74025	0.26574	0.42326	0.17242	0.32762	4.84077	1.52818	1.16108	2.1867	0.4102	0.34964	0.6394	0.60849	0.44619	1.96732	0.32305	0.10355
k__Bacteria|p__Actinobacteria|c__Actinobacteria	0.06067	0	0.07915	0.59995	0.06825	0.27189	0.04836	1.10372	0.84482	0.58067	0.24973	0.01268	1.53053	0.07284	0.77306	0.04031	0.47241	0.00661	0.39261	0.00735	0.15793	0.00719	1.72005	0.1542	0.18112	0.06978	4.32116	1.26963	0.19833	0.00949	0.32739	0.12525	0.2109	0	0.01645	0.5501	0.16873	0.63386	0.05654	0.01335	0.03945	0.30375	0.099	0.24827	0.03052	0.03612	0.08268	0.00024	0.06419	0	1.63754	0	0.74324	0.83662	0.0988	0.42376	0.87957	1.86294	0.59234	0.07797	0.0106	0.20092	0.03623	0.0175	1.80435	0.36016	0.71514	1.26199	0.09022	0.14847	0.2153	0.08448	0.22299	0.85055	0.05695	0.02368
k__Bacteria|p__Actinobacteria|c__Actinobacteria|o__Actinomycetales	0.00893	0	0.00279	0.00467	0	0	0.01021	0.59689	0.07721	0.03643	0	0.01268	0.09129	0	0	0.00689	0.02638	0	0.00252	0	0.04859	0	0.61507	0.00705	0.06397	0	0	0.08277	0.02216	0	0.02444	0	0	0	0	0.00401	0	0	0.00199	0	0.00019	0.00018	0.00142	0	0.00144	0.00269	0	0.00024	0	0	0	0	0	0.138	0.00093	0.0094	0.09287	0.04227	0	0	0	0	0	0.00095	0	0	0.00532	0	0	0	0	0.02101	0	0.00174	0	0
k__Bacteria|p__Actinobacteria|c__Actinobacteria|o__Actinomycetales|f__Actinomycetaceae	0.00893	0	0.00279	0.00467	0	0	0.01021	0.59689	0.07721	0.03643	0	0.01268	0.09129	0	0	0.00689	0.02638	0	0.00252	0	0.04859	0	0.61507	0.00705	0.06397	0	0	0.08277	0.02216	0	0.02444	0	0	0	0	0.00401	0	0	0.00199	0	0.00019	0.00018	0.00142	0	0.00144	0.00269	0	0.00024	0	0	0	0	0	0.138	0.00093	0.0094	0.09287	0.04227	0	0	0	0	0	0.00095	0	0	0.00532	0	0	0	0	0.02101	0	0.00174	0	0
k__Bacteria|p__Actinobacteria|c__Actinobacteria|o__Actinomycetales|f__Actinomycetaceae|g__Actinobaculum	0	0	0	0	0	0	0	0	0.00697	0	0	0	0	0	0	0	0	0	0	0	0	0	0	0	0	0	0	0	0	0	0	0	0	0	0	0	0	0	0	0	0	0	0	0	0	0	0	0	0	0	0	0	0	0.01948	0	0	0.00315	0	0	0	0	0	0	0	0	0	0	0	0	0	0	0	0	0	0	0
k__Bacteria|p__Actinobacteria|c__Actinobacteria|o__Actinomycetales|f__Actinomycetaceae|g__Actinobaculum|s__Actinobaculum_sp_oral_taxon_183	0	0	0	0	0	0	0	0	0.00697	0	0	0	0	0	0	0	0	0	0	0	0	0	0	0	0	0	0	0	0	0	0	0	0	0	0	0	0	0	0	0	0	0	0	0	0	0	0	0	0	0	0	0	0	0.01948	0	0	0.00315	0	0	0	0	0	0	0	0	0	0	0	0	0	0	0	0	0	0	0
k__Bacteria|p__Actinobacteria|c__Actinobacteria|o__Actinomycetales|f__Actinomycetaceae|g__Actinomyces	0.00893	0	0.00279	0.00467	0	0	0.01021	0.59689	0.07024	0.03643	0	0.01268	0.09129	0	0	0.00689	0.02638	0	0.00252	0	0.04859	0	0.61507	0.00705	0.06397	0	0	0.08277	0.02216	0	0.02444	0	0	0	0	0.00401	0	0	0.00199	0	0.00019	0.00018	0.00142	0	0.00144	0.00269	0	0.00024	0	0	0	0	0	0.11852	0.00093	0.0094	0.08972	0.04227	0	0	0	0	0	0.00095	0	0	0.00532	0	0	0	0	0.02101	0	0.00174	0	0
k__Bacteria|p__Actinobacteria|c__Actinobacteria|o__Actinomycetales|f__Actinomycetaceae|g__Actinomyces|s__Actinomyces_cardiffensis	0	0	0	0	0	0	0	0	0	0	0	0	0	0	0	0	0	0	0	0	0	0	0	0	0	0	0	0	0	0	0	0	0	0	0	0	0	0	0	0	0	0	0	0	0	0	0	0	0	0	0	0	0	0	0	0	0	0	0	0	0	0	0	0	0	0	0	0	0	0	0	0	0	0	0	0
k__Bacteria|p__Actinobacteria|c__Actinobacteria|o__Actinomycetales|f__Actinomycetaceae|g__Actinomyces|s__Actinomyces_georgiae	0	0	0	0	0	0	0	0	0	0	0	0	0	0	0	0	0	0	0	0	0	0	0	0	0	0	0	0	0	0	0	0	0	0	0	0	0	0	0	0	0	0	0	0	0	0	0	0	0	0	0	0	0	0	0	0	0	0	0	0	0	0	0	0	0	0	0	0	0	0	0	0	0	0	0	0
k__Bacteria|p__Actinobacteria|c__Actinobacteria|o__Actinomycetales|f__Actinomycetaceae|g__Actinomyces|s__Actinomyces_graevenitzii	0	0	0	0.00467	0	0	0	0.18617	0	0	0	0	0	0	0	0	0	0	0	0	0.00192	0	0.25632	0	0.01356	0	0	0	0.01	0	0	0	0	0	0	0.00022	0	0	0.00199	0	0	0	0	0	0	0	0	0	0	0	0	0	0	0.02127	0	0	0.02181	0.00422	0	0	0	0	0	0.00095	0	0	0	0	0	0	0	0.02101	0	0	0	0
k__Bacteria|p__Actinobacteria|c__Actinobacteria|o__Actinomycetales|f__Actinomycetaceae|g__Actinomyces|s__Actinomyces_hongkongensis	0	0	0	0	0	0	0	0	0	0	0	0	0	0	0	0	0	0	0	0	0	0	0	0	0	0	0	0	0	0	0	0	0	0	0	0	0	0	0	0	0	0	0	0	0	0	0	0	0	0	0	0	0	0	0	0	0	0	0	0	0	0	0	0	0	0	0	0	0	0	0	0	0	0	0	0
k__Bacteria|p__Actinobacteria|c__Actinobacteria|o__Actinomycetales|f__Actinomycetaceae|g__Actinomyces|s__Actinomyces_johnsonii	0	0	0	0	0	0	0	0.00862	0	0	0	0	0	0	0	0	0	0	0	0	0	0	0	0	0	0	0	0	0	0	0	0	0	0	0	0	0	0	0	0	0	0	0	0	0	0	0	0	0	0	0	0	0	0	0	0	0	0	0	0	0	0	0	0	0	0	0	0	0	0	0	0	0	0	0	0
k__Bacteria|p__Actinobacteria|c__Actinobacteria|o__Actinomycetales|f__Actinomycetaceae|g__Actinomyces|s__Actinomyces_massiliensis	0	0	0	0	0	0	0	0	0	0	0	0	0	0	0	0	0	0	0	0	0	0	0	0	0	0	0	0.05069	0	0	0	0	0	0	0	0	0	0	0	0	0	0	0	0	0	0	0	0	0	0	0	0	0	0	0	0	0	0	0	0	0	0	0	0	0	0	0	0	0	0	0	0	0	0	0	0
k__Bacteria|p__Actinobacteria|c__Actinobacteria|o__Actinomycetales|f__Actinomycetaceae|g__Actinomyces|s__Actinomyces_meyeri	0	0	0	0	0	0	0	0	0	0	0	0	0	0	0	0	0	0	0	0	0	0	0	0	0	0	0	0	0	0	0	0	0	0	0	0	0	0	0	0	0	0	0	0	0	0	0	0	0	0	0	0	0	0	0	0	0	0	0	0	0	0	0	0	0	0	0	0	0	0	0	0	0	0	0	0
k__Bacteria|p__Actinobacteria|c__Actinobacteria|o__Actinomycetales|f__Actinomycetaceae|g__Actinomyces|s__Actinomyces_naeslundii	0	0	0	0	0	0	0	0.04957	0	0	0	0	0	0	0	0	0	0	0	0	0	0	0	0	0	0	0	0.0059	0	0	0	0	0	0	0	0	0	0	0	0	0	0	0	0	0	0	0	0	0	0	0	0	0	0	0	0	0	0	0	0	0	0	0	0	0	0	0	0	0	0	0	0	0	0	0	0
k__Bacteria|p__Actinobacteria|c__Actinobacteria|o__Actinomycetales|f__Actinomycetaceae|g__Actinomyces|s__Actinomyces_odontolyticus	0.00642	0	0.00279	0	0	0	0	0.07488	0.02529	0.01284	0	0.00495	0	0	0	0	0	0	0	0	0.00459	0	0.06709	0.0032	0.0189	0	0	0.0072	0.00502	0	0.00085	0	0	0	0	0.00137	0	0	0	0	0.00019	0	0	0	0	0.002	0	0	0	0	0	0	0	0.00112	0	0	0	0.02456	0	0	0	0	0	0	0	0	0.00492	0	0	0	0	0	0	0	0	0
k__Bacteria|p__Actinobacteria|c__Actinobacteria|o__Actinomycetales|f__Actinomycetaceae|g__Actinomyces|s__Actinomyces_oris	0	0	0	0	0	0	0	0	0	0	0	0	0	0	0	0	0	0	0	0	0	0	0.00888	0	0	0	0	0	0	0	0	0	0	0	0	0	0	0	0	0	0	0	0	0	0	0	0	0	0	0	0	0	0	0	0	0	0	0	0	0	0	0	0	0	0	0	0	0	0	0	0	0	0	0	0	0
k__Bacteria|p__Actinobacteria|c__Actinobacteria|o__Actinomycetales|f__Actinomycetaceae|g__Actinomyces|s__Actinomyces_sp_HMSC035G02	0	0	0	0	0	0	0	0.09177	0.00766	0.00566	0	0	0.00131	0	0	0	0	0	0	0	0.01475	0	0.07907	0.00163	0.00246	0	0	0	0	0	0	0	0	0	0	0	0	0	0	0	0	0	0	0	0	0	0	0	0	0	0	0	0	0.0002	0	0	0	0	0	0	0	0	0	0	0	0	0	0	0	0	0	0	0	0	0	0
k__Bacteria|p__Actinobacteria|c__Actinobacteria|o__Actinomycetales|f__Actinomycetaceae|g__Actinomyces|s__Actinomyces_sp_HPA0247	0	0	0	0	0	0	0	0.00073	0	0	0	0	0	0	0	0	0	0	0	0	0	0	0	0	0	0	0	0	0	0	0	0	0	0	0	0	0	0	0	0	0	0	0	0	0	0.00068	0	0	0	0	0	0	0	0.0036	0	0	0	0	0	0	0	0	0	0	0	0	0	0	0	0	0	0	0	0	0	0
k__Bacteria|p__Actinobacteria|c__Actinobacteria|o__Actinomycetales|f__Actinomycetaceae|g__Actinomyces|s__Actinomyces_sp_ICM47	0.00251	0	0	0	0	0	0.01021	0.15523	0.03581	0.01793	0	0.00773	0.08998	0	0	0.00689	0.02638	0	0.00252	0	0.02732	0	0.17936	0.00173	0.0045	0	0	0.01899	0.00714	0	0.02293	0	0	0	0	0.00242	0	0	0	0	0	0.00018	0.00142	0	0.00144	0	0	0.00024	0	0	0	0	0	0.07999	0.00093	0.0094	0.06791	0.01349	0	0	0	0	0	0	0	0	0.0004	0	0	0	0	0	0	0.00174	0	0
k__Bacteria|p__Actinobacteria|c__Actinobacteria|o__Actinomycetales|f__Actinomycetaceae|g__Actinomyces|s__Actinomyces_sp_S6_Spd3	0	0	0	0	0	0	0	0.02992	0.00147	0	0	0	0	0	0	0	0	0	0	0	0	0	0.00522	0	0.004	0	0	0	0	0	0.00065	0	0	0	0	0	0	0	0	0	0	0	0	0	0	0	0	0	0	0	0	0	0	0	0	0	0	0	0	0	0	0	0	0	0	0	0	0	0	0	0	0	0	0	0	0
k__Bacteria|p__Actinobacteria|c__Actinobacteria|o__Actinomycetales|f__Actinomycetaceae|g__Actinomyces|s__Actinomyces_sp_oral_taxon_170	0	0	0	0	0	0	0	0	0	0	0	0	0	0	0	0	0	0	0	0	0	0	0	0	0	0	0	0	0	0	0	0	0	0	0	0	0	0	0	0	0	0	0	0	0	0	0	0	0	0	0	0	0	0	0	0	0	0	0	0	0	0	0	0	0	0	0	0	0	0	0	0	0	0	0	0
k__Bacteria|p__Actinobacteria|c__Actinobacteria|o__Actinomycetales|f__Actinomycetaceae|g__Actinomyces|s__Actinomyces_sp_oral_taxon_180	0	0	0	0	0	0	0	0	0	0	0	0	0	0	0	0	0	0	0	0	0	0	0	0	0	0	0	0	0	0	0	0	0	0	0	0	0	0	0	0	0	0	0	0	0	0	0	0	0	0	0	0	0	0	0	0	0	0	0	0	0	0	0	0	0	0	0	0	0	0	0	0	0	0	0	0
k__Bacteria|p__Actinobacteria|c__Actinobacteria|o__Actinomycetales|f__Actinomycetaceae|g__Actinomyces|s__Actinomyces_sp_oral_taxon_181	0	0	0	0	0	0	0	0	0	0	0	0	0	0	0	0	0	0	0	0	0	0	0.01912	0.00048	0.02056	0	0	0	0	0	0	0	0	0	0	0	0	0	0	0	0	0	0	0	0	0	0	0	0	0	0	0	0	0.01234	0	0	0	0	0	0	0	0	0	0	0	0	0	0	0	0	0	0	0	0	0	0
k__Bacteria|p__Actinobacteria|c__Actinobacteria|o__Actinomycetales|f__Actinomycetaceae|g__Actinomyces|s__Actinomyces_sp_oral_taxon_414	0	0	0	0	0	0	0	0	0	0	0	0	0	0	0	0	0	0	0	0	0	0	0	0	0	0	0	0	0	0	0	0	0	0	0	0	0	0	0	0	0	0	0	0	0	0	0	0	0	0	0	0	0	0	0	0	0	0	0	0	0	0	0	0	0	0	0	0	0	0	0	0	0	0	0	0
k__Bacteria|p__Actinobacteria|c__Actinobacteria|o__Actinomycetales|f__Actinomycetaceae|g__Actinomyces|s__Actinomyces_sp_oral_taxon_448	0	0	0	0	0	0	0	0	0	0	0	0	0	0	0	0	0	0	0	0	0	0	0	0	0	0	0	0	0	0	0	0	0	0	0	0	0	0	0	0	0	0	0	0	0	0	0	0	0	0	0	0	0	0	0	0	0	0	0	0	0	0	0	0	0	0	0	0	0	0	0	0	0	0	0	0
k__Bacteria|p__Actinobacteria|c__Actinobacteria|o__Actinomycetales|f__Actinomycetaceae|g__Actinomyces|s__Actinomyces_sp_oral_taxon_897	0	0	0	0	0	0	0	0	0	0	0	0	0	0	0	0	0	0	0	0	0	0	0	0	0	0	0	0	0	0	0	0	0	0	0	0	0	0	0	0	0	0	0	0	0	0	0	0	0	0	0	0	0	0	0	0	0	0	0	0	0	0	0	0	0	0	0	0	0	0	0	0	0	0	0	0
k__Bacteria|p__Actinobacteria|c__Actinobacteria|o__Actinomycetales|f__Actinomycetaceae|g__Actinomyces|s__Actinomyces_viscosus	0	0	0	0	0	0	0	0	0	0	0	0	0	0	0	0	0	0	0	0	0	0	0	0	0	0	0	0	0	0	0	0	0	0	0	0	0	0	0	0	0	0	0	0	0	0	0	0	0	0	0	0	0	0	0	0	0	0	0	0	0	0	0	0	0	0	0	0	0	0	0	0	0	0	0	0
k__Bacteria|p__Actinobacteria|c__Actinobacteria|o__Bifidobacteriales	0.00965	0	0.04189	0.59529	0.05415	0.26576	0.0133	0.06514	0.18422	0.45941	0.22815	0	1.39968	0.06645	0.77306	0.00895	0.44178	0	0.39009	0	0.02962	0	0.48029	0.12576	0.06425	0.06483	4.29698	0.34023	0.03207	0.00897	0.24731	0.07799	0.2109	0	0.01081	0.50227	0.15077	0.62393	0.00496	0.01183	0.03373	0.13609	0.06296	0.2387	0.00886	0	0.07624	0	0.06419	0	1.63234	0	0.61295	0.36389	0.07834	0.37019	0.72936	0.60832	0.59234	0.07727	0.00286	0.19808	0.03563	0	1.7416	0.33963	0.65077	0.96494	0.05978	0.14375	0.20449	0	0.22299	0.81146	0	0
k__Bacteria|p__Actinobacteria|c__Actinobacteria|o__Bifidobacteriales|f__Bifidobacteriaceae	0.00965	0	0.04189	0.59529	0.05415	0.26576	0.0133	0.06514	0.18422	0.45941	0.22815	0	1.39968	0.06645	0.77306	0.00895	0.44178	0	0.39009	0	0.02962	0	0.48029	0.12576	0.06425	0.06483	4.29698	0.34023	0.03207	0.00897	0.24731	0.07799	0.2109	0	0.01081	0.50227	0.15077	0.62393	0.00496	0.01183	0.03373	0.13609	0.06296	0.2387	0.00886	0	0.07624	0	0.06419	0	1.63234	0	0.61295	0.36389	0.07834	0.37019	0.72936	0.60832	0.59234	0.07727	0.00286	0.19808	0.03563	0	1.7416	0.33963	0.65077	0.96494	0.05978	0.14375	0.20449	0	0.22299	0.81146	0	0
k__Bacteria|p__Actinobacteria|c__Actinobacteria|o__Bifidobacteriales|f__Bifidobacteriaceae|g__Aeriscardovia	0	0	0	0	0	0	0	0	0	0	0	0	0	0	0	0	0	0	0	0	0	0	0	0.00209	0	0	0	0	0	0	0	0	0	0	0	0	0	0	0	0	0	0	0	0	0	0	0	0	0	0	0	0	0	0	0	0	0	0	0	0	0	0	0	0	0	0	0	0	0	0	0	0	0	0	0	0
k__Bacteria|p__Actinobacteria|c__Actinobacteria|o__Bifidobacteriales|f__Bifidobacteriaceae|g__Aeriscardovia|s__Aeriscardovia_aeriphila	0	0	0	0	0	0	0	0	0	0	0	0	0	0	0	0	0	0	0	0	0	0	0	0.00209	0	0	0	0	0	0	0	0	0	0	0	0	0	0	0	0	0	0	0	0	0	0	0	0	0	0	0	0	0	0	0	0	0	0	0	0	0	0	0	0	0	0	0	0	0	0	0	0	0	0	0	0
k__Bacteria|p__Actinobacteria|c__Actinobacteria|o__Bifidobacteriales|f__Bifidobacteriaceae|g__Alloscardovia	0	0	0	0	0	0	0	0	0	0	0	0	0	0	0	0	0	0	0	0	0	0	0	0	0	0	0	0	0	0	0	0	0	0	0	0	0	0	0	0	0	0	0	0	0	0	0	0	0	0	0	0	0	0	0	0	0	0	0	0	0	0	0	0	0	0	0	0	0	0	0	0	0	0	0	0
k__Bacteria|p__Actinobacteria|c__Actinobacteria|o__Bifidobacteriales|f__Bifidobacteriaceae|g__Alloscardovia|s__Alloscardovia_omnicolens	0	0	0	0	0	0	0	0	0	0	0	0	0	0	0	0	0	0	0	0	0	0	0	0	0	0	0	0	0	0	0	0	0	0	0	0	0	0	0	0	0	0	0	0	0	0	0	0	0	0	0	0	0	0	0	0	0	0	0	0	0	0	0	0	0	0	0	0	0	0	0	0	0	0	0	0
k__Bacteria|p__Actinobacteria|c__Actinobacteria|o__Bifidobacteriales|f__Bifidobacteriaceae|g__Bifidobacterium	0.00965	0	0.04189	0.59529	0.05415	0.26576	0.0133	0.06514	0.18422	0.45941	0.22815	0	1.39968	0.06645	0.77306	0.00895	0.44178	0	0.39009	0	0.02962	0	0.48029	0.12366	0.06425	0.06483	4.29698	0.34023	0.03207	0.00897	0.24731	0.07799	0.2109	0	0.01081	0.50227	0.15077	0.62393	0.00496	0.01183	0.03373	0.13609	0.06296	0.2387	0.00886	0	0.07624	0	0.06419	0	1.63234	0	0.61295	0.36389	0.07834	0.37019	0.72936	0.60832	0.59234	0.07727	0.00286	0.19808	0.03563	0	1.7416	0.33963	0.65077	0.96494	0.05978	0.14375	0.20449	0	0.22299	0.81146	0	0
k__Bacteria|p__Actinobacteria|c__Actinobacteria|o__Bifidobacteriales|f__Bifidobacteriaceae|g__Bifidobacterium|s__Bifidobacterium_adolescentis	0.00965	0	0.04189	0.04268	0	0.25018	0	0.06514	0.08568	0.43791	0.21907	0	1.37319	0	0	0	0.28381	0	0.39009	0	0	0	0.41182	0.00603	0.05186	0.06483	3.52043	0	0.00312	0.00897	0	0.07064	0.20099	0	0.01081	0.16855	0.00863	0.62393	0	0	0.03373	0.04569	0	0.15254	0.00886	0	0.07624	0	0	0	0	0	0.1631	0.07451	0.04251	0	0	0.1059	0.11956	0.06453	0	0.19808	0	0	1.07611	0.26381	0.65077	0.31566	0	0.10424	0.04208	0	0	0.47691	0	0
k__Bacteria|p__Actinobacteria|c__Actinobacteria|o__Bifidobacteriales|f__Bifidobacteriaceae|g__Bifidobacterium|s__Bifidobacterium_angulatum	0	0	0	0	0	0	0	0	0	0	0	0	0	0	0	0	0	0	0	0	0	0	0	0	0	0	0.71049	0	0	0	0	0.00239	0	0	0	0.00954	0.01583	0	0	0	0	0.023	0	0	0	0	0	0	0	0	0	0	0.17438	0.09952	0	0	0	0	0.41551	0	0	0	0	0	0	0	0	0.22262	0	0	0	0	0	0.11892	0	0
k__Bacteria|p__Actinobacteria|c__Actinobacteria|o__Bifidobacteriales|f__Bifidobacteriaceae|g__Bifidobacterium|s__Bifidobacterium_animalis	0	0	0	0	0	0	0	0	0	0	0	0	0	0	0	0	0.02333	0	0	0	0	0	0	0	0	0	0.04201	0	0	0	0	0	0	0	0	0	0	0	0	0	0	0	0	0	0	0	0	0	0	0	0	0	0	0	0	0	0	0	0	0	0	0	0	0	0	0	0	0	0	0	0	0	0	0	0	0
k__Bacteria|p__Actinobacteria|c__Actinobacteria|o__Bifidobacteriales|f__Bifidobacteriaceae|g__Bifidobacterium|s__Bifidobacterium_bifidum	0	0	0	0	0	0	0.01129	0	0.08438	0	0	0	0	0	0	0.00895	0	0	0	0	0	0	0.031	0	0	0	0	0	0	0	0	0	0	0	0	0.23672	0.01292	0	0	0	0	0.04246	0	0.06486	0	0	0	0	0	0	0	0	0.19208	0.08278	0.03289	0	0	0	0	0	0	0	0	0	0	0	0	0.32685	0	0.03543	0	0	0	0.12593	0	0
k__Bacteria|p__Actinobacteria|c__Actinobacteria|o__Bifidobacteriales|f__Bifidobacteriaceae|g__Bifidobacterium|s__Bifidobacterium_catenulatum	0	0	0	0.1734	0	0	0	0	0	0	0	0	0	0	0	0	0	0	0	0	0	0	0	0	0.0034	0	0	0	0	0	0	0	0	0	0	0	0	0	0	0	0	0	0	0	0	0	0	0	0	0	0	0	0	0	0	0	0	0	0	0	0	0	0	0	0	0	0	0	0	0	0.01673	0	0	0	0	0
k__Bacteria|p__Actinobacteria|c__Actinobacteria|o__Bifidobacteriales|f__Bifidobacteriaceae|g__Bifidobacterium|s__Bifidobacterium_dentium	0	0	0	0	0	0	0	0	0	0	0	0	0	0	0	0	0	0	0	0	0	0	0	0	0	0	0	0	0	0	0	0	0	0	0	0.04737	0	0	0	0	0	0	0	0	0	0	0	0	0	0	0	0	0	0.05009	0	0	0	0	0	0	0	0	0	0	0	0	0	0	0	0	0	0	0	0	0	0
k__Bacteria|p__Actinobacteria|c__Actinobacteria|o__Bifidobacteriales|f__Bifidobacteriaceae|g__Bifidobacterium|s__Bifidobacterium_longum	0	0	0	0.20059	0.01098	0.01278	0.00201	0	0.01417	0.0215	0.00908	0	0.02649	0.06645	0.22732	0	0.13464	0	0	0	0.00833	0	0.03499	0.11763	0.0085	0	0	0.1865	0.02895	0	0.24731	0.00202	0.00991	0	0	0.04008	0.11339	0	0.00366	0	0	0.02494	0	0.0213	0	0	0	0	0.06419	0	0.78574	0	0.08339	0.04467	0.00295	0.25788	0.72936	0.0069	0.05727	0	0.00286	0	0.03563	0	0.36638	0.07582	0	0.0998	0.03921	0.00408	0.04928	0	0.22299	0.0897	0	0
k__Bacteria|p__Actinobacteria|c__Actinobacteria|o__Bifidobacteriales|f__Bifidobacteriaceae|g__Bifidobacterium|s__Bifidobacterium_pseudocatenulatum	0	0	0	0.17862	0.04317	0.0028	0	0	0	0	0	0	0	0	0.54575	0	0	0	0	0	0.02129	0	0.00249	0	0.0005	0	0.02404	0.15373	0	0	0	0.00294	0	0	0	0	0	0	0.0013	0.01183	0	0	0.06296	0	0	0	0	0	0	0	0.84659	0	0	0.01232	0	0.11231	0	0.49552	0	0.01274	0	0	0	0	0.29911	0	0	0	0.02057	0	0.09639	0	0	0	0	0
k__Bacteria|p__Actinobacteria|c__Actinobacteria|o__Bifidobacteriales|f__Bifidobacteriaceae|g__Parascardovia	0	0	0	0	0	0	0	0	0	0	0	0	0	0	0	0	0	0	0	0	0	0	0	0	0	0	0	0	0	0	0	0	0	0	0	0	0	0	0	0	0	0	0	0	0	0	0	0	0	0	0	0	0	0	0	0	0	0	0	0	0	0	0	0	0	0	0	0	0	0	0	0	0	0	0	0
k__Bacteria|p__Actinobacteria|c__Actinobacteria|o__Bifidobacteriales|f__Bifidobacteriaceae|g__Parascardovia|s__Parascardovia_denticolens	0	0	0	0	0	0	0	0	0	0	0	0	0	0	0	0	0	0	0	0	0	0	0	0	0	0	0	0	0	0	0	0	0	0	0	0	0	0	0	0	0	0	0	0	0	0	0	0	0	0	0	0	0	0	0	0	0	0	0	0	0	0	0	0	0	0	0	0	0	0	0	0	0	0	0	0
k__Bacteria|p__Actinobacteria|c__Actinobacteria|o__Bifidobacteriales|f__Bifidobacteriaceae|g__Scardovia	0	0	0	0	0	0	0	0	0	0	0	0	0	0	0	0	0	0	0	0	0	0	0	0	0	0	0	0	0	0	0	0	0	0	0	0	0	0	0	0	0	0	0	0	0	0	0	0	0	0	0	0	0	0	0	0	0	0	0	0	0	0	0	0	0	0	0	0	0	0	0	0	0	0	0	0
k__Bacteria|p__Actinobacteria|c__Actinobacteria|o__Bifidobacteriales|f__Bifidobacteriaceae|g__Scardovia|s__Scardovia_wiggsiae	0	0	0	0	0	0	0	0	0	0	0	0	0	0	0	0	0	0	0	0	0	0	0	0	0	0	0	0	0	0	0	0	0	0	0	0	0	0	0	0	0	0	0	0	0	0	0	0	0	0	0	0	0	0	0	0	0	0	0	0	0	0	0	0	0	0	0	0	0	0	0	0	0	0	0	0
k__Bacteria|p__Actinobacteria|c__Actinobacteria|o__Corynebacteriales	0	0	0	0	0	0	0	0	0.0215	0	0	0	0	0	0	0	0	0	0	0	0	0	0.00055	0	0	0	0	0.00621	0	0	0	0	0	0	0	0	0	0	0	0	0	0	0	0	0	0	0	0	0	0	0	0	0	0	0	0	0	0	0	0	0	0	0	0	0	0	0	0	0	0	0	0	0	0	0	0
k__Bacteria|p__Actinobacteria|c__Actinobacteria|o__Corynebacteriales|f__Corynebacteriaceae	0	0	0	0	0	0	0	0	0.0215	0	0	0	0	0	0	0	0	0	0	0	0	0	0.00055	0	0	0	0	0.00621	0	0	0	0	0	0	0	0	0	0	0	0	0	0	0	0	0	0	0	0	0	0	0	0	0	0	0	0	0	0	0	0	0	0	0	0	0	0	0	0	0	0	0	0	0	0	0	0
k__Bacteria|p__Actinobacteria|c__Actinobacteria|o__Corynebacteriales|f__Corynebacteriaceae|g__Corynebacterium	0	0	0	0	0	0	0	0	0.0215	0	0	0	0	0	0	0	0	0	0	0	0	0	0.00055	0	0	0	0	0.00621	0	0	0	0	0	0	0	0	0	0	0	0	0	0	0	0	0	0	0	0	0	0	0	0	0	0	0	0	0	0	0	0	0	0	0	0	0	0	0	0	0	0	0	0	0	0	0	0
k__Bacteria|p__Actinobacteria|c__Actinobacteria|o__Corynebacteriales|f__Corynebacteriaceae|g__Corynebacterium|s__Corynebacterium_argentoratense	0	0	0	0	0	0	0	0	0	0	0	0	0	0	0	0	0	0	0	0	0	0	0	0	0	0	0	0	0	0	0	0	0	0	0	0	0	0	0	0	0	0	0	0	0	0	0	0	0	0	0	0	0	0	0	0	0	0	0	0	0	0	0	0	0	0	0	0	0	0	0	0	0	0	0	0
k__Bacteria|p__Actinobacteria|c__Actinobacteria|o__Corynebacteriales|f__Corynebacteriaceae|g__Corynebacterium|s__Corynebacterium_durum	0	0	0	0	0	0	0	0	0	0	0	0	0	0	0	0	0	0	0	0	0	0	0.00055	0	0	0	0	0	0	0	0	0	0	0	0	0	0	0	0	0	0	0	0	0	0	0	0	0	0	0	0	0	0	0	0	0	0	0	0	0	0	0	0	0	0	0	0	0	0	0	0	0	0	0	0	0
k__Bacteria|p__Actinobacteria|c__Actinobacteria|o__Corynebacteriales|f__Corynebacteriaceae|g__Corynebacterium|s__Corynebacterium_matruchotii	0	0	0	0	0	0	0	0	0.0215	0	0	0	0	0	0	0	0	0	0	0	0	0	0	0	0	0	0	0.00621	0	0	0	0	0	0	0	0	0	0	0	0	0	0	0	0	0	0	0	0	0	0	0	0	0	0	0	0	0	0	0	0	0	0	0	0	0	0	0	0	0	0	0	0	0	0	0	0
k__Bacteria|p__Actinobacteria|c__Actinobacteria|o__Micrococcales	0.0421	0	0.01933	0	0.01323	0.00613	0.00722	0.44169	0.54782	0.08483	0.01811	0	0.03956	0.00639	0	0.02447	0.00424	0.00661	0	0	0.05243	0.00719	0.46388	0.01573	0.03473	0.00494	0.02418	0.06306	0.04273	0.00052	0.05564	0.00428	0	0	0	0.03153	0.01796	0.00992	0.0209	0.00123	0.00553	0.16748	0.01142	0.00957	0.00457	0.01188	0.00644	0	0	0	0	0	0.10268	0.32901	0.01066	0.0189	0.03023	0.30864	0	0.0007	0.00774	0	0.0006	0.00721	0.06275	0.02053	0.01338	0.21164	0.02844	0.0024	0.00627	0.0367	0	0.02815	0	0.01132
k__Bacteria|p__Actinobacteria|c__Actinobacteria|o__Micrococcales|f__Micrococcaceae	0.0421	0	0.01933	0	0.01323	0.00613	0.00722	0.44169	0.54782	0.08483	0.01811	0	0.03956	0.00639	0	0.02447	0.00424	0.00661	0	0	0.05243	0.00719	0.46388	0.01573	0.03473	0.00494	0.02418	0.06306	0.04273	0.00052	0.05564	0.00428	0	0	0	0.03153	0.01796	0.00992	0.0209	0.00123	0.00553	0.16748	0.01142	0.00957	0.00457	0.01188	0.00644	0	0	0	0	0	0.10268	0.32901	0.01066	0.0189	0.03023	0.30864	0	0.0007	0.00774	0	0.0006	0.00721	0.06275	0.02053	0.01338	0.21164	0.02844	0.0024	0.00627	0.0367	0	0.02815	0	0.01132
k__Bacteria|p__Actinobacteria|c__Actinobacteria|o__Micrococcales|f__Micrococcaceae|g__Micrococcus	0	0	0	0	0	0	0	0	0	0	0	0	0	0	0	0	0	0	0	0	0	0	0	0	0	0	0	0.03025	0	0	0	0	0	0	0	0	0	0	0	0	0	0	0	0	0	0	0	0	0	0	0	0	0	0	0	0	0	0	0	0	0	0	0	0	0	0	0	0	0	0	0	0	0	0	0	0
k__Bacteria|p__Actinobacteria|c__Actinobacteria|o__Micrococcales|f__Micrococcaceae|g__Micrococcus|s__Micrococcus_aloeverae	0	0	0	0	0	0	0	0	0	0	0	0	0	0	0	0	0	0	0	0	0	0	0	0	0	0	0	0	0	0	0	0	0	0	0	0	0	0	0	0	0	0	0	0	0	0	0	0	0	0	0	0	0	0	0	0	0	0	0	0	0	0	0	0	0	0	0	0	0	0	0	0	0	0	0	0
k__Bacteria|p__Actinobacteria|c__Actinobacteria|o__Micrococcales|f__Micrococcaceae|g__Micrococcus|s__Micrococcus_luteus	0	0	0	0	0	0	0	0	0	0	0	0	0	0	0	0	0	0	0	0	0	0	0	0	0	0	0	0.03025	0	0	0	0	0	0	0	0	0	0	0	0	0	0	0	0	0	0	0	0	0	0	0	0	0	0	0	0	0	0	0	0	0	0	0	0	0	0	0	0	0	0	0	0	0	0	0	0
k__Bacteria|p__Actinobacteria|c__Actinobacteria|o__Micrococcales|f__Micrococcaceae|g__Rothia	0.0421	0	0.01933	0	0.01323	0.00613	0.00722	0.44169	0.54782	0.08483	0.01811	0	0.03956	0.00639	0	0.02447	0.00424	0.00661	0	0	0.05243	0.00719	0.46388	0.01573	0.03473	0.00494	0.02418	0.03281	0.04273	0.00052	0.05564	0.00428	0	0	0	0.03153	0.01796	0.00992	0.0209	0.00123	0.00553	0.16748	0.01142	0.00957	0.00457	0.01188	0.00644	0	0	0	0	0	0.10268	0.32901	0.01066	0.0189	0.03023	0.30864	0	0.0007	0.00774	0	0.0006	0.00721	0.06275	0.02053	0.01338	0.21164	0.02844	0.0024	0.00627	0.0367	0	0.02815	0	0.01132
k__Bacteria|p__Actinobacteria|c__Actinobacteria|o__Micrococcales|f__Micrococcaceae|g__Rothia|s__Rothia_aeria	0	0	0	0	0	0	0	0.03174	0	0	0	0	0	0	0	0	0	0	0	0	0	0	0.00835	0	0	0	0	0	0	0	0	0	0	0	0	0	0	0	0	0	0	0	0	0	0	0	0	0	0	0	0	0	0	0.00052	0	0	0	0	0	0	0	0	0	0	0	0	0	0	0	0	0	0	0	0	0	0
k__Bacteria|p__Actinobacteria|c__Actinobacteria|o__Micrococcales|f__Micrococcaceae|g__Rothia|s__Rothia_dentocariosa	0	0	0.00219	0	0	0	0	0	0.01625	0	0	0	0	0	0	0	0	0	0	0	0	0	0.03647	0	0	0	0	0	0	0	0	0	0	0	0	0	0	0	0	0	0	0	0	0	0	0.00022	0	0	0	0	0	0	0	0.00428	0	0	0.00079	0	0	0	0	0	0	0	0.00401	0	0	0	0	0	0	0	0	0	0	0
k__Bacteria|p__Actinobacteria|c__Actinobacteria|o__Micrococcales|f__Micrococcaceae|g__Rothia|s__Rothia_mucilaginosa	0.0421	0	0.01715	0	0.01323	0.00613	0.00722	0.40994	0.53158	0.08483	0.01811	0	0.03956	0.00639	0	0.02447	0.00424	0.00661	0	0	0.05243	0.00719	0.41906	0.01573	0.03473	0.00494	0.02418	0.03281	0.04273	0.00052	0.05564	0.00428	0	0	0	0.03153	0.01796	0.00992	0.0209	0.00123	0.00553	0.16748	0.01142	0.00957	0.00457	0.01166	0.00644	0	0	0	0	0	0.10268	0.32422	0.01066	0.0189	0.02944	0.30864	0	0.0007	0.00774	0	0.0006	0.00721	0.05874	0.02053	0.01338	0.21164	0.02844	0.0024	0.00627	0.0367	0	0.02815	0	0.01132
k__Bacteria|p__Actinobacteria|c__Actinobacteria|o__Propionibacteriales	0	0	0.01514	0	0.00086	0	0.01763	0	0.01406	0	0.00347	0	0	0	0	0	0	0	0	0.00735	0.02729	0	0.16025	0.00567	0.01817	0	0	0.77736	0.10138	0	0	0.04297	0	0	0.00564	0.01229	0	0	0.02869	0.00029	0	0	0.0232	0	0.01565	0.02156	0	0	0	0	0.0052	0	0.0276	0.00571	0.00887	0.02527	0.02711	0.90371	0	0	0	0.00284	0	0.00934	0	0	0.04567	0.08541	0.00199	0.00232	0.00454	0.02677	0	0.0092	0.05695	0.01236
k__Bacteria|p__Actinobacteria|c__Actinobacteria|o__Propionibacteriales|f__Propionibacteriaceae	0	0	0.01514	0	0.00086	0	0.01763	0	0.01406	0	0.00347	0	0	0	0	0	0	0	0	0.00735	0.02729	0	0.16025	0.00567	0.01817	0	0	0.77736	0.10138	0	0	0.04297	0	0	0.00564	0.01229	0	0	0.02869	0.00029	0	0	0.0232	0	0.01565	0.02156	0	0	0	0	0.0052	0	0.0276	0.00571	0.00887	0.02527	0.02711	0.90371	0	0	0	0.00284	0	0.00934	0	0	0.04567	0.08541	0.00199	0.00232	0.00454	0.02677	0	0.0092	0.05695	0.01236
k__Bacteria|p__Actinobacteria|c__Actinobacteria|o__Propionibacteriales|f__Propionibacteriaceae|g__Cutibacterium	0	0	0.01514	0	0.00086	0	0.01763	0	0.0127	0	0.00347	0	0	0	0	0	0	0	0	0.00735	0.02729	0	0.16025	0.00567	0.01817	0	0	0.77736	0.10138	0	0	0.04297	0	0	0.00564	0.01229	0	0	0.02869	0.00029	0	0	0.0232	0	0.01565	0.02156	0	0	0	0	0.0052	0	0.0276	0.00571	0.00887	0.02527	0.02711	0.90371	0	0	0	0.00284	0	0.00934	0	0	0.04567	0.08541	0.00199	0.00232	0.00454	0.02677	0	0.0092	0.05695	0.01236
k__Bacteria|p__Actinobacteria|c__Actinobacteria|o__Propionibacteriales|f__Propionibacteriaceae|g__Cutibacterium|s__Cutibacterium_acnes	0	0	0.01514	0	0.00086	0	0.01763	0	0.0127	0	0.00347	0	0	0	0	0	0	0	0	0.00735	0.02729	0	0.16025	0.00567	0.01817	0	0	0.76792	0.10138	0	0	0.04297	0	0	0.00564	0.01229	0	0	0.02869	0.00029	0	0	0.0232	0	0.01565	0.02156	0	0	0	0	0.0052	0	0.0276	0.00571	0.00887	0.02527	0.02711	0.90371	0	0	0	0.00284	0	0.00934	0	0	0.04567	0.08541	0.00199	0.00232	0.00454	0.02677	0	0.0092	0.05695	0.01236
k__Bacteria|p__Actinobacteria|c__Actinobacteria|o__Propionibacteriales|f__Propionibacteriaceae|g__Cutibacterium|s__Cutibacterium_granulosum	0	0	0	0	0	0	0	0	0	0	0	0	0	0	0	0	0	0	0	0	0	0	0	0	0	0	0	0.00945	0	0	0	0	0	0	0	0	0	0	0	0	0	0	0	0	0	0	0	0	0	0	0	0	0	0	0	0	0	0	0	0	0	0	0	0	0	0	0	0	0	0	0	0	0	0	0	0
k__Bacteria|p__Actinobacteria|c__Actinobacteria|o__Propionibacteriales|f__Propionibacteriaceae|g__Propionibacterium	0	0	0	0	0	0	0	0	0	0	0	0	0	0	0	0	0	0	0	0	0	0	0	0	0	0	0	0	0	0	0	0	0	0	0	0	0	0	0	0	0	0	0	0	0	0	0	0	0	0	0	0	0	0	0	0	0	0	0	0	0	0	0	0	0	0	0	0	0	0	0	0	0	0	0	0
k__Bacteria|p__Actinobacteria|c__Actinobacteria|o__Propionibacteriales|f__Propionibacteriaceae|g__Propionibacterium|s__Propionibacterium_acidifaciens	0	0	0	0	0	0	0	0	0	0	0	0	0	0	0	0	0	0	0	0	0	0	0	0	0	0	0	0	0	0	0	0	0	0	0	0	0	0	0	0	0	0	0	0	0	0	0	0	0	0	0	0	0	0	0	0	0	0	0	0	0	0	0	0	0	0	0	0	0	0	0	0	0	0	0	0
k__Bacteria|p__Actinobacteria|c__Actinobacteria|o__Propionibacteriales|f__Propionibacteriaceae|g__Pseudopropionibacterium	0	0	0	0	0	0	0	0	0.00136	0	0	0	0	0	0	0	0	0	0	0	0	0	0	0	0	0	0	0	0	0	0	0	0	0	0	0	0	0	0	0	0	0	0	0	0	0	0	0	0	0	0	0	0	0	0	0	0	0	0	0	0	0	0	0	0	0	0	0	0	0	0	0	0	0	0	0
k__Bacteria|p__Actinobacteria|c__Actinobacteria|o__Propionibacteriales|f__Propionibacteriaceae|g__Pseudopropionibacterium|s__Pseudopropionibacterium_propionicum	0	0	0	0	0	0	0	0	0.00136	0	0	0	0	0	0	0	0	0	0	0	0	0	0	0	0	0	0	0	0	0	0	0	0	0	0	0	0	0	0	0	0	0	0	0	0	0	0	0	0	0	0	0	0	0	0	0	0	0	0	0	0	0	0	0	0	0	0	0	0	0	0	0	0	0	0	0
k__Bacteria|p__Actinobacteria|c__Coriobacteriia	1.42271	0.023	0.07669	0.30242	0.08082	0.42931	0.13145	0.23419	0.14779	0.44764	0.61622	0.34478	0.71276	0.1267	0.94332	0.00744	2.67679	0.04538	0.74361	0.18706	1.94437	0.00218	1.29996	0.84932	0.03702	0.5693	1.4036	1.27186	0.59838	0.08244	0.0492	0.15265	1.06817	0.28497	0.53683	0.35255	0.45547	1.05548	0.18892	0.0318	0.34372	0.18263	0.12389	0.23741	0.13767	0.20312	2.00341	0.0675	0.40172	0	0.01546	0.0026	0.52598	0.15055	0.15901	0.84322	1.10479	0.07517	3.88449	0.66228	0.25514	0.22233	0.13618	0.31012	3.03641	1.16803	0.44594	0.92471	0.31998	0.20117	0.4241	0.52401	0.2232	1.11677	0.2661	0.07987
k__Bacteria|p__Actinobacteria|c__Coriobacteriia|o__Coriobacteriales	1.32045	0	0	0.17741	0.07288	0.38321	0.13145	0.15594	0.14779	0.44764	0.55704	0.23263	0.63977	0.1267	0.91741	0	2.65291	0.04278	0.53885	0	1.85452	0	0.8311	0.06371	0.01734	0.49611	1.38058	1.1607	0.59838	0.06479	0	0.13736	0.81171	0	0.49796	0.34558	0.41305	0.74801	0.18892	0.0318	0.32941	0.17976	0.12389	0.12653	0.13729	0.20027	0.37291	0	0.40172	0	0	0.0026	0.52598	0.15055	0.14497	0.83052	0.74758	0.07517	0.84979	0.16445	0.25514	0.2085	0.1294	0	3.02623	1.11781	0.44594	0.90654	0.29044	0.20117	0.35253	0.43643	0.22233	0.88166	0.08186	0.07987
k__Bacteria|p__Actinobacteria|c__Coriobacteriia|o__Coriobacteriales|f__Atopobiaceae	0.00051	0	0	0	0	0	0	0.02211	0	0.00746	0	0	0	0	0	0	0	0	0	0	0	0	0.01696	0	0	0	0.01208	0	0	0	0	0	0	0	0	0.01014	0	0	0	0	0.00601	0	0	0	0	0	0	0	0	0	0	0	0	0.00225	0	0	0	0	0.04335	0	0	0	0	0	0	0	0	0	0	0	0	0	0	0.0096	0	0
k__Bacteria|p__Actinobacteria|c__Coriobacteriia|o__Coriobacteriales|f__Atopobiaceae|g__Atopobium	0	0	0	0	0	0	0	0.02211	0	0	0	0	0	0	0	0	0	0	0	0	0	0	0.01696	0	0	0	0	0	0	0	0	0	0	0	0	0	0	0	0	0	0	0	0	0	0	0	0	0	0	0	0	0	0	0	0	0	0	0	0	0	0	0	0	0	0	0	0	0	0	0	0	0	0	0	0	0
k__Bacteria|p__Actinobacteria|c__Coriobacteriia|o__Coriobacteriales|f__Atopobiaceae|g__Atopobium|s__Atopobium_minutum	0	0	0	0	0	0	0	0	0	0	0	0	0	0	0	0	0	0	0	0	0	0	0	0	0	0	0	0	0	0	0	0	0	0	0	0	0	0	0	0	0	0	0	0	0	0	0	0	0	0	0	0	0	0	0	0	0	0	0	0	0	0	0	0	0	0	0	0	0	0	0	0	0	0	0	0
k__Bacteria|p__Actinobacteria|c__Coriobacteriia|o__Coriobacteriales|f__Atopobiaceae|g__Atopobium|s__Atopobium_parvulum	0	0	0	0	0	0	0	0.02067	0	0	0	0	0	0	0	0	0	0	0	0	0	0	0.01696	0	0	0	0	0	0	0	0	0	0	0	0	0	0	0	0	0	0	0	0	0	0	0	0	0	0	0	0	0	0	0	0	0	0	0	0	0	0	0	0	0	0	0	0	0	0	0	0	0	0	0	0	0
k__Bacteria|p__Actinobacteria|c__Coriobacteriia|o__Coriobacteriales|f__Atopobiaceae|g__Atopobium|s__Atopobium_rimae	0	0	0	0	0	0	0	0.00144	0	0	0	0	0	0	0	0	0	0	0	0	0	0	0	0	0	0	0	0	0	0	0	0	0	0	0	0	0	0	0	0	0	0	0	0	0	0	0	0	0	0	0	0	0	0	0	0	0	0	0	0	0	0	0	0	0	0	0	0	0	0	0	0	0	0	0	0
k__Bacteria|p__Actinobacteria|c__Coriobacteriia|o__Coriobacteriales|f__Atopobiaceae|g__Olsenella	0.00051	0	0	0	0	0	0	0	0	0.00746	0	0	0	0	0	0	0	0	0	0	0	0	0	0	0	0	0.01208	0	0	0	0	0	0	0	0	0.01014	0	0	0	0	0.00601	0	0	0	0	0	0	0	0	0	0	0	0	0.00225	0	0	0	0	0.04335	0	0	0	0	0	0	0	0	0	0	0	0	0	0	0.0096	0	0
k__Bacteria|p__Actinobacteria|c__Coriobacteriia|o__Coriobacteriales|f__Atopobiaceae|g__Olsenella|s__Olsenella_scatoligenes	0.00051	0	0	0	0	0	0	0	0	0.00746	0	0	0	0	0	0	0	0	0	0	0	0	0	0	0	0	0.01208	0	0	0	0	0	0	0	0	0.01014	0	0	0	0	0.00601	0	0	0	0	0	0	0	0	0	0	0	0	0.00225	0	0	0	0	0.04335	0	0	0	0	0	0	0	0	0	0	0	0	0	0	0.0096	0	0
k__Bacteria|p__Actinobacteria|c__Coriobacteriia|o__Coriobacteriales|f__Atopobiaceae|g__Olsenella|s__Olsenella_uli	0	0	0	0	0	0	0	0	0	0	0	0	0	0	0	0	0	0	0	0	0	0	0	0	0	0	0	0	0	0	0	0	0	0	0	0	0	0	0	0	0	0	0	0	0	0	0	0	0	0	0	0	0	0	0	0	0	0	0	0	0	0	0	0	0	0	0	0	0	0	0	0	0	0	0	0
k__Bacteria|p__Actinobacteria|c__Coriobacteriia|o__Coriobacteriales|f__Coriobacteriaceae	1.31994	0	0	0.17741	0.07288	0.38321	0.13145	0.13383	0.14779	0.44018	0.55704	0.23263	0.63977	0.1267	0.91741	0	2.65291	0.04278	0.53885	0	1.85452	0	0.81414	0.06371	0.01734	0.49611	1.3685	1.1607	0.59838	0.06479	0	0.13736	0.81171	0	0.49796	0.33544	0.41305	0.74801	0.18892	0.0318	0.3234	0.17976	0.12389	0.12653	0.13729	0.20027	0.37291	0	0.40172	0	0	0.0026	0.52598	0.1483	0.14497	0.83052	0.74758	0.07517	0.80644	0.16445	0.25514	0.2085	0.1294	0	3.02623	1.11781	0.44594	0.90654	0.29044	0.20117	0.35253	0.43643	0.22233	0.87206	0.08186	0.07987
k__Bacteria|p__Actinobacteria|c__Coriobacteriia|o__Coriobacteriales|f__Coriobacteriaceae|g__Collinsella	1.31994	0	0	0.17741	0.07288	0.38321	0.13145	0.13383	0.14779	0.42829	0.55704	0.23263	0.63977	0.1267	0.91741	0	2.65291	0.04278	0.53885	0	1.85452	0	0.81414	0.06371	0.01734	0.49611	1.3685	1.1607	0.59838	0.06479	0	0.13736	0.81171	0	0.49796	0.33544	0.41305	0.74801	0.18892	0.0318	0.31869	0.17976	0.12389	0.12653	0.13729	0.20027	0.37107	0	0.40172	0	0	0.0026	0.52598	0.1483	0.14497	0.83052	0.74758	0.07517	0.80644	0.16445	0.25514	0.2085	0.1294	0	3.02623	1.11781	0.44594	0.90654	0.29044	0.20117	0.35253	0.43643	0.22233	0.87206	0.08186	0.07987
k__Bacteria|p__Actinobacteria|c__Coriobacteriia|o__Coriobacteriales|f__Coriobacteriaceae|g__Collinsella|s__Collinsella_aerofaciens	1.31552	0	0	0.17741	0.07288	0.38321	0.13145	0.13383	0.14779	0.42829	0.55614	0.23263	0.63869	0.1267	0.91696	0	2.64686	0.04278	0.53885	0	1.84824	0	0.81355	0.06318	0.01734	0.49611	1.36653	1.16003	0.59749	0.06479	0	0.13656	0.81171	0	0.49681	0.33544	0.41305	0.74659	0.18892	0.0318	0.31869	0.17976	0.12389	0.12461	0.13707	0.20027	0.37056	0	0.40172	0	0	0.0026	0.52598	0.1483	0.13815	0.83052	0.74758	0.07517	0.80644	0.16445	0.25514	0.2085	0.1294	0	3.00714	1.11645	0.44471	0.90654	0.29044	0.20053	0.3503	0.43643	0.22075	0.87206	0.08186	0.07987
k__Bacteria|p__Actinobacteria|c__Coriobacteriia|o__Coriobacteriales|f__Coriobacteriaceae|g__Collinsella|s__Collinsella_intestinalis	0	0	0	0	0	0	0	0	0	0	0	0	0	0	0	0	0	0	0	0	0	0	0	0	0	0	0	0	0	0	0	0	0	0	0	0	0	0	0	0	0	0	0	0	0	0	0	0	0	0	0	0	0	0	0	0	0	0	0	0	0	0	0	0	0	0	0	0	0	0	0	0	0	0	0	0
k__Bacteria|p__Actinobacteria|c__Coriobacteriia|o__Coriobacteriales|f__Coriobacteriaceae|g__Collinsella|s__Collinsella_stercoris	0.00441	0	0	0	0	0	0	0	0	0	0.00091	0	0.00108	0	0.00045	0	0.00605	0	0	0	0.00628	0	0.0006	0.00053	0	0	0.00197	0.00066	0.00089	0	0	0.0008	0	0	0.00115	0	0	0.00142	0	0	0	0	0	0.00192	0.00022	0	0.00051	0	0	0	0	0	0	0	0.00682	0	0	0	0	0	0	0	0	0	0.01909	0.00137	0.00123	0	0	0.00064	0.00222	0	0.00159	0	0	0
k__Bacteria|p__Actinobacteria|c__Coriobacteriia|o__Coriobacteriales|f__Coriobacteriaceae|g__Enorma	0	0	0	0	0	0	0	0	0	0.01189	0	0	0	0	0	0	0	0	0	0	0	0	0	0	0	0	0	0	0	0	0	0	0	0	0	0	0	0	0	0	0.00472	0	0	0	0	0	0.00184	0	0	0	0	0	0	0	0	0	0	0	0	0	0	0	0	0	0	0	0	0	0	0	0	0	0	0	0	0
k__Bacteria|p__Actinobacteria|c__Coriobacteriia|o__Coriobacteriales|f__Coriobacteriaceae|g__Enorma|s__[Collinsella]_massiliensis	0	0	0	0	0	0	0	0	0	0.01189	0	0	0	0	0	0	0	0	0	0	0	0	0	0	0	0	0	0	0	0	0	0	0	0	0	0	0	0	0	0	0.00472	0	0	0	0	0	0.00184	0	0	0	0	0	0	0	0	0	0	0	0	0	0	0	0	0	0	0	0	0	0	0	0	0	0	0	0	0
k__Bacteria|p__Actinobacteria|c__Coriobacteriia|o__Eggerthellales	0.10226	0.023	0.07669	0.12501	0.00794	0.04611	0	0.07825	0	0	0.05918	0.11215	0.07299	0	0.02591	0.00744	0.02388	0.0026	0.20476	0.18706	0.08985	0.00218	0.46886	0.78561	0.01968	0.07319	0.02302	0.11116	0	0.01765	0.0492	0.01529	0.25645	0.28497	0.03887	0.00697	0.04241	0.30748	0	0	0.01431	0.00287	0	0.11088	0.00038	0.00285	1.6305	0.0675	0	0	0.01546	0	0	0	0.01404	0.01269	0.3572	0	3.0347	0.49783	0	0.01383	0.00679	0.31012	0.01019	0.05021	0	0.01817	0.02953	0	0.07157	0.08758	0.00087	0.23511	0.18423	0
k__Bacteria|p__Actinobacteria|c__Coriobacteriia|o__Eggerthellales|f__Eggerthellaceae	0.10226	0.023	0.07669	0.12501	0.00794	0.04611	0	0.07825	0	0	0.05918	0.11215	0.07299	0	0.02591	0.00744	0.02388	0.0026	0.20476	0.18706	0.08985	0.00218	0.46886	0.78561	0.01968	0.07319	0.02302	0.11116	0	0.01765	0.0492	0.01529	0.25645	0.28497	0.03887	0.00697	0.04241	0.30748	0	0	0.01431	0.00287	0	0.11088	0.00038	0.00285	1.6305	0.0675	0	0	0.01546	0	0	0	0.01404	0.01269	0.3572	0	3.0347	0.49783	0	0.01383	0.00679	0.31012	0.01019	0.05021	0	0.01817	0.02953	0	0.07157	0.08758	0.00087	0.23511	0.18423	0
k__Bacteria|p__Actinobacteria|c__Coriobacteriia|o__Eggerthellales|f__Eggerthellaceae|g__Adlercreutzia	0	0	0	0.06579	0.00026	0.02282	0	0	0	0	0.00137	0.03124	0	0	0	0	0.00792	0	0.03014	0.00012	0.03161	0	0.15154	0	0	0.01281	0.01777	0.01342	0	0	0.02278	0	0.08641	0	0	0.00158	0	0	0	0	0	0	0	0	0	0	0	0	0	0	0	0	0	0	0.002	0.00802	0	0	0	0	0	0	0	0.02503	0	0.02067	0	0	0.00379	0	0.02421	0.0158	0	0.00397	0.00994	0
k__Bacteria|p__Actinobacteria|c__Coriobacteriia|o__Eggerthellales|f__Eggerthellaceae|g__Adlercreutzia|s__Adlercreutzia_equolifaciens	0	0	0	0.06579	0.00026	0.02282	0	0	0	0	0.00137	0.03124	0	0	0	0	0.00792	0	0.03014	0.00012	0.03161	0	0.15154	0	0	0.01281	0.01777	0.01342	0	0	0.02278	0	0.08641	0	0	0.00158	0	0	0	0	0	0	0	0	0	0	0	0	0	0	0	0	0	0	0.002	0.00802	0	0	0	0	0	0	0	0.02503	0	0.02067	0	0	0.00379	0	0.02421	0.0158	0	0.00397	0.00994	0
k__Bacteria|p__Actinobacteria|c__Coriobacteriia|o__Eggerthellales|f__Eggerthellaceae|g__Asaccharobacter	0	0	0	0.02724	0	0.02183	0	0	0	0	0.01019	0.06352	0	0	0	0	0.01596	0	0.10216	0.00532	0.05335	0.00095	0.24228	0	0	0.0242	0.00525	0.01164	0	0	0.0176	0	0.13415	0	0	0.00539	0	0.00089	0	0	0	0.00287	0	0	0.00038	0	0	0	0	0	0	0	0	0	0.00915	0.00467	0	0	0	0	0	0	0	0.02067	0.00326	0.02277	0	0	0.00541	0	0.0156	0.04774	0	0.00474	0.00119	0
k__Bacteria|p__Actinobacteria|c__Coriobacteriia|o__Eggerthellales|f__Eggerthellaceae|g__Asaccharobacter|s__Asaccharobacter_celatus	0	0	0	0.02724	0	0.02183	0	0	0	0	0.01019	0.06352	0	0	0	0	0.01596	0	0.10216	0.00532	0.05335	0.00095	0.24228	0	0	0.0242	0.00525	0.01164	0	0	0.0176	0	0.13415	0	0	0.00539	0	0.00089	0	0	0	0.00287	0	0	0.00038	0	0	0	0	0	0	0	0	0	0.00915	0.00467	0	0	0	0	0	0	0	0.02067	0.00326	0.02277	0	0	0.00541	0	0.0156	0.04774	0	0.00474	0.00119	0
k__Bacteria|p__Actinobacteria|c__Coriobacteriia|o__Eggerthellales|f__Eggerthellaceae|g__Eggerthella	0	0.023	0.06933	0	0	0	0	0	0	0	0	0	0	0	0	0.00744	0	0	0	0	0	0	0.00843	0	0	0.01492	0	0.01536	0	0	0	0	0.00833	0.2653	0	0	0	0	0	0	0	0	0	0.10343	0	0	0	0.06636	0	0	0.0099	0	0	0	0	0	0.3245	0	0	0.45051	0	0	0	0.00253	0.00693	0.00655	0	0	0	0	0	0.01666	0.00047	0	0	0
k__Bacteria|p__Actinobacteria|c__Coriobacteriia|o__Eggerthellales|f__Eggerthellaceae|g__Eggerthella|s__Eggerthella_lenta	0	0.023	0.06933	0	0	0	0	0	0	0	0	0	0	0	0	0.00744	0	0	0	0	0	0	0.00843	0	0	0.01492	0	0.01536	0	0	0	0	0.00833	0.2653	0	0	0	0	0	0	0	0	0	0.10343	0	0	0	0.06636	0	0	0.0099	0	0	0	0	0	0.3245	0	0	0.45051	0	0	0	0.00253	0.00693	0.00655	0	0	0	0	0	0.01666	0.00047	0	0	0
k__Bacteria|p__Actinobacteria|c__Coriobacteriia|o__Eggerthellales|f__Eggerthellaceae|g__Enterorhabdus	0	0	0	0	0	0	0	0	0	0	0	0	0	0	0	0	0	0	0	0	0	0	0.00114	0	0	0	0	0	0	0	0	0	0	0.00154	0	0	0	0	0	0	0	0	0	0	0	0	0	0	0	0	0	0	0	0	0	0	0	0	0	0	0	0	0	0	0	0	0	0	0	0	0	0	0	0	0	0
k__Bacteria|p__Actinobacteria|c__Coriobacteriia|o__Eggerthellales|f__Eggerthellaceae|g__Enterorhabdus|s__Enterorhabdus_caecimuris	0	0	0	0	0	0	0	0	0	0	0	0	0	0	0	0	0	0	0	0	0	0	0.00114	0	0	0	0	0	0	0	0	0	0	0.00154	0	0	0	0	0	0	0	0	0	0	0	0	0	0	0	0	0	0	0	0	0	0	0	0	0	0	0	0	0	0	0	0	0	0	0	0	0	0	0	0	0	0
k__Bacteria|p__Actinobacteria|c__Coriobacteriia|o__Eggerthellales|f__Eggerthellaceae|g__Gordonibacter	0	0	0.00736	0	0	0.00145	0	0.01831	0	0	0.00472	0.01739	0.00244	0	0.02591	0	0	0	0.0394	0	0.00489	0.00123	0.06548	0	0	0.02126	0	0.07074	0	0	0.00883	0	0.02757	0.01813	0	0	0.01284	0	0	0	0	0	0	0.00744	0	0	0	0.00114	0	0	0.00556	0	0	0	0.00288	0	0.03271	0	0	0.04732	0	0	0.00679	0.00293	0	0.00023	0	0	0	0	0	0.00737	0.0004	0.0723	0.02284	0
k__Bacteria|p__Actinobacteria|c__Coriobacteriia|o__Eggerthellales|f__Eggerthellaceae|g__Gordonibacter|s__Gordonibacter_pamelaeae	0	0	0.00736	0	0	0.00145	0	0.01831	0	0	0.00472	0.01739	0.00244	0	0.02591	0	0	0	0.0394	0	0.00489	0.00123	0.06548	0	0	0.02126	0	0.07074	0	0	0.00883	0	0.02757	0.01813	0	0	0.01284	0	0	0	0	0	0	0.00744	0	0	0	0.00114	0	0	0.00556	0	0	0	0.00288	0	0.03271	0	0	0.04732	0	0	0.00679	0.00293	0	0.00023	0	0	0	0	0	0.00737	0.0004	0.0723	0.02284	0
k__Bacteria|p__Actinobacteria|c__Coriobacteriia|o__Eggerthellales|f__Eggerthellaceae|g__Slackia	0.10226	0	0	0.03197	0.00767	0	0	0.05994	0	0	0.0429	0	0.07055	0	0	0	0	0.0026	0.03306	0.18161	0	0	0	0.78561	0.01968	0	0	0	0	0.01765	0	0.01529	0	0	0.03887	0	0.02957	0.30658	0	0	0.01431	0	0	0	0	0.00285	1.6305	0	0	0	0	0	0	0	0	0	0	0	3.0347	0	0	0.01383	0	0.25896	0	0	0	0.01817	0.02033	0	0.03176	0	0	0.1541	0.15027	0
k__Bacteria|p__Actinobacteria|c__Coriobacteriia|o__Eggerthellales|f__Eggerthellaceae|g__Slackia|s__Slackia_exigua	0	0	0	0	0	0	0	0	0	0	0	0	0	0	0	0	0	0	0	0	0	0	0	0	0	0	0	0	0	0	0	0	0	0	0	0	0	0	0	0	0	0	0	0	0	0	0	0	0	0	0	0	0	0	0	0	0	0	0	0	0	0	0	0	0	0	0	0	0	0	0	0	0	0	0	0
k__Bacteria|p__Actinobacteria|c__Coriobacteriia|o__Eggerthellales|f__Eggerthellaceae|g__Slackia|s__Slackia_isoflavoniconvertens	0.10226	0	0	0.03197	0.00767	0	0	0.05994	0	0	0.0429	0	0.07055	0	0	0	0	0.0026	0.03306	0.18161	0	0	0	0.78561	0.01968	0	0	0	0	0.01765	0	0.01529	0	0	0.03887	0	0.02957	0.30658	0	0	0.01431	0	0	0	0	0.00285	1.6305	0	0	0	0	0	0	0	0	0	0	0	3.0347	0	0	0.01383	0	0.25896	0	0	0	0.01817	0.02033	0	0.03176	0	0	0.1541	0.15027	0
k__Bacteria|p__Bacteroidetes	38.3095	52.7736	67.7202	45.1343	47.3008	46.9663	87.9441	78.2888	82.8066	41.3692	79.9365	37.1883	65.4439	73.3022	36.0078	92.152	57.1675	70.5227	41.388	96.2706	69.585	83.0442	63.7914	79.0349	69.5252	60.9956	22.2785	56.2847	71.8149	94.1133	63.692	85.6775	74.2025	45.9232	74.0028	60.137	50.0427	66.9637	93.6768	96.1034	73.7482	84.6986	92.978	93.534	96.2742	80.4487	56.996	50.021	56.6183	0	44.0177	98.7335	51.3722	82.3393	85.3843	60.6923	62.0942	48.9666	29.93	81.2459	62.0018	81.5643	73.0594	72.4479	52.2715	21.4056	86.0893	38.1712	50.5127	89.0174	60.285	60.6822	76.6933	66.6307	5.89202	81.2615
k__Bacteria|p__Bacteroidetes|c__Bacteroidetes_unclassified	0	0	0	0	0	0	0	0	0.0079	0	0	0	0	0	0	0	0	0	0	0	0	0	0	0	0	0	0	0	0	0	0	0	0	0	0	0	0	0	0	0	0	0	0	0	0	0	0	0	0	0	0	0	0	0	0	0	0	0	0	0	0	0	0	0	0	0	0	0	0	0	0	0	0	0	0	0
k__Bacteria|p__Bacteroidetes|c__Bacteroidetes_unclassified|o__Bacteroidetes_unclassified	0	0	0	0	0	0	0	0	0.0079	0	0	0	0	0	0	0	0	0	0	0	0	0	0	0	0	0	0	0	0	0	0	0	0	0	0	0	0	0	0	0	0	0	0	0	0	0	0	0	0	0	0	0	0	0	0	0	0	0	0	0	0	0	0	0	0	0	0	0	0	0	0	0	0	0	0	0
k__Bacteria|p__Bacteroidetes|c__Bacteroidetes_unclassified|o__Bacteroidetes_unclassified|f__Bacteroidetes_unclassified	0	0	0	0	0	0	0	0	0.0079	0	0	0	0	0	0	0	0	0	0	0	0	0	0	0	0	0	0	0	0	0	0	0	0	0	0	0	0	0	0	0	0	0	0	0	0	0	0	0	0	0	0	0	0	0	0	0	0	0	0	0	0	0	0	0	0	0	0	0	0	0	0	0	0	0	0	0
k__Bacteria|p__Bacteroidetes|c__Bacteroidetes_unclassified|o__Bacteroidetes_unclassified|f__Bacteroidetes_unclassified|g__Bacteroidetes_unclassified	0	0	0	0	0	0	0	0	0.0079	0	0	0	0	0	0	0	0	0	0	0	0	0	0	0	0	0	0	0	0	0	0	0	0	0	0	0	0	0	0	0	0	0	0	0	0	0	0	0	0	0	0	0	0	0	0	0	0	0	0	0	0	0	0	0	0	0	0	0	0	0	0	0	0	0	0	0
k__Bacteria|p__Bacteroidetes|c__Bacteroidetes_unclassified|o__Bacteroidetes_unclassified|f__Bacteroidetes_unclassified|g__Bacteroidetes_unclassified|s__Bacteroidetes_bacterium_oral_taxon_272	0	0	0	0	0	0	0	0	0	0	0	0	0	0	0	0	0	0	0	0	0	0	0	0	0	0	0	0	0	0	0	0	0	0	0	0	0	0	0	0	0	0	0	0	0	0	0	0	0	0	0	0	0	0	0	0	0	0	0	0	0	0	0	0	0	0	0	0	0	0	0	0	0	0	0	0
k__Bacteria|p__Bacteroidetes|c__Bacteroidetes_unclassified|o__Bacteroidetes_unclassified|f__Bacteroidetes_unclassified|g__Bacteroidetes_unclassified|s__Bacteroidetes_oral_taxon_274	0	0	0	0	0	0	0	0	0.0079	0	0	0	0	0	0	0	0	0	0	0	0	0	0	0	0	0	0	0	0	0	0	0	0	0	0	0	0	0	0	0	0	0	0	0	0	0	0	0	0	0	0	0	0	0	0	0	0	0	0	0	0	0	0	0	0	0	0	0	0	0	0	0	0	0	0	0
k__Bacteria|p__Bacteroidetes|c__Bacteroidia	38.3095	52.7736	67.7202	45.1343	47.3008	46.9663	87.9441	78.2888	82.7347	41.3692	79.9365	37.1883	65.4439	73.3022	36.0078	92.152	57.1675	70.5227	41.388	96.2706	69.585	83.0442	63.7895	79.0349	69.5252	60.9956	22.2785	56.2847	71.8149	94.1133	63.692	85.6775	74.2025	45.9232	74.0028	60.137	50.0427	66.9637	93.6768	96.1034	73.7482	84.6986	92.978	93.534	96.2742	80.4487	56.996	50.021	56.6183	0	44.0177	98.7335	51.3722	82.3393	85.3843	60.6923	62.0942	48.9666	29.93	81.2459	62.0018	81.5643	73.0594	72.4479	52.2715	21.4056	86.0893	38.1712	50.5127	89.0174	60.285	60.6822	76.6933	66.6307	5.89202	81.2615
k__Bacteria|p__Bacteroidetes|c__Bacteroidia|o__Bacteroidales	38.3095	52.7736	67.7202	45.1343	47.3008	46.9663	87.9441	78.2888	82.7347	41.3692	79.9365	37.1883	65.4439	73.3022	36.0078	92.152	57.1675	70.5227	41.388	96.2706	69.585	83.0442	63.7895	79.0349	69.5252	60.9956	22.2785	56.2847	71.8149	94.1133	63.692	85.6775	74.2025	45.9232	74.0028	60.137	50.0427	66.9637	93.6768	96.1034	73.7482	84.6986	92.978	93.534	96.2742	80.4487	56.996	50.021	56.6183	0	44.0177	98.7335	51.3722	82.3393	85.3843	60.6923	62.0942	48.9666	29.93	81.2459	62.0018	81.5643	73.0594	72.4479	52.2715	21.4056	86.0893	38.1712	50.5127	89.0174	60.285	60.6822	76.6933	66.6307	5.89202	81.2615
k__Bacteria|p__Bacteroidetes|c__Bacteroidia|o__Bacteroidales|f__Bacteroidaceae	1.60953	39.4048	58.5725	29.1346	24.9484	19.5234	0.1088	18.4917	10.2871	0.17183	55.6678	35.4906	33.3349	5.05501	24.3454	0.04085	51.0094	0.3413	35.5182	3.17428	56.1963	0.83488	8.46229	0.65924	0.05092	48.065	7.07451	27.217	64.5136	0.0655	48.7698	11.0394	7.00683	34.8788	3.4139	19.2827	25.7009	4.3337	0.15633	0.75356	4.6033	3.48418	0.58768	13.9017	4.93034	0.06209	13.8596	36.4935	35.7676	0	29.761	0.023	11.5746	2.54073	4.05344	56.2871	55.7129	33.5416	4.2912	54.044	42.8923	1.3388	65.4258	5.55777	30.7216	18.8916	3.45066	3.98676	38.3527	7.78953	43.5655	49.1883	8.96533	1.21015	1.47898	0.20486
k__Bacteria|p__Bacteroidetes|c__Bacteroidia|o__Bacteroidales|f__Bacteroidaceae|g__Bacteroides	1.60953	39.4048	58.5725	29.1346	24.9484	19.5234	0.1088	18.4917	10.2871	0.17183	55.6678	35.4906	33.3349	5.05501	24.3454	0.04085	51.0094	0.3413	35.5182	3.17428	56.1963	0.83488	8.46229	0.65924	0.05092	48.065	7.07451	27.217	64.5136	0.0655	48.7698	11.0394	7.00683	34.8788	3.4139	19.2827	25.7009	4.3337	0.15633	0.75356	4.6033	3.48418	0.58768	13.9017	4.93034	0.06209	13.8596	36.4935	35.7676	0	29.761	0.023	11.5746	2.54073	4.05344	56.2871	55.7129	33.5416	4.2912	54.044	42.8923	1.3388	65.4258	5.55777	30.7216	18.8916	3.45066	3.98676	38.3527	7.78953	43.5655	49.1883	8.96533	1.21015	1.47898	0.20486
k__Bacteria|p__Bacteroidetes|c__Bacteroidia|o__Bacteroidales|f__Bacteroidaceae|g__Bacteroides|s__Bacteroides_caccae	0.20831	0	4.21545	1.84987	0	0	0.0061	0.40864	0.64043	0	0	0.55633	0	0	0	0	0.17358	0.00231	0	0	0.24296	0	0.0037	0	0	4.53521	0.02566	0	0.3038	0	0.77056	1.09822	0	0	0.00229	7.96851	3.83948	0	0	0.00665	0	0.25718	0.01242	0	0.0225	0	4.25959	0	1.22027	0	0.32691	0.0051	1.07457	0.14526	0	0	0	0.41041	0.0214	0	0.71642	0	0.00302	0.00224	0.61062	0.05766	0.00369	0.59857	0.00323	0.29304	9.67778	1.36587	0	0.13586	0.08504	0
k__Bacteria|p__Bacteroidetes|c__Bacteroidia|o__Bacteroidales|f__Bacteroidaceae|g__Bacteroides|s__Bacteroides_cellulosilyticus	0	0	0.3327	1.17372	0	0.96389	0	0.00882	0.0113	0	0.20874	0.0809	0.90094	0	0.26702	0	0.00086	0	0.32811	0	0	0	0.73637	0	0	1.54419	0.02988	1.97191	0	0	0.17716	0.04604	0.47378	0	0.06274	0.01431	0.23891	0	0	0.02403	0	0.00468	0.00787	0	0.00089	0	0.15865	0	0	0	0	0	0	0.00165	0	3.44533	0	0.04346	0	2.22178	0	0	0	0	0	0.00054	0.07962	0	0	0	1.15553	0.34887	0	0.00228	0	0
k__Bacteria|p__Bacteroidetes|c__Bacteroidia|o__Bacteroidales|f__Bacteroidaceae|g__Bacteroides|s__Bacteroides_clarus	0	0	1.50628	0	0	0	0	0	0	0	0	0	0	0	0	0	0	0	0	0.15611	0	0	0.59558	0	0	0	0	0	0.01124	0	0	0	0.36307	0	0.01396	0.01484	0	0	0	0	0.0403	0	0	0	0	0	0	0	0.05271	0	0	0	0	0	0	0	0	0	0	0	0.13555	0	0	0.08046	0	0	0	0	0	0	0	0	0	0	0	0
k__Bacteria|p__Bacteroidetes|c__Bacteroidia|o__Bacteroidales|f__Bacteroidaceae|g__Bacteroides|s__Bacteroides_coprocola	0	0	0	0	0	0	0	0	0	0	0	0	0	0	1.3345	0	0	0	0	0	0	0	0.00381	0	0	0	0	1.84907	6.12347	0	0	0	0	0	0.02393	1.40338	0	0	0	0	0	0.72457	0	0	0	0	0	0	6.36942	0	0	0	0	0.32679	0	2.68432	0	0.01381	0	0	4.68014	0	0	0	0	0	0	0	0.00142	0	0	0	0	0	0	0
k__Bacteria|p__Bacteroidetes|c__Bacteroidia|o__Bacteroidales|f__Bacteroidaceae|g__Bacteroides|s__Bacteroides_coprophilus	0	0	0	0	0	0	0	0	0	0	0	0	0	0	0	0	0	0	0	0	0	0	0.00056	0	0	0	0	0	3.09516	0	0	0	0	0	0.01456	0	0	0	0	0	0	0	0	0	0	0	0	0	4.74746	0	0	0	0	0	0	0	0	0	0	0	3.51292	0	0	0	0	0	0	0	0	0	0	0	0	0	0	0
k__Bacteria|p__Bacteroidetes|c__Bacteroidia|o__Bacteroidales|f__Bacteroidaceae|g__Bacteroides|s__Bacteroides_dorei	0.00342	0.01399	8.7874	0.01187	13.9041	0.63978	0.01257	0.01743	1.41305	0.0127	2.97351	1.90975	3.55852	4.64393	0.50882	0.02603	0.71905	0.12329	0.30948	1.63175	0	0.23352	0.00241	0.06272	0.00409	4.28133	5.38266	0.11274	0.00153	0.00179	5.18733	0.05895	0.00097	0	0.42446	0.42341	0.0046	0.0868	0.02653	0.12891	0.30454	0.04153	0.20969	0	0	0.00519	0	0.00585	0.00994	0	0.0083	0	6.46172	0.04001	0.00315	2.01169	0.00154	1.65637	1.29204	1.14912	0	0.0446	46.3492	3.57965	0	0.48149	1.39416	1.87886	15.4171	0.5972	0.09895	2.61769	6.15047	0.00352	0.00273	0.0324
k__Bacteria|p__Bacteroidetes|c__Bacteroidia|o__Bacteroidales|f__Bacteroidaceae|g__Bacteroides|s__Bacteroides_eggerthii	0	0	2.76112	6.74872	0	0	0	0.0159	0.01163	0	0	0.00306	0	0	0	0	0	0.00438	0	0	0	0	0.03447	0.00691	0	0	0	0	42.0606	0	0	0.02372	0	0	0.01608	0.00605	0.05769	0.26022	0.00946	0.00522	0.01868	0	0.00452	0	0	0	0	0	10.5172	0	0	0	0	0	0.006	0	0	0.34129	0	0	5.2175	0.03219	0	0	0	0	0	0	0.01267	0	4.27464	0	0	0	0	0
k__Bacteria|p__Bacteroidetes|c__Bacteroidia|o__Bacteroidales|f__Bacteroidaceae|g__Bacteroides|s__Bacteroides_faecichinchillae	0	0	0	0	0	0	0	0	0	0	0	0	0	0	0	0	0	0	0	0	0	0	0	0	0	0	0	0	0	0	0	0.00049	0	0	0	0	0	0	0	0	0	0	0	0	0	0	0	0	0	0	0	0	0	0	0	0	0	0	0	0	0	0	0	0	0	0	0	0	0	0	0	0	0	0	0	0
k__Bacteria|p__Bacteroidetes|c__Bacteroidia|o__Bacteroidales|f__Bacteroidaceae|g__Bacteroides|s__Bacteroides_faecis	0	0	0	1.05962	0	0	0	0	0	0	1.30731	0	2.56037	0	0	0	2.91256	0	0.15621	0	0	0	2.22464	0	0	0	0	0	0.95783	0	0.11496	0.00631	0.57609	0	0.01001	0	2.00668	0	0	0	0	0	0	0	0	0	0	0	1.45312	0	0	0	1.54549	0	0	0	0	0	0	0	3.90316	0	0	0	0	0.59927	0	0.45714	0.00413	0	1.04391	0	0	0.04889	0	0
k__Bacteria|p__Bacteroidetes|c__Bacteroidia|o__Bacteroidales|f__Bacteroidaceae|g__Bacteroides|s__Bacteroides_faecis_CAG_32	0	0	0	0.8079	0	0	0	0	0	0	4.30288	0	2.75491	0	0	0	0	0	0.05659	0	0	0	0.01211	0	0	0	0	0	0.17607	0	0.05904	0.01909	0	0	0.01775	0	0.16703	0	0	0	0	0	0	0	0	0	0	0	0.19797	0	0	0	1.22675	0	0	0	0	0	0	0	0.48039	0	0	0	0	0	0	0.4271	0	0	0.91868	0	0	0	0	0
k__Bacteria|p__Bacteroidetes|c__Bacteroidia|o__Bacteroidales|f__Bacteroidaceae|g__Bacteroides|s__Bacteroides_finegoldii	0.00753	1.47499	0	0	0	0	0	0.20743	0	0	0	0	0	0	0	0	0	0	0	0	0.26659	0	0	0	0	0	0	0	0	0	0	0.14743	0	0.08555	0.09605	0	0	0	0	0	0	0	0	0.38237	0.01639	0	0.13664	0.85046	0	0	0.65933	0	0	0	0.08173	0	0	0	0.04065	0	0	0	0	0	1.13645	0	0	0	0	0	0	0	0	0	0.00133	0
k__Bacteria|p__Bacteroidetes|c__Bacteroidia|o__Bacteroidales|f__Bacteroidaceae|g__Bacteroides|s__Bacteroides_fragilis	0	2.48356	0.02515	1.22049	2.65714	0.02921	0	0.39707	0.18261	0	0.57068	0	1.95446	0.07412	0	0	0.11224	0	0.00868	0.52203	0.85311	0.05073	0.35713	0	0	0	0.0266	0	0.00025	0	0.18076	0.06067	0.16114	3.80916	0	0	0	0	0.00176	0	1.20029	0	0.03588	0.00845	0	0	0	2.17075	0	0	1.30045	0	0.01091	0.00448	0.00133	0	1.75557	0.12239	0	0.42122	0	0	0.18603	0.87935	2.11845	0.04311	0.12872	0	11.281	0.00142	1.59788	0	0.30917	0.00401	0	0
k__Bacteria|p__Bacteroidetes|c__Bacteroidia|o__Bacteroidales|f__Bacteroidaceae|g__Bacteroides|s__Bacteroides_galacturonicus	0.00572	0	0	0	0	0.00318	0	0	0	0	0.0274	0	0.02673	0	0	0	0	0	0.02424	0	0	0	0	0	0	0	0	0	0	0	0	0	0	0	0.00353	0	0.11161	0	0	0.0099	0	0	0.00931	0	0	0	0	0	0	0	0.00234	0	0	0	0.00176	0	0	0	0	0	0	0	0	0	0	0	0	0	0	0	0.01207	0	0	0.01019	0	0
k__Bacteria|p__Bacteroidetes|c__Bacteroidia|o__Bacteroidales|f__Bacteroidaceae|g__Bacteroides|s__Bacteroides_intestinalis	0	0	0	0	3.01808	0	0	0	0	0	0.09996	0	0.01592	0	0	0	0	0	0	0	0.21726	0	0	0	0	0.00764	0	0	0	0	0.49034	0	0	0	0.00034	0	0	0	0	0	0	0	0.00368	0	0	0	0	0	0	0	0.51448	0	0	0	0	0	0	0	0	0	0	0	0	0	0.77619	0	0	0	4.08629	0	0.00091	0.00064	0	0	0	0
k__Bacteria|p__Bacteroidetes|c__Bacteroidia|o__Bacteroidales|f__Bacteroidaceae|g__Bacteroides|s__Bacteroides_massiliensis	0.01266	0	3.00812	0	0	0	0	0.32732	1.2362	0	0	0	0	0	0	0	0	0	0	0	0	0	0.21289	0	0	0	0	0	0.29923	0	0	0.3871	0.03837	0	0	0.34326	0	0	0	0	0	0.25275	0.00126	1.34573	0.15476	0	0.12153	0	0.83022	0	0	0	0.00318	0.16567	0.46165	0	0	1.12388	0	0	0.94372	0	0	0	0	0	0	0	0.00364	0.51245	0	0	0	0	0	0
k__Bacteria|p__Bacteroidetes|c__Bacteroidia|o__Bacteroidales|f__Bacteroidaceae|g__Bacteroides|s__Bacteroides_nordii	0	0	0	0.0015	0.01164	0	0	0	0	0	0	0	0	0	0	0	0	0	0	0	0	0	0	0	0	0	0	0	0	0	0	0	0	0	0	0	0	0	0	0	0	0	0	0	0	0	0	0	0.0011	0	0	0	0	0	0	0	0	0	0	0	0.01181	0	0	0	0	0	0	0	0.01507	0	0.0467	0	0	0	0	0
k__Bacteria|p__Bacteroidetes|c__Bacteroidia|o__Bacteroidales|f__Bacteroidaceae|g__Bacteroides|s__Bacteroides_ovatus	0.00592	0.00725	0.22845	0.67203	0.17466	0.55652	0	0.06299	0.25857	0.00622	1.94667	2.25675	0.82028	0.26752	0.72863	0	0.23901	0.04999	0.27638	0.10472	0.67885	0.01556	0.01825	0.02583	0	2.51764	0.14942	0.28239	0.02233	0.00071	0.14647	0.18212	0.0211	0	0.43239	0.08407	0.7477	0.23708	0.00832	0.08659	0.29142	0.01691	0.01537	0.29838	0.05706	0	0.23668	0	0.17785	0	3.70194	0	0.96372	0.01922	0.06302	0.94685	2.30308	0.35558	0.12179	1.69894	0.35852	0.04988	3.22819	0.1389	1.91513	0.14004	0.44733	0.40879	0.22542	0.06305	0.46908	4.838	0.84027	0.04901	0.00114	0.03952
k__Bacteria|p__Bacteroidetes|c__Bacteroidia|o__Bacteroidales|f__Bacteroidaceae|g__Bacteroides|s__Bacteroides_plebeius	0.04312	0	0	0	0	0	0	0	4.74958	0	0.00063	0	0	0	0	0.00285	0	0	0	0	0	0	0	0.00142	0	0	0	0	0	0	30.782	0.00159	0	0	0	0.01036	0	0.68325	0	0	0	0	0	0	0	0	0.62841	0	0	0	0	0	0.00987	0	0	0	0	0.48701	1.81993	0	0	0.36347	0	0.00086	0	0.01241	0	0	0.00876	4.81518	0	0	0	0	0.08096	0
k__Bacteria|p__Bacteroidetes|c__Bacteroidia|o__Bacteroidales|f__Bacteroidaceae|g__Bacteroides|s__Bacteroides_salyersiae	0	0	0.19577	0.5085	0	0.06782	0	0.30446	0.07843	0	0	0.0233	0	0	0	0	0	0	0	0	0	0	0	0	0	0.81303	0	0	0	0	0	0.25681	0	0	0	0	0	0	0	0	0	0	0	0	0.00906	0	0	1.55362	0	0	0	0	0	0	0	0	0	0.12039	0	0.43343	0	0	0	0	0	0	0	0	0	0	0.37881	0.12233	0	0	0	0
k__Bacteria|p__Bacteroidetes|c__Bacteroidia|o__Bacteroidales|f__Bacteroidaceae|g__Bacteroides|s__Bacteroides_sp_CAG_144	0	0	1.253	0.156	0	0.27657	0	0	0.19743	0	0.50232	0	0.34715	0	0.19667	0	0.00155	0	0	0	0.02378	0	0	0	0	0	0.08476	0.0596	0.04287	0	0.73658	0	0	0	0.1206	0	0	0.23289	0	0	0	0	0	0.28425	0	0	0	0	0.10874	0	0.19744	0	0	0	0.06848	0	0.18522	0	0	0.01115	0.20311	0	0	0	0.42532	0.03457	0.12303	0	0	0.05184	0.10433	0	0	0	0	0
k__Bacteria|p__Bacteroidetes|c__Bacteroidia|o__Bacteroidales|f__Bacteroidaceae|g__Bacteroides|s__Bacteroides_sp_CAG_443	0.03599	0	0	0	0	0	0	0	0	0	0	0	0	0	0	0	0	0	0	0	0	0	0	0	0	0	0	0	0	0	0	0	0	0	0	0	0	0	0	0	0	0	0	0	0	0	0.16722	0	0	0	0	0	0	0	0	0	0	0	0	0	0	0	0	0	0	0	0	0	0	0	0	0	0	0	0	0
k__Bacteria|p__Bacteroidetes|c__Bacteroidia|o__Bacteroidales|f__Bacteroidaceae|g__Bacteroides|s__Bacteroides_sp_CAG_462	0	0	0	0	0	0	0	0	0	0	0	0	0	0	0	0	0	0	0	0	0	0	0	0	0	0	0	0	0	0	0	0	0	0	0	0	0	0	0	0	0	0	0	0	0	0	0	0	0	0	0	0	0	0	0	0	0	0	0	0	0	0	0	0	0	0	0	0	0	0	0	0	0	0	0	0
k__Bacteria|p__Bacteroidetes|c__Bacteroidia|o__Bacteroidales|f__Bacteroidaceae|g__Bacteroides|s__Bacteroides_sp_CAG_530	0	0	0	0	0	0	0	0	0	0	0	0	0	0	0	0	0	0	0	0	0	0	0	0.15516	0.00079	0	0	0	0	0	0	0	0	0	0.66125	0	0	0	0	0	0	0	0	0	0	0	0	0	0	0	0	0	0	0	0	0	0	0	0	0	0	0	0	0	0	0	0	0	0	0	0	0	0	0	0	0
k__Bacteria|p__Bacteroidetes|c__Bacteroidia|o__Bacteroidales|f__Bacteroidaceae|g__Bacteroides|s__Bacteroides_sp_CAG_598	0	0	0	0	0	0	0	0	0	0	0	0	0	0	0	0	0	0	0	0	0	0	0	0	0	0	0	0	0	0	0	0	0	0	0	0	0	0	0	0	0.0235	0	0	0	0	0	0	0	0	0	0	0	0	0	0	0	0	0	0	0	0	0	0	0	0	0	0	0	0	0	0	0	0	0	0	0
k__Bacteria|p__Bacteroidetes|c__Bacteroidia|o__Bacteroidales|f__Bacteroidaceae|g__Bacteroides|s__Bacteroides_sp_CAG_633	0	0	0	0	0	0	0	0	0	0	0	0	0	0	0	0	0	0	0	0	0	0	0	0	0	0	0	0	0	0	0	0	0	0	0	0	0	0	0	0	0	0	0	0	0	0	0	0	0	0	0	0	0	0	0	0	0	0	0	0	0	0	0	0	0	0	0	0	0	0	0	0	0	0	0	0
k__Bacteria|p__Bacteroidetes|c__Bacteroidia|o__Bacteroidales|f__Bacteroidaceae|g__Bacteroides|s__Bacteroides_stercoris	0	0	0	0.002	0.005	0	0.00158	0.51956	0.57701	0.03392	0	4.37199	0	0	0	0	0	0.00664	0	0	0	0	0.00384	0.04216	0.00202	5.0447	0	0.00885	0.01745	0.02661	0	0.51088	0.20308	0	0	0.48327	0	0	0	0	1.4745	0.11581	0	0.80193	0.09861	0	0	0	0.25619	0	0	0	0	0.17593	0.53079	0	7.30877	0.03617	0.20325	0	0.06431	0	0	0	0	0	0	0.0012	0	0.6867	0	3.71621	0	0.00188	0	0.00517
k__Bacteria|p__Bacteroidetes|c__Bacteroidia|o__Bacteroidales|f__Bacteroidaceae|g__Bacteroides|s__Bacteroides_thetaiotaomicron	0.03144	0	1.32875	0.12137	0.78977	0.54652	0	0.20613	0.2436	0	0.07124	0.07268	0.00107	0	0.42937	0	0	0	0	0.20755	0	0.02384	0.03818	0.00512	0	0.50017	0	0.82241	0	0	0.03588	0.1392	0.00293	0	0.16471	0.1533	0	0.40357	0	0.01206	0.043	0.04426	0.0087	1.04061	0.03702	0	0.62302	2.66578	0	0	0	0	0.03232	0.00866	0.06571	0.89637	0	1.13869	0.2628	1.19509	0	0.01333	0	0.21838	0	0	0.02882	0.00565	1.34588	0.04108	0.40338	0.33127	0	0	0.07313	0
k__Bacteria|p__Bacteroidetes|c__Bacteroidia|o__Bacteroidales|f__Bacteroidaceae|g__Bacteroides|s__Bacteroides_uniformis	0.16948	10.6874	9.20294	8.12077	4.38422	2.90334	0.02497	5.62402	0.34469	0.02721	15.8269	3.47743	8.50216	0.04933	10.7465	0.01197	6.43528	0.09892	12.1643	0.22402	22.2311	0.00512	1.46307	0.02993	0.01662	13.7009	1.08196	11.819	3.06541	0.00207	6.93418	2.90392	3.30257	0.01443	0.42004	1.20225	8.65301	1.94301	0.04352	0.11953	0.48514	0.28462	0.08968	1.19219	1.00925	0.03224	1.97127	7.00612	2.37769	0	14.9974	0	0.06845	0.17559	0.27677	15.281	14.0161	8.89477	0.43651	13.9354	8.30269	0.47945	15.6194	0.21518	13.3005	5.53568	0.65599	0.07407	5.9198	0.16403	8.09612	13.065	1.64557	0.45176	0.11618	0.01694
k__Bacteria|p__Bacteroidetes|c__Bacteroidia|o__Bacteroidales|f__Bacteroidaceae|g__Bacteroides|s__Bacteroides_vulgatus	1.04007	23.7377	19.5518	6.63597	0.00377	13.4306	0.06357	10.3909	0.3125	0.07805	26.048	22.5647	8.90142	0.02011	9.61949	0	40.4142	0.05577	22.1323	0.3281	31.681	0.50611	2.72036	0.32999	0.0274	12.8303	0.27235	10.1764	8.29956	0.03432	2.8587	5.18278	1.85266	24.4339	0.90096	7.15978	9.8662	0.40515	0.06673	0.36067	0.61533	1.73502	0.18643	8.54621	3.5248	0.02465	5.11641	19.7327	7.07261	0	8.05157	0.0179	0.12606	1.46923	2.49305	30.2259	30.1426	17.6285	0.09282	32.8205	10.3141	0.35588	0.03993	0.44047	10.439	11.9869	0.57889	0.12244	0.02695	0.55001	15.1305	21.8023	0.01898	0.50275	1.0249	0.11082
k__Bacteria|p__Bacteroidetes|c__Bacteroidia|o__Bacteroidales|f__Bacteroidaceae|g__Bacteroides|s__Bacteroides_xylanisolvens	0.04587	0.99988	6.17551	0.04426	0	0.10606	0	0.0011	0.03008	0.01371	1.78156	0.17377	2.99092	0	0.5144	0	0.00113	0	0.06195	0	0.00162	0	0.03493	0	0	2.28982	0.02123	0.11463	0.03684	0	0.29585	0.01405	0.01107	6.53572	0.02824	0.01594	0.00801	0.08175	0	0	0.10661	0.00684	0.00287	0.0016	0	0	0.44018	2.50826	0.37517	0	0.00084	0	0.0516	0.00824	0	0.79572	0	1.1689	0	0.15734	4.04796	0	0	0.00227	0	0	0.01042	0.01294	0.00126	0.01351	0.15629	0.98006	0.00088	0	0.09357	0
k__Bacteria|p__Bacteroidetes|c__Bacteroidia|o__Bacteroidales|f__Barnesiellaceae	0.03199	0	3.79687	3.97935	1.09365	1.01599	0	0.74299	0.21183	0	1.17788	0	2.87882	0.31556	0.57861	0	0.21569	0	0.03521	0	0.5532	0	0.26954	0.00205	0	0	0.26096	0.97156	0	0	1.49576	1.43262	0.28802	0	0.09226	0.82966	3.91637	2.28962	0	0	0.10822	0.2016	0.00982	1.85098	0.39996	0	0.58704	0	0.23239	0	2.44097	0	2.32144	0.05308	0.49633	1.43476	0.62217	0.03499	0.0157	1.29966	0.39557	0.08061	1.49902	0.03057	2.17405	0.09067	0.26008	0	1.02394	0.14278	1.88578	0	1.46829	0.1106	0.00544	0
k__Bacteria|p__Bacteroidetes|c__Bacteroidia|o__Bacteroidales|f__Barnesiellaceae|g__Barnesiella	0.03199	0	3.79687	3.86838	1.09365	1.01599	0	0.74299	0.13566	0	1.17788	0	2.78639	0	0.57861	0	0.21201	0	0.03521	0	0.5532	0	0.26954	0.00205	0	0	0.26096	0.97156	0	0	1.49576	1.43262	0.28802	0	0.04856	0.82966	3.91637	2.00095	0	0	0.10822	0.2016	0.00982	1.83035	0.39996	0	0.58463	0	0.23239	0	2.38722	0	2.32144	0.05308	0.49598	1.43476	0.62217	0.03499	0.0157	1.29966	0.39557	0.08061	0	0.03057	2.13838	0.09067	0.26008	0	1.02394	0.12204	1.71926	0	0	0.1106	0.00544	0
k__Bacteria|p__Bacteroidetes|c__Bacteroidia|o__Bacteroidales|f__Barnesiellaceae|g__Barnesiella|s__Barnesiella_intestinihominis	0.03199	0	3.79687	3.86838	1.09365	1.01599	0	0.74299	0.13566	0	1.17788	0	2.78639	0	0.57861	0	0.21201	0	0.03521	0	0.5532	0	0.26954	0.00205	0	0	0.26096	0.97156	0	0	1.49576	1.43262	0.28802	0	0.04856	0.82966	3.91637	2.00095	0	0	0.10822	0.2016	0.00982	1.83035	0.39996	0	0.58463	0	0.23239	0	2.38722	0	2.32144	0.05308	0.49598	1.43476	0.62217	0.03499	0.0157	1.29966	0.39557	0.08061	0	0.03057	2.13838	0.09067	0.26008	0	1.02394	0.12204	1.71926	0	0	0.1106	0.00544	0
k__Bacteria|p__Bacteroidetes|c__Bacteroidia|o__Bacteroidales|f__Barnesiellaceae|g__Coprobacter	0	0	0	0.11096	0	0	0	0	0.07617	0	0	0	0.09243	0.31556	0	0	0.00368	0	0	0	0	0	0	0	0	0	0	0	0	0	0	0	0	0	0.04369	0	0	0.28867	0	0	0	0	0	0.02063	0	0	0.00241	0	0	0	0.05375	0	0	0	0.00035	0	0	0	0	0	0	0	1.49902	0	0.03567	0	0	0	0	0.02074	0.16652	0	1.46829	0	0	0
k__Bacteria|p__Bacteroidetes|c__Bacteroidia|o__Bacteroidales|f__Barnesiellaceae|g__Coprobacter|s__Coprobacter_fastidiosus	0	0	0	0.11096	0	0	0	0	0.02643	0	0	0	0.09243	0.31556	0	0	0	0	0	0	0	0	0	0	0	0	0	0	0	0	0	0	0	0	0.02198	0	0	0.13082	0	0	0	0	0	0.01786	0	0	0	0	0	0	0.05375	0	0	0	0	0	0	0	0	0	0	0	1.49902	0	0.03567	0	0	0	0	0	0.16652	0	1.46829	0	0	0
k__Bacteria|p__Bacteroidetes|c__Bacteroidia|o__Bacteroidales|f__Barnesiellaceae|g__Coprobacter|s__Coprobacter_secundus	0	0	0	0	0	0	0	0	0.04974	0	0	0	0	0	0	0	0.00368	0	0	0	0	0	0	0	0	0	0	0	0	0	0	0	0	0	0.02172	0	0	0.15785	0	0	0	0	0	0.00277	0	0	0.00241	0	0	0	0	0	0	0	0.00035	0	0	0	0	0	0	0	0	0	0	0	0	0	0	0.02074	0	0	0	0	0	0
k__Bacteria|p__Bacteroidetes|c__Bacteroidia|o__Bacteroidales|f__Odoribacteraceae	0.14885	0	2.06868	1.1726	0.46553	0.63885	0	1.27692	0.43582	0.03924	0.91598	0.15551	0.99712	0.14406	0.28981	0	0.03879	0.25336	0	0.31721	0.1394	0.03624	0.8373	0.05528	0	2.31145	0.28649	0.66931	0.09064	0.01777	1.01751	0.81312	0.28826	0	0.1402	0.93057	2.64615	0.50949	0.00185	0.08489	0.71202	0.2557	0.04334	0.37412	0.11496	0.00482	2.34848	0	1.3259	0	0.36129	0	1.45807	0.0487	0.14381	0.21466	1.00696	0.02249	0.46518	1.41859	1.05993	0.11344	1.25775	0.52172	0.84461	0.04283	0.45683	0.91845	0.78329	0.19548	0.9158	0.45342	0.34004	0.06627	0.04556	0.14812
k__Bacteria|p__Bacteroidetes|c__Bacteroidia|o__Bacteroidales|f__Odoribacteraceae|g__Butyricimonas	0	0	0.17098	0.34647	0.42893	0.03344	0	0.16723	0	0	0.30182	0.01609	0.19698	0	0.00631	0	0.00447	0	0	0.01438	0	0	0	0.00928	0	0.23331	0.0543	0.14102	0.00833	0	0.13037	0.11925	0	0	0.03218	0.24547	0.64374	0.05566	0	0.00367	0.27418	0.06317	0	0.16717	0.01172	0	0.02927	0	0.22931	0	0.00888	0	0.15696	0.00927	0.06791	0.01522	0	0	0	0.01029	0.24583	0	0	0.12142	0.04183	0	0.1972	0.06125	0.78329	0	0.35824	0.1194	0	0.00205	0	0
k__Bacteria|p__Bacteroidetes|c__Bacteroidia|o__Bacteroidales|f__Odoribacteraceae|g__Butyricimonas|s__Butyricimonas_synergistica	0	0	0.0022	0.06451	0.38726	0.02521	0	0.15021	0	0	0.26446	0.01497	0.16095	0	0	0	0.00447	0	0	0.01438	0	0	0	0	0	0.02024	0.01048	0.00197	0.00726	0	0	0.10022	0	0	0.01939	0.20745	0.54101	0.04457	0	0.00041	0.00886	0.05681	0	0.15072	0.01153	0	0.0233	0	0.08401	0	0.00675	0	0.13284	0.00881	0.05881	0	0	0	0	0.00697	0.12057	0	0	0.10704	0.02764	0	0.02708	0.04955	0.71498	0	0.0708	0.09546	0	0.00205	0	0
k__Bacteria|p__Bacteroidetes|c__Bacteroidia|o__Bacteroidales|f__Odoribacteraceae|g__Butyricimonas|s__Butyricimonas_virosa	0	0	0.16878	0.28196	0.04167	0.00823	0	0.01701	0	0	0.03736	0.00111	0.03603	0	0.00631	0	0	0	0	0	0	0	0	0.00928	0	0.21307	0.04382	0.13905	0.00107	0	0.13037	0.01903	0	0	0.01279	0.03802	0.10273	0.01109	0	0.00326	0.26532	0.00636	0	0.01645	0.00018	0	0.00597	0	0.1453	0	0.00213	0	0.02411	0.00046	0.0091	0.01522	0	0	0	0.00332	0.12527	0	0	0.01438	0.01419	0	0.17012	0.0117	0.06831	0	0.28744	0.02394	0	0	0	0
k__Bacteria|p__Bacteroidetes|c__Bacteroidia|o__Bacteroidales|f__Odoribacteraceae|g__Odoribacter	0.14885	0	1.89771	0.82613	0.0366	0.60541	0	1.10969	0.43582	0.03924	0.61416	0.13943	0.80013	0.14406	0.2835	0	0.03431	0.25336	0	0.30283	0.1394	0.03624	0.8373	0.046	0	2.07814	0.23219	0.52829	0.08231	0.01777	0.88714	0.69387	0.28826	0	0.10801	0.6851	2.00241	0.45384	0.00185	0.08122	0.43784	0.19253	0.04334	0.20695	0.10325	0.00482	2.3192	0	1.09659	0	0.35241	0	1.30111	0.03943	0.0759	0.19944	1.00696	0.02249	0.46518	1.4083	0.81409	0.11344	1.25775	0.4003	0.80278	0.04283	0.25962	0.8572	0	0.19548	0.55755	0.33402	0.34004	0.06422	0.04556	0.14812
k__Bacteria|p__Bacteroidetes|c__Bacteroidia|o__Bacteroidales|f__Odoribacteraceae|g__Odoribacter|s__Odoribacter_splanchnicus	0.14885	0	1.89771	0.82613	0.0366	0.60541	0	1.10969	0.43582	0.03924	0.61416	0.13943	0.80013	0.14406	0.2835	0	0.03431	0.25336	0	0.30283	0.1394	0.03624	0.8373	0.046	0	2.07814	0.23219	0.52829	0.08231	0.01777	0.88714	0.69387	0.28826	0	0.10801	0.6851	2.00241	0.45384	0.00185	0.08122	0.43784	0.19253	0.04334	0.20695	0.10325	0.00482	2.3192	0	1.09659	0	0.35241	0	1.30111	0.03943	0.0759	0.19944	1.00696	0.02249	0.46518	1.4083	0.81409	0.11344	1.25775	0.4003	0.80278	0.04283	0.25962	0.8572	0	0.19548	0.55755	0.33402	0.34004	0.06422	0.04556	0.14812
k__Bacteria|p__Bacteroidetes|c__Bacteroidia|o__Bacteroidales|f__Porphyromonadaceae	0.00327	0	0	0.00026	0	0.0017	0.00136	0.49711	0.63907	0	0.01004	0	0.01021	0	0	0.0185	0	0	0	0.00154	0.02538	0	0.28391	0.0052	0.03236	0	0.00218	0	0.01937	0	0.00925	0.0013	0	0	0.00099	0.00072	0.00637	0.01127	0	0	0	0	0.00485	0	0.01051	0.00867	0.00986	0	0.00113	0	0	0	0.01143	0.00872	0.0068	0.0136	0.01261	0.25203	0.00244	0	0.00358	0.00291	0	0	0.00213	0	0.00201	0.00098	0	0	0.53669	0.00513	0	0.01114	0	0.01151
k__Bacteria|p__Bacteroidetes|c__Bacteroidia|o__Bacteroidales|f__Porphyromonadaceae|g__Porphyromonas	0.00327	0	0	0.00026	0	0.0017	0.00136	0.49711	0.63907	0	0.01004	0	0.01021	0	0	0.0185	0	0	0	0.00154	0.02538	0	0.28391	0.0052	0.03236	0	0.00218	0	0.01937	0	0.00925	0.0013	0	0	0.00099	0.00072	0.00637	0.01127	0	0	0	0	0.00485	0	0.01051	0.00867	0.00986	0	0.00113	0	0	0	0.01143	0.00872	0.0068	0.0136	0.01261	0.25203	0.00244	0	0.00358	0.00291	0	0	0.00213	0	0.00201	0.00098	0	0	0.53669	0.00513	0	0.01114	0	0.01151
k__Bacteria|p__Bacteroidetes|c__Bacteroidia|o__Bacteroidales|f__Porphyromonadaceae|g__Porphyromonas|s__Porphyromonas_asaccharolytica	0	0	0	0	0	0	0	0	0	0	0	0	0	0	0	0	0	0	0	0	0	0	0	0	0	0	0	0	0	0	0	0	0	0	0	0	0.00174	0	0	0	0	0	0	0	0	0	0	0	0	0	0	0	0	0	0	0	0	0	0	0	0	0	0	0	0	0	0	0	0	0	0.5189	0	0	0	0	0
k__Bacteria|p__Bacteroidetes|c__Bacteroidia|o__Bacteroidales|f__Porphyromonadaceae|g__Porphyromonas|s__Porphyromonas_canoris	0	0	0	0	0	0	0	0	0	0	0	0	0	0	0	0	0	0	0	0	0	0	0	0	0	0	0	0	0	0	0	0	0	0	0	0	0	0	0	0	0	0	0	0	0	0	0	0	0	0	0	0	0	0	0	0	0	0	0	0	0	0	0	0	0	0	0	0	0	0	0	0	0	0	0	0
k__Bacteria|p__Bacteroidetes|c__Bacteroidia|o__Bacteroidales|f__Porphyromonadaceae|g__Porphyromonas|s__Porphyromonas_catoniae	0	0	0	0	0	0	0	0.03182	0.00284	0	0	0	0	0	0	0	0	0	0	0	0	0	0	0	0	0	0	0	0	0	0	0	0	0	0	0	0	0	0	0	0	0	0	0	0	0	0	0	0	0	0	0	0	0	0	0	0	0	0	0	0	0	0	0	0	0	0	0	0	0	0	0	0	0	0	0
k__Bacteria|p__Bacteroidetes|c__Bacteroidia|o__Bacteroidales|f__Porphyromonadaceae|g__Porphyromonas|s__Porphyromonas_endodontalis	0	0	0	0	0	0	0	0	0.01772	0	0	0	0	0	0	0	0	0	0	0	0	0	0.00132	0	0	0	0	0	0	0	0	0	0	0	0	0	0	0	0	0	0	0	0	0	0	0	0	0	0	0	0	0	0	0	0	0	0	0	0	0	0	0	0	0	0	0	0	0	0	0	0	0	0	0	0	0
k__Bacteria|p__Bacteroidetes|c__Bacteroidia|o__Bacteroidales|f__Porphyromonadaceae|g__Porphyromonas|s__Porphyromonas_gingivalis	0	0	0	0	0	0	0	0	0	0	0	0	0	0	0	0	0	0	0	0	0	0	0.00715	0	0	0	0	0	0	0	0	0	0	0	0	0	0	0	0	0	0	0	0	0	0	0	0	0	0	0	0	0	0	0	0	0	0	0	0	0	0	0	0	0	0	0	0	0	0	0	0	0	0	0	0	0
k__Bacteria|p__Bacteroidetes|c__Bacteroidia|o__Bacteroidales|f__Porphyromonadaceae|g__Porphyromonas|s__Porphyromonas_somerae	0.00327	0	0	0.00026	0	0.0017	0.00136	0.41056	0.61681	0	0.01004	0	0.01021	0	0	0.0185	0	0	0	0.00154	0.02538	0	0.27076	0.0052	0.03236	0	0.00218	0	0.01937	0	0.00925	0.0013	0	0	0.00099	0.00072	0.00463	0.01127	0	0	0	0	0.00485	0	0.01051	0.00867	0.00986	0	0.00113	0	0	0	0.01143	0.00872	0.0068	0.0136	0.01261	0.25203	0.00244	0	0.00358	0.00291	0	0	0.00213	0	0.00201	0.00098	0	0	0.00068	0.00513	0	0.01114	0	0.01151
k__Bacteria|p__Bacteroidetes|c__Bacteroidia|o__Bacteroidales|f__Porphyromonadaceae|g__Porphyromonas|s__Porphyromonas_sp_oral_taxon_278	0	0	0	0	0	0	0	0.05472	0.00171	0	0	0	0	0	0	0	0	0	0	0	0	0	0.00468	0	0	0	0	0	0	0	0	0	0	0	0	0	0	0	0	0	0	0	0	0	0	0	0	0	0	0	0	0	0	0	0	0	0	0	0	0	0	0	0	0	0	0	0	0	0	0	0	0	0	0	0	0
k__Bacteria|p__Bacteroidetes|c__Bacteroidia|o__Bacteroidales|f__Porphyromonadaceae|g__Porphyromonas|s__Porphyromonas_uenonis	0	0	0	0	0	0	0	0	0	0	0	0	0	0	0	0	0	0	0	0	0	0	0	0	0	0	0	0	0	0	0	0	0	0	0	0	0	0	0	0	0	0	0	0	0	0	0	0	0	0	0	0	0	0	0	0	0	0	0	0	0	0	0	0	0	0	0	0	0	0	0.01711	0	0	0	0	0
k__Bacteria|p__Bacteroidetes|c__Bacteroidia|o__Bacteroidales|f__Porphyromonadaceae|g__Sanguibacteroides	0	0	0	0	0	0	0	0	0	0	0	0	0	0	0	0	0	0	0	0	0	0	0	0	0	0	0	0	0	0	0	0	0	0	0	0	0	0	0	0	0	0	0	0	0	0	0	0	0	0	0	0	0	0	0	0	0	0	0	0	0	0	0	0	0	0	0	0	0	0	0	0	0	0	0	0
k__Bacteria|p__Bacteroidetes|c__Bacteroidia|o__Bacteroidales|f__Porphyromonadaceae|g__Sanguibacteroides|s__Sanguibacteroides_justesenii	0	0	0	0	0	0	0	0	0	0	0	0	0	0	0	0	0	0	0	0	0	0	0	0	0	0	0	0	0	0	0	0	0	0	0	0	0	0	0	0	0	0	0	0	0	0	0	0	0	0	0	0	0	0	0	0	0	0	0	0	0	0	0	0	0	0	0	0	0	0	0	0	0	0	0	0
k__Bacteria|p__Bacteroidetes|c__Bacteroidia|o__Bacteroidales|f__Prevotellaceae	36.204	0.17132	0.40771	0.1407	0.39951	14.1441	87.8083	34.4253	64.3318	41.1023	0.08442	0.36054	0.35101	66.0869	0.2641	92.0908	0.19044	69.8667	0.12006	92.0066	0.29764	80.3346	50.878	78.1814	69.4159	0.7701	10.7062	0.33076	6.23516	94.0237	0.1889	63.6217	65.3457	0.19796	69.4258	18.4899	5.20158	56.063	93.4645	95.1129	66.978	76.7241	92.1741	72.0946	85.792	80.3673	36.8479	0.12062	15.3424	0	0.16927	98.7105	17.1482	78.9144	79.18	0.2982	0.28887	13.2235	23.3548	15.1682	11.3775	79.024	0.47933	62.4524	0.29964	0.18609	80.8372	9.92154	0.57514	78.2866	2.29035	2.45185	54.7875	64.2477	4.2572	80.8636
k__Bacteria|p__Bacteroidetes|c__Bacteroidia|o__Bacteroidales|f__Prevotellaceae|g__Alloprevotella	0.00115	0	0	0	0	0	0	0.23151	0.2636	0	0	0	0	0	0	0	0	0.00301	0	0	0.01374	0.00193	0.07452	0.00112	0.01435	0.00132	0	0.00377	0.0161	0	0	0	0	0	0	0	0	0.00892	0	0	0	0	0	0	0.0075	0.01503	0	0	0	0	0	0	0	0.00028	0	0	0.00121	0.10645	0.00268	0	0.00507	0	0	0	0	0	0	0	0	0	0	0.00899	0	0.00038	0	0.00681
k__Bacteria|p__Bacteroidetes|c__Bacteroidia|o__Bacteroidales|f__Prevotellaceae|g__Alloprevotella|s__Alloprevotella_rava	0	0	0	0	0	0	0	0.00459	0	0	0	0	0	0	0	0	0	0	0	0	0	0	0.01278	0	0	0	0	0	0	0	0	0	0	0	0	0	0	0	0	0	0	0	0	0	0	0.00113	0	0	0	0	0	0	0	0	0	0	0	0	0	0	0	0	0	0	0	0	0	0	0	0	0	0	0	0	0	0
k__Bacteria|p__Bacteroidetes|c__Bacteroidia|o__Bacteroidales|f__Prevotellaceae|g__Alloprevotella|s__Alloprevotella_tannerae	0.00115	0	0	0	0	0	0	0.22386	0.26194	0	0	0	0	0	0	0	0	0.00301	0	0	0.01374	0.00193	0.06033	0.00112	0.01435	0.00132	0	0.00377	0.0161	0	0	0	0	0	0	0	0	0.00892	0	0	0	0	0	0	0.0075	0.01391	0	0	0	0	0	0	0	0.00028	0	0	0.00121	0.10645	0.00268	0	0.00507	0	0	0	0	0	0	0	0	0	0	0.00899	0	0.00038	0	0.00681
k__Bacteria|p__Bacteroidetes|c__Bacteroidia|o__Bacteroidales|f__Prevotellaceae|g__Alloprevotella|s__Prevotella_sp_oral_taxon_473	0	0	0	0	0	0	0	0.00306	0.00166	0	0	0	0	0	0	0	0	0	0	0	0	0	0.00141	0	0	0	0	0	0	0	0	0	0	0	0	0	0	0	0	0	0	0	0	0	0	0	0	0	0	0	0	0	0	0	0	0	0	0	0	0	0	0	0	0	0	0	0	0	0	0	0	0	0	0	0	0
k__Bacteria|p__Bacteroidetes|c__Bacteroidia|o__Bacteroidales|f__Prevotellaceae|g__Paraprevotella	0.01443	0	0	0	0	0	0.00611	0	0	0.01418	0	0.24688	0	0	0	0.0149	0	0	0	0	0	0.01012	0	0	0	0.61538	0	0	0	0.00067	0	0	0	0	0	0	0	0.02852	0	0	0.12264	0	0	0	0	0	0.45694	0	0	0	0	0	0	0	0	0	0	0	0.05352	0	0	0.00941	0	0.03094	0	0	0	0	0	0	0	2.25211	0	0	0.03982	0
k__Bacteria|p__Bacteroidetes|c__Bacteroidia|o__Bacteroidales|f__Prevotellaceae|g__Paraprevotella|s__Paraprevotella_clara	0	0	0	0	0	0	0	0	0	0	0	0	0	0	0	0	0	0	0	0	0	0	0	0	0	0	0	0	0	0	0	0	0	0	0	0	0	0	0	0	0	0	0	0	0	0	0	0	0	0	0	0	0	0	0	0	0	0	0	0	0	0	0	0	0	0	0	0	0	0	0	0	0	0	0	0
k__Bacteria|p__Bacteroidetes|c__Bacteroidia|o__Bacteroidales|f__Prevotellaceae|g__Paraprevotella|s__Paraprevotella_xylaniphila	0.01443	0	0	0	0	0	0.00611	0	0	0.01418	0	0.24688	0	0	0	0.0149	0	0	0	0	0	0.01012	0	0	0	0.61538	0	0	0	0.00067	0	0	0	0	0	0	0	0.02852	0	0	0.12264	0	0	0	0	0	0.45694	0	0	0	0	0	0	0	0	0	0	0	0.05352	0	0	0.00941	0	0.03094	0	0	0	0	0	0	0	2.25211	0	0	0.03982	0
k__Bacteria|p__Bacteroidetes|c__Bacteroidia|o__Bacteroidales|f__Prevotellaceae|g__Prevotella	36.1885	0.17132	0.40771	0.1407	0.39951	14.1441	87.8022	34.1938	64.0682	41.0881	0.08442	0.11365	0.35101	66.0869	0.2641	92.0759	0.19044	69.8636	0.12006	92.0066	0.2839	80.3225	50.8035	78.1803	69.4015	0.15341	10.7062	0.32699	6.21906	94.023	0.1889	63.6217	65.3457	0.19796	69.4258	18.4899	5.20158	56.0256	93.4645	95.1129	66.8554	76.7241	92.1741	72.0946	85.7845	80.3523	36.391	0.12062	15.3424	0	0.16927	98.7105	17.1482	78.9141	79.18	0.2982	0.28766	13.1171	23.2987	15.1682	11.3724	79.0146	0.47933	62.4215	0.29964	0.18609	80.8372	9.92154	0.57514	78.2866	2.29035	0.19075	54.7875	64.2474	4.21738	80.8568
k__Bacteria|p__Bacteroidetes|c__Bacteroidia|o__Bacteroidales|f__Prevotellaceae|g__Prevotella|s__Prevotella_baroniae	0	0	0	0	0	0	0	0	0	0	0	0	0	0	0	0	0	0	0	0	0	0	0	0	0	0	0	0	0	0	0	0	0	0	0	0	0	0	0	0	0	0	0	0	0	0	0	0	0	0	0	0	0	0	0	0	0	0	0	0	0	0	0	0	0	0	0	0	0	0	0	0	0	0	0	0
k__Bacteria|p__Bacteroidetes|c__Bacteroidia|o__Bacteroidales|f__Prevotellaceae|g__Prevotella|s__Prevotella_bivia	0	0	0.03786	0	0	0	0	0	0	0	0	0	0	0	0	0	0	0	0	0	0	0	0	0	0	0	0	0	0	0	0	0	0	0	0	0.13348	0.12659	0	0	0	0	0	0	0.01636	0	0	0	0	0	0	0	0	0	0	0.18889	0	0	0	0.92198	0	0	0	0	0	0	0	0	0	0	0	0	0	0	0	0	0
k__Bacteria|p__Bacteroidetes|c__Bacteroidia|o__Bacteroidales|f__Prevotellaceae|g__Prevotella|s__Prevotella_buccae	0	0	0	0	0	0	0	0.01063	0	0	0	0	0	0	0	0	0	0	0	0	0	0	0	0	0	0	0	0	0	0	0	0	0	0	0	0	0	0	0	0	0	0	0	0	0	0	0	0	0	0	0	0	0	0	0	0	0	0	0	0	0	0	0	0	0	0	0	0	0	0	0	0	0	0	0	0
k__Bacteria|p__Bacteroidetes|c__Bacteroidia|o__Bacteroidales|f__Prevotellaceae|g__Prevotella|s__Prevotella_buccalis	0	0	0	0	0	0	0	0	0	0	0	0	0	0	0	0	0	0	0	0	0	0	0	0	0	0	0	0	0	0	0	0	0	0	0	0	0	0	0	0	0	0	0	0	0	0	0	0	0	0	0	0	0.00393	0	0	0.01118	0	0	0	0	0	0	0	0	0	0	0	0	0	0	0.89153	0	0	0	0	0
k__Bacteria|p__Bacteroidetes|c__Bacteroidia|o__Bacteroidales|f__Prevotellaceae|g__Prevotella|s__Prevotella_copri	36.1729	0.16172	0.33887	0.13451	0.34838	0.18537	83.3166	29.0153	63.7822	36.0106	0.07669	0.11365	0.30768	66.0726	0.2351	88.3611	0.16391	63.0489	0.11024	78.0155	0.19913	66.9257	0.78036	52.1173	58.5831	0.12951	8.74374	0.30044	0.2753	88.2546	0.12477	63.5989	0.2727	0.18779	65.8769	18.0785	4.99678	52.297	85.5603	72.5601	53.2482	76.7171	81.1173	72.0772	85.7728	77.8519	36.3386	0.1102	0.22487	0	0.14173	96.8913	8.96612	78.857	78.9507	0.23471	0.22819	12.1932	18.5166	0.12309	0.11182	74.9755	0.45298	42.7674	0.25824	0.16613	75.697	4.5108	0.52881	78.2707	0.44576	0.16241	54.7835	64.2212	4.20033	75.0999
k__Bacteria|p__Bacteroidetes|c__Bacteroidia|o__Bacteroidales|f__Prevotellaceae|g__Prevotella|s__Prevotella_corporis	0	0	0	0.00317	0	0	0	0	0	0	0	0	0	0	0	0	0	0	0	0	0	0	0	0	0	0	0	0	0	0	0	0	0	0	0	0.23345	0.06636	0	0	0	0	0	0	0	0	0	0	0	0	0	0	0	0	0	0	0.03818	0	0	0.04343	0	0	0	0	0	0	0	0	0	0	0	0.92815	0	0	0	0	0
k__Bacteria|p__Bacteroidetes|c__Bacteroidia|o__Bacteroidales|f__Prevotellaceae|g__Prevotella|s__Prevotella_dentalis	0	0	0	0	0	0	0	0	0	0	0	0	0	0	0	0	0	0	0	0	0	0	0	0	0	0	0	0	0	0	0	0	0	0	0	0	0	0	0	0	0	0	0	0	0	0	0	0	0	0	0	0	0	0	0	0	0	0	0	0	0	0	0	0	0	0	0	0	0	0	0	0	0	0	0	0
k__Bacteria|p__Bacteroidetes|c__Bacteroidia|o__Bacteroidales|f__Prevotellaceae|g__Prevotella|s__Prevotella_denticola	0	0	0	0	0	0	0	0	0.00612	0	0	0	0	0	0	0	0	0	0	0	0	0	0.00883	0	0	0	0	0	0	0	0	0	0	0	0	0	0	0	0	0	0	0	0	0	0	0	0	0	0	0	0	0	0	0	0	0	0	0	0	0	0	0	0	0	0	0	0	0	0	0	0	0	0	0	0	0
k__Bacteria|p__Bacteroidetes|c__Bacteroidia|o__Bacteroidales|f__Prevotellaceae|g__Prevotella|s__Prevotella_disiens	0	0	0.0197	0	0	0	0	0	0	0	0	0	0	0	0	0	0	0	0	0	0	0	0	0	0	0	0	0	0	0	0	0	0	0	0	0	0	0	0	0	0	0	0	0	0	0	0	0	0	0	0	0	0	0	0	0	0	0	0.10738	0	0	0	0	0	0	0	0	0	0.02671	0	0	0	0	0	0	0
k__Bacteria|p__Bacteroidetes|c__Bacteroidia|o__Bacteroidales|f__Prevotellaceae|g__Prevotella|s__Prevotella_enoeca	0	0	0	0	0	0	0	0	0	0	0	0	0	0	0	0	0	0	0	0	0	0	0	0	0	0	0	0	0	0	0	0	0	0	0	0	0	0	0	0	0	0	0	0	0	0	0	0	0	0	0	0	0	0	0	0	0	0	0	0	0	0	0	0	0	0	0	0	0	0	0	0	0	0	0	0
k__Bacteria|p__Bacteroidetes|c__Bacteroidia|o__Bacteroidales|f__Prevotellaceae|g__Prevotella|s__Prevotella_fusca	0	0	0	0	0	0	0	0	0	0	0	0	0	0	0	0	0	0	0	0	0	0	0	0	0	0	0	0	0	0	0	0	0	0	0	0	0	0	0	0	0	0	0	0	0	0	0	0	0	0	0	0	0	0	0	0	0	0	0	0	0	0	0	0	0	0	0	0	0	0	0	0	0	0	0	0
k__Bacteria|p__Bacteroidetes|c__Bacteroidia|o__Bacteroidales|f__Prevotellaceae|g__Prevotella|s__Prevotella_histicola	0.00098	0	0.0007	0	0	0	0.00649	2.24422	0.00163	0.00472	0	0	0.01019	0	0.01108	0	0	0	0	0	0	0	0.83282	0	0.01993	0	0	0	0.0112	0	0.01115	0	0	0.00091	0	0	0	0	0.00592	0	0	0	0	0	0	0	0	0	0	0	0	0	0	0.00392	0.00406	0	0.01235	0.08286	0	0	0	0	0	0	0	0	0.0033	0	0	0	0	0.00286	0	0	0.00146	0
k__Bacteria|p__Bacteroidetes|c__Bacteroidia|o__Bacteroidales|f__Prevotellaceae|g__Prevotella|s__Prevotella_intermedia	0	0	0	0	0	0	0	0	0	0	0	0	0	0	0	0	0	0	0	0	0	0	0.03223	0	0	0	0	0	0	0	0	0	0	0	0	0	0	0	0	0	0	0	0	0	0	0	0	0	0	0	0	0	0	0.01678	0	0	0	0	0	0	0	0	0	0	0	0	0	0	0	0	0	0	0	0	0	0
k__Bacteria|p__Bacteroidetes|c__Bacteroidia|o__Bacteroidales|f__Prevotellaceae|g__Prevotella|s__Prevotella_jejuni	0	0	0	0	0	0.0015	0	0.25381	0.00592	0	0	0	0	0	0	0	0	0	0	0	0	0	0.50717	0	0	0.00188	0	0	0.00489	0	0	0	0.003	0	0	0	0	0	0	0	0	0	0	0	0	0.00287	0.00167	0	0	0	0	0	0	0	0.00237	0	0	0.04107	0.00196	0	0.00246	0	0	0	0	0	0	0	0	0	0	0	0	0	0	0
k__Bacteria|p__Bacteroidetes|c__Bacteroidia|o__Bacteroidales|f__Prevotellaceae|g__Prevotella|s__Prevotella_loescheii	0	0	0	0	0	0	0	0.0054	0	0	0	0	0	0	0	0	0	0	0	0	0	0	0	0	0	0	0	0	0	0	0	0	0	0	0	0	0	0	0	0	0	0	0	0	0	0	0	0	0	0	0	0	0	0	0	0	0	0	0	0	0	0	0	0	0	0	0	0	0	0	0	0	0	0	0	0
k__Bacteria|p__Bacteroidetes|c__Bacteroidia|o__Bacteroidales|f__Prevotellaceae|g__Prevotella|s__Prevotella_maculosa	0	0	0	0	0	0	0	0	0	0	0	0	0	0	0	0	0	0	0	0	0	0	0	0	0	0	0	0	0	0	0	0	0	0	0	0	0	0	0	0	0	0	0	0	0	0	0	0	0	0	0	0	0	0	0	0	0	0	0	0	0	0	0	0	0	0	0	0	0	0	0	0	0	0	0	0
k__Bacteria|p__Bacteroidetes|c__Bacteroidia|o__Bacteroidales|f__Prevotellaceae|g__Prevotella|s__Prevotella_marshii	0	0	0	0	0	0	0	0	0	0	0	0	0	0	0	0	0	0	0	0	0	0	0	0	0	0	0	0	0	0	0	0	0	0	0	0	0	0	0	0	0	0	0	0	0	0	0	0	0	0	0	0	0	0	0	0	0	0	0	0	0	0	0	0	0	0	0	0	0	0	0	0	0	0	0	0
k__Bacteria|p__Bacteroidetes|c__Bacteroidia|o__Bacteroidales|f__Prevotellaceae|g__Prevotella|s__Prevotella_melaninogenica	0.01458	0.0096	0.00183	0.00037	0.00309	0.02106	0.01695	0.89612	0.17464	0.01573	0.00658	0	0.03181	0.00275	0.01792	0.0422	0.01882	0.02743	0.00797	0.01072	0.08477	0.01594	2.69846	0.00767	0.08616	0.01574	0.00813	0.02655	0.08242	0.00439	0.05255	0.01162	0.02236	0.00896	0.01652	0.03416	0.00915	0.05164	0.0127	0.0037	0.01136	0.00615	0.01727	0.00103	0.01178	0.06838	0.03613	0.01042	0.00966	0	0.01162	0.00524	0.00392	0.02196	0.03138	0.00962	0.03561	0.53984	0.03469	0	0.04594	0.01316	0.01054	0.00214	0.0351	0.01995	0.0264	0.00971	0.00617	0.01036	0.0132	0.02549	0.00203	0.02502	0.01559	0.03556
k__Bacteria|p__Bacteroidetes|c__Bacteroidia|o__Bacteroidales|f__Prevotellaceae|g__Prevotella|s__Prevotella_micans	0	0	0	0	0	0	0	0	0	0	0	0	0	0	0	0	0	0	0	0	0	0	0	0	0	0	0	0	0	0	0	0	0	0	0	0	0	0	0	0	0	0	0	0	0	0	0	0	0	0	0	0	0	0	0	0	0	0	0	0	0	0	0	0	0	0	0	0	0	0	0	0	0	0	0	0
k__Bacteria|p__Bacteroidetes|c__Bacteroidia|o__Bacteroidales|f__Prevotellaceae|g__Prevotella|s__Prevotella_multiformis	0	0	0	0	0	0	0	0	0	0	0	0	0	0	0	0	0	0	0	0	0	0	0	0	0	0	0	0	0	0	0	0	0	0	0	0	0	0	0	0	0	0	0	0	0	0	0	0	0	0	0	0	0	0	0	0	0	0	0	0	0	0	0	0	0	0	0	0	0	0	0	0	0	0	0	0
k__Bacteria|p__Bacteroidetes|c__Bacteroidia|o__Bacteroidales|f__Prevotellaceae|g__Prevotella|s__Prevotella_multisaccharivorax	0	0	0	0	0	0	0	0	0	0	0	0	0	0	0	0	0	0	0	0	0	0	0	0	0	0	0	0	0	0	0	0	0	0	0	0	0	0	0	0	0	0	0	0	0	0	0	0	0	0	0	0	0	0	0	0	0	0	0	0	0	0	0	0	0	0	0	0	0	0	0	0	0	0	0	0
k__Bacteria|p__Bacteroidetes|c__Bacteroidia|o__Bacteroidales|f__Prevotellaceae|g__Prevotella|s__Prevotella_nigrescens	0	0	0	0	0	0	0	0.03768	0.00942	0	0	0	0	0	0	0	0	0	0	0	0	0	0.0348	0	0	0	0	0	0	0	0	0	0	0	0	0	0	0	0	0	0	0	0	0	0	0.01251	0	0	0	0	0	0	0	0	0	0	0	0	0	0	0	0	0	0	0	0	0	0	0	0	0	0	0	0	0	0
k__Bacteria|p__Bacteroidetes|c__Bacteroidia|o__Bacteroidales|f__Prevotellaceae|g__Prevotella|s__Prevotella_oralis	0	0	0	0	0	0	0	0	0	0	0	0	0	0	0	0	0	0	0	0	0	0	0	0	0	0	0	0	0	0	0	0	0	0	0	0	0	0	0	0	0	0	0	0	0	0	0	0	0	0	0	0	0	0	0	0	0	0	0	0	0	0	0	0	0	0	0	0	0	0	0	0	0	0	0	0
k__Bacteria|p__Bacteroidetes|c__Bacteroidia|o__Bacteroidales|f__Prevotellaceae|g__Prevotella|s__Prevotella_oris	0	0	0	0	0	0	0	0.00891	0.02662	0	0	0	0	0	0	0	0	0	0	0	0	0	0.00317	0	0	0	0	0	0	0	0	0	0	0	0	0	0	0	0	0	0	0	0	0	0	0	0	0	0	0	0	0	0	0	0	0	0	0	0	0	0	0	0	0	0	0	0	0	0	0	0	0	0	0	0	0
k__Bacteria|p__Bacteroidetes|c__Bacteroidia|o__Bacteroidales|f__Prevotellaceae|g__Prevotella|s__Prevotella_oulorum	0	0	0	0	0	0	0	0.04649	0	0	0	0	0	0	0	0	0	0	0	0	0	0	0.00669	0	0	0	0	0	0	0	0	0	0	0	0	0	0	0	0	0	0	0	0	0	0	0	0	0	0	0	0	0	0	0	0	0	0	0	0	0	0	0	0	0	0	0	0	0	0	0	0	0	0	0	0	0
k__Bacteria|p__Bacteroidetes|c__Bacteroidia|o__Bacteroidales|f__Prevotellaceae|g__Prevotella|s__Prevotella_pallens	0	0	0	0	0	0.00052	0.00528	0.78364	0.01035	0	0	0	0	0	0	0.00344	0.00536	0	0	0	0	0	1.29927	0	0	0	0	0	0.00621	0	0	0	0	0	0	0.00295	0	0	0	0	0	0	0	0	0	0.00488	0.00357	0	0	0	0	0	0	0	0.00258	0	0.00891	0.05882	0	0	0.00999	0	0	0	0.0063	0	0.00108	0	0	0	0	0	0	0	0	0
k__Bacteria|p__Bacteroidetes|c__Bacteroidia|o__Bacteroidales|f__Prevotellaceae|g__Prevotella|s__Prevotella_pleuritidis	0	0	0	0	0	0	0	0	0.01361	0	0	0	0	0	0	0	0	0	0	0	0	0	0	0	0	0	0	0	0	0	0	0	0	0	0	0	0	0	0	0	0	0	0	0	0	0	0	0	0	0	0	0	0	0	0	0	0	0	0	0	0	0	0	0	0	0	0	0	0	0	0	0	0	0	0	0
k__Bacteria|p__Bacteroidetes|c__Bacteroidia|o__Bacteroidales|f__Prevotellaceae|g__Prevotella|s__Prevotella_saccharolytica	0	0	0	0	0	0	0	0	0	0	0	0	0	0	0	0	0	0	0	0	0	0	0	0	0	0	0	0	0	0	0	0	0	0	0	0	0	0	0	0	0	0	0	0	0	0	0	0	0	0	0	0	0	0	0	0	0	0	0	0	0	0	0	0	0	0	0	0	0	0	0	0	0	0	0	0
k__Bacteria|p__Bacteroidetes|c__Bacteroidia|o__Bacteroidales|f__Prevotellaceae|g__Prevotella|s__Prevotella_salivae	0	0	0	0	0	0	0	0.72763	0	0	0	0	0	0	0	0	0	0	0	0	0	0	0.28699	0	0.00071	0	0	0	0.00071	0	0.00044	0	0	0	0	0	0	0	0	0	0	0	0	0	0	0	0	0	0	0	0	0	0	0	0	0	0	0	0	0	0	0	0	0	0	0	0	0	0	0	0	0	0	0	0	0
k__Bacteria|p__Bacteroidetes|c__Bacteroidia|o__Bacteroidales|f__Prevotellaceae|g__Prevotella|s__Prevotella_scopos	0	0	0	0	0	0	0	0.00724	0	0	0	0	0	0	0	0	0	0	0	0	0	0	0.0279	0	0	0	0	0	0	0	0	0	0	0	0	0	0	0	0	0	0	0	0	0	0	0	0	0	0	0	0	0	0	0	0	0	0	0	0	0	0	0	0	0	0	0	0	0	0	0	0	0	0	0	0	0
k__Bacteria|p__Bacteroidetes|c__Bacteroidia|o__Bacteroidales|f__Prevotellaceae|g__Prevotella|s__Prevotella_shahii	0	0	0	0	0	0	0	0.05042	0.0193	0	0	0	0	0	0	0	0	0	0	0	0	0	0.00858	0	0	0	0	0	0	0	0	0	0	0	0	0	0	0	0	0	0	0	0	0	0	0	0	0	0	0	0	0	0	0	0	0	0	0	0	0	0	0	0	0	0	0	0	0	0	0	0	0	0	0	0	0
k__Bacteria|p__Bacteroidetes|c__Bacteroidia|o__Bacteroidales|f__Prevotellaceae|g__Prevotella|s__Prevotella_sp_885	0	0	0	0	0	0	0	0	0	0	0	0	0	0	0	0	0	2.43312	0	0	0	0	0.00091	1.12601	0.04363	0	1.95327	0	0	0	0	0	0	0	0	0	0	0	0	0	0	0	0	0	0	1.30645	0	0	0	0	0	0	0	0	0	0	0	0	0.69323	0	0	0	0	0	0	0	5.10889	0	0	0	0	0	0	0	0	2.40886
k__Bacteria|p__Bacteroidetes|c__Bacteroidia|o__Bacteroidales|f__Prevotellaceae|g__Prevotella|s__Prevotella_sp_AM42_24	0	0	0	0	0.0004	0.00277	0.00219	0	0.00357	0.00591	0.00114	0	0	0.00239	0	0	0	0.98568	0	3.1246	0	2.78565	0.0258	4.20716	1.66819	0.00024	0	0	0	0.00943	0	0.0026	0	0	0.0026	0	0	0	0	0	0.00844	0	0.00903	0	0	0.20245	0.00334	0	0.00297	0	0.00333	0	0.01352	0.00443	0	0	0	0.00726	0.92759	0	0	0	0.00367	4.29071	0	0	0.00048	0.00511	0.00166	0	0.00178	0	0	0	0	0.37511
k__Bacteria|p__Bacteroidetes|c__Bacteroidia|o__Bacteroidales|f__Prevotellaceae|g__Prevotella|s__Prevotella_sp_CAG_1092	0	0	0	0	0	0	0.96118	0	0	0	0	0	0	0	0	0.30474	0	0	0	0	0	0	1.37095	3.42619	1.20565	0	0	0	0	0	0	0	4.7215	0	0	0	0	0	0	0	0	0	0	0	0	0	0	0	0	0	0	0.89076	0	0	0	0	0	0	0	0	0	0	0	0	0	0	0	0	0	0	0	0	0	0	0	0
k__Bacteria|p__Bacteroidetes|c__Bacteroidia|o__Bacteroidales|f__Prevotellaceae|g__Prevotella|s__Prevotella_sp_CAG_279	0	0	0	0.00122	0	13.929	0.08411	0	0	0	0	0	0	0	0	0.14002	0	0.00149	0	0.76645	0	0.47253	0.01026	0.27219	0.07804	0	0	0	5.82326	0.00077	0	0	0	0	3.51677	0	0	2.28755	0.06189	0.34971	0	0	0.22085	0	0	0	0.00048	0	15.0984	0	0.00183	0.02021	8.13151	0	0	0	0	0.0488	2.03515	15.0452	11.2022	0.55393	0	0.9959	0	0	0	5.3813	0	0	0	0	0	0	0	0
k__Bacteria|p__Bacteroidetes|c__Bacteroidia|o__Bacteroidales|f__Prevotellaceae|g__Prevotella|s__Prevotella_sp_CAG_520	0	0	0.00138	0.00141	0.00109	0	0.02871	0	0.00208	0.02196	0	0	0.00133	0	0	0.00756	0.00236	0.325	0.00184	0.00185	0	0	40.9822	9.90471	6.1008	0.00083	0.00105	0	0.01332	0	0	0	57.9338	0.00031	0.00033	0.00729	0	0	7.55406	21.3677	0.02035	0.00085	10.4175	0	0	0.02133	0.00719	0	0.00085	0	0.00655	0.01847	0	0.00388	0	0.0045	0.00259	0.06447	0	0	0	0.00303	0	0.00089	0	0	0	0.0014	0.00249	0	0.00095	0	0.00196	0	0	1.74043
k__Bacteria|p__Bacteroidetes|c__Bacteroidia|o__Bacteroidales|f__Prevotellaceae|g__Prevotella|s__Prevotella_sp_CAG_5226	0	0	0	0	0.02363	0	0	0	0	1.87822	0	0	0	0	0	0	0	0	0	0.00299	0	0	0	6.67835	1.32385	0	0	0	0	1.84834	0	0	0	0	0.00617	0	0	0	0	0	6.66918	0	0	0	0	0.00181	0	0	0.0008	0	0.0013	0	0	0	0	0	0	0	0	0	0	0	0	0	0	0	0	0	0	0	0	0	0	0	0	0
k__Bacteria|p__Bacteroidetes|c__Bacteroidia|o__Bacteroidales|f__Prevotellaceae|g__Prevotella|s__Prevotella_sp_CAG_873	0	0	0	0	0	0.00351	0	0	0	0	0	0	0	0	0	0	0	0	0	0	0	0	0.0153	0.00645	0	0	0	0	0.00039	0	0	0	0	0	0	0	0	1.3894	0	0	0	0	0	0	0	0	0	0	0	0	0	0	0	0	0	0	0	0.02217	0	0	0	3.46895	0	0	0	0	0	0	0	0	0	0	0	0.00115	0	0
k__Bacteria|p__Bacteroidetes|c__Bacteroidia|o__Bacteroidales|f__Prevotellaceae|g__Prevotella|s__Prevotella_sp_F0091	0	0	0	0	0	0	0	0	0	0	0	0	0	0	0	0	0	0	0	0	0	0	0	0	0	0	0	0	0	0	0	0	0	0	0	0	0	0	0	0	0	0	0	0	0	0	0	0	0	0	0	0	0	0	0	0	0	0	0	0	0	0	0	0	0	0	0	0	0	0	0	0	0	0	0	0
k__Bacteria|p__Bacteroidetes|c__Bacteroidia|o__Bacteroidales|f__Prevotellaceae|g__Prevotella|s__Prevotella_sp_oral_taxon_299	0	0	0	0	0	0	0	0.00324	0.0025	0	0	0	0	0	0	0	0	0	0	0	0	0	0	0	0	0	0	0	0	0	0	0	0	0	0	0	0	0	0	0	0	0	0	0	0	0	0	0	0	0	0	0	0	0	0	0	0	0	0	0	0	0	0	0	0	0	0	0	0	0	0	0	0	0	0	0
k__Bacteria|p__Bacteroidetes|c__Bacteroidia|o__Bacteroidales|f__Prevotellaceae|g__Prevotella|s__Prevotella_sp_oral_taxon_306	0	0	0	0	0	0	0	0.10312	0	0	0	0	0	0	0	0	0	0	0	0	0	0	0.14867	0	0	0	0	0	0	0	0	0	0	0	0	0	0	0	0	0	0	0	0	0	0	0	0	0	0	0	0	0	0	0	0	0	0	0	0	0	0	0	0	0	0	0	0	0	0	0	0	0	0	0	0	0
k__Bacteria|p__Bacteroidetes|c__Bacteroidia|o__Bacteroidales|f__Prevotellaceae|g__Prevotella|s__Prevotella_sp_oral_taxon_376	0	0	0	0	0	0	0	0	0	0	0	0	0	0	0	0	0	0	0	0	0	0	0	0	0	0	0	0	0	0	0	0	0	0	0	0	0	0	0	0	0	0	0	0	0	0	0	0	0	0	0	0	0	0	0	0	0	0	0	0	0	0	0	0	0	0	0	0	0	0	0	0	0	0	0	0
k__Bacteria|p__Bacteroidetes|c__Bacteroidia|o__Bacteroidales|f__Prevotellaceae|g__Prevotella|s__Prevotella_sp_oral_taxon_820	0	0	0	0	0	0	0	0	0	0	0	0	0	0	0	0	0	0	0	0	0	0	0	0	0	0	0	0	0	0	0	0	0	0	0	0	0	0	0	0	0	0	0	0	0	0	0	0	0	0	0	0	0	0	0	0	0	0	0	0	0	0	0	0	0	0	0	0	0	0	0	0	0	0	0	0
k__Bacteria|p__Bacteroidetes|c__Bacteroidia|o__Bacteroidales|f__Prevotellaceae|g__Prevotella|s__Prevotella_stercorea	0	0	0.00737	0	0.02293	0.00035	3.38064	0	0.01027	3.15091	0	0	0	0.00911	0	3.2168	0	3.04207	0	10.0845	0	10.1227	1.71371	0.43433	0.29146	0.00521	0	0	0.00136	3.90547	0	0.00855	2.39228	0	0.0066	0	0	0	0.2696	0.83168	6.89783	0	0.39229	0	0	0.87972	0	0	0.00477	0	0.00291	0.88454	0.02918	0.00609	0	0	0	0.05861	0	0	0	0	0.01215	14.3645	0	0	0	0.01321	0.00929	0.00552	0.00899	0	0	0	0	1.19698
k__Bacteria|p__Bacteroidetes|c__Bacteroidia|o__Bacteroidales|f__Prevotellaceae|g__Prevotella|s__Prevotella_timonensis	0	0	0	0	0	0	0	0	0	0	0	0	0	0	0	0	0	0	0	0	0	0	0	0	0	0	0	0	0	0	0	0	0	0	0	0	0.0027	0	0	0	0	0	0	0	0	0	0	0	0	0	0	0	0	0	0	0	0	0	0.0166	0	0	0	0	0	0	0	0	0	0	0	0	0	0	0	0	0
k__Bacteria|p__Bacteroidetes|c__Bacteroidia|o__Bacteroidales|f__Prevotellaceae|g__Prevotella|s__Prevotella_veroralis	0	0	0	0	0	0	0	0	0	0	0	0	0	0	0	0	0	0	0	0	0	0	0.00851	0	0	0	0	0	0	0	0	0	0	0	0	0	0	0	0	0	0	0	0	0	0	0	0	0	0	0	0	0	0	0	0	0	0	0	0	0	0	0	0	0	0	0	0	0	0	0	0	0	0	0	0	0
k__Bacteria|p__Bacteroidetes|c__Bacteroidia|o__Bacteroidales|f__Rikenellaceae	0.26788	10.9313	1.13124	9.58836	19.1963	11.0711	0.02051	21.9436	5.64027	0.03824	18.9186	0.29114	25.3689	0.14474	10.4483	0.00151	5.09666	0.02854	5.37255	0.05526	10.4104	1.69879	0.26873	0.06708	0.02602	4.3743	3.57772	26.7	0.58917	0.00182	9.99505	7.85636	0.07719	7.14108	0.43355	15.2231	6.77372	3.18179	0.04564	0.06692	0.2927	3.5494	0.12476	2.08808	4.827	0.00578	2.11087	11.7274	1.68777	0	6.40752	0	14.7794	0.67551	0.51983	1.7667	0.63847	0.53019	0.10864	8.58095	4.36162	0.94211	0.9956	3.15646	14.1966	1.97859	0.96717	20.5711	7.21334	1.88271	9.78744	1.13078	0.50509	0.89118	0.04684	0.02714
k__Bacteria|p__Bacteroidetes|c__Bacteroidia|o__Bacteroidales|f__Rikenellaceae|g__Alistipes	0.26788	10.9313	1.13124	9.58836	19.1963	11.0711	0.02051	21.9436	5.64027	0.03824	18.9186	0.29114	25.3689	0.14474	10.4483	0.00151	5.09666	0.02854	5.37255	0.05526	10.4104	1.69879	0.26873	0.06708	0.02602	4.3743	3.57772	26.7	0.58917	0.00182	9.99505	7.85636	0.07719	7.14108	0.43355	15.2231	6.77372	3.18179	0.04564	0.06692	0.2927	3.5494	0.12476	2.08808	4.827	0.00578	2.11087	11.7274	1.68777	0	6.40752	0	14.7794	0.67551	0.51983	1.7667	0.63847	0.53019	0.10864	8.58095	4.36162	0.94211	0.9956	3.15646	14.1966	1.97859	0.96717	20.5711	7.21334	1.88271	9.78744	1.13078	0.50509	0.89118	0.04684	0.02714
k__Bacteria|p__Bacteroidetes|c__Bacteroidia|o__Bacteroidales|f__Rikenellaceae|g__Alistipes|s__Alistipes_finegoldii	0.00184	0.24472	0.20588	0.07577	11.457	0.08017	0.00085	0.16713	0.0261	0.00316	2.07932	0.07043	4.41672	0.07271	3.20783	0	0.00753	0	0.57702	0.00471	0.04052	0	0.05482	0.0108	0.00164	0.92	2.88938	13.5461	0.38545	0	0.82952	0.06775	0.00217	0.20725	0.28461	0.77415	1.86776	0.04884	0.00531	0.013	0.01323	0.40294	0.03325	0.32985	0.0121	0	0.0959	0.03627	0.14788	0	0.06265	0	2.21009	0.06907	0.50701	0.59012	0.01856	0.08805	0	0.04554	0.3818	0.00642	0.34312	0.01026	0.15059	0.0337	0.79594	3.57166	6.53307	0.00609	0.12758	0.00346	0.11237	0.10686	0.00038	0.00242
k__Bacteria|p__Bacteroidetes|c__Bacteroidia|o__Bacteroidales|f__Rikenellaceae|g__Alistipes|s__Alistipes_indistinctus	0	0.17047	0	0.18862	0.1112	0.03277	0	0.18998	0.12113	0	0.00834	0	0.02494	0	0.12413	0	0	0	0	0	0	0	0.08539	0	0	0.00813	0	0.08163	0	0	0.01169	0.08328	0.04804	0.03066	0	0.09996	4.39326	0.20196	0.01569	0.01787	0	0.04671	0.05192	0	0.00192	0	0	0.04204	0	0	0.11322	0	0.28316	0.00096	0	0.00067	0	0	0	0.02488	0	0	0.11715	0	0.00492	0	0	0.97744	0.14209	0.03086	0.17065	0	0.05669	0.54873	0	0
k__Bacteria|p__Bacteroidetes|c__Bacteroidia|o__Bacteroidales|f__Rikenellaceae|g__Alistipes|s__Alistipes_inops	0	0	0	0	0	0	0	0	0	0	0	0.07241	0	0	0	0	0	0	0	0.03856	0	1.68508	0	0	0	1.50915	0.02651	0	0	0	0	0	0	0	0.00511	0	0	0.55593	0	0	0	0	0	1.68404	0	0	0	0	0.61274	0	0	0	0	0	0	0	0	0	0	0	3.16768	0.10527	0	3.05854	0	0	0	0	0	0	0	0	0	0	0	0
k__Bacteria|p__Bacteroidetes|c__Bacteroidia|o__Bacteroidales|f__Rikenellaceae|g__Alistipes|s__Alistipes_onderdonkii	0	0	0.61415	0.00571	0	0	0	0	0.00489	0	0	0	0	0.04423	0	0	0	0	0	0	0	0	0	0	0	0	0	0.04414	0	0	0	0.00339	0	0	0	0	0	0	0	0	0	0	0	0	0	0	0	0	0	0	0	0	0.00575	0	0	0	0.59203	0	0	0	0	0	0.42707	0	0.01265	0	0	0	0	0	0.00561	0	0.26488	0	0	0
k__Bacteria|p__Bacteroidetes|c__Bacteroidia|o__Bacteroidales|f__Rikenellaceae|g__Alistipes|s__Alistipes_putredinis	0.25047	9.67398	0.1937	7.8572	6.84428	10.3558	0.01966	21.4946	5.40055	0.01446	16.5578	0	20.6444	0.01407	5.04747	0	5.06731	0	4.78542	0.00114	10.3698	0	0.12852	0.04349	0.01421	0	0.04938	10.3868	0.03761	0	8.9922	7.6025	0.02697	6.6699	0.0269	13.9387	0.02286	2.27583	0.01448	0.02453	0.04705	3.02443	0.03181	0.01981	4.8077	0.00578	1.76124	10.7094	0.0555	0	6.19027	0	11.6152	0.59472	0.00942	0.96217	0.02788	0.39362	0	8.04753	0.08667	0.80471	0.01289	0.01478	13.9893	1.86503	0.03127	14.7094	0.03123	1.80076	8.17417	0.00926	0.0131	0.04379	0.01478	0
k__Bacteria|p__Bacteroidetes|c__Bacteroidia|o__Bacteroidales|f__Rikenellaceae|g__Alistipes|s__Alistipes_shahii	0.01557	0.84214	0.11294	1.46107	0.78384	0.6023	0	0.09186	0.08761	0.02062	0.27314	0.14831	0.28279	0.00342	2.06887	0.00151	0.02182	0.02854	0.01011	0.01085	0	0.01371	0	0.01278	0.01016	1.93703	0.61245	2.64133	0.16611	0.00182	0.16164	0.09945	0	0.23326	0.11693	0.41031	0.48984	0.09922	0.01016	0.01152	0.23242	0.07531	0.00777	0.05438	0.00528	0	0.25373	0.93965	0.87165	0	0.00392	0	0.66517	0.01076	0.0034	0.21373	0	0.04851	0.10864	0.46299	0.72547	0.02571	0.00692	0.07289	0.00274	0.07986	0.13996	1.31258	0.50695	0.045	1.30944	1.11806	0.007	0.1918	0.03168	0.02472
k__Bacteria|p__Bacteroidetes|c__Bacteroidia|o__Bacteroidales|f__Rikenellaceae|g__Alistipes|s__Alistipes_sp_An31A	0	0	0	0	0	0	0	0	0	0	0	0	0	0	0	0	0	0	0	0	0	0	0	0	0	0	0	0	0	0	0	0	0	0	0	0	0	0	0	0	0	0	0	0	0	0	0	0	0	0	0	0	0	0	0	0	0	0	0	0	0	0	0	0	0	0	0	0	0	0	0	0	0	0	0	0
k__Bacteria|p__Bacteroidetes|c__Bacteroidia|o__Bacteroidales|f__Rikenellaceae|g__Alistipes|s__Alistipes_timonensis	0	0	0.00456	0	0	0	0	0	0	0	0	0	0	0.01031	0	0	0	0	0	0	0	0	0	0	0	0	0	0	0	0	0	0	0	0	0	0	0	0	0	0	0	0	0	0	0	0	0	0	0	0	0.03746	0	0	0	0	0	0	0	0	0	0	0	0.08847	0	0.03639	0	0	0	0	0	0	0	0.05104	0	0	0
k__Bacteria|p__Bacteroidetes|c__Bacteroidia|o__Bacteroidales|f__Tannerellaceae	0.044	2.26621	1.74321	1.11846	1.1974	0.57114	0.00514	0.91113	1.18878	0.01761	3.16173	0.89049	2.50298	1.55598	0.08167	0.00028	0.61653	0.03284	0.34199	0.71573	1.96269	0.13967	2.7897	0.06457	0	5.47476	0.37046	0.39606	0.36687	0.00454	2.21578	0.91303	1.19654	3.70538	0.49606	5.38041	5.79759	0.57478	0.00844	0.08517	1.05396	0.48365	0.03336	3.22444	0.19945	0	1.23225	1.67943	2.26109	0	4.87764	0	4.07904	0.09818	0.98416	0.67732	3.81223	1.36183	1.69199	0.73453	1.91126	0.06248	3.40198	0.72888	4.03281	0.21581	0.11543	2.77232	2.56427	0.72025	1.30345	7.45269	10.627	0.09359	0.05799	0.00626
k__Bacteria|p__Bacteroidetes|c__Bacteroidia|o__Bacteroidales|f__Tannerellaceae|g__Parabacteroides	0.044	2.26621	1.74321	1.11846	1.1974	0.57114	0.00514	0.88663	1.16027	0.01761	3.16173	0.89049	2.50298	1.55598	0.08167	0.00028	0.61653	0.03284	0.34199	0.71573	1.96269	0.13967	2.76794	0.06457	0	5.47476	0.37046	0.39606	0.36687	0.00454	2.21578	0.91303	1.19654	3.70538	0.49606	5.38041	5.79759	0.57478	0.00844	0.08517	1.05396	0.48365	0.03336	3.22444	0.19945	0	1.23225	1.67943	2.26109	0	4.87764	0	4.07904	0.09818	0.98416	0.67732	3.81223	1.36183	1.69199	0.73453	1.91126	0.06248	3.40198	0.72888	4.03281	0.21581	0.11543	2.77232	2.56427	0.72025	1.30345	7.45269	10.627	0.09359	0.05799	0.00626
k__Bacteria|p__Bacteroidetes|c__Bacteroidia|o__Bacteroidales|f__Tannerellaceae|g__Parabacteroides|s__Parabacteroides_distasonis	0.03435	2.26621	0.60113	1.11549	0.78212	0.57114	0.00514	0.29396	0.41898	0	1.25176	0.23666	1.85687	1.48333	0.07914	0.00028	0.61653	0.03284	0.09754	0.71447	0.97872	0.13967	1.96887	0.02748	0	1.18439	0.37046	0.39606	0.12652	0	1.08887	0.24258	1.11687	3.70538	0.253	0.01052	1.7752	0.43812	0.00264	0.02689	0.17627	0.01674	0.01965	0.60651	0.06125	0	0.66726	1.67943	1.12273	0	3.57875	0	2.10804	0.00423	0.22289	0.67041	0	1.06625	0.43922	0.73453	0.63032	0.04008	3.07594	0.72778	2.20738	0.21581	0.11543	0.95849	2.11767	0.10784	1.26298	7.45269	9.98915	0.09359	0.03145	0.00626
k__Bacteria|p__Bacteroidetes|c__Bacteroidia|o__Bacteroidales|f__Tannerellaceae|g__Parabacteroides|s__Parabacteroides_goldsteinii	0	0	0.0357	0	0.41416	0	0	0	0	0	0	0	0	0.07265	0	0	0	0	0	0	0	0	0	0	0	0	0	0	0	0	0	0	0	0	0	0	0	0	0	0	0	0	0	0	0	0	0.00956	0	0	0	0	0	0	0	0	0	0	0	0	0	0	0	0.32603	0	0	0	0	0	0.44397	0	0	0	0.63786	0	0	0
k__Bacteria|p__Bacteroidetes|c__Bacteroidia|o__Bacteroidales|f__Tannerellaceae|g__Parabacteroides|s__Parabacteroides_gordonii	0	0	0	0	0	0	0	0	0	0	0	0	0	0	0	0	0	0	0	0	0	0	0	0	0	0	0	0	0	0	0	0	0	0	0	0	0	0	0	0	0	0	0	0	0	0	0.00116	0	0	0	0	0	0	0	0	0	0	0	0	0	0	0	0	0	0	0	0	0	0	0	0	0	0	0	0	0
k__Bacteria|p__Bacteroidetes|c__Bacteroidia|o__Bacteroidales|f__Tannerellaceae|g__Parabacteroides|s__Parabacteroides_johnsonii	0	0	0	0	0	0	0	0	0	0	0	0	0	0	0	0	0	0	0	0	0	0	0.79103	0	0	0	0	0	0	0	0.23006	0	0.07967	0	0	0	0	0	0	0	0	0	0	0	0	0	0	0	0	0	0	0	0	0	0	0	0	0	0	0	0	0	0	0	0	0	0	0	0	0	0	0	0	0	0	0
k__Bacteria|p__Bacteroidetes|c__Bacteroidia|o__Bacteroidales|f__Tannerellaceae|g__Parabacteroides|s__Parabacteroides_merdae	0.00965	0	1.10638	0.00297	0.00112	0	0	0.59267	0.7413	0.01761	1.90997	0.65383	0.6461	0	0.00254	0	0	0	0.24445	0.00126	0.98396	0	0.00804	0.03709	0	4.29037	0	0	0.07087	0.00454	0.89684	0.67045	0	0	0.24306	5.3675	4.02239	0	0.00581	0.05829	0.87485	0.4666	0.01371	2.61793	0.1382	0	0.55427	0	0.26284	0	1.29889	0	1.97099	0.09395	0.76127	0.00691	3.81223	0.29558	1.25277	0	0.19185	0	0	0.0011	1.82543	0	0	1.81382	0.00263	0.61241	0.04047	0	0	0	0.02654	0
k__Bacteria|p__Bacteroidetes|c__Bacteroidia|o__Bacteroidales|f__Tannerellaceae|g__Parabacteroides|s__Parabacteroides_sp_CAG_409	0	0	0	0	0	0	0	0	0	0	0	0	0	0	0	0	0	0	0	0	0	0	0	0	0	0	0	0	0.16948	0	0	0	0	0	0	0.0024	0	0.13665	0	0	0.00284	0.00031	0	0	0	0	0	0	0.87552	0	0	0	0	0	0	0	0	0	0	0	1.08909	0.02239	0	0	0	0	0	0	0	0	0	0	0	0	0	0
k__Bacteria|p__Bacteroidetes|c__Bacteroidia|o__Bacteroidales|f__Tannerellaceae|g__Tannerella	0	0	0	0	0	0	0	0.0245	0.02851	0	0	0	0	0	0	0	0	0	0	0	0	0	0.02177	0	0	0	0	0	0	0	0	0	0	0	0	0	0	0	0	0	0	0	0	0	0	0	0	0	0	0	0	0	0	0	0	0	0	0	0	0	0	0	0	0	0	0	0	0	0	0	0	0	0	0	0	0
k__Bacteria|p__Bacteroidetes|c__Bacteroidia|o__Bacteroidales|f__Tannerellaceae|g__Tannerella|s__Tannerella_forsythia	0	0	0	0	0	0	0	0	0	0	0	0	0	0	0	0	0	0	0	0	0	0	0	0	0	0	0	0	0	0	0	0	0	0	0	0	0	0	0	0	0	0	0	0	0	0	0	0	0	0	0	0	0	0	0	0	0	0	0	0	0	0	0	0	0	0	0	0	0	0	0	0	0	0	0	0
k__Bacteria|p__Bacteroidetes|c__Bacteroidia|o__Bacteroidales|f__Tannerellaceae|g__Tannerella|s__Tannerella_sp_oral_taxon_808	0	0	0	0	0	0	0	0	0	0	0	0	0	0	0	0	0	0	0	0	0	0	0	0	0	0	0	0	0	0	0	0	0	0	0	0	0	0	0	0	0	0	0	0	0	0	0	0	0	0	0	0	0	0	0	0	0	0	0	0	0	0	0	0	0	0	0	0	0	0	0	0	0	0	0	0
k__Bacteria|p__Bacteroidetes|c__Bacteroidia|o__Bacteroidales|f__Tannerellaceae|g__Tannerella|s__Tannerella_sp_oral_taxon_HOT_286	0	0	0	0	0	0	0	0.0245	0.02851	0	0	0	0	0	0	0	0	0	0	0	0	0	0.02177	0	0	0	0	0	0	0	0	0	0	0	0	0	0	0	0	0	0	0	0	0	0	0	0	0	0	0	0	0	0	0	0	0	0	0	0	0	0	0	0	0	0	0	0	0	0	0	0	0	0	0	0	0
k__Bacteria|p__Bacteroidetes|c__Flavobacteriia	0	0	0	0	0	0	0	0	0.06398	0	0	0	0	0	0	0	0	0	0	0	0	0	0.00184	0	0	0	0	0	0	0	0	0	0	0	0	0	0	0	0	0	0	0	0	0	0	0	0	0	0	0	0	0	0	0	0	0	0	0	0	0	0	0	0	0	0	0	0	0	0	0	0	0	0	0	0	0
k__Bacteria|p__Bacteroidetes|c__Flavobacteriia|o__Flavobacteriales	0	0	0	0	0	0	0	0	0.06398	0	0	0	0	0	0	0	0	0	0	0	0	0	0.00184	0	0	0	0	0	0	0	0	0	0	0	0	0	0	0	0	0	0	0	0	0	0	0	0	0	0	0	0	0	0	0	0	0	0	0	0	0	0	0	0	0	0	0	0	0	0	0	0	0	0	0	0	0
k__Bacteria|p__Bacteroidetes|c__Flavobacteriia|o__Flavobacteriales|f__Flavobacteriaceae	0	0	0	0	0	0	0	0	0.06398	0	0	0	0	0	0	0	0	0	0	0	0	0	0.00184	0	0	0	0	0	0	0	0	0	0	0	0	0	0	0	0	0	0	0	0	0	0	0	0	0	0	0	0	0	0	0	0	0	0	0	0	0	0	0	0	0	0	0	0	0	0	0	0	0	0	0	0	0
k__Bacteria|p__Bacteroidetes|c__Flavobacteriia|o__Flavobacteriales|f__Flavobacteriaceae|g__Capnocytophaga	0	0	0	0	0	0	0	0	0.06398	0	0	0	0	0	0	0	0	0	0	0	0	0	0.00184	0	0	0	0	0	0	0	0	0	0	0	0	0	0	0	0	0	0	0	0	0	0	0	0	0	0	0	0	0	0	0	0	0	0	0	0	0	0	0	0	0	0	0	0	0	0	0	0	0	0	0	0	0
k__Bacteria|p__Bacteroidetes|c__Flavobacteriia|o__Flavobacteriales|f__Flavobacteriaceae|g__Capnocytophaga|s__Capnocytophaga_gingivalis	0	0	0	0	0	0	0	0	0.00737	0	0	0	0	0	0	0	0	0	0	0	0	0	0	0	0	0	0	0	0	0	0	0	0	0	0	0	0	0	0	0	0	0	0	0	0	0	0	0	0	0	0	0	0	0	0	0	0	0	0	0	0	0	0	0	0	0	0	0	0	0	0	0	0	0	0	0
k__Bacteria|p__Bacteroidetes|c__Flavobacteriia|o__Flavobacteriales|f__Flavobacteriaceae|g__Capnocytophaga|s__Capnocytophaga_granulosa	0	0	0	0	0	0	0	0	0	0	0	0	0	0	0	0	0	0	0	0	0	0	0	0	0	0	0	0	0	0	0	0	0	0	0	0	0	0	0	0	0	0	0	0	0	0	0	0	0	0	0	0	0	0	0	0	0	0	0	0	0	0	0	0	0	0	0	0	0	0	0	0	0	0	0	0
k__Bacteria|p__Bacteroidetes|c__Flavobacteriia|o__Flavobacteriales|f__Flavobacteriaceae|g__Capnocytophaga|s__Capnocytophaga_haemolytica	0	0	0	0	0	0	0	0	0	0	0	0	0	0	0	0	0	0	0	0	0	0	0	0	0	0	0	0	0	0	0	0	0	0	0	0	0	0	0	0	0	0	0	0	0	0	0	0	0	0	0	0	0	0	0	0	0	0	0	0	0	0	0	0	0	0	0	0	0	0	0	0	0	0	0	0
k__Bacteria|p__Bacteroidetes|c__Flavobacteriia|o__Flavobacteriales|f__Flavobacteriaceae|g__Capnocytophaga|s__Capnocytophaga_leadbetteri	0	0	0	0	0	0	0	0	0.02581	0	0	0	0	0	0	0	0	0	0	0	0	0	0.00184	0	0	0	0	0	0	0	0	0	0	0	0	0	0	0	0	0	0	0	0	0	0	0	0	0	0	0	0	0	0	0	0	0	0	0	0	0	0	0	0	0	0	0	0	0	0	0	0	0	0	0	0	0
k__Bacteria|p__Bacteroidetes|c__Flavobacteriia|o__Flavobacteriales|f__Flavobacteriaceae|g__Capnocytophaga|s__Capnocytophaga_ochracea	0	0	0	0	0	0	0	0	0	0	0	0	0	0	0	0	0	0	0	0	0	0	0	0	0	0	0	0	0	0	0	0	0	0	0	0	0	0	0	0	0	0	0	0	0	0	0	0	0	0	0	0	0	0	0	0	0	0	0	0	0	0	0	0	0	0	0	0	0	0	0	0	0	0	0	0
k__Bacteria|p__Bacteroidetes|c__Flavobacteriia|o__Flavobacteriales|f__Flavobacteriaceae|g__Capnocytophaga|s__Capnocytophaga_sp_oral_taxon_332	0	0	0	0	0	0	0	0	0	0	0	0	0	0	0	0	0	0	0	0	0	0	0	0	0	0	0	0	0	0	0	0	0	0	0	0	0	0	0	0	0	0	0	0	0	0	0	0	0	0	0	0	0	0	0	0	0	0	0	0	0	0	0	0	0	0	0	0	0	0	0	0	0	0	0	0
k__Bacteria|p__Bacteroidetes|c__Flavobacteriia|o__Flavobacteriales|f__Flavobacteriaceae|g__Capnocytophaga|s__Capnocytophaga_sp_oral_taxon_338	0	0	0	0	0	0	0	0	0	0	0	0	0	0	0	0	0	0	0	0	0	0	0	0	0	0	0	0	0	0	0	0	0	0	0	0	0	0	0	0	0	0	0	0	0	0	0	0	0	0	0	0	0	0	0	0	0	0	0	0	0	0	0	0	0	0	0	0	0	0	0	0	0	0	0	0
k__Bacteria|p__Bacteroidetes|c__Flavobacteriia|o__Flavobacteriales|f__Flavobacteriaceae|g__Capnocytophaga|s__Capnocytophaga_sp_oral_taxon_863	0	0	0	0	0	0	0	0	0	0	0	0	0	0	0	0	0	0	0	0	0	0	0	0	0	0	0	0	0	0	0	0	0	0	0	0	0	0	0	0	0	0	0	0	0	0	0	0	0	0	0	0	0	0	0	0	0	0	0	0	0	0	0	0	0	0	0	0	0	0	0	0	0	0	0	0
k__Bacteria|p__Bacteroidetes|c__Flavobacteriia|o__Flavobacteriales|f__Flavobacteriaceae|g__Capnocytophaga|s__Capnocytophaga_sp_oral_taxon_878	0	0	0	0	0	0	0	0	0	0	0	0	0	0	0	0	0	0	0	0	0	0	0	0	0	0	0	0	0	0	0	0	0	0	0	0	0	0	0	0	0	0	0	0	0	0	0	0	0	0	0	0	0	0	0	0	0	0	0	0	0	0	0	0	0	0	0	0	0	0	0	0	0	0	0	0
k__Bacteria|p__Bacteroidetes|c__Flavobacteriia|o__Flavobacteriales|f__Flavobacteriaceae|g__Capnocytophaga|s__Capnocytophaga_sputigena	0	0	0	0	0	0	0	0	0.0308	0	0	0	0	0	0	0	0	0	0	0	0	0	0	0	0	0	0	0	0	0	0	0	0	0	0	0	0	0	0	0	0	0	0	0	0	0	0	0	0	0	0	0	0	0	0	0	0	0	0	0	0	0	0	0	0	0	0	0	0	0	0	0	0	0	0	0
k__Bacteria|p__Chloroflexi	0	0	0	0	0	0	0	0	0	0	0	0	0	0	0	0	0	0	0	0	0	0	0	0	0	0	0	0	0	0	0	0	0	0	0	0	0	0	0	0	0	0	0	0	0	0	0	0	0	0	0	0	0	0	0	0	0	0	0	0	0	0	0	0	0	0	0	0	0	0	0	0	0	0	0	0
k__Bacteria|p__Chloroflexi|c__Anaerolineae	0	0	0	0	0	0	0	0	0	0	0	0	0	0	0	0	0	0	0	0	0	0	0	0	0	0	0	0	0	0	0	0	0	0	0	0	0	0	0	0	0	0	0	0	0	0	0	0	0	0	0	0	0	0	0	0	0	0	0	0	0	0	0	0	0	0	0	0	0	0	0	0	0	0	0	0
k__Bacteria|p__Chloroflexi|c__Anaerolineae|o__Anaerolineales	0	0	0	0	0	0	0	0	0	0	0	0	0	0	0	0	0	0	0	0	0	0	0	0	0	0	0	0	0	0	0	0	0	0	0	0	0	0	0	0	0	0	0	0	0	0	0	0	0	0	0	0	0	0	0	0	0	0	0	0	0	0	0	0	0	0	0	0	0	0	0	0	0	0	0	0
k__Bacteria|p__Chloroflexi|c__Anaerolineae|o__Anaerolineales|f__Anaerolineaceae	0	0	0	0	0	0	0	0	0	0	0	0	0	0	0	0	0	0	0	0	0	0	0	0	0	0	0	0	0	0	0	0	0	0	0	0	0	0	0	0	0	0	0	0	0	0	0	0	0	0	0	0	0	0	0	0	0	0	0	0	0	0	0	0	0	0	0	0	0	0	0	0	0	0	0	0
k__Bacteria|p__Chloroflexi|c__Anaerolineae|o__Anaerolineales|f__Anaerolineaceae|g__Anaerolineaceae_unclassified	0	0	0	0	0	0	0	0	0	0	0	0	0	0	0	0	0	0	0	0	0	0	0	0	0	0	0	0	0	0	0	0	0	0	0	0	0	0	0	0	0	0	0	0	0	0	0	0	0	0	0	0	0	0	0	0	0	0	0	0	0	0	0	0	0	0	0	0	0	0	0	0	0	0	0	0
k__Bacteria|p__Chloroflexi|c__Anaerolineae|o__Anaerolineales|f__Anaerolineaceae|g__Anaerolineaceae_unclassified|s__Anaerolineaceae_bacterium_oral_taxon_439	0	0	0	0	0	0	0	0	0	0	0	0	0	0	0	0	0	0	0	0	0	0	0	0	0	0	0	0	0	0	0	0	0	0	0	0	0	0	0	0	0	0	0	0	0	0	0	0	0	0	0	0	0	0	0	0	0	0	0	0	0	0	0	0	0	0	0	0	0	0	0	0	0	0	0	0
k__Bacteria|p__Deinococcus-Thermus	0	0	0	0	0	0	0	0	0	0	0	0	0	0	0	0	0	0	0	0	0	0	0	0	0	0	0	0	0	0	0	0	0	0	0	0	0	0	0	0	0	0	0	0	0	0	0	0	0	0	0	0	0	0	0	0	0	0	0	0	0	0	0	0	0	0	0	0	0	0	0	0	0	0	0	0
k__Bacteria|p__Deinococcus-Thermus|c__Deinococci	0	0	0	0	0	0	0	0	0	0	0	0	0	0	0	0	0	0	0	0	0	0	0	0	0	0	0	0	0	0	0	0	0	0	0	0	0	0	0	0	0	0	0	0	0	0	0	0	0	0	0	0	0	0	0	0	0	0	0	0	0	0	0	0	0	0	0	0	0	0	0	0	0	0	0	0
k__Bacteria|p__Deinococcus-Thermus|c__Deinococci|o__Deinococcales	0	0	0	0	0	0	0	0	0	0	0	0	0	0	0	0	0	0	0	0	0	0	0	0	0	0	0	0	0	0	0	0	0	0	0	0	0	0	0	0	0	0	0	0	0	0	0	0	0	0	0	0	0	0	0	0	0	0	0	0	0	0	0	0	0	0	0	0	0	0	0	0	0	0	0	0
k__Bacteria|p__Deinococcus-Thermus|c__Deinococci|o__Deinococcales|f__Deinococcaceae	0	0	0	0	0	0	0	0	0	0	0	0	0	0	0	0	0	0	0	0	0	0	0	0	0	0	0	0	0	0	0	0	0	0	0	0	0	0	0	0	0	0	0	0	0	0	0	0	0	0	0	0	0	0	0	0	0	0	0	0	0	0	0	0	0	0	0	0	0	0	0	0	0	0	0	0
k__Bacteria|p__Deinococcus-Thermus|c__Deinococci|o__Deinococcales|f__Deinococcaceae|g__Deinococcus	0	0	0	0	0	0	0	0	0	0	0	0	0	0	0	0	0	0	0	0	0	0	0	0	0	0	0	0	0	0	0	0	0	0	0	0	0	0	0	0	0	0	0	0	0	0	0	0	0	0	0	0	0	0	0	0	0	0	0	0	0	0	0	0	0	0	0	0	0	0	0	0	0	0	0	0
k__Bacteria|p__Deinococcus-Thermus|c__Deinococci|o__Deinococcales|f__Deinococcaceae|g__Deinococcus|s__Deinococcus_swuensis	0	0	0	0	0	0	0	0	0	0	0	0	0	0	0	0	0	0	0	0	0	0	0	0	0	0	0	0	0	0	0	0	0	0	0	0	0	0	0	0	0	0	0	0	0	0	0	0	0	0	0	0	0	0	0	0	0	0	0	0	0	0	0	0	0	0	0	0	0	0	0	0	0	0	0	0
k__Bacteria|p__Firmicutes	60.0757	38.777	30.8372	52.9418	52.2951	50.781	11.5983	17.1571	11.0046	56.7287	18.3165	62.3523	30.1856	10.0917	62.094	7.58202	39.5305	21.7322	57.4735	2.4971	27.1213	14.8062	27.8924	19.6758	30.1667	33.8553	65.3077	40.6382	27.1503	5.60446	34.3974	13.8526	17.0102	45.7719	24.4687	37.4911	47.8638	28.5489	6.0525	3.5294	24.2323	14.4869	6.64387	4.00091	3.45039	16.3097	39.2237	44.8368	41.5683	0	54.0043	1.25477	42.17	15.0996	13.8463	37.3717	31.6912	47.7164	64.9571	16.9697	37.424	17.4297	23.723	24.6679	37.4949	76.9977	12.6077	53.7629	48.662	10.5679	37.9605	38.6857	9.66575	31.1474	93.7016	18.4071
k__Bacteria|p__Firmicutes|c__Bacilli	1.02504	0.25227	0.48387	0.28493	0.35956	0.1459	5.6786	0.64392	0.76278	1.08383	0.16522	0.072	1.61219	0.03963	0.0197	0.04339	1.34744	0.37181	1.13437	0.0091	0.20449	0.19485	3.16273	0.15694	0.31081	0.01261	0.00069	1.03699	0.61408	0	0.29585	0.15005	0.28965	1.34807	0.01949	0.23297	0.28037	0.16109	0.3075	0.02832	0.04555	0.11183	0.04525	0.07431	0.03441	0.9358	0.3667	0.3791	0.00043	0	0.0804	0	0.41477	2.64445	0.002	0.06629	2.57576	0.82828	1.18316	0.19282	0.09565	0.00723	0	0.01581	1.49388	0.45065	0.02159	0.34004	0.51715	0.01937	0.06605	0.15822	0.79513	0.39798	0.13553	0.11783
k__Bacteria|p__Firmicutes|c__Bacilli|o__Bacillales	0.00127	0	0.0074	0	0.00164	0	0	0.00982	0.32267	0.00143	0	0	0	0	0	0	0	0	0	0	0.00606	0	0.14876	0	0.00363	0	0	0	0	0	0	0	0	0	0	0	0	0	0	0	0.00573	0.01387	0	0	0	0	0.04026	0	0	0	0	0	0.00488	0.04903	0	0	0	0	0	0	0.00288	0	0	0	0	0	0	0.02286	0	0	0	0	0	0	0	0
k__Bacteria|p__Firmicutes|c__Bacilli|o__Bacillales|f__Bacillaceae	0	0	0	0	0	0	0	0	0	0	0	0	0	0	0	0	0	0	0	0	0	0	0	0	0	0	0	0	0	0	0	0	0	0	0	0	0	0	0	0	0	0	0	0	0	0	0	0	0	0	0	0	0	0	0	0	0	0	0	0	0	0	0	0	0	0	0	0	0	0	0	0	0	0	0	0
k__Bacteria|p__Firmicutes|c__Bacilli|o__Bacillales|f__Bacillaceae|g__Bacillus	0	0	0	0	0	0	0	0	0	0	0	0	0	0	0	0	0	0	0	0	0	0	0	0	0	0	0	0	0	0	0	0	0	0	0	0	0	0	0	0	0	0	0	0	0	0	0	0	0	0	0	0	0	0	0	0	0	0	0	0	0	0	0	0	0	0	0	0	0	0	0	0	0	0	0	0
k__Bacteria|p__Firmicutes|c__Bacilli|o__Bacillales|f__Bacillaceae|g__Bacillus|s__Bacillus_aerius	0	0	0	0	0	0	0	0	0	0	0	0	0	0	0	0	0	0	0	0	0	0	0	0	0	0	0	0	0	0	0	0	0	0	0	0	0	0	0	0	0	0	0	0	0	0	0	0	0	0	0	0	0	0	0	0	0	0	0	0	0	0	0	0	0	0	0	0	0	0	0	0	0	0	0	0
k__Bacteria|p__Firmicutes|c__Bacilli|o__Bacillales|f__Bacillales_unclassified	0.00127	0	0.0074	0	0.00164	0	0	0.00982	0.32267	0.00143	0	0	0	0	0	0	0	0	0	0	0.00606	0	0.14876	0	0.00363	0	0	0	0	0	0	0	0	0	0	0	0	0	0	0	0.00573	0.01387	0	0	0	0	0.04026	0	0	0	0	0	0.00488	0.04903	0	0	0	0	0	0	0.00288	0	0	0	0	0	0	0.02286	0	0	0	0	0	0	0	0
k__Bacteria|p__Firmicutes|c__Bacilli|o__Bacillales|f__Bacillales_unclassified|g__Gemella	0.00127	0	0.0074	0	0.00164	0	0	0.00982	0.32267	0.00143	0	0	0	0	0	0	0	0	0	0	0.00606	0	0.14876	0	0.00363	0	0	0	0	0	0	0	0	0	0	0	0	0	0	0	0.00573	0.01387	0	0	0	0	0.04026	0	0	0	0	0	0.00488	0.04903	0	0	0	0	0	0	0.00288	0	0	0	0	0	0	0.02286	0	0	0	0	0	0	0	0
k__Bacteria|p__Firmicutes|c__Bacilli|o__Bacillales|f__Bacillales_unclassified|g__Gemella|s__Gemella_bergeri	0	0	0	0	0	0	0	0	0	0.00143	0	0	0	0	0	0	0	0	0	0	0	0	0	0	0	0	0	0	0	0	0	0	0	0	0	0	0	0	0	0	0	0	0	0	0	0	0	0	0	0	0	0	0	0	0	0	0	0	0	0	0	0	0	0	0	0	0	0	0	0	0	0	0	0	0	0
k__Bacteria|p__Firmicutes|c__Bacilli|o__Bacillales|f__Bacillales_unclassified|g__Gemella|s__Gemella_haemolysans	0.00127	0	0	0	0	0	0	0.00579	0.02825	0	0	0	0	0	0	0	0	0	0	0	0.00606	0	0.01719	0	0	0	0	0	0	0	0	0	0	0	0	0	0	0	0	0	0.00573	0	0	0	0	0	0.02411	0	0	0	0	0	0	0.00585	0	0	0	0	0	0	0	0	0	0	0	0	0	0.02286	0	0	0	0	0	0	0	0
k__Bacteria|p__Firmicutes|c__Bacilli|o__Bacillales|f__Bacillales_unclassified|g__Gemella|s__Gemella_morbillorum	0	0	0	0	0	0	0	0.00269	0.01845	0	0	0	0	0	0	0	0	0	0	0	0	0	0.01712	0	0	0	0	0	0	0	0	0	0	0	0	0	0	0	0	0	0	0	0	0	0	0	0	0	0	0	0	0	0	0	0	0	0	0	0	0	0	0	0	0	0	0	0	0	0	0	0	0	0	0	0	0
k__Bacteria|p__Firmicutes|c__Bacilli|o__Bacillales|f__Bacillales_unclassified|g__Gemella|s__Gemella_sanguinis	0	0	0.0074	0	0.00164	0	0	0.00133	0.27598	0	0	0	0	0	0	0	0	0	0	0	0	0	0.11445	0	0.00363	0	0	0	0	0	0	0	0	0	0	0	0	0	0	0	0	0.01387	0	0	0	0	0.01615	0	0	0	0	0	0.00488	0.04318	0	0	0	0	0	0	0.00288	0	0	0	0	0	0	0	0	0	0	0	0	0	0	0
k__Bacteria|p__Firmicutes|c__Bacilli|o__Lactobacillales	1.02377	0.25227	0.47646	0.28493	0.35792	0.1459	5.6786	0.6341	0.44011	1.0824	0.16522	0.072	1.61219	0.03963	0.0197	0.04339	1.34744	0.37181	1.13437	0.0091	0.19843	0.19485	3.01397	0.15694	0.30718	0.01261	0.00069	1.03699	0.61408	0	0.29585	0.15005	0.28965	1.34807	0.01949	0.23297	0.28037	0.16109	0.3075	0.02832	0.03981	0.09796	0.04525	0.07431	0.03441	0.9358	0.32644	0.3791	0.00043	0	0.0804	0	0.40989	2.59542	0.002	0.06629	2.57576	0.82828	1.18316	0.19282	0.09276	0.00723	0	0.01581	1.49388	0.45065	0.02159	0.31718	0.51715	0.01937	0.06605	0.15822	0.79513	0.39798	0.13553	0.11783
k__Bacteria|p__Firmicutes|c__Bacilli|o__Lactobacillales|f__Aerococcaceae	0	0	0	0	0	0	0	0.00457	0	0	0	0	0	0	0	0	0	0	0	0	0	0	0	0	0	0	0	0	0	0	0	0	0	0	0	0	0	0	0	0	0	0	0	0	0	0	0	0	0	0	0	0	0	0.01178	0	0	0	0	0	0	0	0	0	0	0	0	0	0	0	0	0	0	0	0	0	0
k__Bacteria|p__Firmicutes|c__Bacilli|o__Lactobacillales|f__Aerococcaceae|g__Abiotrophia	0	0	0	0	0	0	0	0.00457	0	0	0	0	0	0	0	0	0	0	0	0	0	0	0	0	0	0	0	0	0	0	0	0	0	0	0	0	0	0	0	0	0	0	0	0	0	0	0	0	0	0	0	0	0	0.01178	0	0	0	0	0	0	0	0	0	0	0	0	0	0	0	0	0	0	0	0	0	0
k__Bacteria|p__Firmicutes|c__Bacilli|o__Lactobacillales|f__Aerococcaceae|g__Abiotrophia|s__Abiotrophia_defectiva	0	0	0	0	0	0	0	0	0	0	0	0	0	0	0	0	0	0	0	0	0	0	0	0	0	0	0	0	0	0	0	0	0	0	0	0	0	0	0	0	0	0	0	0	0	0	0	0	0	0	0	0	0	0.01178	0	0	0	0	0	0	0	0	0	0	0	0	0	0	0	0	0	0	0	0	0	0
k__Bacteria|p__Firmicutes|c__Bacilli|o__Lactobacillales|f__Aerococcaceae|g__Abiotrophia|s__Abiotrophia_sp_HMSC24B09	0	0	0	0	0	0	0	0.00457	0	0	0	0	0	0	0	0	0	0	0	0	0	0	0	0	0	0	0	0	0	0	0	0	0	0	0	0	0	0	0	0	0	0	0	0	0	0	0	0	0	0	0	0	0	0	0	0	0	0	0	0	0	0	0	0	0	0	0	0	0	0	0	0	0	0	0	0
k__Bacteria|p__Firmicutes|c__Bacilli|o__Lactobacillales|f__Carnobacteriaceae	0	0	0	0	0	0	0	0	0	0.00349	0	0	0	0	0	0	0	0	0	0	0	0	0.015	0	0	0	0	0.00335	0	0	0	0	0	0	0	0	0	0	0	0	0	0	0	0	0	0.00166	0	0	0	0	0	0	0	0	0	0	0	0	0.03646	0	0	0	0	0	0	0	0	0	0	0	0	0	0	0	0.00097	0
k__Bacteria|p__Firmicutes|c__Bacilli|o__Lactobacillales|f__Carnobacteriaceae|g__Granulicatella	0	0	0	0	0	0	0	0	0	0.00349	0	0	0	0	0	0	0	0	0	0	0	0	0.015	0	0	0	0	0.00335	0	0	0	0	0	0	0	0	0	0	0	0	0	0	0	0	0	0.00166	0	0	0	0	0	0	0	0	0	0	0	0	0.03646	0	0	0	0	0	0	0	0	0	0	0	0	0	0	0	0.00097	0
k__Bacteria|p__Firmicutes|c__Bacilli|o__Lactobacillales|f__Carnobacteriaceae|g__Granulicatella|s__Granulicatella_adiacens	0	0	0	0	0	0	0	0	0	0	0	0	0	0	0	0	0	0	0	0	0	0	0	0	0	0	0	0	0	0	0	0	0	0	0	0	0	0	0	0	0	0	0	0	0	0	0	0	0	0	0	0	0	0	0	0	0	0	0	0	0	0	0	0	0	0	0	0	0	0	0	0	0	0	0	0
k__Bacteria|p__Firmicutes|c__Bacilli|o__Lactobacillales|f__Carnobacteriaceae|g__Granulicatella|s__Granulicatella_elegans	0	0	0	0	0	0	0	0	0	0.00349	0	0	0	0	0	0	0	0	0	0	0	0	0.015	0	0	0	0	0.00335	0	0	0	0	0	0	0	0	0	0	0	0	0	0	0	0	0	0.00166	0	0	0	0	0	0	0	0	0	0	0	0	0.03646	0	0	0	0	0	0	0	0	0	0	0	0	0	0	0	0.00097	0
k__Bacteria|p__Firmicutes|c__Bacilli|o__Lactobacillales|f__Enterococcaceae	0	0	0	0	0	0	0	0	0	0	0	0	0	0	0	0	0	0	0	0	0	0	0	0.00469	0	0	0	0	0	0	0	0	0	0	0	0	0	0	0	0	0	0	0	0	0	0	0	0	0	0	0	0	0.0017	0	0	0	0	0	0	0	0	0	0	0	0	0	0	0	0	0	0	0	0	0	0	0.00106
k__Bacteria|p__Firmicutes|c__Bacilli|o__Lactobacillales|f__Enterococcaceae|g__Enterococcus	0	0	0	0	0	0	0	0	0	0	0	0	0	0	0	0	0	0	0	0	0	0	0	0.00469	0	0	0	0	0	0	0	0	0	0	0	0	0	0	0	0	0	0	0	0	0	0	0	0	0	0	0	0	0.0017	0	0	0	0	0	0	0	0	0	0	0	0	0	0	0	0	0	0	0	0	0	0	0.00106
k__Bacteria|p__Firmicutes|c__Bacilli|o__Lactobacillales|f__Enterococcaceae|g__Enterococcus|s__Enterococcus_durans	0	0	0	0	0	0	0	0	0	0	0	0	0	0	0	0	0	0	0	0	0	0	0	0.00305	0	0	0	0	0	0	0	0	0	0	0	0	0	0	0	0	0	0	0	0	0	0	0	0	0	0	0	0	0	0	0	0	0	0	0	0	0	0	0	0	0	0	0	0	0	0	0	0	0	0	0	0
k__Bacteria|p__Firmicutes|c__Bacilli|o__Lactobacillales|f__Enterococcaceae|g__Enterococcus|s__Enterococcus_faecalis	0	0	0	0	0	0	0	0	0	0	0	0	0	0	0	0	0	0	0	0	0	0	0	0	0	0	0	0	0	0	0	0	0	0	0	0	0	0	0	0	0	0	0	0	0	0	0	0	0	0	0	0	0.0017	0	0	0	0	0	0	0	0	0	0	0	0	0	0	0	0	0	0	0	0	0	0	0
k__Bacteria|p__Firmicutes|c__Bacilli|o__Lactobacillales|f__Enterococcaceae|g__Enterococcus|s__Enterococcus_faecium	0	0	0	0	0	0	0	0	0	0	0	0	0	0	0	0	0	0	0	0	0	0	0	0.00164	0	0	0	0	0	0	0	0	0	0	0	0	0	0	0	0	0	0	0	0	0	0	0	0	0	0	0	0	0	0	0	0	0	0	0	0	0	0	0	0	0	0	0	0	0	0	0	0	0	0	0	0.00106
k__Bacteria|p__Firmicutes|c__Bacilli|o__Lactobacillales|f__Lactobacillaceae	0.26203	0.07387	0.16008	0.08632	0.08271	0.14006	5.60995	0	0.00098	0.0702	0.04963	0	1.31018	0	0	0.02486	0	0.02763	0.07912	0	0.03359	0.09459	1.30192	0.00637	0.03026	0.00107	0	0.16471	0.26503	0	0.17048	0.04457	0.13703	0.49612	0.00235	0	0.11063	0.03034	0.00222	0.01371	0.01049	0.03972	0.01198	0	0	0.04263	0.04879	0.0122	0	0	0.05675	0	0.2831	0.10897	0	0	0.02973	0.06929	0.75533	0	0.01973	0.00466	0	0.00334	0.45638	0.00889	0.00184	0.12375	0.29006	0.00733	0.04251	0.03241	0.7004	0.05153	0	0.03547
k__Bacteria|p__Firmicutes|c__Bacilli|o__Lactobacillales|f__Lactobacillaceae|g__Lactobacillus	0.26203	0.07387	0.16008	0.08632	0.08271	0.14006	5.60995	0	0.00098	0.0702	0.04963	0	1.31018	0	0	0.02486	0	0.02763	0.07912	0	0.03359	0.09459	1.30192	0.00637	0.03026	0.00107	0	0.16471	0.26503	0	0.17048	0.04457	0.13703	0.49612	0.00235	0	0.11063	0.03034	0.00222	0.01371	0.01049	0.03972	0.01198	0	0	0.03622	0.04879	0.0122	0	0	0.05675	0	0.2831	0.10603	0	0	0.02391	0.06929	0.75533	0	0.01973	0.00466	0	0.00334	0.2923	0.00889	0.00184	0.12375	0.29006	0.00733	0.04251	0.03241	0.7004	0.05153	0	0.03547
k__Bacteria|p__Firmicutes|c__Bacilli|o__Lactobacillales|f__Lactobacillaceae|g__Lactobacillus|s__Lactobacillus_brevis	0	0	0	0	0	0	0	0	0	0	0	0	0	0	0	0	0	0	0	0	0	0	0	0	0	0	0	0	0	0	0	0	0	0	0	0	0	0	0	0	0	0	0	0	0	0	0	0	0	0	0	0	0	0.00262	0	0	0	0	0	0	0	0	0	0	0	0	0	0	0	0	0	0	0	0	0	0
k__Bacteria|p__Firmicutes|c__Bacilli|o__Lactobacillales|f__Lactobacillaceae|g__Lactobacillus|s__Lactobacillus_curvatus	0	0	0	0	0	0	0	0	0	0	0	0	0	0	0	0	0	0	0	0	0	0	0	0	0	0	0	0	0	0	0	0	0	0	0	0	0	0	0	0	0	0	0	0	0	0.00263	0	0	0	0	0	0	0	0	0	0	0	0	0	0	0	0	0	0	0	0	0	0	0	0	0	0	0	0	0	0
k__Bacteria|p__Firmicutes|c__Bacilli|o__Lactobacillales|f__Lactobacillaceae|g__Lactobacillus|s__Lactobacillus_delbrueckii	0.19432	0.07387	0.15275	0.02843	0.04636	0	5.53716	0	0	0	0.02024	0	1.29916	0	0	0.01284	0	0.02763	0.04167	0	0	0.00955	1.28014	0.00103	0.01851	0.00107	0	0.12362	0.26503	0	0.17048	0.01072	0.13703	0.49612	0	0	0.03382	0.02842	0	0	0	0	0	0	0	0.02049	0.02622	0.0122	0	0	0	0	0	0	0	0	0.02391	0.02059	0.01689	0	0.00496	0.00466	0	0.00334	0	0.00889	0	0	0.27032	0	0	0.03241	0.7004	0.01884	0	0.03547
k__Bacteria|p__Firmicutes|c__Bacilli|o__Lactobacillales|f__Lactobacillaceae|g__Lactobacillus|s__Lactobacillus_fermentum	0	0	0	0	0	0	0	0	0	0	0	0	0	0	0	0	0	0	0	0	0	0	0	0	0	0	0	0	0	0	0	0	0	0	0	0	0	0	0	0	0	0	0	0	0	0	0	0	0	0	0	0	0	0	0	0	0	0	0	0	0	0	0	0	0	0	0	0	0	0	0	0	0	0	0	0
k__Bacteria|p__Firmicutes|c__Bacilli|o__Lactobacillales|f__Lactobacillaceae|g__Lactobacillus|s__Lactobacillus_gasseri	0	0	0	0	0	0	0	0	0	0	0	0	0	0	0	0	0	0	0	0	0	0	0	0	0	0	0	0	0	0	0	0	0	0	0	0	0	0	0	0	0	0	0	0	0	0	0	0	0	0	0	0	0	0	0	0	0	0	0	0	0	0	0	0	0.09431	0	0	0	0	0	0	0	0	0	0	0
k__Bacteria|p__Firmicutes|c__Bacilli|o__Lactobacillales|f__Lactobacillaceae|g__Lactobacillus|s__Lactobacillus_gastricus	0	0	0	0	0	0	0	0	0	0	0	0	0	0	0	0	0	0	0	0	0	0	0	0	0	0	0	0	0	0	0	0	0	0	0	0	0	0	0	0	0	0	0	0	0	0	0	0	0	0	0	0	0	0	0	0	0	0	0	0	0	0	0	0	0	0	0	0	0	0	0	0	0	0	0	0
k__Bacteria|p__Firmicutes|c__Bacilli|o__Lactobacillales|f__Lactobacillaceae|g__Lactobacillus|s__Lactobacillus_helveticus	0	0	0	0	0.02138	0	0	0	0	0	0	0	0	0	0	0	0	0	0	0	0	0	0	0	0	0	0	0	0	0	0	0	0	0	0	0	0	0	0	0	0	0	0	0	0	0	0	0	0	0	0	0	0	0	0	0	0	0	0	0	0	0	0	0	0	0	0	0	0	0	0	0	0	0	0	0
k__Bacteria|p__Firmicutes|c__Bacilli|o__Lactobacillales|f__Lactobacillaceae|g__Lactobacillus|s__Lactobacillus_kefiranofaciens	0	0	0	0	0	0	0	0	0	0	0	0	0	0	0	0	0	0	0	0	0	0	0	0	0	0	0	0	0	0	0	0	0	0	0	0	0	0	0	0	0	0	0	0	0	0	0	0	0	0	0	0	0	0	0	0	0	0	0	0	0	0	0	0	0	0	0	0	0	0	0	0	0	0	0	0
k__Bacteria|p__Firmicutes|c__Bacilli|o__Lactobacillales|f__Lactobacillaceae|g__Lactobacillus|s__Lactobacillus_kefiri	0	0	0	0	0	0	0	0	0	0	0	0	0	0	0	0	0	0	0	0	0	0	0	0	0	0	0	0	0	0	0	0	0	0	0	0	0	0	0	0	0	0	0	0	0	0	0	0	0	0	0	0	0	0.03737	0	0	0	0	0	0	0	0	0	0	0	0	0	0	0	0	0	0	0	0	0	0
k__Bacteria|p__Firmicutes|c__Bacilli|o__Lactobacillales|f__Lactobacillaceae|g__Lactobacillus|s__Lactobacillus_mucosae	0	0	0	0	0	0	0	0	0	0.0702	0	0	0	0	0	0	0	0	0	0	0	0	0	0	0	0	0	0	0	0	0	0	0	0	0	0	0	0	0	0	0	0	0	0	0	0	0	0	0	0	0	0	0	0	0	0	0	0	0	0	0	0	0	0	0	0	0	0	0	0	0	0	0	0	0	0
k__Bacteria|p__Firmicutes|c__Bacilli|o__Lactobacillales|f__Lactobacillaceae|g__Lactobacillus|s__Lactobacillus_oris	0	0	0	0	0	0	0	0	0	0	0	0	0	0	0	0	0	0	0	0	0	0	0	0	0	0	0	0	0	0	0	0	0	0	0	0	0	0	0	0	0	0	0	0	0	0	0	0	0	0	0	0	0	0	0	0	0	0	0	0	0	0	0	0	0.01145	0	0	0	0	0	0	0	0	0	0	0
k__Bacteria|p__Firmicutes|c__Bacilli|o__Lactobacillales|f__Lactobacillaceae|g__Lactobacillus|s__Lactobacillus_paragasseri	0	0	0	0	0	0	0	0	0	0	0	0	0	0	0	0	0	0	0	0	0	0	0	0	0	0	0	0	0	0	0	0	0	0	0	0	0	0	0	0	0	0	0	0	0	0	0	0	0	0	0	0	0	0	0	0	0	0	0	0	0	0	0	0	0.1285	0	0	0	0	0	0	0	0	0	0	0
k__Bacteria|p__Firmicutes|c__Bacilli|o__Lactobacillales|f__Lactobacillaceae|g__Lactobacillus|s__Lactobacillus_paralimentarius	0	0	0	0	0	0	0	0	0	0	0	0	0	0	0	0	0	0	0	0	0	0	0	0	0	0	0	0	0	0	0	0	0	0	0	0	0	0	0	0	0	0	0	0	0	0	0	0	0	0	0	0	0	0.00887	0	0	0	0	0	0	0	0	0	0	0	0	0	0	0	0	0	0	0	0	0	0
k__Bacteria|p__Firmicutes|c__Bacilli|o__Lactobacillales|f__Lactobacillaceae|g__Lactobacillus|s__Lactobacillus_plantarum	0	0	0	0	0	0	0	0	0	0	0	0	0	0	0	0	0	0	0	0	0	0	0	0	0	0	0	0	0	0	0	0	0	0	0	0	0	0	0	0	0	0	0	0	0	0	0	0	0	0	0	0	0	0.01397	0	0	0	0	0	0	0.00723	0	0	0	0	0	0	0	0	0	0	0	0	0	0	0
k__Bacteria|p__Firmicutes|c__Bacilli|o__Lactobacillales|f__Lactobacillaceae|g__Lactobacillus|s__Lactobacillus_rogosae	0.06772	0	0.00733	0.05789	0.01497	0.14006	0	0	0.00098	0	0.02939	0	0.01102	0	0	0	0	0	0.03745	0	0.03359	0	0	0.00535	0	0	0	0	0	0	0	0.01288	0	0	0.00235	0	0.04082	0.00192	0.00222	0.01371	0.01049	0	0.01198	0	0	0	0.02257	0	0	0	0.05675	0	0	0	0	0	0	0.0487	0.00163	0	0.00754	0	0	0	0.05804	0	0.00184	0	0.01974	0.00733	0.04251	0	0	0.00222	0	0
k__Bacteria|p__Firmicutes|c__Bacilli|o__Lactobacillales|f__Lactobacillaceae|g__Lactobacillus|s__Lactobacillus_ruminis	0	0	0	0	0	0	0.07279	0	0	0	0	0	0	0	0	0.01202	0	0	0	0	0	0	0.02178	0	0.01174	0	0	0	0	0	0	0.02098	0	0	0	0	0.03599	0	0	0	0	0.03972	0	0	0	0	0	0	0	0	0	0	0.2831	0.01577	0	0	0	0	0.73681	0	0	0	0	0	0	0	0	0.12375	0	0	0	0	0	0.03047	0	0
k__Bacteria|p__Firmicutes|c__Bacilli|o__Lactobacillales|f__Lactobacillaceae|g__Lactobacillus|s__Lactobacillus_sakei	0	0	0	0	0	0	0	0	0	0	0	0	0	0	0	0	0	0	0	0	0	0.08505	0	0	0	0	0	0.04109	0	0	0	0	0	0	0	0	0	0	0	0	0	0	0	0	0	0.01309	0	0	0	0	0	0	0	0	0	0	0	0	0	0	0	0	0	0	0	0	0	0	0	0	0	0	0	0	0	0
k__Bacteria|p__Firmicutes|c__Bacilli|o__Lactobacillales|f__Lactobacillaceae|g__Lactobacillus|s__Lactobacillus_zymae	0	0	0	0	0	0	0	0	0	0	0	0	0	0	0	0	0	0	0	0	0	0	0	0	0	0	0	0	0	0	0	0	0	0	0	0	0	0	0	0	0	0	0	0	0	0	0	0	0	0	0	0	0	0.02742	0	0	0	0	0	0	0	0	0	0	0	0	0	0	0	0	0	0	0	0	0	0
k__Bacteria|p__Firmicutes|c__Bacilli|o__Lactobacillales|f__Lactobacillaceae|g__Pediococcus	0	0	0	0	0	0	0	0	0	0	0	0	0	0	0	0	0	0	0	0	0	0	0	0	0	0	0	0	0	0	0	0	0	0	0	0	0	0	0	0	0	0	0	0	0	0.00641	0	0	0	0	0	0	0	0.00293	0	0	0.00583	0	0	0	0	0	0	0	0.16408	0	0	0	0	0	0	0	0	0	0	0
k__Bacteria|p__Firmicutes|c__Bacilli|o__Lactobacillales|f__Lactobacillaceae|g__Pediococcus|s__Pediococcus_acidilactici	0	0	0	0	0	0	0	0	0	0	0	0	0	0	0	0	0	0	0	0	0	0	0	0	0	0	0	0	0	0	0	0	0	0	0	0	0	0	0	0	0	0	0	0	0	0.00641	0	0	0	0	0	0	0	0	0	0	0	0	0	0	0	0	0	0	0.16408	0	0	0	0	0	0	0	0	0	0	0
k__Bacteria|p__Firmicutes|c__Bacilli|o__Lactobacillales|f__Lactobacillaceae|g__Pediococcus|s__Pediococcus_sp	0	0	0	0	0	0	0	0	0	0	0	0	0	0	0	0	0	0	0	0	0	0	0	0	0	0	0	0	0	0	0	0	0	0	0	0	0	0	0	0	0	0	0	0	0	0	0	0	0	0	0	0	0	0.00293	0	0	0.00583	0	0	0	0	0	0	0	0	0	0	0	0	0	0	0	0	0	0	0
k__Bacteria|p__Firmicutes|c__Bacilli|o__Lactobacillales|f__Leuconostocaceae	0.01813	0	0	0	0	0	0	0	0	0	0	0	0	0	0	0	0.01349	0	0	0	0.01013	0.09232	0	0	0	0	0	0.03535	0	0	0	0	0	0.007	0	0	0	0	0	0	0	0	0	0.00852	0	0.00075	0	0	0	0	0	0	0	0.4075	0	0	0.05852	0	0	0	0	0	0	0.00222	0.01094	0	0	0	0	0	0	0	0	0	0	0
k__Bacteria|p__Firmicutes|c__Bacilli|o__Lactobacillales|f__Leuconostocaceae|g__Leuconostoc	0.01813	0	0	0	0	0	0	0	0	0	0	0	0	0	0	0	0.01349	0	0	0	0.01013	0	0	0	0	0	0	0.03535	0	0	0	0	0	0	0	0	0	0	0	0	0	0	0	0.00852	0	0.00075	0	0	0	0	0	0	0	0.00057	0	0	0.04908	0	0	0	0	0	0	0	0.01094	0	0	0	0	0	0	0	0	0	0	0
k__Bacteria|p__Firmicutes|c__Bacilli|o__Lactobacillales|f__Leuconostocaceae|g__Leuconostoc|s__Leuconostoc_gelidum	0	0	0	0	0	0	0	0	0	0	0	0	0	0	0	0	0.01349	0	0	0	0	0	0	0	0	0	0	0	0	0	0	0	0	0	0	0	0	0	0	0	0	0	0	0	0	0	0	0	0	0	0	0	0	0	0	0	0	0	0	0	0	0	0	0	0	0	0	0	0	0	0	0	0	0	0	0
k__Bacteria|p__Firmicutes|c__Bacilli|o__Lactobacillales|f__Leuconostocaceae|g__Leuconostoc|s__Leuconostoc_mesenteroides	0.01813	0	0	0	0	0	0	0	0	0	0	0	0	0	0	0	0	0	0	0	0.01013	0	0	0	0	0	0	0.03535	0	0	0	0	0	0	0	0	0	0	0	0	0	0	0	0.00852	0	0.00075	0	0	0	0	0	0	0	0.00057	0	0	0.04908	0	0	0	0	0	0	0	0.01094	0	0	0	0	0	0	0	0	0	0	0
k__Bacteria|p__Firmicutes|c__Bacilli|o__Lactobacillales|f__Leuconostocaceae|g__Weissella	0	0	0	0	0	0	0	0	0	0	0	0	0	0	0	0	0	0	0	0	0	0.09232	0	0	0	0	0	0	0	0	0	0	0	0.007	0	0	0	0	0	0	0	0	0	0	0	0	0	0	0	0	0	0	0	0.40693	0	0	0.00944	0	0	0	0	0	0	0.00222	0	0	0	0	0	0	0	0	0	0	0	0
k__Bacteria|p__Firmicutes|c__Bacilli|o__Lactobacillales|f__Leuconostocaceae|g__Weissella|s__Weissella_cibaria	0	0	0	0	0	0	0	0	0	0	0	0	0	0	0	0	0	0	0	0	0	0.06254	0	0	0	0	0	0	0	0	0	0	0	0.007	0	0	0	0	0	0	0	0	0	0	0	0	0	0	0	0	0	0	0	0.40693	0	0	0	0	0	0	0	0	0	0	0	0	0	0	0	0	0	0	0	0	0	0
k__Bacteria|p__Firmicutes|c__Bacilli|o__Lactobacillales|f__Leuconostocaceae|g__Weissella|s__Weissella_confusa	0	0	0	0	0	0	0	0	0	0	0	0	0	0	0	0	0	0	0	0	0	0.02978	0	0	0	0	0	0	0	0	0	0	0	0	0	0	0	0	0	0	0	0	0	0	0	0	0	0	0	0	0	0	0	0	0	0	0.00944	0	0	0	0	0	0	0.00222	0	0	0	0	0	0	0	0	0	0	0	0
k__Bacteria|p__Firmicutes|c__Bacilli|o__Lactobacillales|f__Streptococcaceae	0.74361	0.17839	0.31639	0.19861	0.27521	0.00584	0.06864	0.62954	0.43913	1.00871	0.11559	0.072	0.302	0.03963	0.0197	0.01853	1.33395	0.34418	1.05524	0.0091	0.1547	0.00794	1.69704	0.14588	0.27692	0.01153	0.00069	0.83359	0.34905	0	0.12537	0.10548	0.15262	0.84494	0.01714	0.23297	0.16974	0.13076	0.30529	0.01461	0.02932	0.05823	0.03327	0.06579	0.03441	0.89076	0.27765	0.3669	0.00043	0	0.02366	0	0.12509	2.06718	0.002	0.06629	2.48751	0.75899	0.39136	0.19282	0.07303	0.00257	0	0.01025	1.02657	0.44176	0.01975	0.19343	0.22709	0.01205	0.02354	0.1258	0.09473	0.34644	0.13456	0.08131
k__Bacteria|p__Firmicutes|c__Bacilli|o__Lactobacillales|f__Streptococcaceae|g__Lactococcus	0.03662	0	0	0	0	0	0	0.01118	0	0.25588	0	0	0	0	0	0	0.02851	0	0.26005	0.00256	0	0	0	0.01403	0	0	0	0.30643	0	0	0	0	0	0.007	0.00404	0.00829	0	0.01673	0	0	0	0.00897	0	0.03083	0.01217	0.0652	0	0	0	0	0	0	0	0.21489	0	0.0075	0	0	0	0.02385	0	0	0	0	0.02679	0.0306	0	0	0	0	0	0	0.004	0	0.00346	0
k__Bacteria|p__Firmicutes|c__Bacilli|o__Lactobacillales|f__Streptococcaceae|g__Lactococcus|s__Lactococcus_lactis	0.01425	0	0	0	0	0	0	0.01118	0	0.25588	0	0	0	0	0	0	0.0201	0	0.15527	0.00256	0	0	0	0.0116	0	0	0	0.30643	0	0	0	0	0	0.00485	0.00404	0.00829	0	0	0	0	0	0.00897	0	0.03083	0.00424	0.0652	0	0	0	0	0	0	0	0.18129	0	0.0075	0	0	0	0	0	0	0	0	0.02275	0.0306	0	0	0	0	0	0	0.004	0	0.00346	0
k__Bacteria|p__Firmicutes|c__Bacilli|o__Lactobacillales|f__Streptococcaceae|g__Lactococcus|s__Lactococcus_petauri	0	0	0	0	0	0	0	0	0	0	0	0	0	0	0	0	0	0	0	0	0	0	0	0	0	0	0	0	0	0	0	0	0	0	0	0	0	0	0	0	0	0	0	0	0	0	0	0	0	0	0	0	0	0.00711	0	0	0	0	0	0	0	0	0	0	0	0	0	0	0	0	0	0	0	0	0	0
k__Bacteria|p__Firmicutes|c__Bacilli|o__Lactobacillales|f__Streptococcaceae|g__Lactococcus|s__Lactococcus_piscium	0	0	0	0	0	0	0	0	0	0	0	0	0	0	0	0	0	0	0	0	0	0	0	0	0	0	0	0	0	0	0	0	0	0	0	0	0	0	0	0	0	0	0	0	0	0	0	0	0	0	0	0	0	0	0	0	0	0	0	0.01525	0	0	0	0	0	0	0	0	0	0	0	0	0	0	0	0
k__Bacteria|p__Firmicutes|c__Bacilli|o__Lactobacillales|f__Streptococcaceae|g__Lactococcus|s__Lactococcus_raffinolactis	0.02237	0	0	0	0	0	0	0	0	0	0	0	0	0	0	0	0.00842	0	0.10479	0	0	0	0	0.00243	0	0	0	0	0	0	0	0	0	0.00214	0	0	0	0.01673	0	0	0	0	0	0	0.00793	0	0	0	0	0	0	0	0	0.02649	0	0	0	0	0	0.00859	0	0	0	0	0.00404	0	0	0	0	0	0	0	0	0	0	0
k__Bacteria|p__Firmicutes|c__Bacilli|o__Lactobacillales|f__Streptococcaceae|g__Streptococcus	0.70699	0.17839	0.31639	0.19861	0.27521	0.00584	0.06864	0.61835	0.43913	0.75284	0.11559	0.072	0.302	0.03963	0.0197	0.01853	1.30544	0.34418	0.79519	0.00654	0.1547	0.00794	1.69704	0.13184	0.27692	0.01153	0.00069	0.52716	0.34905	0	0.12537	0.10548	0.15262	0.83794	0.0131	0.22468	0.16974	0.11403	0.30529	0.01461	0.02932	0.04926	0.03327	0.03496	0.02223	0.82556	0.27765	0.3669	0.00043	0	0.02366	0	0.12509	1.85229	0.002	0.05879	2.48751	0.75899	0.39136	0.16897	0.07303	0.00257	0	0.01025	0.99978	0.41116	0.01975	0.19343	0.22709	0.01205	0.02354	0.1258	0.09073	0.34644	0.1311	0.08131
k__Bacteria|p__Firmicutes|c__Bacilli|o__Lactobacillales|f__Streptococcaceae|g__Streptococcus|s__Streptococcus_agalactiae	0	0	0	0	0	0	0	0	0	0	0	0	0	0	0	0	0	0	0	0	0	0	0	0	0	0	0	0	0	0	0	0	0	0	0	0.00038	0	0	0	0	0	0	0	0	0	0	0	0	0	0	0	0	0	0	0	0	0	0	0	0	0	0	0	0	0	0	0	0	0	0	0	0	0	0	0	0
k__Bacteria|p__Firmicutes|c__Bacilli|o__Lactobacillales|f__Streptococcaceae|g__Streptococcus|s__Streptococcus_anginosus_group	0	0	0	0	0	0	0	0	0	0	0	0	0	0	0	0	0	0	0	0	0	0	0	0	0	0	0	0	0	0	0	0	0	0	0	0	0	0	0	0	0	0	0	0	0	0	0	0	0	0	0	0	0	0	0	0	0	0	0	0	0	0	0	0	0.04349	0	0	0	0	0	0	0	0	0	0	0
k__Bacteria|p__Firmicutes|c__Bacilli|o__Lactobacillales|f__Streptococcaceae|g__Streptococcus|s__Streptococcus_australis	0.00443	0	0.00347	0	0	0	0	0.00662	0.06	0	0	0	0	0	0	0	0	0	0	0	0	0	0.00764	0	0	0	0	0	0	0	0	0	0	0	0	0	0	0	0	0	0	0	0	0	0	0	0.00989	0	0	0	0	0	0	0.01548	0	0	0	0	0	0	0	0	0	0	0	0	0	0	0	0	0	0	0	0	0	0
k__Bacteria|p__Firmicutes|c__Bacilli|o__Lactobacillales|f__Streptococcaceae|g__Streptococcus|s__Streptococcus_cristatus	0.00116	0	0	0	0	0	0	0	0.02109	0	0	0	0	0	0	0	0	0	0.02397	0	0.00532	0	0.02573	0	0	0	0	0	0	0	0	0	0	0	0	0	0	0	0	0	0	0	0	0	0	0.00765	0	0	0	0	0	0	0	0.00259	0	0	0.00683	0	0	0	0	0	0	0	0	0	0	0	0	0	0	0	0	0	0	0
k__Bacteria|p__Firmicutes|c__Bacilli|o__Lactobacillales|f__Streptococcaceae|g__Streptococcus|s__Streptococcus_gordonii	0.00689	0	0.01115	0	0	0	0	0	0	0	0	0	0	0	0	0	0.00111	0	0.01138	0	0.02568	0	0.00546	0	0	0	0	0.00291	0	0	0	0	0	0	0	0	0	0	0	0	0	0.00679	0	0	0	0.00376	0.0075	0	0	0	0	0	0.00508	0.12086	0	0	0.02092	0	0	0	0	0	0	0	0.02772	0	0	0	0	0	0	0	0	0	0	0
k__Bacteria|p__Firmicutes|c__Bacilli|o__Lactobacillales|f__Streptococcaceae|g__Streptococcus|s__Streptococcus_infantarius	0	0	0	0	0	0	0	0	0	0	0.00577	0	0	0	0	0	0	0	0	0	0	0	0	0.00423	0	0	0	0	0	0	0	0	0	0	0	0	0	0	0	0	0	0	0	0	0	0.00739	0	0	0	0	0	0	0	0.00584	0	0	0	0	0	0	0	0	0	0	0	0	0	0	0	0	0	0	0	0	0	0
k__Bacteria|p__Firmicutes|c__Bacilli|o__Lactobacillales|f__Streptococcaceae|g__Streptococcus|s__Streptococcus_infantis	0.02847	0	0.00636	0	0	0	0	0.11794	0.17936	0	0	0	0.01627	0	0	0	0.05472	0	0.05669	0	0.00298	0	0.5611	0.00267	0.02013	0	0	0.01002	0	0	0.00312	0	0	0.00085	0	0	0	0	0	0	0	0	0	0	0	0.02736	0.0065	0	0	0	0	0	0.00749	0.02835	0	0.01197	0	0.0279	0	0	0	0	0	0	0.00155	0.05684	0	0.00252	0	0	0	0.02497	0	0	0	0
k__Bacteria|p__Firmicutes|c__Bacilli|o__Lactobacillales|f__Streptococcaceae|g__Streptococcus|s__Streptococcus_lutetiensis	0	0	0	0	0	0	0	0	0	0.13426	0	0	0	0	0	0	0	0	0	0	0	0	0	0	0	0	0	0	0	0	0	0	0	0	0	0	0	0	0	0	0	0	0	0	0	0	0	0	0	0	0	0	0	0	0	0	0	0	0	0	0	0	0	0	0	0	0	0	0	0	0	0	0	0	0	0
k__Bacteria|p__Firmicutes|c__Bacilli|o__Lactobacillales|f__Streptococcaceae|g__Streptococcus|s__Streptococcus_macedonicus	0	0	0	0	0	0	0	0.01921	0	0	0	0	0	0	0	0	0	0	0	0	0	0	0	0	0	0	0	0	0	0	0	0	0	0	0	0	0	0	0	0	0	0	0	0	0	0.00315	0	0	0	0	0	0	0	0	0	0	0	0	0	0	0	0	0	0	0	0	0	0	0	0	0	0	0	0.03639	0	0
k__Bacteria|p__Firmicutes|c__Bacilli|o__Lactobacillales|f__Streptococcaceae|g__Streptococcus|s__Streptococcus_milleri	0	0	0	0	0	0	0	0	0	0.00961	0	0	0	0	0	0	0	0	0	0	0	0	0	0	0	0	0	0	0	0	0	0	0	0	0	0	0	0	0	0	0	0	0	0	0	0	0	0	0	0	0	0	0	0	0	0	0	0	0	0	0	0	0	0	0	0	0	0	0	0	0	0	0	0	0	0
k__Bacteria|p__Firmicutes|c__Bacilli|o__Lactobacillales|f__Streptococcaceae|g__Streptococcus|s__Streptococcus_mitis	0.06911	0	0.04112	0	0.00922	0.0016	0.01758	0.32257	0.07372	0.09822	0	0	0.01127	0.01155	0.00048	0.01628	0.06573	0	0.02935	0	0.01113	0.00146	0.19534	0.00675	0.03123	0	0.00069	0.0325	0.00978	0	0.06985	0.0064	0.01537	0	0	0.00127	0	0	0	0	0.0097	0.00415	0	0.00086	0.00508	0.09284	0.0324	0	0	0	0	0	0.03189	0.02692	0.002	0.01692	0.05866	0.13486	0	0.00043	0	0	0	0.0029	0.05375	0.04484	0.00035	0.04699	0.00306	0	0.00245	0.02132	0	0.0433	0.00189	0
k__Bacteria|p__Firmicutes|c__Bacilli|o__Lactobacillales|f__Streptococcaceae|g__Streptococcus|s__Streptococcus_oralis	0.01351	0	0.0027	0	0	0	0	0.01821	0.06794	0.03788	0	0	0	0	0	0	0.0064	0	0	0	0.00166	0	0.13182	0	0	0	0	0	0	0	0	0	0	0	0	0	0	0	0	0	0.00617	0	0	0	0	0.00372	0.01384	0.00079	0	0	0	0	0.01093	0.01697	0	0.01209	0	0.05683	0	0	0	0	0	0	0.03434	0	0	0.00825	0	0	0	0.0073	0	0	0	0
k__Bacteria|p__Firmicutes|c__Bacilli|o__Lactobacillales|f__Streptococcaceae|g__Streptococcus|s__Streptococcus_parasanguinis	0	0	0.00869	0	0.0084	0	0.00874	0.06721	0	0	0.00508	0	0.05615	0	0	0.00225	0.16382	0	0.11316	0.00654	0.01839	0.00205	0.2191	0.03301	0.0812	0	0	0.00355	0.01658	0	0.00248	0	0.00793	0.02144	0	0.01791	0.00515	0	0.01269	0	0.00395	0.00892	0.00092	0	0.00855	0	0	0.0329	0.00043	0	0.00081	0	0	0.87348	0	0.0004	0.04479	0	0.0084	0	0.00074	0	0	0.00273	0.22898	0.05058	0	0.013	0.01362	0	0.00257	0	0	0.02568	0	0
k__Bacteria|p__Firmicutes|c__Bacilli|o__Lactobacillales|f__Streptococcaceae|g__Streptococcus|s__Streptococcus_parauberis	0	0	0	0	0	0	0	0	0	0	0	0	0	0	0	0	0	0	0	0	0	0	0	0	0	0	0	0	0	0	0	0	0	0	0	0	0	0	0	0	0	0	0	0	0	0	0	0	0	0	0	0	0	0.01323	0	0	0	0	0	0	0	0	0	0	0	0	0	0	0	0	0	0	0	0	0	0
k__Bacteria|p__Firmicutes|c__Bacilli|o__Lactobacillales|f__Streptococcaceae|g__Streptococcus|s__Streptococcus_pasteurianus	0	0	0	0	0	0	0	0	0	0	0	0	0	0	0	0	0	0	0	0	0	0	0	0	0	0	0	0	0	0	0	0	0	0	0	0	0	0	0	0	0.0095	0	0	0	0	0	0	0	0	0	0	0	0	0	0	0	0	0	0	0	0	0	0	0	0	0	0	0	0	0	0	0	0	0	0	0
k__Bacteria|p__Firmicutes|c__Bacilli|o__Lactobacillales|f__Streptococcaceae|g__Streptococcus|s__Streptococcus_peroris	0	0	0	0	0	0	0	0	0	0	0	0	0	0	0	0	0	0	0	0	0	0	0	0	0	0	0	0	0	0	0	0	0	0	0	0	0	0	0	0	0	0	0	0	0	0	0	0	0	0	0	0	0	0	0	0	0	0	0	0	0	0	0	0	0	0	0	0	0	0	0	0	0	0	0	0
k__Bacteria|p__Firmicutes|c__Bacilli|o__Lactobacillales|f__Streptococcaceae|g__Streptococcus|s__Streptococcus_pseudopneumoniae	0	0	0	0	0	0	0	0	0	0	0	0	0	0	0	0	0	0	0	0	0	0	0	0	0	0	0	0	0	0	0	0	0	0	0	0	0	0	0	0	0	0	0	0	0	0	0	0	0	0	0	0	0	0	0	0	0	0	0	0	0	0	0	0	0	0	0	0	0	0	0	0	0	0	0	0
k__Bacteria|p__Firmicutes|c__Bacilli|o__Lactobacillales|f__Streptococcaceae|g__Streptococcus|s__Streptococcus_salivarius	0.03107	0	0.00412	0	0	0	0.01297	0	0	0	0.00481	0	0.00929	0	0	0	0.01762	0	0.07235	0	0.01726	0	0.15442	0.02831	0.1345	0	0	0.00636	0.01426	0	0	0	0	0	0	0.01623	0.01422	0.00862	0	0	0	0.00205	0.00679	0	0	0	0.10811	0.12871	0	0	0.00311	0	0	0.6119	0	0.0091	0.01311	0	0	0	0	0	0	0	0.59185	0.11398	0	0.02092	0.01739	0	0	0.00486	0.01349	0.02218	0.06432	0
k__Bacteria|p__Firmicutes|c__Bacilli|o__Lactobacillales|f__Streptococcaceae|g__Streptococcus|s__Streptococcus_salivarius_CAG_79	0	0	0	0	0	0	0	0	0	0	0	0	0	0	0	0	0	0	0	0	0	0	0	0	0	0	0	0	0	0	0	0	0	0	0	0	0	0	0	0	0	0	0	0	0	0	0	0	0	0	0	0	0	0	0	0	0	0	0	0	0	0	0	0	0	0	0	0	0	0	0	0	0	0	0	0
k__Bacteria|p__Firmicutes|c__Bacilli|o__Lactobacillales|f__Streptococcaceae|g__Streptococcus|s__Streptococcus_sanguinis	0.00448	0.00887	0	0	0	0.00425	0	0.02383	0.01072	0	0	0	0	0	0	0	0.19686	0	0.1121	0	0	0	0.01892	0	0	0	0	0.04046	0.03553	0	0.00235	0	0.01993	0	0.0007	0	0	0	0	0	0	0	0	0	0.00076	0.01952	0.01356	0	0	0	0	0	0	0.00254	0	0.0083	0.02508	0.13248	0	0	0	0	0	0	0.01493	0	0	0.0144	0	0	0	0.00606	0	0.01105	0	0
k__Bacteria|p__Firmicutes|c__Bacilli|o__Lactobacillales|f__Streptococcaceae|g__Streptococcus|s__Streptococcus_sinensis	0	0	0	0	0	0	0	0	0	0	0	0	0	0	0	0	0	0	0	0	0	0	0	0	0	0	0	0	0	0	0	0	0	0	0	0	0	0	0	0	0	0	0	0	0	0	0	0	0	0	0	0	0	0	0	0	0	0	0	0	0	0	0	0	0	0	0	0	0	0	0	0	0	0	0	0
k__Bacteria|p__Firmicutes|c__Bacilli|o__Lactobacillales|f__Streptococcaceae|g__Streptococcus|s__Streptococcus_sp_A12	0	0	0.00433	0	0	0	0	0.00248	0	0	0	0	0.00074	0	0	0	0	0	0	0	0	0	0.01138	0	0	0	0	0	0	0	0	0	0	0	0	0	0	0	0.00046	0	0	0.00194	0	0	0	0	0	0	0	0	0	0	0	0	0	0	0	0	0	0	0	0	0	0	0	0	0	0	0	0	0	0	0	0	0	0
k__Bacteria|p__Firmicutes|c__Bacilli|o__Lactobacillales|f__Streptococcaceae|g__Streptococcus|s__Streptococcus_sp_F0442	0.00264	0	0	0	0	0	0	0	0	0	0	0	0	0	0	0	0	0	0	0	0	0	0	0	0	0	0	0	0	0	0	0	0	0	0	0	0	0	0	0	0	0	0	0	0	0	0	0	0	0	0	0	0	0	0	0	0	0	0	0	0	0	0	0	0	0	0	0	0	0	0	0	0	0	0	0
k__Bacteria|p__Firmicutes|c__Bacilli|o__Lactobacillales|f__Streptococcaceae|g__Streptococcus|s__Streptococcus_sp_HMSC034E03	0	0	0	0	0	0	0	0	0	0	0	0	0	0	0	0	0	0	0	0	0	0	0.00247	0	0	0	0	0	0	0	0	0	0	0	0	0	0	0	0	0	0	0	0	0	0	0	0	0	0	0	0	0	0	0	0	0	0	0	0	0	0	0	0	0	0	0	0	0	0	0	0	0	0	0	0	0
k__Bacteria|p__Firmicutes|c__Bacilli|o__Lactobacillales|f__Streptococcaceae|g__Streptococcus|s__Streptococcus_sp_HMSC067H01	0	0	0	0	0	0	0	0	0	0	0	0	0	0	0	0	0	0	0	0	0	0	0.04591	0	0	0	0	0	0	0	0	0	0	0	0	0	0	0	0	0	0	0	0	0	0	0	0	0	0	0	0	0	0	0	0	0	0	0	0	0	0	0	0	0	0	0	0	0	0	0	0	0	0	0	0	0
k__Bacteria|p__Firmicutes|c__Bacilli|o__Lactobacillales|f__Streptococcaceae|g__Streptococcus|s__Streptococcus_sp_HMSC070B10	0	0	0	0	0	0	0	0	0	0	0	0	0	0	0	0	0	0	0	0	0	0	0	0	0	0	0	0	0	0	0	0	0	0	0	0	0	0	0	0	0	0	0	0	0	0	0	0	0	0	0	0	0	0	0	0	0	0	0	0	0	0	0	0	0	0	0	0	0	0	0	0	0	0	0	0
k__Bacteria|p__Firmicutes|c__Bacilli|o__Lactobacillales|f__Streptococcaceae|g__Streptococcus|s__Streptococcus_sp_HMSC071D03	0	0	0	0	0	0	0	0.00217	0	0	0	0	0	0	0	0	0	0	0	0	0	0	0	0	0	0	0	0	0	0	0	0	0	0	0	0	0	0	0	0	0	0	0	0	0	0	0	0	0	0	0	0	0	0	0	0	0	0	0	0	0	0	0	0	0	0	0	0	0	0	0	0	0	0	0	0
k__Bacteria|p__Firmicutes|c__Bacilli|o__Lactobacillales|f__Streptococcaceae|g__Streptococcus|s__Streptococcus_sp_HPH0090	0	0	0	0	0	0	0	0	0	0	0	0	0	0	0	0	0	0	0	0	0	0	0	0	0	0	0	0	0	0	0	0	0	0	0	0	0	0	0	0	0	0	0	0	0	0	0	0	0	0	0	0	0	0	0	0	0	0	0	0	0	0	0	0	0	0	0	0	0	0	0	0	0	0	0	0
k__Bacteria|p__Firmicutes|c__Bacilli|o__Lactobacillales|f__Streptococcaceae|g__Streptococcus|s__Streptococcus_sp_M334	0	0	0	0	0	0	0	0	0	0	0	0	0	0	0	0	0	0	0	0	0	0	0.00801	0	0	0	0	0	0	0	0	0	0	0	0	0	0	0	0	0	0	0	0	0	0	0	0	0	0	0	0	0	0	0	0	0	0	0	0	0	0	0	0	0	0	0	0	0	0	0	0	0	0	0	0	0
k__Bacteria|p__Firmicutes|c__Bacilli|o__Lactobacillales|f__Streptococcaceae|g__Streptococcus|s__Streptococcus_sp_NLAE_zl_C503	0	0	0	0	0	0	0	0	0	0	0	0	0	0	0	0	0	0	0	0	0	0	0	0	0	0	0	0	0	0	0	0	0	0	0	0	0	0	0	0	0	0	0	0	0	0	0	0	0	0	0	0	0	0	0	0	0	0	0	0	0	0	0	0	0	0	0	0	0	0	0	0	0	0	0	0
k__Bacteria|p__Firmicutes|c__Bacilli|o__Lactobacillales|f__Streptococcaceae|g__Streptococcus|s__Streptococcus_sp_SK643	0	0	0	0	0	0	0	0	0	0	0	0	0	0	0	0	0	0	0	0	0	0	0	0	0	0	0	0	0	0	0	0	0	0	0	0	0	0	0	0	0	0	0	0	0	0	0	0	0	0	0	0	0	0	0	0	0	0	0	0	0	0	0	0	0	0	0	0.00874	0	0	0	0	0	0	0	0
k__Bacteria|p__Firmicutes|c__Bacilli|o__Lactobacillales|f__Streptococcaceae|g__Streptococcus|s__Streptococcus_sp_oral_taxon_056	0	0	0	0	0	0	0	0.00182	0	0	0	0	0	0	0	0	0	0	0	0	0	0	0	0	0	0	0	0	0	0	0	0	0	0	0	0	0	0	0	0	0	0	0	0	0	0	0	0	0	0	0	0	0	0	0	0	0	0	0	0	0	0	0	0	0	0	0	0	0	0	0	0	0	0	0	0
k__Bacteria|p__Firmicutes|c__Bacilli|o__Lactobacillales|f__Streptococcaceae|g__Streptococcus|s__Streptococcus_sp_oral_taxon_058	0	0	0	0	0	0	0	0	0	0	0	0	0	0	0	0	0	0	0	0	0	0	0	0	0	0	0	0	0	0	0	0	0	0	0	0	0	0	0	0	0	0	0	0	0	0	0	0	0	0	0	0	0	0	0	0	0	0	0	0	0	0	0	0	0	0	0	0	0	0	0	0	0	0	0	0
k__Bacteria|p__Firmicutes|c__Bacilli|o__Lactobacillales|f__Streptococcaceae|g__Streptococcus|s__Streptococcus_thermophilus	0.54524	0.16952	0.23443	0.19861	0.2576	0	0.02935	0.03346	0.02628	0.47286	0.09994	0.072	0.20828	0.02808	0.01923	0	0.79919	0.34418	0.3762	0	0.07228	0.00443	0.30975	0.05688	0.00986	0.01153	0	0.43136	0.2729	0	0.04757	0.09908	0.10939	0.81566	0.0124	0.18889	0.15037	0.1054	0.29214	0.01461	0	0.02541	0.02556	0.0341	0.00785	0.66017	0.08586	0.2045	0	0	0.01973	0	0.0697	0.13414	0	0	2.31812	0.40692	0.38295	0.16854	0.07229	0.00257	0	0.00462	0.00317	0.14493	0.0194	0.07861	0.19302	0.01205	0.01851	0.06129	0.07724	0.20784	0.06489	0.08131
k__Bacteria|p__Firmicutes|c__Bacilli|o__Lactobacillales|f__Streptococcaceae|g__Streptococcus|s__Streptococcus_vestibularis	0	0	0	0	0	0	0	0.00283	0	0	0	0	0	0	0	0	0	0	0	0	0	0	0	0	0	0	0	0	0	0	0	0	0	0	0	0	0	0	0	0	0	0	0	0	0	0	0	0	0	0	0	0	0	0	0	0	0	0	0	0	0	0	0	0	0	0	0	0	0	0	0	0	0	0	0	0
k__Bacteria|p__Firmicutes|c__Bacilli|o__Lactobacillales|f__Streptococcaceae|g__Streptococcus|s__Streptococcus_viridans	0	0	0	0	0	0	0	0	0	0	0	0	0	0	0	0	0	0	0	0	0	0	0	0	0	0	0	0	0	0	0	0	0	0	0	0	0	0	0	0	0	0	0	0	0	0	0	0	0	0	0	0	0	0	0	0	0	0	0	0	0	0	0	0	0	0	0	0	0	0	0	0	0	0	0	0
k__Bacteria|p__Firmicutes|c__Clostridia	58.6865	38.2098	29.7253	50.5891	48.5346	47.4277	4.66359	14.5118	9.92095	55.3568	17.9877	61.4736	28.3017	9.99903	61.4301	7.24406	35.4809	20.7585	56.2537	1.93493	26.8586	13.6545	14.5898	18.6889	29.6231	33.3113	38.9536	38.6318	24.8972	4.95604	33.2256	13.3968	11.0219	43.9017	23.6538	32.1644	45.1535	25.7261	5.67108	3.43419	21.4653	13.3785	6.33861	3.91499	3.39031	15.1319	35.0148	43.6951	32.2799	0	53.8742	1.05324	36.7215	8.92998	13.8394	36.7521	28.9027	44.1375	62.8391	15.3195	34.2606	15.9039	22.805	23.8354	35.381	74.9188	10.1859	50.0476	46.4363	10.4575	34.7069	36.9833	8.18425	30.4399	93.2723	17.3215
k__Bacteria|p__Firmicutes|c__Clostridia|o__Clostridiales	58.6865	38.2098	29.7253	50.5891	48.5346	47.4277	4.66359	14.5118	9.92095	55.3568	17.9877	61.4736	28.3017	9.99903	61.4301	7.24406	35.4809	20.7585	56.2537	1.93493	26.8586	13.6545	14.5898	18.6889	29.6231	33.3113	38.9536	38.6318	24.8972	4.95604	33.2256	13.3968	11.0219	43.9017	23.6538	32.1644	45.1535	25.7261	5.67108	3.43419	21.4653	13.3785	6.33861	3.91499	3.39031	15.1319	35.0148	43.6951	32.2799	0	53.8742	1.05324	36.7215	8.92998	13.8394	36.7521	28.9027	44.1375	62.8391	15.3195	34.2606	15.9039	22.805	23.8354	35.381	74.9188	10.1859	50.0476	46.4363	10.4575	34.7069	36.9833	8.18425	30.4399	93.2723	17.3215
k__Bacteria|p__Firmicutes|c__Clostridia|o__Clostridiales|f__Christensenellaceae	0	0	0	0	0	0	0	0	0	0	0	0	0	0	0	0	0	0	0	0	0	0	0	0	0	0	0	0	0	0	0	0	0	0	0	0	0	0	0	0	0	0	0	0	0	0	0	0	0	0	0	0	0	0	0	0	0	0	0	0	0	0	0	0.00052	0	0	0	0	0	0	0	0	0	0	0	0
k__Bacteria|p__Firmicutes|c__Clostridia|o__Clostridiales|f__Christensenellaceae|g__Christensenella	0	0	0	0	0	0	0	0	0	0	0	0	0	0	0	0	0	0	0	0	0	0	0	0	0	0	0	0	0	0	0	0	0	0	0	0	0	0	0	0	0	0	0	0	0	0	0	0	0	0	0	0	0	0	0	0	0	0	0	0	0	0	0	0.00052	0	0	0	0	0	0	0	0	0	0	0	0
k__Bacteria|p__Firmicutes|c__Clostridia|o__Clostridiales|f__Christensenellaceae|g__Christensenella|s__Christensenella_minuta	0	0	0	0	0	0	0	0	0	0	0	0	0	0	0	0	0	0	0	0	0	0	0	0	0	0	0	0	0	0	0	0	0	0	0	0	0	0	0	0	0	0	0	0	0	0	0	0	0	0	0	0	0	0	0	0	0	0	0	0	0	0	0	0.00052	0	0	0	0	0	0	0	0	0	0	0	0
k__Bacteria|p__Firmicutes|c__Clostridia|o__Clostridiales|f__Clostridiaceae	0.0787	0.22525	0.01346	0.02732	1.72759	0.21721	0.00038	0.0771	0	0.10468	0	0.03934	0	0.10239	0.03804	0.00051	0.00197	0.26791	0	0	1.19088	0.05489	0	3.33583	0.0249	1.2658	0.00117	0.0757	0.01541	0	0.01693	0.0579	0.0382	0.47729	0.00349	0.03508	0.35493	12.4167	0	0	0	0.02226	0	0.0443	0.00071	0.02768	1.62755	1.41139	0.04622	0	0.08463	0	0.3386	0.02207	0.07174	0	0	4.00937	0	0.02298	0.10277	1.6729	0.75528	0.28559	1.45284	0.00579	0.02282	0.0841	0.69475	0	0.05617	1.11047	1.36057	0.00377	0	0.15043
k__Bacteria|p__Firmicutes|c__Clostridia|o__Clostridiales|f__Clostridiaceae|g__Butyricicoccus	0	0	0	0	0	0	0	0	0	0	0	0	0	0	0	0	0	0	0	0	0	0	0	0	0	0	0	0	0	0	0	0	0	0	0	0	0	0	0	0	0	0	0	0	0	0	0	0	0	0	0	0	0	0	0	0	0	0	0	0	0	0	0	0	0	0	0	0	0	0	0	0	0	0	0	0
k__Bacteria|p__Firmicutes|c__Clostridia|o__Clostridiales|f__Clostridiaceae|g__Butyricicoccus|s__Butyricicoccus_pullicaecorum	0	0	0	0	0	0	0	0	0	0	0	0	0	0	0	0	0	0	0	0	0	0	0	0	0	0	0	0	0	0	0	0	0	0	0	0	0	0	0	0	0	0	0	0	0	0	0	0	0	0	0	0	0	0	0	0	0	0	0	0	0	0	0	0	0	0	0	0	0	0	0	0	0	0	0	0
k__Bacteria|p__Firmicutes|c__Clostridia|o__Clostridiales|f__Clostridiaceae|g__Clostridium	0.0787	0.22525	0.01346	0.02732	1.72338	0.21721	0.00038	0.0771	0	0.10468	0	0.03934	0	0.10239	0.0358	0.00051	0.00197	0.26791	0	0	1.19088	0.05489	0	3.33583	0.0249	1.26332	0.00117	0.0757	0.01541	0	0.01693	0.0579	0.0382	0.47729	0.00349	0.03508	0.35332	12.4167	0	0	0	0.02226	0	0.0443	0.00071	0.02768	1.62755	1.41139	0.04622	0	0.08265	0	0.3386	0.02207	0.07174	0	0	4.00937	0	0.02298	0.10277	1.6729	0.75528	0.28559	1.45284	0.00579	0.02282	0.0841	0.62599	0	0.03995	1.10927	1.36057	0.00377	0	0.15043
k__Bacteria|p__Firmicutes|c__Clostridia|o__Clostridiales|f__Clostridiaceae|g__Clostridium|s__Clostridium_bolteae_CAG_59	0	0	0.00481	0	0	0	0	0	0	0	0	0	0	0	0	0	0	0	0	0	0	0	0	0	0	0.00636	0	0	0	0	0	0	0	0	0	0	0.01332	0	0	0	0	0	0	0	0	0	0	0	0	0	0	0	0	0	0	0	0	0	0	0	0	0	0.00591	0	0	0	0	0	0	0	0	0.0011	0	0	0	0
k__Bacteria|p__Firmicutes|c__Clostridia|o__Clostridiales|f__Clostridiaceae|g__Clostridium|s__Clostridium_celatum	0	0	0	0	0	0	0	0	0	0.10468	0	0	0	0	0	0	0	0	0	0	0	0	0	0	0	0	0	0	0	0	0	0	0	0	0	0	0	0	0	0	0	0	0	0	0	0	0	0	0	0	0	0	0	0	0	0	0	0.02292	0	0	0	0	0	0	0	0	0	0	0	0	0	0	0	0	0	0
k__Bacteria|p__Firmicutes|c__Clostridia|o__Clostridiales|f__Clostridiaceae|g__Clostridium|s__Clostridium_disporicum	0	0	0	0	0	0	0	0	0	0	0	0	0	0	0	0	0	0	0	0	0	0	0	0	0	0	0	0	0	0	0	0	0	0	0	0	0	0	0	0	0	0	0	0	0	0	0	0	0	0	0	0	0	0.01409	0	0	0	3.93685	0	0	0	0	0	0	0	0	0	0	0	0	0	0	0	0	0	0
k__Bacteria|p__Firmicutes|c__Clostridia|o__Clostridiales|f__Clostridiaceae|g__Clostridium|s__Clostridium_paraputrificum	0	0	0	0	0	0	0	0	0	0	0	0	0	0	0	0	0	0	0	0	0	0	0	0	0	0	0	0	0	0	0	0	0	0	0	0	0	0	0	0	0	0	0	0	0	0	0	0	0	0	0	0	0	0.0055	0	0	0	0.0496	0	0	0	0	0	0	0	0	0	0	0	0	0	0	0	0	0	0
k__Bacteria|p__Firmicutes|c__Clostridia|o__Clostridiales|f__Clostridiaceae|g__Clostridium|s__Clostridium_perfringens	0	0	0	0	0	0	0	0	0	0	0	0	0	0	0	0	0	0	0	0	0	0	0	0	0	0	0	0	0	0	0	0	0	0	0	0	0	0	0	0	0	0	0	0	0	0	0	0	0	0	0	0	0	0.00248	0	0	0	0	0	0	0	0	0	0	0	0	0	0	0	0	0	0	0	0	0	0
k__Bacteria|p__Firmicutes|c__Clostridia|o__Clostridiales|f__Clostridiaceae|g__Clostridium|s__Clostridium_sp_CAG_167	0.07388	0	0	0	0	0	0	0	0	0	0	0	0	0	0	0	0	0.00562	0	0	1.19088	0	0	0.13149	0.00114	0.5793	0	0	0	0	0	0.01259	0	0	0.00349	0.00392	0	0.22404	0	0	0	0.00978	0	0	0	0	0.72109	1.17287	0	0	0	0	0	0	0	0	0	0	0	0	0	0.00927	0	0	1.38922	0	0	0	0	0	0	0.32544	0	0	0	0
k__Bacteria|p__Firmicutes|c__Clostridia|o__Clostridiales|f__Clostridiaceae|g__Clostridium|s__Clostridium_sp_CAG_242	0	0	0	0.0215	0	0	0	0	0	0	0	0	0	0	0	0	0	0	0	0	0	0	0	0	0	0	0	0	0	0	0	0	0	0.04978	0	0	0.02045	0	0	0	0	0	0	0	0	0	0	0.02442	0	0	0	0	0	0	0	0	0	0	0	0	0	0	0	0	0	0	0	0	0	0	0	0	0	0	0	0
k__Bacteria|p__Firmicutes|c__Clostridia|o__Clostridiales|f__Clostridiaceae|g__Clostridium|s__Clostridium_sp_CAG_253	0	0	0	0	1.5949	0.06512	0	0	0	0	0	0	0	0	0	0	0	0	0	0	0	0.05489	0	0	0	0	0	0	0	0	0	0	0.00581	0	0	0	0	0.00199	0	0	0	0	0	0	0	0	0.24312	0	0	0	0.00642	0	0.3386	0	0	0	0	0	0	0.02298	0	0	0	0.2809	0	0	0.00495	0.0841	0.39373	0	0	0	0	0	0	0
k__Bacteria|p__Firmicutes|c__Clostridia|o__Clostridiales|f__Clostridiaceae|g__Clostridium|s__Clostridium_sp_CAG_299	0	0	0.00865	0	0	0	0	0	0	0	0	0	0	0	0	0	0	0	0	0	0	0	0	0	0	0	0	0	0	0	0	0	0	0	0	0	0	0	0	0	0	0	0	0	0	0	0	0	0	0	0	0	0	0	0	0	0	0	0	0	0	0	0	0	0	0	0	0	0.0079	0	0	0	0	0	0	0
k__Bacteria|p__Firmicutes|c__Clostridia|o__Clostridiales|f__Clostridiaceae|g__Clostridium|s__Clostridium_sp_CAG_413	0	0	0	0	0	0	0	0	0	0	0	0	0	0	0	0	0	0	0	0	0	0	0	0	0	0	0	0	0	0	0	0	0	0	0	0	0	0	0	0	0	0	0	0	0	0	0	0	0	0	0	0	0	0	0	0	0	0	0	0	0	0	0	0	0	0	0	0	0	0	0	0	0	0	0	0
k__Bacteria|p__Firmicutes|c__Clostridia|o__Clostridiales|f__Clostridiaceae|g__Clostridium|s__Clostridium_sp_CAG_510	0	0	0	0	0	0	0	0	0	0	0	0	0	0	0	0	0	0.1205	0	0	0	0	0	0.0076	0	0	0	0	0	0	0	0	0	0	0	0	0	12.1907	0	0	0	0	0	0	0	0.00143	0	0	0	0	0	0	0	0	0	0	0	0	0	0	0	1.64265	0	0	0	0	0	0	0	0	0	0	0	0	0	0.01334
k__Bacteria|p__Firmicutes|c__Clostridia|o__Clostridiales|f__Clostridiaceae|g__Clostridium|s__Clostridium_sp_CAG_58	0.00482	0.22525	0	0.00582	0.12849	0.1521	0.00038	0.0771	0	0	0	0.03934	0	0.10239	0.0358	0.00051	0.00197	0	0	0	0	0	0	0	0	0.67766	0.00117	0.0757	0.01541	0	0.01693	0.04531	0.0324	0.42751	0	0.03116	0.31955	0	0	0	0	0.01248	0	0.0443	0.00071	0	0.00284	0.21409	0.04622	0	0.07623	0	0	0	0.07174	0	0	0	0	0	0.10277	0	0.74937	0.00469	0.06362	0.00579	0.01788	0	0.22435	0	0.03995	0.78272	1.36057	0.00377	0	0
k__Bacteria|p__Firmicutes|c__Clostridia|o__Clostridiales|f__Clostridiaceae|g__Clostridium|s__Clostridium_sp_CAG_590	0	0	0	0	0	0	0	0	0	0	0	0	0	0	0	0	0	0.14179	0	0	0	0	0	0	0	0	0	0	0	0	0	0	0	0	0	0	0	0	0	0	0	0	0	0	0	0.02626	0	0	0	0	0	0	0	0	0	0	0	0	0	0	0	0.02097	0	0	0	0	0	0	0	0	0	0	0	0	0	0.13709
k__Bacteria|p__Firmicutes|c__Clostridia|o__Clostridiales|f__Clostridiaceae|g__Clostridium|s__Clostridium_sp_CAG_632	0	0	0	0	0	0	0	0	0	0	0	0	0	0	0	0	0	0	0	0	0	0	0	3.19674	0.02376	0	0	0	0	0	0	0	0	0	0	0	0	0	0	0	0	0	0	0	0	0	0.66049	0	0	0	0	0	0	0	0	0	0	0	0	0	0	0	0	0	0	0	0	0	0	0	0	0	0	0	0	0
k__Bacteria|p__Firmicutes|c__Clostridia|o__Clostridiales|f__Clostridiaceae|g__Hungatella	0	0	0	0	0.00421	0	0	0	0	0	0	0	0	0	0.00224	0	0	0	0	0	0	0	0	0	0	0.00248	0	0	0	0	0	0	0	0	0	0	0.00161	0	0	0	0	0	0	0	0	0	0	0	0	0	0.00199	0	0	0	0	0	0	0	0	0	0	0	0	0	0	0	0	0	0.06876	0	0.01622	0.0012	0	0	0	0
k__Bacteria|p__Firmicutes|c__Clostridia|o__Clostridiales|f__Clostridiaceae|g__Hungatella|s__Hungatella_hathewayi	0	0	0	0	0.00421	0	0	0	0	0	0	0	0	0	0.00224	0	0	0	0	0	0	0	0	0	0	0.00248	0	0	0	0	0	0	0	0	0	0	0.00161	0	0	0	0	0	0	0	0	0	0	0	0	0	0.00199	0	0	0	0	0	0	0	0	0	0	0	0	0	0	0	0	0	0.06876	0	0.01622	0.0012	0	0	0	0
k__Bacteria|p__Firmicutes|c__Clostridia|o__Clostridiales|f__Clostridiales_Family_XIII_Incertae_Sedis	0.00239	0	0	0	0	0	0	0.09788	0	0.03529	0	0	0	0	0	0	0	0	0	0	0	0	0.1816	0	0	0	0	0	0	0	0	0	0	0	0	0	0	0	0	0	0	0	0	0	0	0	0	0	0	0	0	0	0	0	0	0	0	0	0	0	0	0	0	0	0	0	0	0	0	0	0	0	0	0	0.03744	0
k__Bacteria|p__Firmicutes|c__Clostridia|o__Clostridiales|f__Clostridiales_Family_XIII_Incertae_Sedis|g__Clostridiales_Family_XIII_Incertae_Sedis_unclassified	0.00239	0	0	0	0	0	0	0.09373	0	0.03529	0	0	0	0	0	0	0	0	0	0	0	0	0.1657	0	0	0	0	0	0	0	0	0	0	0	0	0	0	0	0	0	0	0	0	0	0	0	0	0	0	0	0	0	0	0	0	0	0	0	0	0	0	0	0	0	0	0	0	0	0	0	0	0	0	0	0.03744	0
k__Bacteria|p__Firmicutes|c__Clostridia|o__Clostridiales|f__Clostridiales_Family_XIII_Incertae_Sedis|g__Clostridiales_Family_XIII_Incertae_Sedis_unclassified|s__Eubacterium_brachy	0.00239	0	0	0	0	0	0	0	0	0.03529	0	0	0	0	0	0	0	0	0	0	0	0	0	0	0	0	0	0	0	0	0	0	0	0	0	0	0	0	0	0	0	0	0	0	0	0	0	0	0	0	0	0	0	0	0	0	0	0	0	0	0	0	0	0	0	0	0	0	0	0	0	0	0	0	0.03744	0
k__Bacteria|p__Firmicutes|c__Clostridia|o__Clostridiales|f__Clostridiales_Family_XIII_Incertae_Sedis|g__Clostridiales_Family_XIII_Incertae_Sedis_unclassified|s__Eubacterium_infirmum	0	0	0	0	0	0	0	0	0	0	0	0	0	0	0	0	0	0	0	0	0	0	0.00121	0	0	0	0	0	0	0	0	0	0	0	0	0	0	0	0	0	0	0	0	0	0	0	0	0	0	0	0	0	0	0	0	0	0	0	0	0	0	0	0	0	0	0	0	0	0	0	0	0	0	0	0	0
k__Bacteria|p__Firmicutes|c__Clostridia|o__Clostridiales|f__Clostridiales_Family_XIII_Incertae_Sedis|g__Clostridiales_Family_XIII_Incertae_Sedis_unclassified|s__Eubacterium_nodatum	0	0	0	0	0	0	0	0	0	0	0	0	0	0	0	0	0	0	0	0	0	0	0	0	0	0	0	0	0	0	0	0	0	0	0	0	0	0	0	0	0	0	0	0	0	0	0	0	0	0	0	0	0	0	0	0	0	0	0	0	0	0	0	0	0	0	0	0	0	0	0	0	0	0	0	0
k__Bacteria|p__Firmicutes|c__Clostridia|o__Clostridiales|f__Clostridiales_Family_XIII_Incertae_Sedis|g__Clostridiales_Family_XIII_Incertae_Sedis_unclassified|s__Eubacterium_saphenum	0	0	0	0	0	0	0	0	0	0	0	0	0	0	0	0	0	0	0	0	0	0	0	0	0	0	0	0	0	0	0	0	0	0	0	0	0	0	0	0	0	0	0	0	0	0	0	0	0	0	0	0	0	0	0	0	0	0	0	0	0	0	0	0	0	0	0	0	0	0	0	0	0	0	0	0
k__Bacteria|p__Firmicutes|c__Clostridia|o__Clostridiales|f__Clostridiales_Family_XIII_Incertae_Sedis|g__Clostridiales_Family_XIII_Incertae_Sedis_unclassified|s__Eubacterium_sulci	0	0	0	0	0	0	0	0.09373	0	0	0	0	0	0	0	0	0	0	0	0	0	0	0.1645	0	0	0	0	0	0	0	0	0	0	0	0	0	0	0	0	0	0	0	0	0	0	0	0	0	0	0	0	0	0	0	0	0	0	0	0	0	0	0	0	0	0	0	0	0	0	0	0	0	0	0	0	0
k__Bacteria|p__Firmicutes|c__Clostridia|o__Clostridiales|f__Clostridiales_Family_XIII_Incertae_Sedis|g__Mogibacterium	0	0	0	0	0	0	0	0.00415	0	0	0	0	0	0	0	0	0	0	0	0	0	0	0.01589	0	0	0	0	0	0	0	0	0	0	0	0	0	0	0	0	0	0	0	0	0	0	0	0	0	0	0	0	0	0	0	0	0	0	0	0	0	0	0	0	0	0	0	0	0	0	0	0	0	0	0	0	0
k__Bacteria|p__Firmicutes|c__Clostridia|o__Clostridiales|f__Clostridiales_Family_XIII_Incertae_Sedis|g__Mogibacterium|s__Mogibacterium_diversum	0	0	0	0	0	0	0	0.00415	0	0	0	0	0	0	0	0	0	0	0	0	0	0	0.01589	0	0	0	0	0	0	0	0	0	0	0	0	0	0	0	0	0	0	0	0	0	0	0	0	0	0	0	0	0	0	0	0	0	0	0	0	0	0	0	0	0	0	0	0	0	0	0	0	0	0	0	0	0
k__Bacteria|p__Firmicutes|c__Clostridia|o__Clostridiales|f__Clostridiales_Family_XIII_Incertae_Sedis|g__Mogibacterium|s__Mogibacterium_timidum	0	0	0	0	0	0	0	0	0	0	0	0	0	0	0	0	0	0	0	0	0	0	0	0	0	0	0	0	0	0	0	0	0	0	0	0	0	0	0	0	0	0	0	0	0	0	0	0	0	0	0	0	0	0	0	0	0	0	0	0	0	0	0	0	0	0	0	0	0	0	0	0	0	0	0	0
k__Bacteria|p__Firmicutes|c__Clostridia|o__Clostridiales|f__Clostridiales_unclassified	0.22647	0.72532	0	0.0218	0.00444	0.01057	0	0	0.0134	0	0	0.0157	0	0	0.04835	0	0	0.08099	0	0.03624	0.03022	0	0.02117	0.02657	0	2.24894	0.03278	0.22623	0	0	0.06812	0.01312	0.00079	0.17233	0.01267	0.022	0.20839	0.01955	0.02955	0.01744	0.00207	0	0.00513	0.00323	0	0.00324	0.3224	0.64978	0.00446	0	0.08277	0	0.01308	0	0.03582	0	0	0	0.12906	0.00888	0.00298	0	0.06768	0.05127	0.01786	0	0.04282	0.04331	0.07211	0	0.00323	0.06578	0.03608	0.02746	0	0
k__Bacteria|p__Firmicutes|c__Clostridia|o__Clostridiales|f__Clostridiales_unclassified|g__Clostridiales_unclassified	0.20929	0.00678	0	0	0	0	0	0	0	0	0	0	0	0	0	0	0	0.08099	0	0	0	0	0	0	0	0	0	0	0	0	0	0	0	0.00076	0	0	0	0	0	0	0	0	0	0	0	0.00324	0.20811	0.03564	0	0	0	0	0	0	0	0	0	0	0	0	0	0	0	0	0	0	0	0	0	0	0	0	0	0	0	0
k__Bacteria|p__Firmicutes|c__Clostridia|o__Clostridiales|f__Clostridiales_unclassified|g__Clostridiales_unclassified|s__Bacteroides_pectinophilus	0.20929	0	0	0	0	0	0	0	0	0	0	0	0	0	0	0	0	0.08099	0	0	0	0	0	0	0	0	0	0	0	0	0	0	0	0	0	0	0	0	0	0	0	0	0	0	0	0.00324	0.20811	0	0	0	0	0	0	0	0	0	0	0	0	0	0	0	0	0	0	0	0	0	0	0	0	0	0	0	0	0
k__Bacteria|p__Firmicutes|c__Clostridia|o__Clostridiales|f__Clostridiales_unclassified|g__Clostridiales_unclassified|s__Clostridiales_bacterium_1_7_47FAA	0	0.00678	0	0	0	0	0	0	0	0	0	0	0	0	0	0	0	0	0	0	0	0	0	0	0	0	0	0	0	0	0	0	0	0.00076	0	0	0	0	0	0	0	0	0	0	0	0	0	0.03564	0	0	0	0	0	0	0	0	0	0	0	0	0	0	0	0	0	0	0	0	0	0	0	0	0	0	0	0
k__Bacteria|p__Firmicutes|c__Clostridia|o__Clostridiales|f__Clostridiales_unclassified|g__Intestinimonas	0	0.56268	0	0.02093	0	0.00787	0	0	0	0	0	0	0	0	0.0354	0	0	0	0	0	0	0	0.02117	0	0	2.23298	0.00554	0.0907	0	0	0.01867	0	0	0.00619	0	0	0.02266	0	0	0	0	0	0	0	0	0	0.01799	0.51235	0	0	0.03563	0	0.01308	0	0.03147	0	0	0	0.00736	0.00888	0.00211	0	0	0.00353	0.00059	0	0	0.04331	0	0	0.00323	0.05196	0	0.01134	0	0
k__Bacteria|p__Firmicutes|c__Clostridia|o__Clostridiales|f__Clostridiales_unclassified|g__Intestinimonas|s__Intestinimonas_butyriciproducens	0	0.56268	0	0.02093	0	0.00787	0	0	0	0	0	0	0	0	0.0354	0	0	0	0	0	0	0	0.02117	0	0	2.23298	0.00554	0.0907	0	0	0.01867	0	0	0.00619	0	0	0.02266	0	0	0	0	0	0	0	0	0	0.01799	0.51235	0	0	0.03563	0	0.01308	0	0.03147	0	0	0	0.00736	0.00888	0.00211	0	0	0.00353	0.00059	0	0	0.04331	0	0	0.00323	0.05196	0	0.01134	0	0
k__Bacteria|p__Firmicutes|c__Clostridia|o__Clostridiales|f__Clostridiales_unclassified|g__Lawsonibacter	0.01718	0.15586	0	0.00088	0.00444	0.0027	0	0	0.0134	0	0	0.0157	0	0	0.01294	0	0	0	0	0.03624	0.03022	0	0	0.02657	0	0.01596	0.02724	0.13553	0	0	0.04945	0.01312	0.00079	0.16538	0.01267	0.022	0.18573	0.01955	0.02955	0.01744	0.00207	0	0.00513	0.00323	0	0	0.0963	0.10178	0.00446	0	0.04713	0	0	0	0.00435	0	0	0	0.12171	0	0.00087	0	0.06768	0.04773	0.01727	0	0.04282	0	0.07211	0	0	0.01382	0.03608	0.01612	0	0
k__Bacteria|p__Firmicutes|c__Clostridia|o__Clostridiales|f__Clostridiales_unclassified|g__Lawsonibacter|s__Lawsonibacter_asaccharolyticus	0.01718	0.15586	0	0.00088	0.00444	0.0027	0	0	0.0134	0	0	0.0157	0	0	0.01294	0	0	0	0	0.03624	0.03022	0	0	0.02657	0	0.01596	0.02724	0.13553	0	0	0.04945	0.01312	0.00079	0.16538	0.01267	0.022	0.18573	0.01955	0.02955	0.01744	0.00207	0	0.00513	0.00323	0	0	0.0963	0.10178	0.00446	0	0.04713	0	0	0	0.00435	0	0	0	0.12171	0	0.00087	0	0.06768	0.04773	0.01727	0	0.04282	0	0.07211	0	0	0.01382	0.03608	0.01612	0	0
k__Bacteria|p__Firmicutes|c__Clostridia|o__Clostridiales|f__Clostridiales_unclassified|g__Monoglobus	0	0	0	0	0	0	0	0	0	0	0	0	0	0	0	0	0	0	0	0	0	0	0	0	0	0	0	0	0	0	0	0	0	0	0	0	0	0	0	0	0	0	0	0	0	0	0	0	0	0	0	0	0	0	0	0	0	0	0	0	0	0	0	0	0	0	0	0	0	0	0	0	0	0	0	0
k__Bacteria|p__Firmicutes|c__Clostridia|o__Clostridiales|f__Clostridiales_unclassified|g__Monoglobus|s__Monoglobus_pectinilyticus	0	0	0	0	0	0	0	0	0	0	0	0	0	0	0	0	0	0	0	0	0	0	0	0	0	0	0	0	0	0	0	0	0	0	0	0	0	0	0	0	0	0	0	0	0	0	0	0	0	0	0	0	0	0	0	0	0	0	0	0	0	0	0	0	0	0	0	0	0	0	0	0	0	0	0	0
k__Bacteria|p__Firmicutes|c__Clostridia|o__Clostridiales|f__Eubacteriaceae	5.23241	0.1273	0.1963	10.41	3.3554	1.94035	0.08551	0.28408	0.05545	1.54999	1.71212	10.011	2.23441	0.01099	1.77213	0.01404	2.84586	1.21367	5.61926	0.09705	1.38885	1.97619	0.30455	1.95389	3.50837	0.79367	3.24875	7.26828	1.5284	0.19593	0.46928	0.29423	0.03985	1.45831	1.94342	6.97623	1.10995	0.76547	0.09042	0.40253	1.99154	2.36229	0.92159	0.06062	0.24935	0.47226	5.08059	0.39235	0.93752	0	2.0468	0.06712	1.77137	0.75139	0.14423	3.48149	2.49544	0.39222	0.39918	0.58891	1.82798	0.61535	1.29168	2.97012	2.24272	5.2761	0.94971	1.02002	6.19259	0.24901	3.9635	1.66616	0	0.93418	10.5767	1.71726
k__Bacteria|p__Firmicutes|c__Clostridia|o__Clostridiales|f__Eubacteriaceae|g__Eubacterium	5.23241	0.1273	0.1963	10.41	3.3554	1.94035	0.08551	0.28408	0.05545	1.54999	1.71212	10.011	2.23441	0.01099	1.77213	0.01404	2.84586	1.21367	5.61926	0.09705	1.38885	1.97619	0.30455	1.95389	3.50837	0.79367	3.24875	7.26828	1.5284	0.19593	0.46928	0.29423	0.03985	1.45831	1.94342	6.97623	1.10995	0.76547	0.09042	0.40253	1.99154	2.36229	0.92159	0.06062	0.24935	0.47226	5.08059	0.39235	0.93752	0	2.0468	0.06712	1.77137	0.75139	0.14423	3.48149	2.49544	0.39222	0.39918	0.58891	1.82798	0.61535	1.29168	2.97012	2.24272	5.2761	0.94971	1.02002	6.19259	0.24901	3.9635	1.66616	0	0.93418	10.5767	1.71726
k__Bacteria|p__Firmicutes|c__Clostridia|o__Clostridiales|f__Eubacteriaceae|g__Eubacterium|s__Eubacterium_dolichum_CAG_375	0	0	0	0	0	0	0	0	0	0	0	0	0	0	0	0	0	0	0	0	0	0	0	0	0	0	0	0	0	0	0	0	0	0	0	0	0	0	0	0	0	0	0	0	0	0	0	0	0	0	0	0	0	0	0	0	0	0	0	0	0	0	0	0	0	0	0	0	0	0	0	0	0	0	0	0
k__Bacteria|p__Firmicutes|c__Clostridia|o__Clostridiales|f__Eubacteriaceae|g__Eubacterium|s__Eubacterium_eligens	0.55437	0.10121	0.13652	9.05465	2.1009	1.16666	0.01143	0.18677	0.00923	0.00128	1.27641	2.74211	1.7459	0	0	0	2.55468	0.16011	1.05718	0.09277	1.33955	1.50822	0.19633	1.38203	0.00401	0.59499	0.34095	6.78318	0.80434	0.01429	0.33149	0.16215	0.03985	1.37364	1.10594	1.33688	0	0.62371	0.03343	0.01027	0.05844	1.12683	0.68637	0.04088	0.22535	0.12128	4.28129	0.08812	0.40124	0	1.93525	0.00498	0.28311	0.17737	0.0917	0.47635	2.36977	0	0.23614	0.42055	0.96815	0.4114	0.00398	2.06211	0.94799	3.2136	0.33299	0.01549	5.28436	0.00189	2.27558	0.91577	0	0.01228	0.01785	1.04412
k__Bacteria|p__Firmicutes|c__Clostridia|o__Clostridiales|f__Eubacteriaceae|g__Eubacterium|s__Eubacterium_hallii	0.03936	0.00422	0.02763	0.02836	0.00167	0.01572	0	0	0	0.00877	0.0042	0	0.0016	0.00383	0.0088	0	0	0	0	0	0	0	0.00268	0.00082	0	0	0.01913	0.01047	0	0	0	0	0	0.02565	0	0.00779	0.00092	0.00757	0	0	0.00349	0.01459	0.00164	0	0	0	0.01179	0	0	0	0.00153	0	0.09129	0.10087	0	0.03057	0.02224	0.01428	0.16213	0.00414	0	0.0169	0.02013	0.09	0.16222	0.17279	0	0.02424	0.05417	0	0.07897	0.00533	0	0	0.03524	0
k__Bacteria|p__Firmicutes|c__Clostridia|o__Clostridiales|f__Eubacteriaceae|g__Eubacterium|s__Eubacterium_ramulus	0.24518	0.0028	0.03215	0.12673	0.04828	0.01168	0.03956	0.01457	0.01456	0	0.02909	0.00241	0.07735	0	0	0	0.04928	0.00347	0.0497	0	0.00184	0	0.02657	0	0	0.02667	0.10504	0.00717	0.00869	0	0	0.00321	0	0.03152	0.01786	0.03121	0.01955	0.01946	0	0	0	0.0028	0.00353	0	0.00365	0.01312	0.0608	0.05369	0.00285	0	0.03119	0	0.15517	0.02421	0.01078	0.01847	0.0392	0.18325	0	0	0.01524	0.00453	0	0	0.06946	0.04917	0.00599	0.07332	0.07121	0.00554	0.31895	0.00112	0	0.0105	10.3791	0
k__Bacteria|p__Firmicutes|c__Clostridia|o__Clostridiales|f__Eubacteriaceae|g__Eubacterium|s__Eubacterium_sp_CAG_180	4.22314	0	0	0	0.00153	0	0.03452	0	0	1.53994	0	0	0	0	0	0.01404	0	0.32647	0	0	0.04746	0	0	0.485	0	0	2.73546	0	0	0.18164	0	0	0	0	0.28796	4.28612	0	0.11475	0.04313	0.21478	1.73816	0.59791	0	0	0	0.12604	0.32335	0	0	0	0	0.06214	0.71341	0.13516	0	0	0.01129	0	0	0	0	0.18251	0	0	1.06306	0	0.23735	0.09624	0	0.02644	0	0	0	0	0	0.1391
k__Bacteria|p__Firmicutes|c__Clostridia|o__Clostridiales|f__Eubacteriaceae|g__Eubacterium|s__Eubacterium_sp_CAG_251	0	0	0	0.77381	0	0	0	0	0	0	0.24367	0	0	0	1.68891	0	0	0.04987	4.28399	0.00429	0	0.42659	0	0.08561	3.36803	0	0	0.42572	0.62703	0	0	0	0	0	0.33249	0	0	0	0.00254	0.14539	0.18888	0	0.15827	0	0	0.13693	0	0	0.44094	0	0	0	0.28209	0	0	1.11931	0	0	0	0	0.26359	0	0	0.63321	0	1.63718	0.2205	0.65152	0	0	0.338	0	0	0	0	0.09678
k__Bacteria|p__Firmicutes|c__Clostridia|o__Clostridiales|f__Eubacteriaceae|g__Eubacterium|s__Eubacterium_sp_CAG_274	0	0	0	0	0.00089	0	0	0	0	0	0.0042	0	0	0	0	0	0	0	0	0	0	0	0.00384	0	0	0	0	0	0	0	0	0	0	0	0.00474	0	0	0	0	0	0	0	0	0	0	0	0	0	0	0	0	0	0	0	0	0.05739	0	0	0	0	0	0	0	0	0	0	0	0	0.11611	0	0	0	0	0	0	0
k__Bacteria|p__Firmicutes|c__Clostridia|o__Clostridiales|f__Eubacteriaceae|g__Eubacterium|s__Eubacterium_sp_CAG_38	0.16375	0	0	0.15099	1.18138	0.67666	0	0.08212	0.01153	0	0.14218	7.22438	0.40956	0.00716	0.04309	0	0.2419	0.17686	0.11639	0	0	0.04138	0.02523	0	0.13594	0	0.04356	0.03033	0.08834	0	0.13779	0.12699	0	0	0.19443	0.68383	1.08947	0	0.01132	0.03209	0	0.49996	0.07178	0	0.02035	0.01263	0.3938	0.24248	0.09248	0	0.03526	0	0.24631	0.291	0	1.67801	0	0.0096	0	0.16422	0.581	0	1.07436	0.1848	0	0.20337	0.15074	0.15921	0.4123	0.20834	0.07261	0.73593	0	0.9114	0.14445	0.3718
k__Bacteria|p__Firmicutes|c__Clostridia|o__Clostridiales|f__Eubacteriaceae|g__Eubacterium|s__Eubacterium_sp_CAG_786	0	0	0	0	0	0	0	0	0	0	0	0	0	0	0	0	0	0.49689	0	0	0	0	0	0	0	0	0	0	0	0	0	0	0	0	0	0	0	0	0	0	0	0	0	0	0	0.06224	0	0	0	0	0	0	0	0	0	0	0	0	0	0	0	0	0	0	0	0	0	0	0	0	0	0	0	0	0	0.06545
k__Bacteria|p__Firmicutes|c__Clostridia|o__Clostridiales|f__Eubacteriaceae|g__Eubacterium|s__Eubacterium_sp_OM08_24	0.00661	0.01906	0	0	0	0.0067	0	0	0	0	0	0	0	0	0	0	0	0	0	0	0	0	0	0	0	0	0	0	0	0	0	0	0	0.0275	0	0	0	0	0	0	0.00258	0	0	0	0	0	0.00955	0.00806	0	0	0	0	0	0	0	0	0	0	0	0	0	0	0	0	0	0	0	0	0	0	0	0	0	0	0	0
k__Bacteria|p__Firmicutes|c__Clostridia|o__Clostridiales|f__Eubacteriaceae|g__Eubacterium|s__Eubacterium_ventriosum	0	0	0	0.27545	0.02075	0.06293	0	0.00061	0.02013	0	0.01237	0.04213	0	0	0.03133	0	0	0	0.11199	0	0	0	0.0499	0.00043	0.00039	0.17201	0.00462	0.01142	0	0	0	0.00189	0	0	0	0.6304	0	0	0	0	0	0.1202	0	0.01974	0	0	0	0	0	0	0.04356	0	0	0.02278	0.04176	0.1014	0.05294	0.1851	0.00091	0	0	0	0.19321	0	0	0	0.00215	0	0.25444	0.00679	0.87939	0.00802	0	0	0	0
k__Bacteria|p__Firmicutes|c__Clostridia|o__Clostridiales|f__Lachnospiraceae	39.4111	24.3522	20.0711	16.323	26.307	18.8088	3.388	6.75224	4.9633	43.4674	11.1466	42.8096	15.2913	2.10527	14.0402	0.36466	16.2064	13.4545	47.9575	0.50431	10.2843	8.50148	4.41289	6.77889	23.5212	11.7031	5.38939	5.01757	12.6902	2.94853	5.33474	3.96381	7.66911	20.5353	13.3924	8.71925	13.0605	4.25259	2.68737	1.87522	11.5502	5.1154	4.18885	1.18193	2.31427	11.9036	12.757	19.5173	7.70992	0	34.0281	0.76332	16.3536	3.45918	11.4428	4.44376	11.7634	17.1793	48.5408	4.58691	15.0967	9.93843	12.8744	11.4294	16.4605	12.9986	3.67018	19.4877	24.2616	5.88117	17.7575	8.28905	0.43249	10.0784	59.8612	6.82127
k__Bacteria|p__Firmicutes|c__Clostridia|o__Clostridiales|f__Lachnospiraceae|g__Anaerostipes	0	0.10569	0.06111	0.06886	0.03863	0.00467	0.04815	0.00147	0	0.00441	0.0266	0	0.06537	0	0	0	0	0	0.01049	0.01538	0	0	0.03274	0.00291	0	0.26681	0	0.01217	0	0	0	0.009	0	0.30365	0.00555	0	0	0.05203	0	0	0	0.00999	0.0016	0.00018	0	0	0	0.37689	0	0	0.53402	0	0.60653	0.02228	0	0.08062	0.43806	2.6892	0.00431	0	0	0	0.01468	0.0419	0.22823	0.04429	0	0.12014	0.13685	0	0.11179	0.00761	0.00391	0	0.01976	0
k__Bacteria|p__Firmicutes|c__Clostridia|o__Clostridiales|f__Lachnospiraceae|g__Anaerostipes|s__Anaerostipes_hadrus	0	0.10569	0.06111	0.06886	0.03863	0.00467	0.04815	0.00147	0	0.00441	0.0266	0	0.06537	0	0	0	0	0	0.01049	0.01538	0	0	0.03274	0.00291	0	0.26681	0	0.01217	0	0	0	0.009	0	0.30365	0.00555	0	0	0.05203	0	0	0	0.00999	0.0016	0.00018	0	0	0	0.37689	0	0	0.53402	0	0.60653	0.02228	0	0.08062	0.43806	2.6892	0.00431	0	0	0	0.01468	0.0419	0.22823	0.04429	0	0.12014	0.13685	0	0.11179	0.00761	0.00391	0	0.01976	0
k__Bacteria|p__Firmicutes|c__Clostridia|o__Clostridiales|f__Lachnospiraceae|g__Anaerotignum	0	0	0	0	0	0	0	0	0	0	0	0	0	0.00906	0	0	0	0	0	0	0	0	0	0	0	0	0	0	0	0	0	0	0	0	0	0	0	0	0	0	0	0	0	0	0	0	0	0	0	0	0	0	0	0	0	0	0	0	0	0	0	0	0.0531	0	0	0	0	0	0	0	0	0	0.01504	0	0	0
k__Bacteria|p__Firmicutes|c__Clostridia|o__Clostridiales|f__Lachnospiraceae|g__Anaerotignum|s__Anaerotignum_lactatifermentans	0	0	0	0	0	0	0	0	0	0	0	0	0	0.00906	0	0	0	0	0	0	0	0	0	0	0	0	0	0	0	0	0	0	0	0	0	0	0	0	0	0	0	0	0	0	0	0	0	0	0	0	0	0	0	0	0	0	0	0	0	0	0	0	0.0531	0	0	0	0	0	0	0	0	0	0.01504	0	0	0
k__Bacteria|p__Firmicutes|c__Clostridia|o__Clostridiales|f__Lachnospiraceae|g__Blautia	0.39025	0.34775	0.0554	0.07369	0.18932	0.11281	0.04932	0.06252	0.36632	0.08657	0.085	0.11897	0.49753	0.0613	0.0957	0	0.10757	0.08266	0.16348	0.03961	0.03894	0.00233	0.0589	0.08357	0.09076	1.21822	0.10764	0.06065	0.08419	0	0.14911	0.05547	0	1.21741	0.06916	0.09248	0.12109	0.2024	0.01774	0.02174	0.18561	0.1488	0.0348	0.03868	0.00277	0.01383	0.10884	0.61257	0.05757	0	0.52978	0	0.37936	0.12676	0.13611	0.27236	0.62552	0.43366	0.46389	0.06151	0.07605	0.12573	0.49598	0.25962	0.28094	0.06872	0.28704	0.29952	0.6547	0.059	0.15391	0.1947	0.38735	0.02919	2.82159	0.00862
k__Bacteria|p__Firmicutes|c__Clostridia|o__Clostridiales|f__Lachnospiraceae|g__Blautia|s__Blautia_obeum	0.00098	0	0.01451	0.03045	0.10179	0.00725	0	0	0.05792	0	0.00402	0.00789	0.01379	0	0.00558	0	0.01601	0.03167	0.00821	0.03131	0	0	0.01387	0.00118	0	0.63666	0	0	0	0	0.00619	0.01472	0	0	0.00996	0.04647	0.02248	0.00617	0	0.0047	0.04738	0.0831	0.00615	0.00192	0	0	0	0	0.00662	0	0.36378	0	0.24757	0.0149	0.01906	0.00313	0	0	0.00843	0.02863	0	0	0	0.21861	0.08923	0.02804	0	0.0057	0.05457	0.00773	0.09394	0	0	0	0	0
k__Bacteria|p__Firmicutes|c__Clostridia|o__Clostridiales|f__Lachnospiraceae|g__Blautia|s__Blautia_sp_CAG_257	0	0	0	0	0	0	0	0	0	0	0	0	0	0	0	0	0	0	0	0	0	0	0	0	0	0	0	0	0	0	0	0	0	0	0	0	0	0	0	0	0	0	0	0	0	0	0	0	0	0	0	0	0	0	0	0	0.00866	0	0	0	0	0	0	0	0	0	0	0	0	0	0	0	0	0	0	0
k__Bacteria|p__Firmicutes|c__Clostridia|o__Clostridiales|f__Lachnospiraceae|g__Blautia|s__Blautia_wexlerae	0.07418	0.31332	0.01358	0.04122	0.06048	0.104	0.02727	0.02909	0.15861	0.01905	0.06797	0.03943	0.48375	0.0613	0.06107	0	0	0	0.04344	0.0083	0.03894	0.00233	0.01736	0.00553	0	0.48118	0.0211	0.0381	0.04974	0	0.12034	0.00871	0	1.21295	0.04196	0	0.00682	0.03664	0.00053	0	0.00798	0.00104	0	0.01475	0.00277	0	0.05476	0.57035	0.03185	0	0.06232	0	0.04177	0	0	0.18923	0.26846	0.29135	0.08495	0.0176	0.02164	0.08255	0.19408	0.04101	0.0135	0.00137	0.01687	0.29383	0.54016	0.00432	0.01059	0.04514	0.29947	0.00535	1.6076	0.0032
k__Bacteria|p__Firmicutes|c__Clostridia|o__Clostridiales|f__Lachnospiraceae|g__Blautia|s__Ruminococcus_gnavus	0	0.03444	0	0	0.00186	0	0	0	0	0	0	0	0	0	0	0	0	0	0	0	0	0	0	0	0	0.00429	0	0	0	0	0.02257	0	0	0.00446	0	0	0.03387	0	0	0	0	0	0	0	0	0	0	0.01597	0	0	0.00318	0	0	0	0	0	0.3484	0.0814	0	0	0	0	0.30191	0	0	0	0	0	0	0.02191	0	0	0.08788	0	0	0
k__Bacteria|p__Firmicutes|c__Clostridia|o__Clostridiales|f__Lachnospiraceae|g__Blautia|s__Ruminococcus_torques	0.31509	0	0.02731	0.00202	0.0252	0.00156	0.02205	0.03343	0.14979	0.06752	0.01301	0.07165	0	0	0.02905	0	0.09157	0.05099	0.11183	0	0	0	0.02767	0.07687	0.09076	0.0961	0.08654	0.02255	0.03445	0	0	0.03204	0	0	0.01724	0.04601	0.05793	0.1596	0.01721	0.01704	0.13025	0.06466	0.02865	0.02201	0	0.01383	0.05408	0.02626	0.0191	0	0.1005	0	0.09002	0.11186	0.11705	0.07999	0	0.06091	0.37051	0.01528	0.0544	0.04318	0	0	0.17821	0.03931	0.27017	0	0.05997	0.02503	0.04939	0.14956	0	0.02383	1.21398	0.00541
k__Bacteria|p__Firmicutes|c__Clostridia|o__Clostridiales|f__Lachnospiraceae|g__Butyrivibrio	0	0.10855	0	0	0	0	0	0.00866	0	0	0.00055	0	0	0	0	0	0	2.57314	0	0	0	0	0.00197	2.41287	0.42027	0	1.72134	0	0	0	0	1.15765	0	0.19733	6.30572	0	0	0.05353	0	0	0	0	0	0	0.94837	0.81389	0	0.15278	0	0	0	0	0	0	0	0	0	0	0	0	0	7.20671	0	0	0	0	1.1138	0	0	0	0	0	0	0	0	4.30843
k__Bacteria|p__Firmicutes|c__Clostridia|o__Clostridiales|f__Lachnospiraceae|g__Butyrivibrio|s__Butyrivibrio_crossotus	0	0	0	0	0	0	0	0.00866	0	0	0.00055	0	0	0	0	0	0	2.00495	0	0	0	0	0.00197	2.4109	0.18494	0	1.70222	0	0	0	0	1.15765	0	0	6.21657	0	0	0.05353	0	0	0	0	0	0	0.94837	0.50097	0	0	0	0	0	0	0	0	0	0	0	0	0	0	0	7.20671	0	0	0	0	1.1138	0	0	0	0	0	0	0	0	4.1866
k__Bacteria|p__Firmicutes|c__Clostridia|o__Clostridiales|f__Lachnospiraceae|g__Butyrivibrio|s__Butyrivibrio_sp_CAG_318	0	0.10855	0	0	0	0	0	0	0	0	0	0	0	0	0	0	0	0.56819	0	0	0	0	0	0.00197	0.23533	0	0.01912	0	0	0	0	0	0	0.19733	0.08915	0	0	0	0	0	0	0	0	0	0	0.31292	0	0.15278	0	0	0	0	0	0	0	0	0	0	0	0	0	0	0	0	0	0	0	0	0	0	0	0	0	0	0	0.12183
k__Bacteria|p__Firmicutes|c__Clostridia|o__Clostridiales|f__Lachnospiraceae|g__Catonella	0	0	0	0	0	0	0	0	0	0	0	0	0	0	0	0	0	0	0	0	0	0	0	0	0	0	0	0	0	0	0	0	0	0	0	0	0	0	0	0	0	0	0	0	0	0	0	0	0	0	0	0	0	0	0	0	0	0	0	0	0	0	0	0	0	0	0	0	0	0	0	0	0	0	0	0
k__Bacteria|p__Firmicutes|c__Clostridia|o__Clostridiales|f__Lachnospiraceae|g__Catonella|s__Catonella_morbi	0	0	0	0	0	0	0	0	0	0	0	0	0	0	0	0	0	0	0	0	0	0	0	0	0	0	0	0	0	0	0	0	0	0	0	0	0	0	0	0	0	0	0	0	0	0	0	0	0	0	0	0	0	0	0	0	0	0	0	0	0	0	0	0	0	0	0	0	0	0	0	0	0	0	0	0
k__Bacteria|p__Firmicutes|c__Clostridia|o__Clostridiales|f__Lachnospiraceae|g__Coprococcus	31.0418	0.0398	0.35346	0.47197	0.30236	0.21704	0.15643	0.0441	0.08797	36.682	4.05113	0.08082	0.43591	0.03508	0.19727	0	0.13004	0.11225	0.19634	0.01489	1.81592	0.04107	0.27411	0.29117	0.58167	0.00782	1.31288	0.08765	1.39844	0.96624	0.10212	0.04225	0	0.24847	0.67437	1.44677	0.09117	0.17626	0.00726	0.00085	3.57436	0.85873	0.09872	0.06871	0.00043	0.0286	8.5664	0.38346	0.34817	0	1.30553	0	0.27857	0.39643	0.08702	0.25979	0.50189	0.4904	1.55462	0.02958	1.1345	0.21182	0.02183	0.29215	1.79583	0.15465	0.52242	0.12228	0.58763	0.04751	5.05754	0.04311	0	0.04902	55.8591	0.04067
k__Bacteria|p__Firmicutes|c__Clostridia|o__Clostridiales|f__Lachnospiraceae|g__Coprococcus|s__Coprococcus_catus	0.04448	0.00876	0.08724	0.03198	0.15816	0.00573	0.06292	0.00501	0.02608	0.0165	0.08345	0.07418	0.0252	0.00253	0.0263	0	0.01665	0.00357	0.07443	0.00884	0	0.03182	0.0868	0.03266	0.00957	0.00782	0.00116	0.02868	0	0	0.0715	0.00951	0	0.09964	0.05104	0.02813	0.0289	0.0292	0	0	0.023	0.01182	0.02935	0.01921	0	0	0.09814	0.01611	0.0141	0	0.70626	0	0.06074	0.01658	0.06513	0.12625	0	0.23033	0	0.0091	0.01582	0.00326	0.02183	0.05661	0.35816	0.09035	0.00745	0.00198	0.43683	0.00232	0.08539	0.0185	0	0.00133	0.00426	0.00154
k__Bacteria|p__Firmicutes|c__Clostridia|o__Clostridiales|f__Lachnospiraceae|g__Coprococcus|s__Coprococcus_comes	0.28732	0.03105	0.25113	0.315	0.11225	0.21131	0.09352	0.01442	0.0619	0.03607	3.96768	0.00664	0.37193	0.00142	0.13707	0	0.1134	0.10867	0.12191	0.00605	0.00682	0.00924	0.12573	0.02949	0.01975	0	0.09416	0.05897	0.02583	0.00212	0	0.02365	0	0.1154	0.08541	0.05219	0.06226	0.04042	0.00726	0.00085	0.10032	0.07878	0.05125	0.02755	0.00043	0.02267	0.34898	0.1603	0.02447	0	0.59722	0	0.21782	0.13635	0.02189	0.13354	0.50189	0.26008	0.79319	0.02047	0.0297	0.11209	0	0.23554	0.35266	0.04226	0.17615	0.1203	0.1508	0.02885	0.85236	0.02461	0	0.04719	0.51219	0.03913
k__Bacteria|p__Firmicutes|c__Clostridia|o__Clostridiales|f__Lachnospiraceae|g__Coprococcus|s__Coprococcus_eutactus	30.71	0	0.01509	0.125	0.03195	0	0	0.02468	0	36.6295	0	0	0.03878	0.03113	0.0339	0	0	0	0	0	1.8091	0	0.06158	0.22903	0.55234	0	1.21757	0	1.3726	0.96411	0.03062	0.00909	0	0.03343	0.53792	1.36645	0	0.10664	0	0	3.45104	0.76814	0.01811	0.02195	0	0.00594	8.11929	0.20705	0.3096	0	0.00205	0	0	0.2435	0	0	0	0	0.76143	0	1.08898	0.09647	0	0	1.08501	0.02204	0.33881	0	0	0.01634	4.11979	0	0	0.00051	55.3427	0
k__Bacteria|p__Firmicutes|c__Clostridia|o__Clostridiales|f__Lachnospiraceae|g__Dorea	0.19864	0.03894	0.06705	0.27648	0.09846	0.12313	0.06143	0.22722	0.06528	0.08934	0.132	0.15111	0.05309	0.0097	0.00827	0.00533	0.06331	0.18337	0.12056	0.00092	0	0	0.13307	0.06397	0.02655	0.09307	0.03407	0.02491	0.09447	0	0.0356	0.02911	0.05272	0.08255	0.16573	0.1325	0.09471	0.11098	0.00077	0.00206	0.13176	0.07732	0.0455	0.02963	0.01122	0.06785	0.47037	0.11229	0.30535	0	0.10469	0	0.18343	0.14508	0.0349	0.11468	0.15414	0.36808	1.22113	0.03417	0.1478	0.02957	0.20266	0.0962	0.40857	0.10456	0.24001	0.0426	0.096	0.03656	0.20012	0.0485	0.01597	0.04652	0.26839	0.0574
k__Bacteria|p__Firmicutes|c__Clostridia|o__Clostridiales|f__Lachnospiraceae|g__Dorea|s__Dorea_formicigenerans	0.12483	0.01857	0.02091	0.05526	0.07909	0.0223	0.00289	0.01826	0.00393	0.04555	0.04234	0.12537	0.01545	0.0075	0.00827	0	0.0433	0.01888	0.09539	0.00092	0	0	0.06154	0.02004	0.02465	0.04112	0.00095	0.00929	0.05956	0	0.0356	0.01498	0.04683	0.05633	0.04111	0.03788	0.04219	0.0117	0	0	0.09339	0.01212	0.00342	0	0.003	0.02979	0.34855	0.03222	0.17289	0	0.00798	0	0.02234	0.03545	0.01186	0.00922	0.02787	0.11784	0.15572	0.00367	0.07462	0.00377	0.05223	0.03732	0.13759	0.09362	0.08413	0.02163	0.06256	0.00882	0.09992	0.02235	0	0.01398	0.10824	0
k__Bacteria|p__Firmicutes|c__Clostridia|o__Clostridiales|f__Lachnospiraceae|g__Dorea|s__Dorea_longicatena	0.07381	0.02037	0.04613	0.22122	0.01937	0.10083	0.05854	0.20896	0.06135	0.04379	0.08966	0.02574	0.03764	0.0022	0	0.00533	0.02002	0.16449	0.02517	0	0	0	0.07153	0.04393	0.00191	0.05194	0.03311	0.01561	0.03491	0	0	0.01413	0.00589	0.02112	0.12463	0.09462	0.05251	0.09927	0.00077	0.00206	0.03837	0.0652	0.04208	0.02963	0.00822	0.03806	0.12182	0.08007	0.13246	0	0.09671	0	0.16109	0.10963	0.02304	0.10546	0.12628	0.25024	1.0654	0.0305	0.07319	0.0258	0.15043	0.05888	0.27098	0.01094	0.15589	0.02097	0.03344	0.02775	0.1002	0.02615	0	0.03254	0.16014	0.0574
k__Bacteria|p__Firmicutes|c__Clostridia|o__Clostridiales|f__Lachnospiraceae|g__Dorea|s__Dorea_sp_CAG_317	0	0	0	0	0	0	0	0	0	0	0	0	0	0	0	0	0	0	0	0	0	0	0	0	0	0	0	0	0	0	0	0	0	0.0051	0	0	0	0	0	0	0	0	0	0	0	0	0	0	0	0	0	0	0	0	0	0	0	0	0	0	0	0	0	0	0	0	0	0	0	0	0	0	0.01597	0	0	0
k__Bacteria|p__Firmicutes|c__Clostridia|o__Clostridiales|f__Lachnospiraceae|g__Eisenbergiella	0	0	0	0	0	0	0	0	0	0	0	0	0	0	0	0	0	0	0	0	0	0	0	0	0	0.03204	0	0	0	0	0	0	0	0	0	0	0.01362	0	0	0	0	0	0	0	0	0	0	0	0	0	0	0	0	0	0	0	0	0	0	0	0	0	0	0	0	0	0	0	0.90766	0	0	0	0	0	0	0
k__Bacteria|p__Firmicutes|c__Clostridia|o__Clostridiales|f__Lachnospiraceae|g__Eisenbergiella|s__Eisenbergiella_massiliensis	0	0	0	0	0	0	0	0	0	0	0	0	0	0	0	0	0	0	0	0	0	0	0	0	0	0	0	0	0	0	0	0	0	0	0	0	0.01362	0	0	0	0	0	0	0	0	0	0	0	0	0	0	0	0	0	0	0	0	0	0	0	0	0	0	0	0	0	0	0	0	0	0	0	0	0	0	0
k__Bacteria|p__Firmicutes|c__Clostridia|o__Clostridiales|f__Lachnospiraceae|g__Eisenbergiella|s__Eisenbergiella_tayi	0	0	0	0	0	0	0	0	0	0	0	0	0	0	0	0	0	0	0	0	0	0	0	0	0	0.03204	0	0	0	0	0	0	0	0	0	0	0	0	0	0	0	0	0	0	0	0	0	0	0	0	0	0	0	0	0	0	0	0	0	0	0	0	0	0	0	0	0	0	0.90766	0	0	0	0	0	0	0
k__Bacteria|p__Firmicutes|c__Clostridia|o__Clostridiales|f__Lachnospiraceae|g__Fusicatenibacter	0.63786	8.80247	0.79684	0.37241	0.7446	0.31253	0.06517	0.38255	0.13288	0.06867	0.45193	1.05444	0.47693	0.1782	0.62842	0.00411	0.32077	0.09269	0.73203	0.04187	0.15814	0.0884	1.29661	0.02731	0.26015	1.33758	0.14719	0.65601	0.09422	0	0.37455	0.31119	0.0917	1.66639	0.26994	0.20923	0.07149	0.14622	0.02017	0.01483	0.11684	0.01891	0.02067	0.19855	0.01809	0.04782	0.01854	1.26122	0.38446	0	1.85411	0	0.55007	0.52695	0.4255	0.64242	0.60354	9.7291	0	0.41324	0.26175	0.11748	0.21142	0.33667	1.07098	0.24818	0.21217	0.68342	0.85449	0.08881	0.68753	0.69604	0	0.04673	0.6398	0.01287
k__Bacteria|p__Firmicutes|c__Clostridia|o__Clostridiales|f__Lachnospiraceae|g__Fusicatenibacter|s__Fusicatenibacter_saccharivorans	0.63786	8.80247	0.79684	0.37241	0.7446	0.31253	0.06517	0.38255	0.13288	0.06867	0.45193	1.05444	0.47693	0.1782	0.62842	0.00411	0.32077	0.09269	0.73203	0.04187	0.15814	0.0884	1.29661	0.02731	0.26015	1.33758	0.14719	0.65601	0.09422	0	0.37455	0.31119	0.0917	1.66639	0.26994	0.20923	0.07149	0.14622	0.02017	0.01483	0.11684	0.01891	0.02067	0.19855	0.01809	0.04782	0.01854	1.26122	0.38446	0	1.85411	0	0.55007	0.52695	0.4255	0.64242	0.60354	9.7291	0	0.41324	0.26175	0.11748	0.21142	0.33667	1.07098	0.24818	0.21217	0.68342	0.85449	0.08881	0.68753	0.69604	0	0.04673	0.6398	0.01287
k__Bacteria|p__Firmicutes|c__Clostridia|o__Clostridiales|f__Lachnospiraceae|g__Lachnoanaerobaculum	0	0	0	0	0	0	0	0.00077	0	0	0	0	0	0	0	0	0	0	0	0	0	0	0	0	0	0	0	0	0	0	0	0	0	0	0	0	0	0	0	0	0	0	0	0	0	0	0	0	0	0	0	0	0	0	0	0	0	0	0	0	0	0	0	0	0	0	0	0	0	0	0	0	0	0	0	0
k__Bacteria|p__Firmicutes|c__Clostridia|o__Clostridiales|f__Lachnospiraceae|g__Lachnoanaerobaculum|s__Lachnoanaerobaculum_saburreum	0	0	0	0	0	0	0	0.00077	0	0	0	0	0	0	0	0	0	0	0	0	0	0	0	0	0	0	0	0	0	0	0	0	0	0	0	0	0	0	0	0	0	0	0	0	0	0	0	0	0	0	0	0	0	0	0	0	0	0	0	0	0	0	0	0	0	0	0	0	0	0	0	0	0	0	0	0
k__Bacteria|p__Firmicutes|c__Clostridia|o__Clostridiales|f__Lachnospiraceae|g__Lachnoanaerobaculum|s__Lachnoanaerobaculum_umeaense	0	0	0	0	0	0	0	0	0	0	0	0	0	0	0	0	0	0	0	0	0	0	0	0	0	0	0	0	0	0	0	0	0	0	0	0	0	0	0	0	0	0	0	0	0	0	0	0	0	0	0	0	0	0	0	0	0	0	0	0	0	0	0	0	0	0	0	0	0	0	0	0	0	0	0	0
k__Bacteria|p__Firmicutes|c__Clostridia|o__Clostridiales|f__Lachnospiraceae|g__Lachnoclostridium	0	0.12776	0.08068	0.016	0.1115	0.05236	0	0	0	0	0.00951	0.0058	0.0482	0	0.03648	0	0	0	0	0	0	0.0057	0	0	0	0.08615	0	0	0	0	0.00346	0	0	0.06443	0	0	0.10885	0	0	0	0	0	0	0	0	0	0	0.09107	0	0	0.02264	0	0	0	0.00768	0.00905	0	0	0	0	0	0	0.23367	0	0	0	0	0	0.08213	0	0.01184	0.04703	0	0	0	0
k__Bacteria|p__Firmicutes|c__Clostridia|o__Clostridiales|f__Lachnospiraceae|g__Lachnoclostridium|s__Clostridium_aldenense	0	0	0	0	0	0	0	0	0	0	0	0	0	0	0	0	0	0	0	0	0	0	0	0	0	0	0	0	0	0	0	0	0	0	0	0	0.0029	0	0	0	0	0	0	0	0	0	0	0	0	0	0	0	0	0	0	0	0	0	0	0	0	0	0	0	0	0	0	0	0	0	0	0.00762	0	0	0	0
k__Bacteria|p__Firmicutes|c__Clostridia|o__Clostridiales|f__Lachnospiraceae|g__Lachnoclostridium|s__Clostridium_asparagiforme	0	0	0	0	0	0.04445	0	0	0	0	0.00361	0	0.00701	0	0.00064	0	0	0	0	0	0	0.0057	0	0	0	0.00958	0	0	0	0	0	0	0	0	0	0	0	0	0	0	0	0	0	0	0	0	0	0	0	0	0	0	0	0	0	0	0	0	0	0	0	0	0	0	0	0	0	0	0	0	0	0	0	0	0	0
k__Bacteria|p__Firmicutes|c__Clostridia|o__Clostridiales|f__Lachnospiraceae|g__Lachnoclostridium|s__Clostridium_bolteae	0	0.01545	0.04758	0	0.0114	0.00027	0	0	0	0	0	0	0.02651	0	0	0	0	0	0	0	0	0	0	0	0	0.01578	0	0	0	0	0	0	0	0.01018	0	0	0.01073	0	0	0	0	0	0	0	0	0	0	0	0	0	0	0	0	0	0.00671	0	0	0	0	0	0	0	0.04688	0	0	0	0	0	0	0	0	0.0027	0	0	0	0
k__Bacteria|p__Firmicutes|c__Clostridia|o__Clostridiales|f__Lachnospiraceae|g__Lachnoclostridium|s__Clostridium_citroniae	0	0.01377	0.01973	0.016	0.01132	0	0	0	0	0	0.00591	0.0058	0.01468	0	0.0021	0	0	0	0	0	0	0	0	0	0	0.03405	0	0	0	0	0	0	0	0.00042	0	0	0.07515	0	0	0	0	0	0	0	0	0	0	0.05885	0	0	0.00555	0	0	0	0.00097	0	0	0	0	0	0	0	0.07683	0	0	0	0	0	0.02051	0	0.00874	0.0297	0	0	0	0
k__Bacteria|p__Firmicutes|c__Clostridia|o__Clostridiales|f__Lachnospiraceae|g__Lachnoclostridium|s__Clostridium_clostridioforme	0	0.03416	0	0	0	0	0	0	0	0	0	0	0	0	0	0	0	0	0	0	0	0	0	0	0	0	0	0	0	0	0	0	0	0.01477	0	0	0	0	0	0	0	0	0	0	0	0	0	0.00149	0	0	0	0	0	0	0	0	0	0	0	0	0	0	0	0	0	0	0	0	0.00071	0	0	0	0	0	0	0
k__Bacteria|p__Firmicutes|c__Clostridia|o__Clostridiales|f__Lachnospiraceae|g__Lachnoclostridium|s__Clostridium_lavalense	0	0.02428	0	0	0.07034	0.00763	0	0	0	0	0	0	0	0	0.03374	0	0	0	0	0	0	0	0	0	0	0.01514	0	0	0	0	0.00346	0	0	0.00621	0	0	0.01016	0	0	0	0	0	0	0	0	0	0	0.02919	0	0	0.01709	0	0	0	0	0	0	0	0	0	0	0	0.10997	0	0	0	0	0	0.02461	0	0	0.0062	0	0	0	0
k__Bacteria|p__Firmicutes|c__Clostridia|o__Clostridiales|f__Lachnospiraceae|g__Lachnoclostridium|s__Clostridium_saccharolyticum	0	0.0401	0	0	0	0	0	0	0	0	0	0	0	0	0	0	0	0	0	0	0	0	0	0	0	0	0	0	0	0	0	0	0	0.03286	0	0	0.00846	0	0	0	0	0	0	0	0	0	0	0	0	0	0	0	0	0	0	0.00905	0	0	0	0	0	0	0	0	0	0	0	0	0	0	0	0	0	0	0	0
k__Bacteria|p__Firmicutes|c__Clostridia|o__Clostridiales|f__Lachnospiraceae|g__Lachnoclostridium|s__Clostridium_symbiosum	0	0	0.01336	0	0.01845	0	0	0	0	0	0	0	0	0	0	0	0	0	0	0	0	0	0	0	0	0.0116	0	0	0	0	0	0	0	0	0	0	0.00145	0	0	0	0	0	0	0	0	0	0	0.00154	0	0	0	0	0	0	0	0	0	0	0	0	0	0	0	0	0	0	0	0	0.0363	0	0.00311	0.00081	0	0	0	0
k__Bacteria|p__Firmicutes|c__Clostridia|o__Clostridiales|f__Lachnospiraceae|g__Lachnospira	0.39238	0.0015	1.26476	2.00668	2.32533	1.17994	1.11759	0	0.12576	0.53577	2.84919	0	5.99761	0	0.00102	0.15748	3.52306	0	2.53365	0	0.22437	0	1.87666	2.80322	0.12283	0.00037	0.14145	0	0.24905	0.04875	0	0.06846	1.87967	0	1.07767	0.1527	5.59395	0.56085	0.08724	0.24143	1.56923	0.01737	1.19652	0	0.0004	0	0.19421	0	0	0	1.17436	0.036	0.10035	0.71918	0.45727	0	0	1.87239	1.95489	0.0028	0.55418	0.20976	0.00268	0.01709	0.17416	1.0389	0.36381	0.09375	1.89467	3.38724	3.03871	0	0	0.90738	0.00156	0
k__Bacteria|p__Firmicutes|c__Clostridia|o__Clostridiales|f__Lachnospiraceae|g__Lachnospiraceae_unclassified	0.28919	0	0.10138	6.07495	7.84769	1.21515	0.99131	0.00426	1.58481	3.08732	0.3892	2.1756	0.48714	1.55485	4.80745	0.13087	1.92286	0.30221	9.32463	0.29514	0.90756	7.61455	0.03571	0.13807	3.46746	0.96598	1.17822	2.33413	1.66167	1.45834	2.07278	0.03915	0.95352	0.00249	1.74725	0.02119	0.73177	0.21498	1.18495	1.06333	1.78786	1.00318	1.7522	0.28333	0.12912	0.31719	0.56736	0.00086	0.00207	0	1.73865	0.33821	7.0487	0.06586	7.19793	0.06787	4.96599	0.23247	23.7366	0.30154	3.47114	0.10022	7.19517	4.78592	0.52768	5.28919	0.40245	4.6096	1.63262	0.33916	0.97536	2.46718	0	4.50694	0.00945	0.60986
k__Bacteria|p__Firmicutes|c__Clostridia|o__Clostridiales|f__Lachnospiraceae|g__Lachnospiraceae_unclassified|s__Eubacterium_rectale	0.28919	0	0.10138	6.07495	7.84769	1.21515	0.99131	0.00426	1.58481	3.08732	0.3892	2.1756	0.48714	1.55485	4.80745	0.13087	1.92286	0.30221	9.32463	0.29514	0.90756	7.61455	0.03571	0.13807	3.46746	0.96598	1.17822	2.33413	1.66167	1.45834	2.07278	0.03915	0.95352	0.00249	1.74725	0.02119	0.73177	0.21498	1.18495	1.06333	1.78786	1.00318	1.7522	0.28333	0.12912	0.31719	0.56736	0.00086	0.00207	0	1.73865	0.33821	7.0487	0.06586	7.19793	0.06787	4.96599	0.23247	23.7366	0.30154	3.47114	0.10022	7.19517	4.78592	0.52768	5.28919	0.40245	4.6096	1.63262	0.33916	0.97536	2.46718	0	4.50694	0.00945	0.60986
k__Bacteria|p__Firmicutes|c__Clostridia|o__Clostridiales|f__Lachnospiraceae|g__Lachnospiraceae_unclassified|s__Lachnospiraceae_bacterium_oral_taxon_096	0	0	0	0	0	0	0	0	0	0	0	0	0	0	0	0	0	0	0	0	0	0	0	0	0	0	0	0	0	0	0	0	0	0	0	0	0	0	0	0	0	0	0	0	0	0	0	0	0	0	0	0	0	0	0	0	0	0	0	0	0	0	0	0	0	0	0	0	0	0	0	0	0	0	0	0
k__Bacteria|p__Firmicutes|c__Clostridia|o__Clostridiales|f__Lachnospiraceae|g__Lachnospira|s__Lachnospira_pectinoschiza	0.39238	0.0015	1.26476	2.00668	2.32533	1.17994	1.11759	0	0.12576	0.53577	2.84919	0	5.99761	0	0.00102	0.15748	3.52306	0	2.53365	0	0.22437	0	1.87666	2.80322	0.12283	0.00037	0.14145	0	0.24905	0.04875	0	0.06846	1.87967	0	1.07767	0.1527	5.59395	0.56085	0.08724	0.24143	1.56923	0.01737	1.19652	0	0.0004	0	0.19421	0	0	0	1.17436	0.036	0.10035	0.71918	0.45727	0	0	1.87239	1.95489	0.0028	0.55418	0.20976	0.00268	0.01709	0.17416	1.0389	0.36381	0.09375	1.89467	3.38724	3.03871	0	0	0.90738	0.00156	0
k__Bacteria|p__Firmicutes|c__Clostridia|o__Clostridiales|f__Lachnospiraceae|g__Oribacterium	0	0	0	0	0	0	0	0.03808	0	0	0	0	0	0	0	0	0	0	0	0	0	0	0.01549	0	0	0	0	0	0	0	0	0	0	0	0	0	0	0	0	0	0	0	0	0	0	0	0	0	0	0	0	0	0	0	0	0	0	0	0	0	0	0	0	0	0	0	0	0	0	0	0	0	0	0	0	0
k__Bacteria|p__Firmicutes|c__Clostridia|o__Clostridiales|f__Lachnospiraceae|g__Oribacterium|s__Oribacterium_asaccharolyticum	0	0	0	0	0	0	0	0	0	0	0	0	0	0	0	0	0	0	0	0	0	0	0	0	0	0	0	0	0	0	0	0	0	0	0	0	0	0	0	0	0	0	0	0	0	0	0	0	0	0	0	0	0	0	0	0	0	0	0	0	0	0	0	0	0	0	0	0	0	0	0	0	0	0	0	0
k__Bacteria|p__Firmicutes|c__Clostridia|o__Clostridiales|f__Lachnospiraceae|g__Oribacterium|s__Oribacterium_parvum	0	0	0	0	0	0	0	0.02696	0	0	0	0	0	0	0	0	0	0	0	0	0	0	0.01004	0	0	0	0	0	0	0	0	0	0	0	0	0	0	0	0	0	0	0	0	0	0	0	0	0	0	0	0	0	0	0	0	0	0	0	0	0	0	0	0	0	0	0	0	0	0	0	0	0	0	0	0	0
k__Bacteria|p__Firmicutes|c__Clostridia|o__Clostridiales|f__Lachnospiraceae|g__Oribacterium|s__Oribacterium_sinus	0	0	0	0	0	0	0	0.01112	0	0	0	0	0	0	0	0	0	0	0	0	0	0	0.00545	0	0	0	0	0	0	0	0	0	0	0	0	0	0	0	0	0	0	0	0	0	0	0	0	0	0	0	0	0	0	0	0	0	0	0	0	0	0	0	0	0	0	0	0	0	0	0	0	0	0	0	0	0
k__Bacteria|p__Firmicutes|c__Clostridia|o__Clostridiales|f__Lachnospiraceae|g__Oribacterium|s__Oribacterium_sp_oral_taxon_078	0	0	0	0	0	0	0	0	0	0	0	0	0	0	0	0	0	0	0	0	0	0	0	0	0	0	0	0	0	0	0	0	0	0	0	0	0	0	0	0	0	0	0	0	0	0	0	0	0	0	0	0	0	0	0	0	0	0	0	0	0	0	0	0	0	0	0	0	0	0	0	0	0	0	0	0
k__Bacteria|p__Firmicutes|c__Clostridia|o__Clostridiales|f__Lachnospiraceae|g__Roseburia	6.46094	14.7798	17.2904	6.96197	14.6491	15.5911	0.89859	5.97974	2.60027	2.91325	3.15149	39.2229	7.22956	0.25708	8.26563	0.06688	10.1387	10.1082	34.8763	0.0965	7.13943	0.74944	0.68763	0.9558	18.5515	7.69502	0.7466	1.84205	9.10816	0.4752	2.59712	2.25153	4.6915	16.7301	3.07703	6.66439	6.23382	2.73534	1.36923	0.53099	4.18453	2.98109	1.03883	0.56285	1.20388	10.6144	2.83125	16.5261	6.6123	0	26.7643	0.38911	7.20658	1.44849	3.09642	2.99697	4.47339	1.36396	19.6054	3.74407	9.45124	1.93714	4.44324	5.5999	11.9741	6.05016	0.52848	13.5164	17.4149	1.92287	7.52074	4.7849	0.01021	4.49259	0.2415	1.78344
k__Bacteria|p__Firmicutes|c__Clostridia|o__Clostridiales|f__Lachnospiraceae|g__Roseburia|s__Roseburia_faecis	5.74251	12.56	9.88328	5.15633	6.29854	9.79682	0.51085	0.63588	1.40209	2.78033	2.29243	32.8265	6.89636	0.00751	0.00663	0.03858	5.29495	5.21538	32.121	0.01359	5.50069	0.1642	0.05895	0.4207	1.77594	5.15595	0.46405	0.02171	8.3034	0.38866	1.75456	0.63778	2.24547	6.60653	2.0475	2.47201	2.7109	1.64932	0.63922	0.13075	2.60874	1.35681	0.49782	0.12752	0.44739	5.5782	0.95788	15.7499	3.75405	0	26.3421	0.3246	6.47014	0.81592	2.09631	0.00587	3.8537	0.3337	18.2451	1.13158	4.57163	0.57713	0.021	0.08587	9.29685	3.82653	0.16196	12.5307	13.5049	0.90242	5.85486	3.15037	0.01021	3.50875	0.00891	1.11662
k__Bacteria|p__Firmicutes|c__Clostridia|o__Clostridiales|f__Lachnospiraceae|g__Roseburia|s__Roseburia_hominis	0.23146	0.35176	0.48322	0.17583	0.04244	0.28964	0.00069	0.36232	0	0	0.03225	0	0.00645	0.05858	0.02602	0	0.02567	0.00542	0	0	0.20245	0.00339	0.0305	0.05985	0.03671	1.11897	0.0283	0.31482	0.02938	0	0.02041	0.13596	0.20773	0.02293	0.02664	0.49055	0.2548	0.45095	0.01253	0.02008	0.04417	0.07922	0.03542	0.05576	0.0285	0	0.95137	0.57424	0.00282	0	0.29434	0.00465	0.01527	0	0.28331	0.35344	0	0	0.06816	0.05295	0.02447	1.10827	0.02493	0.15322	0.32423	0.09021	0.01026	0.34171	0.0546	0.0006	0.09106	0	0	0.16178	0.1268	0
k__Bacteria|p__Firmicutes|c__Clostridia|o__Clostridiales|f__Lachnospiraceae|g__Roseburia|s__Roseburia_intestinalis	0.20466	1.80293	6.73359	0.85958	7.50676	4.82316	0.12138	2.79982	0.29082	0.04975	0.1264	5.9586	0.00917	0.13873	8.06565	0.00061	3.17619	0.08395	0.77451	0	0.00299	0	0.24323	0	0.00578	0.00165	0.00411	0.10603	0.70156	0	0.74502	0.39119	1.55239	10.0599	0.0827	2.25697	0.30013	0.18183	0.13097	0.04189	1.14481	0.70459	0.0817	0.08059	0.35117	0.06118	0.4566	0.0077	0.55334	0	0.0454	0	0.10702	0.27456	0.03746	0.07424	0	0.72346	0.47139	1.3467	3.99776	0.04661	4.31758	0.61303	0	1.82037	0	0.31281	3.19061	0.35742	0.19856	1.2387	0	0.23358	0.05759	0.0133
k__Bacteria|p__Firmicutes|c__Clostridia|o__Clostridiales|f__Lachnospiraceae|g__Roseburia|s__Roseburia_inulinivorans	0.18421	0.06507	0.17714	0.75987	0.62151	0.65389	0.26567	2.18139	0.90716	0.08316	0.69948	0.43781	0.28729	0.05181	0.08011	0.02769	1.64195	4.80342	1.98079	0.08291	1.38585	0.52611	0.35495	0.47525	16.7331	1.41845	0.23552	1.39949	0.07383	0.08654	0.07714	1.08484	0.6859	0.04076	0.91671	1.4227	2.96798	0.45323	0.58651	0.33827	0.38379	0.84046	0.42389	0.29897	0.34775	4.97503	0.36925	0.10716	2.29627	0	0.08248	0.05987	0.59578	0.35694	0.67935	2.52047	0.55755	0.27135	0.82072	1.21011	0.84927	0.19078	0.07727	4.62031	2.32517	0.31306	0.35626	0.33119	0.62551	0.66243	1.37593	0.39583	0	0.58848	0.0482	0.65352
k__Bacteria|p__Firmicutes|c__Clostridia|o__Clostridiales|f__Lachnospiraceae|g__Roseburia|s__Roseburia_sp_CAG_182	0.09796	0	0	0	0	0	0	0	0	0	0	0	0	0	0.08722	0	0	0	0	0	0	0.05574	0	0	0	0	0.01462	0	0	0	0	0.00176	0	0	0	0.02215	0	0	0	0	0.00302	0	0	0	0.02907	0	0.09615	0.08709	0	0	0	0	0	0	0	0.02105	0	0	0	0	0	0.00954	0	0.12747	0	0	0	0	0	0	0	0	0	0	0	0
k__Bacteria|p__Firmicutes|c__Clostridia|o__Clostridiales|f__Lachnospiraceae|g__Roseburia|s__Roseburia_sp_CAG_303	0	0	0	0	0	0	0	0	0	0	0	0	0	0	0	0	0	0	0	0	0	0	0	0	0	0	0	0	0	0	0	0	0	0	0	0	0	0	0	0	0	0	0	0	0	0	0	0	0	0	0	0	0	0	0	0	0	0	0	0	0.0051	0	0	0	0	0	0	0	0	0	0	0	0	0	0	0
k__Bacteria|p__Firmicutes|c__Clostridia|o__Clostridiales|f__Lachnospiraceae|g__Roseburia|s__Roseburia_sp_CAG_309	0	0	0	0	0	0	0	0.00032	0	0	0	0	0	0	0	0	0	0	0	0	0.04745	0	0	0	0	0	0	0	0	0	0	0	0	0	0	0	0	0	0	0	0	0	0	0	0	0	0	0	0	0	0	0	0	0	0	0	0	0	0	0	0	0.00481	0	0	0.02789	0	0	0	0	0	0	0	0	0	0	0
k__Bacteria|p__Firmicutes|c__Clostridia|o__Clostridiales|f__Lachnospiraceae|g__Roseburia|s__Roseburia_sp_CAG_471	0.00014	0	0.01321	0.01037	0.17985	0.02763	0	0	0.0002	0	0.00093	0	0.03029	0.00045	0	0	0	0	0	0	0	0	0	0	0	0	0	0	0	0	0	0	0	0	0.00349	0	0	0	0	0	0	0	0	0	0	0	0	0	0.00581	0	0	0	0.01837	0.00106	0	0.0219	0.06214	0.03545	0	0.00273	0.00302	0	0.00246	0	0	0	0	0	0.03922	0	0.00033	0	0	0	0	0
k__Bacteria|p__Firmicutes|c__Clostridia|o__Clostridiales|f__Lachnospiraceae|g__Sellimonas	0	0	0	0	0	0	0	0	0	0	0	0	0	0	0	0	0	0	0	0	0	0	0	0	0	0	0	0	0	0	0	0	0	0.02236	0	0	0	0	0	0	0	0	0	0	0	0	0	0	0	0	0	0	0	0	0	0	0	0	0	0	0	0	0	0	0	0	0	0	0	0	0	0	0	0	0	0
k__Bacteria|p__Firmicutes|c__Clostridia|o__Clostridiales|f__Lachnospiraceae|g__Sellimonas|s__Sellimonas_intestinalis	0	0	0	0	0	0	0	0	0	0	0	0	0	0	0	0	0	0	0	0	0	0	0	0	0	0	0	0	0	0	0	0	0	0.02236	0	0	0	0	0	0	0	0	0	0	0	0	0	0	0	0	0	0	0	0	0	0	0	0	0	0	0	0	0	0	0	0	0	0	0	0	0	0	0	0	0	0
k__Bacteria|p__Firmicutes|c__Clostridia|o__Clostridiales|f__Lachnospiraceae|g__Shuttleworthia	0	0	0	0	0	0	0	0	0	0	0	0	0	0	0	0	0	0	0	0	0	0	0	0	0	0	0	0	0	0	0	0	0	0	0	0	0	0	0	0	0	0	0	0	0	0	0	0	0	0	0	0	0	0	0	0	0	0	0	0	0	0	0	0	0	0	0	0	0	0	0	0	0	0	0	0
k__Bacteria|p__Firmicutes|c__Clostridia|o__Clostridiales|f__Lachnospiraceae|g__Shuttleworthia|s__Shuttleworthia_satelles	0	0	0	0	0	0	0	0	0	0	0	0	0	0	0	0	0	0	0	0	0	0	0	0	0	0	0	0	0	0	0	0	0	0	0	0	0	0	0	0	0	0	0	0	0	0	0	0	0	0	0	0	0	0	0	0	0	0	0	0	0	0	0	0	0	0	0	0	0	0	0	0	0	0	0	0
k__Bacteria|p__Firmicutes|c__Clostridia|o__Clostridiales|f__Lachnospiraceae|g__Stomatobaculum	0	0	0	0	0	0	0	0.00287	0	0	0	0	0	0	0	0	0	0	0	0	0	0	0	0	0	0	0	0	0	0	0	0	0	0	0	0	0	0	0	0	0	0	0	0	0	0	0	0	0	0	0	0	0	0.00814	0	0	0.00089	0	0	0	0	0	0	0	0	0	0	0	0	0	0	0	0	0	0	0
k__Bacteria|p__Firmicutes|c__Clostridia|o__Clostridiales|f__Lachnospiraceae|g__Stomatobaculum|s__Stomatobaculum_longum	0	0	0	0	0	0	0	0.00287	0	0	0	0	0	0	0	0	0	0	0	0	0	0	0	0	0	0	0	0	0	0	0	0	0	0	0	0	0	0	0	0	0	0	0	0	0	0	0	0	0	0	0	0	0	0.00814	0	0	0.00089	0	0	0	0	0	0	0	0	0	0	0	0	0	0	0	0	0	0	0
k__Bacteria|p__Firmicutes|c__Clostridia|o__Clostridiales|f__Oscillospiraceae	1.37055	0.50989	0.00131	4.92598	1.80374	6.63796	0.00524	0.95394	0.89706	0.42222	0.5268	0.27641	0.21024	0.63479	2.20185	0.01263	0.19288	1.07113	0.1004	0	1.39146	0.24615	0.74125	0.67937	0.38537	1.89275	4.79627	3.32922	1.50788	0.23196	0.16789	0.52722	1.12503	0.65225	0.96492	3.98217	8.03596	3.29005	0.30418	0.11903	3.44386	0.57404	0.12961	0.23431	0.09307	0.27213	5.23063	0	3.19506	0	2.49459	0	3.17099	0.12355	0.3348	0.3991	0	0.08026	1.80032	1.42019	4.33749	2.05086	1.52864	0.54021	1.90081	0.6069	1.23094	6.70394	2.27083	0.51386	2.92899	4.34082	0	2.17045	0.85678	0.89988
k__Bacteria|p__Firmicutes|c__Clostridia|o__Clostridiales|f__Oscillospiraceae|g__Oscillibacter	1.37055	0.50989	0.00131	4.92598	1.80374	6.63796	0.00524	0.95394	0.89706	0.42222	0.5268	0.27641	0.21024	0.63479	2.20185	0.01263	0.19288	1.07113	0.1004	0	1.39146	0.24615	0.74125	0.67937	0.38537	1.89275	4.79627	3.32922	1.50788	0.23196	0.16789	0.52722	1.12503	0.65225	0.96492	3.98217	8.03596	3.29005	0.30418	0.11903	3.44386	0.57404	0.12961	0.23431	0.09307	0.27213	5.23063	0	3.19506	0	2.49459	0	3.17099	0.12355	0.3348	0.3991	0	0.08026	1.80032	1.42019	4.33749	2.05086	1.52864	0.54021	1.90081	0.6069	1.23094	6.70394	2.27083	0.51386	2.92899	4.34082	0	2.17045	0.85678	0.89988
k__Bacteria|p__Firmicutes|c__Clostridia|o__Clostridiales|f__Oscillospiraceae|g__Oscillibacter|s__Oscillibacter_sp_57_20	1.22515	0.50989	0.00131	1.19411	1.7913	5.92083	0.00524	0.953	0.82658	0.18791	0.52315	0.27641	0.21024	0.63479	1.86407	0.01263	0.19288	1.03971	0.1004	0	1.37368	0.19844	0.70774	0.66803	0.35718	1.89275	3.40521	2.63429	1.25606	0.06965	0	0.42858	1.12307	0.65225	0.74576	2.19212	1.80899	2.8183	0.18002	0.10465	1.88816	0.45543	0.10664	0.23431	0.08969	0.26825	4.69079	0	3.09433	0	2.47028	0	3.10945	0.05516	0.3348	0.38066	0	0.0688	1.24568	1.34527	3.82608	1.80636	1.52721	0.52151	1.84985	0.6069	1.16086	6.4044	2.22808	0.41048	1.93834	4.34082	0	0.24329	0.08054	0.7392
k__Bacteria|p__Firmicutes|c__Clostridia|o__Clostridiales|f__Oscillospiraceae|g__Oscillibacter|s__Oscillibacter_sp_CAG_241	0.14539	0	0	3.72905	0.01244	0.70651	0	0.00093	0.07048	0.23431	0.00365	0	0	0	0.33778	0	0	0.03142	0	0	0.01778	0.04771	0.03351	0.01134	0.02819	0	1.39106	0.69493	0.25181	0.16231	0.16789	0.09864	0.00196	0	0.21915	1.79005	6.22696	0.47175	0.12416	0.01438	1.55571	0.11861	0.02297	0	0.00339	0.00387	0.53984	0	0.10073	0	0.02432	0	0.06154	0.06838	0	0.01844	0	0.01146	0.55465	0.07492	0.51141	0.24451	0.00143	0.01871	0.05096	0	0.07008	0.29954	0.04275	0.10338	0.99065	0	0	1.92716	0.77624	0.16068
k__Bacteria|p__Firmicutes|c__Clostridia|o__Clostridiales|f__Oscillospiraceae|g__Oscillibacter|s__Oscillibacter_sp_PC13	0	0	0	0.00282	0	0.01061	0	0	0	0	0	0	0	0	0	0	0	0	0	0	0	0	0	0	0	0	0	0	0	0	0	0	0	0	0	0	0	0	0	0	0	0	0	0	0	0	0	0	0	0	0	0	0	0	0	0	0	0	0	0	0	0	0	0	0	0	0	0	0	0	0	0	0	0	0	0
k__Bacteria|p__Firmicutes|c__Clostridia|o__Clostridiales|f__Peptostreptococcaceae	0	0	0	0	0	0	0	0	0	0.01422	0	0	0	0	0	0	0	0	0	0	0	0	0.01054	0	0	0	0	0	0	0	0	0	0	0	0	0	0	0	0	0	0	0	0	0	0	0	0	0	0	0	0	0	0	0.00521	0	0	0	0.36455	0	0	0	0	0	0	0	0	0	0	0	0	0	0	0	0	0	0
k__Bacteria|p__Firmicutes|c__Clostridia|o__Clostridiales|f__Peptostreptococcaceae|g__Filifactor	0	0	0	0	0	0	0	0	0	0	0	0	0	0	0	0	0	0	0	0	0	0	0	0	0	0	0	0	0	0	0	0	0	0	0	0	0	0	0	0	0	0	0	0	0	0	0	0	0	0	0	0	0	0	0	0	0	0	0	0	0	0	0	0	0	0	0	0	0	0	0	0	0	0	0	0
k__Bacteria|p__Firmicutes|c__Clostridia|o__Clostridiales|f__Peptostreptococcaceae|g__Filifactor|s__Filifactor_alocis	0	0	0	0	0	0	0	0	0	0	0	0	0	0	0	0	0	0	0	0	0	0	0	0	0	0	0	0	0	0	0	0	0	0	0	0	0	0	0	0	0	0	0	0	0	0	0	0	0	0	0	0	0	0	0	0	0	0	0	0	0	0	0	0	0	0	0	0	0	0	0	0	0	0	0	0
k__Bacteria|p__Firmicutes|c__Clostridia|o__Clostridiales|f__Peptostreptococcaceae|g__Intestinibacter	0	0	0	0	0	0	0	0	0	0.01422	0	0	0	0	0	0	0	0	0	0	0	0	0	0	0	0	0	0	0	0	0	0	0	0	0	0	0	0	0	0	0	0	0	0	0	0	0	0	0	0	0	0	0	0.00216	0	0	0	0.05887	0	0	0	0	0	0	0	0	0	0	0	0	0	0	0	0	0	0
k__Bacteria|p__Firmicutes|c__Clostridia|o__Clostridiales|f__Peptostreptococcaceae|g__Intestinibacter|s__Intestinibacter_bartlettii	0	0	0	0	0	0	0	0	0	0.01422	0	0	0	0	0	0	0	0	0	0	0	0	0	0	0	0	0	0	0	0	0	0	0	0	0	0	0	0	0	0	0	0	0	0	0	0	0	0	0	0	0	0	0	0.00216	0	0	0	0.05887	0	0	0	0	0	0	0	0	0	0	0	0	0	0	0	0	0	0
k__Bacteria|p__Firmicutes|c__Clostridia|o__Clostridiales|f__Peptostreptococcaceae|g__Peptoanaerobacter	0	0	0	0	0	0	0	0	0	0	0	0	0	0	0	0	0	0	0	0	0	0	0	0	0	0	0	0	0	0	0	0	0	0	0	0	0	0	0	0	0	0	0	0	0	0	0	0	0	0	0	0	0	0	0	0	0	0	0	0	0	0	0	0	0	0	0	0	0	0	0	0	0	0	0	0
k__Bacteria|p__Firmicutes|c__Clostridia|o__Clostridiales|f__Peptostreptococcaceae|g__Peptoanaerobacter|s__Eubacterium_yurii	0	0	0	0	0	0	0	0	0	0	0	0	0	0	0	0	0	0	0	0	0	0	0	0	0	0	0	0	0	0	0	0	0	0	0	0	0	0	0	0	0	0	0	0	0	0	0	0	0	0	0	0	0	0	0	0	0	0	0	0	0	0	0	0	0	0	0	0	0	0	0	0	0	0	0	0
k__Bacteria|p__Firmicutes|c__Clostridia|o__Clostridiales|f__Peptostreptococcaceae|g__Peptoanaerobacter|s__Peptoanaerobacter_stomatis	0	0	0	0	0	0	0	0	0	0	0	0	0	0	0	0	0	0	0	0	0	0	0	0	0	0	0	0	0	0	0	0	0	0	0	0	0	0	0	0	0	0	0	0	0	0	0	0	0	0	0	0	0	0	0	0	0	0	0	0	0	0	0	0	0	0	0	0	0	0	0	0	0	0	0	0
k__Bacteria|p__Firmicutes|c__Clostridia|o__Clostridiales|f__Peptostreptococcaceae|g__Peptostreptococcus	0	0	0	0	0	0	0	0	0	0	0	0	0	0	0	0	0	0	0	0	0	0	0.00981	0	0	0	0	0	0	0	0	0	0	0	0	0	0	0	0	0	0	0	0	0	0	0	0	0	0	0	0	0	0	0	0	0	0	0	0	0	0	0	0	0	0	0	0	0	0	0	0	0	0	0	0	0
k__Bacteria|p__Firmicutes|c__Clostridia|o__Clostridiales|f__Peptostreptococcaceae|g__Peptostreptococcus|s__Peptostreptococcus_stomatis	0	0	0	0	0	0	0	0	0	0	0	0	0	0	0	0	0	0	0	0	0	0	0.00981	0	0	0	0	0	0	0	0	0	0	0	0	0	0	0	0	0	0	0	0	0	0	0	0	0	0	0	0	0	0	0	0	0	0	0	0	0	0	0	0	0	0	0	0	0	0	0	0	0	0	0	0	0
k__Bacteria|p__Firmicutes|c__Clostridia|o__Clostridiales|f__Peptostreptococcaceae|g__Romboutsia	0	0	0	0	0	0	0	0	0	0	0	0	0	0	0	0	0	0	0	0	0	0	0.00073	0	0	0	0	0	0	0	0	0	0	0	0	0	0	0	0	0	0	0	0	0	0	0	0	0	0	0	0	0	0	0.00305	0	0	0	0.30567	0	0	0	0	0	0	0	0	0	0	0	0	0	0	0	0	0	0
k__Bacteria|p__Firmicutes|c__Clostridia|o__Clostridiales|f__Peptostreptococcaceae|g__Romboutsia|s__Romboutsia_ilealis	0	0	0	0	0	0	0	0	0	0	0	0	0	0	0	0	0	0	0	0	0	0	0.00073	0	0	0	0	0	0	0	0	0	0	0	0	0	0	0	0	0	0	0	0	0	0	0	0	0	0	0	0	0	0	0.00305	0	0	0	0.30567	0	0	0	0	0	0	0	0	0	0	0	0	0	0	0	0	0	0
k__Bacteria|p__Firmicutes|c__Clostridia|o__Clostridiales|f__Ruminococcaceae	12.3649	12.2698	9.44317	18.881	15.3365	19.8128	1.18447	6.34654	3.99175	9.76301	4.60212	8.32152	10.5657	7.14558	43.3295	6.85222	16.2338	4.67034	2.57659	1.29733	12.5728	2.87574	8.9178	5.91435	2.18329	15.4071	25.4853	22.7148	9.15538	1.57962	27.1686	8.54047	2.14892	20.6063	7.33688	12.4296	22.3838	4.9817	2.55957	1.01997	4.47765	5.30448	1.09343	2.3906	0.73291	2.45301	9.99667	21.7244	20.3867	0	15.1373	0.2228	15.0739	4.56859	1.81003	28.4277	14.6438	22.1118	11.9697	8.69161	12.8928	1.62634	6.28728	8.55823	13.3062	56.0313	4.26937	22.7085	12.9444	3.81348	9.99749	21.511	6.35511	17.2257	21.9402	7.73263
k__Bacteria|p__Firmicutes|c__Clostridia|o__Clostridiales|f__Ruminococcaceae|g__Agathobaculum	0.04688	0.01641	0.0184	0.12536	0.07124	0.06843	0.05597	0.0109	0.02835	0	0.01106	0.00659	0.02932	0.00319	0.06056	0.01791	0.06443	0	0	0.01253	0.00074	0.0197	0.04315	0.09293	0.02393	0.25294	0.20933	0.0874	0.01628	0	0.01416	0.03166	0	0.00129	0.01661	0.02268	0.81584	0.02821	0.00274	0.00067	0.07188	0.04454	0.00248	0.00761	0	0	0.42364	0.03763	0.1168	0	0.85789	0	0.17351	0.00457	0.11816	0.06245	0	0.34077	0.23535	0.01812	0.0128	0.01612	0.00283	0.34429	0.37602	0.07534	0.04686	0.08838	0.25444	0	0.22848	0.07352	0.02776	0.13902	0.01882	0
k__Bacteria|p__Firmicutes|c__Clostridia|o__Clostridiales|f__Ruminococcaceae|g__Agathobaculum|s__Agathobaculum_butyriciproducens	0.04688	0.01641	0.0184	0.12536	0.07124	0.06843	0.05597	0.0109	0.02835	0	0.01106	0.00659	0.02932	0.00319	0.06056	0.01791	0.06443	0	0	0.01253	0.00074	0.0197	0.04315	0.09293	0.02393	0.25294	0.20933	0.0874	0.01628	0	0.01416	0.03166	0	0.00129	0.01661	0.02268	0.81584	0.02821	0.00274	0.00067	0.07188	0.04454	0.00248	0.00761	0	0	0.42364	0.03763	0.1168	0	0.85789	0	0.17351	0.00457	0.11816	0.06245	0	0.34077	0.23535	0.01812	0.0128	0.01612	0.00283	0.34429	0.37602	0.07534	0.04686	0.08838	0.25444	0	0.22848	0.07352	0.02776	0.13902	0.01882	0
k__Bacteria|p__Firmicutes|c__Clostridia|o__Clostridiales|f__Ruminococcaceae|g__Anaerofilum	0	0	0	0	0	0	0	0	0	0	0	0	0	0	0	0	0	0	0	0	0	0	0	0	0	0	0	0	0	0	0	0	0	0	0	0	0	0	0	0	0.13953	0	0	0	0	0	0	0	0	0	0	0	0	0	0	0	0	0	0	0	0	0	0	0	0	0	0	0	0	0	0	0	0	0	0	0
k__Bacteria|p__Firmicutes|c__Clostridia|o__Clostridiales|f__Ruminococcaceae|g__Anaerofilum|s__Anaerofilum_sp_An201	0	0	0	0	0	0	0	0	0	0	0	0	0	0	0	0	0	0	0	0	0	0	0	0	0	0	0	0	0	0	0	0	0	0	0	0	0	0	0	0	0.13953	0	0	0	0	0	0	0	0	0	0	0	0	0	0	0	0	0	0	0	0	0	0	0	0	0	0	0	0	0	0	0	0	0	0	0
k__Bacteria|p__Firmicutes|c__Clostridia|o__Clostridiales|f__Ruminococcaceae|g__Anaeromassilibacillus	0	0	0	0	0	0	0	0	0	0	0	0	0	0	0	0	0	0	0	0	0	0	0	0	0	0	0	0	0	0	0.00439	0	0	0	0	0.00919	0.00921	0	0	0	0	0	0	0	0	0	0	0.00699	0	0	0	0	0	0	0	0	0	0	0	0	0	0	0	0	0	0	0	0	0	0	0	0	0	0.00054	0	0
k__Bacteria|p__Firmicutes|c__Clostridia|o__Clostridiales|f__Ruminococcaceae|g__Anaeromassilibacillus|s__Anaeromassilibacillus_sp_An250	0	0	0	0	0	0	0	0	0	0	0	0	0	0	0	0	0	0	0	0	0	0	0	0	0	0	0	0	0	0	0.00439	0	0	0	0	0.00919	0.00921	0	0	0	0	0	0	0	0	0	0	0.00699	0	0	0	0	0	0	0	0	0	0	0	0	0	0	0	0	0	0	0	0	0	0	0	0	0	0.00054	0	0
k__Bacteria|p__Firmicutes|c__Clostridia|o__Clostridiales|f__Ruminococcaceae|g__Anaerotruncus	0	0.04983	0	0	0	0	0	0.00429	0	0	0.06687	0	0.50542	0	0.01644	0	0	0.29859	1.35394	0.00181	0	0	0.00161	0	0	0.01056	0	0.10693	0	0	0	0	0	0	0	0	0.06147	0	0	0	0.0002	0	0	0	0	0.70053	0.02396	0	0	0	0.02621	0	0	0	0	0	0	0	0.00811	0.001	0	0	0	0.13245	0.01065	0	0	0	0	0	0	0.02771	0	0	0	0.19092
k__Bacteria|p__Firmicutes|c__Clostridia|o__Clostridiales|f__Ruminococcaceae|g__Anaerotruncus|s__Anaerotruncus_colihominis	0	0.04983	0	0	0	0	0	0.00429	0	0	0.00038	0	0	0	0.01446	0	0	0	0	0.00181	0	0	0.00161	0	0	0.01056	0	0.1046	0	0	0	0	0	0	0	0	0.06147	0	0	0	0.0002	0	0	0	0	0	0.02396	0	0	0	0.02621	0	0	0	0	0	0	0	0.00811	0.001	0	0	0	0.13245	0.01065	0	0	0	0	0	0	0.02771	0	0	0	0
k__Bacteria|p__Firmicutes|c__Clostridia|o__Clostridiales|f__Ruminococcaceae|g__Anaerotruncus|s__Anaerotruncus_sp_CAG_528	0	0	0	0	0	0	0	0	0	0	0.0665	0	0.50542	0	0.00198	0	0	0.29859	1.35394	0	0	0	0	0	0	0	0	0.00232	0	0	0	0	0	0	0	0	0	0	0	0	0	0	0	0	0	0.70053	0	0	0	0	0	0	0	0	0	0	0	0	0	0	0	0	0	0	0	0	0	0	0	0	0	0	0	0	0	0.19092
k__Bacteria|p__Firmicutes|c__Clostridia|o__Clostridiales|f__Ruminococcaceae|g__Faecalibacterium	11.6628	9.38247	6.4446	12.5715	14.4676	18.5067	1.10048	5.60076	3.74277	8.75628	4.15733	8.1528	9.64454	6.92372	36.0885	6.79055	15.6619	4.36167	1.01479	1.22625	12.1021	1.59689	8.19477	5.79325	2.14418	13.4931	22.3213	19.9339	8.2917	1.52042	25.2077	8.11393	1.9956	19.3892	5.77481	9.89605	18.123	3.9281	2.4342	0.90972	3.68776	4.62511	0.9058	1.80735	0.7185	1.74275	9.01436	20.9816	19.8556	0	8.78359	0.22238	11.0659	4.30904	1.35891	24.2488	13.6293	21.1287	11.0943	8.20248	11.4245	1.52495	4.36074	6.43884	8.60932	55.4763	3.59841	21.4972	11.0465	3.74258	8.98788	20.8412	4.44628	16.6136	21.4666	7.35368
k__Bacteria|p__Firmicutes|c__Clostridia|o__Clostridiales|f__Ruminococcaceae|g__Faecalibacterium|s__Faecalibacterium_prausnitzii	11.6628	9.38247	6.4446	12.5715	14.4676	18.5067	1.10048	5.60076	3.74277	8.75628	4.15733	8.1528	9.64454	6.92372	36.0885	6.79055	15.6619	4.36167	1.01479	1.22625	12.1021	1.59689	8.19477	5.79325	2.14418	13.4931	22.3213	19.9339	8.2917	1.52042	25.2077	8.11393	1.9956	19.3892	5.77481	9.89605	18.123	3.9281	2.4342	0.90972	3.68776	4.62511	0.9058	1.80735	0.7185	1.74275	9.01436	20.9816	19.8556	0	8.78359	0.22238	11.0659	4.30904	1.35891	24.2488	13.6293	21.1287	11.0943	8.20248	11.4245	1.52495	4.36074	6.43884	8.60932	55.4763	3.59841	21.4972	11.0465	3.74258	8.98788	20.8412	4.44628	16.6136	21.4666	7.35368
k__Bacteria|p__Firmicutes|c__Clostridia|o__Clostridiales|f__Ruminococcaceae|g__Flavonifractor	0.00346	0.80886	2.29144	0.03831	0.08719	0.06629	0.00222	0.1964	0.04094	0.00325	0.1251	0.04253	0.10111	0.12719	0.12239	0.00315	0	0.0018	0.0093	0.02513	0.01044	0	0.13324	0.01093	0	0.59773	0.00932	1.25786	0.00836	0.00126	0.2165	0.0378	0.01755	0.85809	0	0.04289	0.14428	0	0.00333	0	0.0212	0.00062	0.00242	0.51124	0	0	0.04584	0.47403	0.04519	0	0.20284	0	0.01749	0	0.16606	0.0209	0.22429	0	0.1699	0.03493	0.0944	0	1.71424	0.04727	0.07172	0.00184	0.02502	0.00844	0.58772	0.00154	0.26309	0.26487	1.46557	0.03465	0	0.011
k__Bacteria|p__Firmicutes|c__Clostridia|o__Clostridiales|f__Ruminococcaceae|g__Flavonifractor|s__Flavonifractor_plautii	0.00346	0.80886	2.29144	0.03831	0.08719	0.06629	0.00222	0.1964	0.04094	0.00325	0.1251	0.04253	0.10111	0.12719	0.12239	0.00315	0	0.0018	0.0093	0.02513	0.01044	0	0.13324	0.01093	0	0.59773	0.00932	1.25786	0.00836	0.00126	0.2165	0.0378	0.01755	0.85809	0	0.02357	0.13941	0	0.00333	0	0.0212	0.00062	0.00242	0.51124	0	0	0.04584	0.47403	0.04519	0	0.20284	0	0.01749	0	0.16606	0.0209	0.22429	0	0.1699	0.03493	0.0944	0	1.71424	0.04727	0.07172	0.00184	0.02502	0.00844	0.58772	0.00154	0.26309	0.26487	1.46557	0.03465	0	0.011
k__Bacteria|p__Firmicutes|c__Clostridia|o__Clostridiales|f__Ruminococcaceae|g__Flavonifractor|s__Flavonifractor_sp_An100	0	0	0	0	0	0	0	0	0	0	0	0	0	0	0	0	0	0	0	0	0	0	0	0	0	0	0	0	0	0	0	0	0	0	0	0.01932	0.00488	0	0	0	0	0	0	0	0	0	0	0	0	0	0	0	0	0	0	0	0	0	0	0	0	0	0	0	0	0	0	0	0	0	0	0	0	0	0	0
k__Bacteria|p__Firmicutes|c__Clostridia|o__Clostridiales|f__Ruminococcaceae|g__Gemmiger	0.09656	0.12323	0.21184	0.05713	0.22102	0.12223	0.02581	0.05817	0.09542	0.04605	0.11092	0.01614	0.14345	0.0186	0.22882	0.04061	0.33872	0.00415	0.02591	0.02916	0.17236	0.01683	0.1821	0.01725	0.00246	0.05539	0.40034	0.19544	0.16425	0.00051	0.31682	0.04005	0.0198	0.04829	0.10033	0.14136	0.04873	0.09446	0.0372	0.00435	0.11824	0.1182	0.02901	0.02197	0.00952	0.00813	0.10044	0.09855	0.10551	0	0.22339	0	0.33307	0.11781	0.04981	0.11146	0.10365	0.03345	0.14867	0.03617	0.06327	0.01718	0.05546	0.11397	0.83273	0.04939	0.07199	0.28947	0.446	0.05446	0.15183	0.09672	0	0.04891	0.14957	0.01225
k__Bacteria|p__Firmicutes|c__Clostridia|o__Clostridiales|f__Ruminococcaceae|g__Gemmiger|s__Gemmiger_formicilis	0.09656	0.12323	0.21184	0.05713	0.22102	0.12223	0.02581	0.05817	0.09542	0.04605	0.11092	0.01614	0.14345	0.0186	0.22882	0.04061	0.33872	0.00415	0.02591	0.02916	0.17236	0.01683	0.1821	0.01725	0.00246	0.05539	0.40034	0.19544	0.16425	0.00051	0.31682	0.04005	0.0198	0.04829	0.10033	0.14136	0.04873	0.09446	0.0372	0.00435	0.11824	0.1182	0.02901	0.02197	0.00952	0.00813	0.10044	0.09855	0.10551	0	0.22339	0	0.33307	0.11781	0.04981	0.11146	0.10365	0.03345	0.14867	0.03617	0.06327	0.01718	0.05546	0.11397	0.83273	0.04939	0.07199	0.28947	0.446	0.05446	0.15183	0.09672	0	0.04891	0.14957	0.01225
k__Bacteria|p__Firmicutes|c__Clostridia|o__Clostridiales|f__Ruminococcaceae|g__Harryflintia	0	0	0	0.00561	0	0	0	0	0	0	0	0	0	0	0	0	0	0	0	0	0	0	0	0	0	0	0	0	0	0	0	0	0	0	0	0	0.01219	0	0	0	0	0	0	0	0	0	0	0	0	0	0	0	0	0	0	0	0	0	0	0	0.00039	0	0	0	0	0	0	0	0	0	0	0	0	0	0	0
k__Bacteria|p__Firmicutes|c__Clostridia|o__Clostridiales|f__Ruminococcaceae|g__Harryflintia|s__Harryflintia_acetispora	0	0	0	0.00561	0	0	0	0	0	0	0	0	0	0	0	0	0	0	0	0	0	0	0	0	0	0	0	0	0	0	0	0	0	0	0	0	0.01219	0	0	0	0	0	0	0	0	0	0	0	0	0	0	0	0	0	0	0	0	0	0	0	0.00039	0	0	0	0	0	0	0	0	0	0	0	0	0	0	0
k__Bacteria|p__Firmicutes|c__Clostridia|o__Clostridiales|f__Ruminococcaceae|g__Pseudoflavonifractor	0	0	0	0	0	0	0	0	0	0	0	0	0	0	0	0	0	0	0	0	0	0	0	0	0	0	0	0	0	0	0	0	0	0	0	0	0.01524	0	0	0	0.00212	0	0	0	0	0	0.02308	0	0.13707	0	0.1294	0	0	0	0	0	0	0	0	0	0.06849	0	0	0.02299	0.00434	0	0	0	0	0	0	0	0	0	0	0
k__Bacteria|p__Firmicutes|c__Clostridia|o__Clostridiales|f__Ruminococcaceae|g__Pseudoflavonifractor|s__Pseudoflavonifractor_capillosus	0	0	0	0	0	0	0	0	0	0	0	0	0	0	0	0	0	0	0	0	0	0	0	0	0	0	0	0	0	0	0	0	0	0	0	0	0.01438	0	0	0	0.00065	0	0	0	0	0	0.02308	0	0.13707	0	0.1294	0	0	0	0	0	0	0	0	0	0.06849	0	0	0.02299	0.00434	0	0	0	0	0	0	0	0	0	0	0
k__Bacteria|p__Firmicutes|c__Clostridia|o__Clostridiales|f__Ruminococcaceae|g__Pseudoflavonifractor|s__Pseudoflavonifractor_sp_An184	0	0	0	0	0	0	0	0	0	0	0	0	0	0	0	0	0	0	0	0	0	0	0	0	0	0	0	0	0	0	0	0	0	0	0	0	0.00086	0	0	0	0.00147	0	0	0	0	0	0	0	0	0	0	0	0	0	0	0	0	0	0	0	0	0	0	0	0	0	0	0	0	0	0	0	0	0	0	0
k__Bacteria|p__Firmicutes|c__Clostridia|o__Clostridiales|f__Ruminococcaceae|g__Ruminococcaceae_unclassified	0.04292	1.2851	0	0	0.0024	0.0092	0	0	0	0.04698	0	0	0	0	0.00025	0	0	0	0	0	0	1.1268	0	0	0.00181	0.07306	0.0371	0.06317	0	0.00963	0.47129	0	0	0.00344	0.51553	1.54135	0.36532	0.02553	0	0.00802	0.00236	0.04225	0.00695	0	0	0	0.07094	0.0319	0.11351	0	0.02311	0	0	0.01936	0	0	0	0	0.25256	0.08146	1.1679	0.04111	0	0.38746	0.00049	0	0.00888	0	0	0	0.00747	0.01633	0	0.00613	0.1265	0
k__Bacteria|p__Firmicutes|c__Clostridia|o__Clostridiales|f__Ruminococcaceae|g__Ruminococcaceae_unclassified|s__Clostridium_leptum	0	0	0	0	0	0.00686	0	0	0	0	0	0	0	0	0.00025	0	0	0	0	0	0	0	0	0	0	0.00018	0.01519	0	0	0	0.00249	0	0	0	0	0	0	0	0	0	0	0	0	0	0	0	0	0	0	0	0	0	0	0	0	0	0	0	0	0	0	0	0	0	0	0	0	0	0	0	0	0	0	0.00613	0	0
k__Bacteria|p__Firmicutes|c__Clostridia|o__Clostridiales|f__Ruminococcaceae|g__Ruminococcaceae_unclassified|s__Eubacterium_siraeum	0.04292	1.2851	0	0	0.0024	0	0	0	0	0.04698	0	0	0	0	0	0	0	0	0	0	0	1.1268	0	0	0.00181	0	0	0.06317	0	0.00963	0.4688	0	0	0.00344	0.51553	1.54135	0.22804	0.02553	0	0.00802	0.0011	0.04225	0.00695	0	0	0	0.02055	0	0.11351	0	0	0	0	0.01936	0	0	0	0	0.25256	0.08146	1.1679	0.04111	0	0.38746	0	0	0.00888	0	0	0	0.00747	0	0	0	0.1265	0
k__Bacteria|p__Firmicutes|c__Clostridia|o__Clostridiales|f__Ruminococcaceae|g__Ruminococcaceae_unclassified|s__Ruminococcaceae_bacterium_D16	0	0	0	0	0	0.00234	0	0	0	0	0	0	0	0	0	0	0	0	0	0	0	0	0	0	0	0.07289	0	0	0	0	0	0	0	0	0	0	0	0	0	0	0.00125	0	0	0	0	0	0	0.0319	0	0	0	0	0	0	0	0	0	0	0	0	0	0	0	0	0	0	0	0	0	0	0	0.01633	0	0	0	0
k__Bacteria|p__Firmicutes|c__Clostridia|o__Clostridiales|f__Ruminococcaceae|g__Ruminococcaceae_unclassified|s__Ruminococcaceae_bacterium_D5	0	0	0	0	0	0	0	0	0	0	0	0	0	0	0	0	0	0	0	0	0	0	0	0	0	0	0.0219	0	0	0	0	0	0	0	0	0	0.13728	0	0	0	0	0	0	0	0	0	0.05039	0	0	0	0.02311	0	0	0	0	0	0	0	0	0	0	0	0	0	0.00049	0	0	0	0	0	0	0	0	0	0	0
k__Bacteria|p__Firmicutes|c__Clostridia|o__Clostridiales|f__Ruminococcaceae|g__Ruminococcus	0.50006	0.45726	0.3823	6.04056	0.48702	1.01265	0	0.28738	0.08255	0.87059	0.0943	0.06809	0.01232	0.07288	6.75285	0	0.16875	0.00412	0.16099	0	0.28614	0.11552	0.32841	0	0.0109	0.62846	2.48989	0.83585	0.67452	0.04781	0.88511	0.30379	0.09362	0.06793	0.92959	0.75819	2.37512	0.89285	0.07236	0.0945	0.25335	0.47114	0.13992	0.00326	0.00489	0.0016	0.24981	0.005	0.00973	0	4.86347	0.00042	3.48285	0.1178	0.0812	3.98411	0.65726	0.60886	0.0104	0.27639	0.05874	0.02698	0.08051	1.05544	3.23809	0.42842	0.50923	0.78404	0.47911	0.01093	0.23593	0.00028	0	0.03351	0.17876	0.16334
k__Bacteria|p__Firmicutes|c__Clostridia|o__Clostridiales|f__Ruminococcaceae|g__Ruminococcus|s__Ruminococcus_bicirculans	0.40859	0.45726	0.06262	5.68676	0.05061	0.60854	0	0.00555	0.01934	0	0.08731	0	0	0	3.95155	0	0.07778	0	0.14873	0	0.25527	0	0.30641	0	0	0	0	0.51899	0	0	0.30455	0.04841	0.09362	0.06793	0.05284	0.33591	1.74066	0.02025	0	0.0019	0	0.22649	0.0904	0	0	0	0.1673	0.005	0	0	0.89413	0	2.57461	0.00445	0	1.27454	0	0	0	0.05177	0	0.00996	0.05663	0.18014	0.00953	0.38593	0	0.70207	0.21107	0.01093	0.10161	0	0	0	0	0.03069
k__Bacteria|p__Firmicutes|c__Clostridia|o__Clostridiales|f__Ruminococcaceae|g__Ruminococcus|s__Ruminococcus_bromii	0	0	0	0	0.41873	0.16865	0	0	0.06321	0.05672	0.00215	0	0.00262	0	2.59381	0	0.09097	0	0	0	0.01833	0.10927	0	0	0	0	2.00979	0.31685	0	0	0.45578	0.02343	0	0	0.84073	0.42229	0.31979	0.64512	0.06092	0.07576	0	0.23376	0.03013	0	0	0.0016	0	0	0	0	3.58715	0.00042	0.11971	0.11335	0	2.7082	0.65726	0.00797	0	0.20094	0	0.01281	0	0.54823	2.72582	0.04248	0.39408	0.08197	0.26804	0	0	0.00028	0	0.02467	0	0
k__Bacteria|p__Firmicutes|c__Clostridia|o__Clostridiales|f__Ruminococcaceae|g__Ruminococcus|s__Ruminococcus_callidus	0	0	0	0	0	0	0	0	0	0	0.00029	0	0	0	0	0	0	0	0	0	0	0	0.022	0	0	0	0	0	0.67452	0	0	0.00398	0	0	0.00991	0	0.00656	0	0	0	0	0	0	0	0	0	0	0	0.0005	0	0.00084	0	0	0	0.0072	0	0	0	0	0	0.05874	0	0	0	0	0	0	0	0	0	0.00488	0	0	0.00331	0.17876	0
k__Bacteria|p__Firmicutes|c__Clostridia|o__Clostridiales|f__Ruminococcaceae|g__Ruminococcus|s__Ruminococcus_champanellensis	0	0	0	0	0	0	0	0	0	0	0.00244	0	0	0	0	0	0	0	0	0	0	0	0	0	0	0	0	0	0	0	0.02883	0	0	0	0	0	0	0	0	0	0	0	0	0	0	0	0	0	0	0	0	0	0.73914	0	0	0	0	0	0	0	0	0	0	0	0	0	0	0	0	0	0	0	0	0	0	0
k__Bacteria|p__Firmicutes|c__Clostridia|o__Clostridiales|f__Ruminococcaceae|g__Ruminococcus|s__Ruminococcus_lactaris	0.09146	0	0.31442	0.21924	0.01767	0.23547	0	0.08416	0	0	0	0.0616	0	0.07288	0.20212	0	0	0.00412	0	0	0.01255	0.00626	0	0	0	0.62846	0.04421	0	0	0	0.08494	0.01591	0	0	0.02611	0	0.3081	0.00257	0.00081	0.01464	0	0	0.00667	0.00096	0.0042	0	0.08251	0	0	0	0.38135	0	0.0494	0	0.074	0	0	0.60089	0	0.02368	0	0	0.02388	0.32707	0.50274	0	0.05621	0	0	0	0.12944	0	0	0.00553	0	0.0223
k__Bacteria|p__Firmicutes|c__Clostridia|o__Clostridiales|f__Ruminococcaceae|g__Ruminococcus|s__Ruminococcus_obeum_CAG_39	0	0	0.00526	0	0	0	0	0	0	0	0.00211	0.00649	0.0097	0	0.00538	0	0	0	0.01226	0	0	0	0	0	0	0	0	0	0	0	0.01101	0.04028	0	0	0	0	0	0.00163	0	0.0022	0.02401	0	0.01272	0.0023	0	0	0	0	0.00922	0	0	0	0	0	0	0.00137	0	0	0.0104	0	0	0	0	0	0	0	0	0	0	0	0	0	0	0	0	0
k__Bacteria|p__Firmicutes|c__Clostridia|o__Clostridiales|f__Ruminococcaceae|g__Ruminococcus|s__Ruminococcus_sp_CAG_330	0	0	0	0	0	0	0	0.19767	0	0.81387	0	0	0	0	0	0	0	0	0	0	0	0	0	0	0.0109	0	0	0	0	0.04781	0	0.17177	0	0	0	0	0	0	0.01064	0	0.22934	0.01089	0	0	0.00069	0	0	0	0	0	0	0	0	0	0	0	0	0	0	0	0	0	0	0	0	0	0	0	0	0	0	0	0	0	0	0
k__Bacteria|p__Firmicutes|c__Clostridia|o__Clostridiales|f__Ruminococcaceae|g__Ruminococcus|s__Ruminococcus_sp_CAG_403	0	0	0	0.13456	0	0	0	0	0	0	0	0	0	0	0	0	0	0	0	0	0	0	0	0	0	0	0.00491	0	0	0	0	0	0	0	0	0	0	0.22329	0	0	0	0	0	0	0	0	0	0	0	0	0	0	0	0	0	0	0	0	0	0	0	0.0042	0	0	0	0	0.05894	0	0	0	0	0	0	0	0	0
k__Bacteria|p__Firmicutes|c__Clostridia|o__Clostridiales|f__Ruminococcaceae|g__Ruminococcus|s__Ruminococcus_sp_CAG_488	0	0	0	0	0	0	0	0	0	0	0	0	0	0	0	0	0	0	0	0	0	0	0	0	0	0	0.43097	0	0	0	0	0	0	0	0	0	0	0	0	0	0	0	0	0	0	0	0	0	0	0	0	0	0	0	0	0	0	0	0	0	0	0	0	0	0	0	0	0	0	0	0	0	0	0	0	0.11035
k__Bacteria|p__Firmicutes|c__Clostridia|o__Clostridiales|f__Ruminococcaceae|g__Ruminococcus|s__Ruminococcus_sp_CAG_563	0	0	0	0	0	0	0	0	0	0	0	0	0	0	0	0	0	0	0	0	0	0	0	0	0	0	0	0	0	0	0	0	0	0	0	0	0	0	0	0	0	0	0	0	0	0	0	0	0	0	0	0	0	0	0	0	0	0	0	0	0	0	0	0	0	0	0	0	0	0	0	0	0	0	0	0
k__Bacteria|p__Firmicutes|c__Clostridia|o__Clostridiales|f__Ruminococcaceae|g__Ruthenibacterium	0.01218	0.14668	0.09459	0.04258	0	0.02733	0	0.18864	0.00172	0.03986	0.03653	0.03538	0.12956	0	0.05961	0	0	0	0.01165	0.00246	0.00106	0	0.03453	0	0	0.29583	0.01799	0.23428	0.00027	0	0.0526	0.01325	0.02236	0.23802	0	0.01792	0.41335	0.01254	0.00973	0.00271	0.181	0.00262	0.00686	0.03917	0	0	0.0446	0.08866	0.00333	0	0.02743	0	0.001	0	0.03588	0	0.02934	0	0.05039	0.04105	0.00232	0	0.07349	0.01552	0.16282	0	0.00898	0.04106	0.13061	0.00397	0.12282	0.19031	0.41551	0.34927	0	0.00144
k__Bacteria|p__Firmicutes|c__Clostridia|o__Clostridiales|f__Ruminococcaceae|g__Ruthenibacterium|s__Ruthenibacterium_lactatiformans	0.01218	0.14668	0.09459	0.04258	0	0.02733	0	0.18864	0.00172	0.03986	0.03653	0.03538	0.12956	0	0.05961	0	0	0	0.01165	0.00246	0.00106	0	0.03453	0	0	0.29583	0.01799	0.23428	0.00027	0	0.0526	0.01325	0.02236	0.23802	0	0.01792	0.41335	0.01254	0.00973	0.00271	0.181	0.00262	0.00686	0.03917	0	0	0.0446	0.08866	0.00333	0	0.02743	0	0.001	0	0.03588	0	0.02934	0	0.05039	0.04105	0.00232	0	0.07349	0.01552	0.16282	0	0.00898	0.04106	0.13061	0.00397	0.12282	0.19031	0.41551	0.34927	0	0.00144
k__Bacteria|p__Firmicutes|c__Erysipelotrichia	0.04021	0.00449	0.00147	0.14943	0.00972	0.00771	0	0.03493	0.06052	0	0	0.00937	0	0	0.25511	0	0	0.06667	0	0.00566	0	0	0.04026	0.09718	0.07295	0.05633	0.02393	0.21793	0.0124	0	0.00959	0.04122	0	0.00768	0.04558	0.00942	0.01036	0.04845	0.00096	0.00022	0.08876	0.0072	0.00329	0.0116	0	0.02363	0.02429	0.02357	0.10506	0	0.00579	0	0	0.07931	0.00426	0.17239	0.12558	1.78626	0.17598	0.00398	0.04355	0	0	0.02345	0.01712	0	0.02236	0	0.22078	0.03744	0.24271	0.01253	0.07004	0	0	0.03635
k__Bacteria|p__Firmicutes|c__Erysipelotrichia|o__Erysipelotrichales	0.04021	0.00449	0.00147	0.14943	0.00972	0.00771	0	0.03493	0.06052	0	0	0.00937	0	0	0.25511	0	0	0.06667	0	0.00566	0	0	0.04026	0.09718	0.07295	0.05633	0.02393	0.21793	0.0124	0	0.00959	0.04122	0	0.00768	0.04558	0.00942	0.01036	0.04845	0.00096	0.00022	0.08876	0.0072	0.00329	0.0116	0	0.02363	0.02429	0.02357	0.10506	0	0.00579	0	0	0.07931	0.00426	0.17239	0.12558	1.78626	0.17598	0.00398	0.04355	0	0	0.02345	0.01712	0	0.02236	0	0.22078	0.03744	0.24271	0.01253	0.07004	0	0	0.03635
k__Bacteria|p__Firmicutes|c__Erysipelotrichia|o__Erysipelotrichales|f__Erysipelotrichaceae	0.04021	0.00449	0.00147	0.14943	0.00972	0.00771	0	0.03493	0.06052	0	0	0.00937	0	0	0.25511	0	0	0.06667	0	0.00566	0	0	0.04026	0.09718	0.07295	0.05633	0.02393	0.21793	0.0124	0	0.00959	0.04122	0	0.00768	0.04558	0.00942	0.01036	0.04845	0.00096	0.00022	0.08876	0.0072	0.00329	0.0116	0	0.02363	0.02429	0.02357	0.10506	0	0.00579	0	0	0.07931	0.00426	0.17239	0.12558	1.78626	0.17598	0.00398	0.04355	0	0	0.02345	0.01712	0	0.02236	0	0.22078	0.03744	0.24271	0.01253	0.07004	0	0	0.03635
k__Bacteria|p__Firmicutes|c__Erysipelotrichia|o__Erysipelotrichales|f__Erysipelotrichaceae|g__Absiella	0	0	0	0	0	0	0	0	0	0	0	0	0	0	0	0	0	0	0	0	0	0	0	0	0	0	0	0	0	0	0	0	0	0	0	0	0	0	0	0	0	0	0	0	0	0	0	0	0	0	0	0	0	0	0	0	0	0	0	0	0	0	0	0	0	0	0	0	0	0	0	0	0	0	0	0
k__Bacteria|p__Firmicutes|c__Erysipelotrichia|o__Erysipelotrichales|f__Erysipelotrichaceae|g__Absiella|s__Absiella_dolichum	0	0	0	0	0	0	0	0	0	0	0	0	0	0	0	0	0	0	0	0	0	0	0	0	0	0	0	0	0	0	0	0	0	0	0	0	0	0	0	0	0	0	0	0	0	0	0	0	0	0	0	0	0	0	0	0	0	0	0	0	0	0	0	0	0	0	0	0	0	0	0	0	0	0	0	0
k__Bacteria|p__Firmicutes|c__Erysipelotrichia|o__Erysipelotrichales|f__Erysipelotrichaceae|g__Bulleidia	0	0	0	0	0	0	0	0	0	0	0	0	0	0	0	0	0	0	0	0	0	0	0	0	0	0	0	0	0	0	0	0	0	0	0	0	0	0	0	0	0	0	0	0	0	0	0	0	0	0	0	0	0	0	0	0	0	0	0	0	0	0	0	0	0	0	0	0	0	0	0	0	0	0	0	0
k__Bacteria|p__Firmicutes|c__Erysipelotrichia|o__Erysipelotrichales|f__Erysipelotrichaceae|g__Bulleidia|s__Bulleidia_extructa	0	0	0	0	0	0	0	0	0	0	0	0	0	0	0	0	0	0	0	0	0	0	0	0	0	0	0	0	0	0	0	0	0	0	0	0	0	0	0	0	0	0	0	0	0	0	0	0	0	0	0	0	0	0	0	0	0	0	0	0	0	0	0	0	0	0	0	0	0	0	0	0	0	0	0	0
k__Bacteria|p__Firmicutes|c__Erysipelotrichia|o__Erysipelotrichales|f__Erysipelotrichaceae|g__Catenibacterium	0.04021	0	0	0	0.00972	0.00771	0	0	0	0	0	0	0	0	0	0	0	0.03554	0	0	0	0	0	0.08208	0.01417	0	0.02393	0	0	0	0	0	0	0	0.04558	0.00306	0	0.04845	0	0	0	0.0072	0	0	0	0.01183	0.00797	0	0.02747	0	0	0	0	0.01661	0	0	0	0	0.02299	0	0.00591	0	0	0	0	0	0.01248	0	0.00681	0.01058	0	0	0	0	0	0.02026
k__Bacteria|p__Firmicutes|c__Erysipelotrichia|o__Erysipelotrichales|f__Erysipelotrichaceae|g__Catenibacterium|s__Catenibacterium_mitsuokai	0.04021	0	0	0	0.00972	0.00771	0	0	0	0	0	0	0	0	0	0	0	0.03554	0	0	0	0	0	0.08208	0.01417	0	0.02393	0	0	0	0	0	0	0	0.04558	0.00306	0	0.04845	0	0	0	0.0072	0	0	0	0.01183	0.00797	0	0.02747	0	0	0	0	0.01661	0	0	0	0	0.02299	0	0.00591	0	0	0	0	0	0.01248	0	0.00681	0.01058	0	0	0	0	0	0.02026
k__Bacteria|p__Firmicutes|c__Erysipelotrichia|o__Erysipelotrichales|f__Erysipelotrichaceae|g__Coprobacillus	0	0	0	0	0	0	0	0	0	0	0	0.00937	0	0	0	0	0	0	0	0	0	0	0	0	0	0	0	0	0	0	0	0	0	0	0	0	0.00324	0	0	0	0	0	0	0	0	0	0	0	0	0	0	0	0	0	0	0	0	0	0	0	0	0	0	0	0	0	0	0	0.21249	0	0.18767	0	0	0	0	0
k__Bacteria|p__Firmicutes|c__Erysipelotrichia|o__Erysipelotrichales|f__Erysipelotrichaceae|g__Coprobacillus|s__Coprobacillus_cateniformis	0	0	0	0	0	0	0	0	0	0	0	0.00937	0	0	0	0	0	0	0	0	0	0	0	0	0	0	0	0	0	0	0	0	0	0	0	0	0.00324	0	0	0	0	0	0	0	0	0	0	0	0	0	0	0	0	0	0	0	0	0	0	0	0	0	0	0	0	0	0	0	0.21249	0	0.18767	0	0	0	0	0
k__Bacteria|p__Firmicutes|c__Erysipelotrichia|o__Erysipelotrichales|f__Erysipelotrichaceae|g__Dielma	0	0	0	0	0	0	0	0	0	0	0	0	0	0	0	0	0	0	0	0	0	0	0	0	0	0.0069	0	0	0	0	0	0	0	0.00358	0	0	0	0	0	0	0	0	0	0.00229	0	0	0	0.02025	0.00497	0	0	0	0	0	0.0014	0	0	0	0	0	0	0	0	0.0179	0	0	0	0	0	0	0	0.00069	0	0	0	0
k__Bacteria|p__Firmicutes|c__Erysipelotrichia|o__Erysipelotrichales|f__Erysipelotrichaceae|g__Dielma|s__Dielma_fastidiosa	0	0	0	0	0	0	0	0	0	0	0	0	0	0	0	0	0	0	0	0	0	0	0	0	0	0.0069	0	0	0	0	0	0	0	0.00358	0	0	0	0	0	0	0	0	0	0.00229	0	0	0	0.02025	0.00497	0	0	0	0	0	0.0014	0	0	0	0	0	0	0	0	0.0179	0	0	0	0	0	0	0	0.00069	0	0	0	0
k__Bacteria|p__Firmicutes|c__Erysipelotrichia|o__Erysipelotrichales|f__Erysipelotrichaceae|g__Eggerthia	0	0	0	0	0	0	0	0	0	0	0	0	0	0	0	0	0	0	0	0	0	0	0	0	0	0	0	0	0	0	0	0	0	0	0	0	0	0	0	0	0	0	0	0	0	0	0	0	0	0	0	0	0	0	0	0	0	0	0	0	0	0	0	0	0	0	0	0	0	0	0	0	0	0	0	0
k__Bacteria|p__Firmicutes|c__Erysipelotrichia|o__Erysipelotrichales|f__Erysipelotrichaceae|g__Eggerthia|s__Eggerthia_catenaformis	0	0	0	0	0	0	0	0	0	0	0	0	0	0	0	0	0	0	0	0	0	0	0	0	0	0	0	0	0	0	0	0	0	0	0	0	0	0	0	0	0	0	0	0	0	0	0	0	0	0	0	0	0	0	0	0	0	0	0	0	0	0	0	0	0	0	0	0	0	0	0	0	0	0	0	0
k__Bacteria|p__Firmicutes|c__Erysipelotrichia|o__Erysipelotrichales|f__Erysipelotrichaceae|g__Erysipelatoclostridium	0	0.00127	0.00147	0	0	0	0	0.00705	0	0	0	0	0	0	0	0	0	0	0	0.00566	0	0	0	0	0	0.00463	0	0	0	0	0	0	0	0.00411	0	0	0	0	0	0	0	0	0	0	0	0	0	0.00332	0	0	0.00579	0	0	0	0	0	0.01483	0	0	0	0	0	0	0	0	0	0	0	0.00148	0	0	0	0.07004	0	0	0
k__Bacteria|p__Firmicutes|c__Erysipelotrichia|o__Erysipelotrichales|f__Erysipelotrichaceae|g__Erysipelatoclostridium|s__Clostridium_innocuum	0	0	0.00147	0	0	0	0	0.00705	0	0	0	0	0	0	0	0	0	0	0	0.00566	0	0	0	0	0	0.00463	0	0	0	0	0	0	0	0	0	0	0	0	0	0	0	0	0	0	0	0	0	0	0	0	0	0	0	0	0	0	0.01483	0	0	0	0	0	0	0	0	0	0	0	0.00148	0	0	0	0.01232	0	0	0
k__Bacteria|p__Firmicutes|c__Erysipelotrichia|o__Erysipelotrichales|f__Erysipelotrichaceae|g__Erysipelatoclostridium|s__Clostridium_spiroforme	0	0.00127	0	0	0	0	0	0	0	0	0	0	0	0	0	0	0	0	0	0	0	0	0	0	0	0	0	0	0	0	0	0	0	0.00411	0	0	0	0	0	0	0	0	0	0	0	0	0	0	0	0	0	0	0	0	0	0	0	0	0	0	0	0	0	0	0	0	0	0	0	0	0	0	0	0	0	0
k__Bacteria|p__Firmicutes|c__Erysipelotrichia|o__Erysipelotrichales|f__Erysipelotrichaceae|g__Erysipelatoclostridium|s__Erysipelatoclostridium_ramosum	0	0	0	0	0	0	0	0	0	0	0	0	0	0	0	0	0	0	0	0	0	0	0	0	0	0	0	0	0	0	0	0	0	0	0	0	0	0	0	0	0	0	0	0	0	0	0	0.00332	0	0	0.00579	0	0	0	0	0	0	0	0	0	0	0	0	0	0	0	0	0	0	0	0	0	0.05772	0	0	0
k__Bacteria|p__Firmicutes|c__Erysipelotrichia|o__Erysipelotrichales|f__Erysipelotrichaceae|g__Holdemanella	0	0	0	0.14943	0	0	0	0.01815	0.03566	0	0	0	0	0	0.24307	0	0	0.01964	0	0	0	0	0	0.01509	0.04066	0	0	0.13212	0.0124	0	0	0.04122	0	0	0	0	0.00712	0	0.00096	0.00022	0	0	0.00329	0	0	0.0118	0	0	0.01144	0	0	0	0	0	0	0.17239	0	0	0.15299	0	0.00941	0	0	0	0	0	0	0	0	0.02686	0.05504	0	0	0	0	0.0161
k__Bacteria|p__Firmicutes|c__Erysipelotrichia|o__Erysipelotrichales|f__Erysipelotrichaceae|g__Holdemanella|s__Holdemanella_biformis	0	0	0	0.14943	0	0	0	0.01815	0.03566	0	0	0	0	0	0.24307	0	0	0.01964	0	0	0	0	0	0.01509	0.04066	0	0	0.13212	0.0124	0	0	0.04122	0	0	0	0	0.00712	0	0.00096	0.00022	0	0	0.00329	0	0	0.0118	0	0	0.01144	0	0	0	0	0	0	0.17239	0	0	0.15299	0	0.00941	0	0	0	0	0	0	0	0	0.02686	0.05504	0	0	0	0	0.0161
k__Bacteria|p__Firmicutes|c__Erysipelotrichia|o__Erysipelotrichales|f__Erysipelotrichaceae|g__Holdemania	0	0	0	0	0	0	0	0	0	0	0	0	0	0	0.01203	0	0	0	0	0	0	0	0.03021	0	0	0.0448	0	0.08582	0	0	0.00908	0	0	0	0	0.00636	0	0	0	0	0.08876	0	0	0.00932	0	0	0.01632	0	0.06118	0	0	0	0	0	0.00286	0	0.07058	0	0	0.00398	0.02823	0	0	0.00555	0.01712	0	0.00987	0	0	0	0	0.01184	0	0	0	0
k__Bacteria|p__Firmicutes|c__Erysipelotrichia|o__Erysipelotrichales|f__Erysipelotrichaceae|g__Holdemania|s__Holdemania_filiformis	0	0	0	0	0	0	0	0	0	0	0	0	0	0	0.01203	0	0	0	0	0	0	0	0.03021	0	0	0.0448	0	0.08582	0	0	0.00908	0	0	0	0	0.00636	0	0	0	0	0.08876	0	0	0.00932	0	0	0.01632	0	0.06118	0	0	0	0	0	0.00286	0	0.07058	0	0	0.00398	0.02823	0	0	0.00555	0.01712	0	0.00987	0	0	0	0	0.01184	0	0	0	0
k__Bacteria|p__Firmicutes|c__Erysipelotrichia|o__Erysipelotrichales|f__Erysipelotrichaceae|g__Massiliomicrobiota	0	0	0	0	0	0	0	0	0	0	0	0	0	0	0	0	0	0	0	0	0	0	0	0	0	0	0	0	0	0	0.00051	0	0	0	0	0	0	0	0	0	0	0	0	0	0	0	0	0	0	0	0	0	0	0	0	0	0	0	0	0	0	0	0	0	0	0	0	0	0	0	0	0	0	0	0	0
k__Bacteria|p__Firmicutes|c__Erysipelotrichia|o__Erysipelotrichales|f__Erysipelotrichaceae|g__Massiliomicrobiota|s__Massiliomicrobiota_timonensis	0	0	0	0	0	0	0	0	0	0	0	0	0	0	0	0	0	0	0	0	0	0	0	0	0	0	0	0	0	0	0.00051	0	0	0	0	0	0	0	0	0	0	0	0	0	0	0	0	0	0	0	0	0	0	0	0	0	0	0	0	0	0	0	0	0	0	0	0	0	0	0	0	0	0	0	0	0
k__Bacteria|p__Firmicutes|c__Erysipelotrichia|o__Erysipelotrichales|f__Erysipelotrichaceae|g__Solobacterium	0	0	0	0	0	0	0	0.00972	0	0	0	0	0	0	0	0	0	0	0	0	0	0	0.01005	0	0	0	0	0	0	0	0	0	0	0	0	0	0	0	0	0	0	0	0	0	0	0	0	0	0	0	0	0	0	0	0	0	0	0	0	0	0	0	0	0	0	0	0	0	0	0	0	0	0	0	0	0
k__Bacteria|p__Firmicutes|c__Erysipelotrichia|o__Erysipelotrichales|f__Erysipelotrichaceae|g__Solobacterium|s__Solobacterium_moorei	0	0	0	0	0	0	0	0.00972	0	0	0	0	0	0	0	0	0	0	0	0	0	0	0.01005	0	0	0	0	0	0	0	0	0	0	0	0	0	0	0	0	0	0	0	0	0	0	0	0	0	0	0	0	0	0	0	0	0	0	0	0	0	0	0	0	0	0	0	0	0	0	0	0	0	0	0	0	0
k__Bacteria|p__Firmicutes|c__Erysipelotrichia|o__Erysipelotrichales|f__Erysipelotrichaceae|g__Turicibacter	0	0.00323	0	0	0	0	0	0	0.02487	0	0	0	0	0	0	0	0	0.01149	0	0	0	0	0	0	0.01812	0	0	0	0	0	0	0	0	0	0	0	0	0	0	0	0	0	0	0	0	0	0	0	0	0	0	0	0	0.06269	0	0	0.04017	1.78626	0	0	0	0	0	0	0	0	0	0	0	0	0	0	0	0	0	0
k__Bacteria|p__Firmicutes|c__Erysipelotrichia|o__Erysipelotrichales|f__Erysipelotrichaceae|g__Turicibacter|s__Turicibacter_sanguinis	0	0.00323	0	0	0	0	0	0	0.02487	0	0	0	0	0	0	0	0	0.01149	0	0	0	0	0	0	0.01812	0	0	0	0	0	0	0	0	0	0	0	0	0	0	0	0	0	0	0	0	0	0	0	0	0	0	0	0	0.06269	0	0	0.04017	1.78626	0	0	0	0	0	0	0	0	0	0	0	0	0	0	0	0	0	0
k__Bacteria|p__Firmicutes|c__Firmicutes_unclassified	0.23739	0.02317	0	1.45104	0.09241	0	0	0.22592	0.10725	0.13961	0.00419	0.51105	0	0.04465	0.24534	0.00966	0.35745	0.53227	0	0.01177	0.01605	0	0.47629	0.09508	0.13675	0.07279	26.3295	0.59421	0.0166	0.04283	0.00402	0.24942	0.37121	0	0.42094	1.07099	0.01029	2.49378	0.07295	0.01861	0.94764	0.23113	0.01845	0	0.02567	0.21838	3.06537	0.01523	0.08524	0	0.02647	0	1.44525	0.01144	0	0.05021	0.00359	0.03604	0.54782	0	0.12164	1.50848	0.33738	0.01616	0.3704	0.30424	2.36522	1.99234	0.50454	0.05353	2.26837	0.629	0	0.00734	0.22403	0.92243
k__Bacteria|p__Firmicutes|c__Firmicutes_unclassified|o__Firmicutes_unclassified	0.23739	0.02317	0	1.45104	0.09241	0	0	0.22592	0.10725	0.13961	0.00419	0.51105	0	0.04465	0.24534	0.00966	0.35745	0.53227	0	0.01177	0.01605	0	0.47629	0.09508	0.13675	0.07279	26.3295	0.59421	0.0166	0.04283	0.00402	0.24942	0.37121	0	0.42094	1.07099	0.01029	2.49378	0.07295	0.01861	0.94764	0.23113	0.01845	0	0.02567	0.21838	3.06537	0.01523	0.08524	0	0.02647	0	1.44525	0.01144	0	0.05021	0.00359	0.03604	0.54782	0	0.12164	1.50848	0.33738	0.01616	0.3704	0.30424	2.36522	1.99234	0.50454	0.05353	2.26837	0.629	0	0.00734	0.22403	0.92243
k__Bacteria|p__Firmicutes|c__Firmicutes_unclassified|o__Firmicutes_unclassified|f__Firmicutes_unclassified	0.23739	0.02317	0	1.45104	0.09241	0	0	0.22592	0.10725	0.13961	0.00419	0.51105	0	0.04465	0.24534	0.00966	0.35745	0.53227	0	0.01177	0.01605	0	0.47629	0.09508	0.13675	0.07279	26.3295	0.59421	0.0166	0.04283	0.00402	0.24942	0.37121	0	0.42094	1.07099	0.01029	2.49378	0.07295	0.01861	0.94764	0.23113	0.01845	0	0.02567	0.21838	3.06537	0.01523	0.08524	0	0.02647	0	1.44525	0.01144	0	0.05021	0.00359	0.03604	0.54782	0	0.12164	1.50848	0.33738	0.01616	0.3704	0.30424	2.36522	1.99234	0.50454	0.05353	2.26837	0.629	0	0.00734	0.22403	0.92243
k__Bacteria|p__Firmicutes|c__Firmicutes_unclassified|o__Firmicutes_unclassified|f__Firmicutes_unclassified|g__Firmicutes_unclassified	0.23739	0.02317	0	1.45104	0.09241	0	0	0.22592	0.10725	0.13961	0.00419	0.51105	0	0.04465	0.24534	0.00966	0.35745	0.53227	0	0.01177	0.01605	0	0.47629	0.09508	0.13675	0.07279	26.3295	0.59421	0.0166	0.04283	0.00402	0.24942	0.37121	0	0.42094	1.07099	0.01029	2.49378	0.07295	0.01861	0.94764	0.23113	0.01845	0	0.02567	0.21838	3.06537	0.01523	0.08524	0	0.02647	0	1.44525	0.01144	0	0.05021	0.00359	0.03604	0.54782	0	0.12164	1.50848	0.33738	0.01616	0.3704	0.30424	2.36522	1.99234	0.50454	0.05353	2.26837	0.629	0	0.00734	0.22403	0.92243
k__Bacteria|p__Firmicutes|c__Firmicutes_unclassified|o__Firmicutes_unclassified|f__Firmicutes_unclassified|g__Firmicutes_unclassified|s__Firmicutes_bacterium_CAG_110	0.01084	0	0	0	0	0	0	0.10605	0.10725	0.04097	0	0	0	0	0	0.00966	0	0.01996	0	0	0.01605	0	0.04181	0.02441	0.00238	0	25.4066	0	0.01488	0.01213	0	0.02569	0	0	0.18314	0.9953	0	1.15752	0.00885	0.00062	0.15673	0.22833	0.00557	0	0.00077	0	0.67885	0	0.03584	0	0	0	0.14109	0.00842	0	0	0.00359	0.03604	0.48544	0	0.07987	0.27558	0.01231	0	0.20759	0.00316	2.12364	0.14948	0	0.04178	0	0.00159	0	0.00191	0.12781	0.01133
k__Bacteria|p__Firmicutes|c__Firmicutes_unclassified|o__Firmicutes_unclassified|f__Firmicutes_unclassified|g__Firmicutes_unclassified|s__Firmicutes_bacterium_CAG_145	0	0.02317	0	0	0	0	0	0	0	0	0	0	0	0	0.00902	0	0	0	0	0	0	0	0	0	0	0.07279	0	0	0	0	0.00402	0	0	0	0	0	0.00091	0	0	0	0	0	0	0	0	0	0	0.01523	0	0	0	0	0	0	0	0	0	0	0	0	0	0	0	0	0	0	0	0	0	0	0	0	0	0.00214	0	0
k__Bacteria|p__Firmicutes|c__Firmicutes_unclassified|o__Firmicutes_unclassified|f__Firmicutes_unclassified|g__Firmicutes_unclassified|s__Firmicutes_bacterium_CAG_170	0.20347	0	0	1.25966	0	0	0	0	0	0.0682	0	0	0	0	0	0	0	0.08608	0	0	0	0	0	0.01481	0.01049	0	0.85008	0	0.00171	0	0	0	0	0	0.07226	0	0	0.94795	0.05113	0.00273	0.73148	0	0.01288	0	0	0	1.90017	0	0.00181	0	0	0	0.09811	0	0	0	0	0	0	0	0.02757	1.21934	0	0	0.12991	0	0.01977	0.44017	0	0	1.22395	0	0	0	0.09511	0.08806
k__Bacteria|p__Firmicutes|c__Firmicutes_unclassified|o__Firmicutes_unclassified|f__Firmicutes_unclassified|g__Firmicutes_unclassified|s__Firmicutes_bacterium_CAG_238	0.00865	0	0	0	0	0	0	0	0	0	0	0	0	0	0	0	0	0.09687	0	0	0	0	0	0	0	0	0.01326	0	0	0	0	0	0	0	0	0	0	0.03323	0	0	0	0	0	0	0	0.00396	0.09626	0	0	0	0	0	0	0	0	0	0	0	0	0	0	0	0	0	0	0	0.0132	0	0	0	0	0	0	0	0	0.07994
k__Bacteria|p__Firmicutes|c__Firmicutes_unclassified|o__Firmicutes_unclassified|f__Firmicutes_unclassified|g__Firmicutes_unclassified|s__Firmicutes_bacterium_CAG_534	0	0	0	0	0	0	0	0	0	0	0	0	0	0	0	0	0	0	0	0	0	0	0	0	0	0	0	0	0	0	0	0	0	0	0	0	0	0	0	0	0	0	0	0	0	0	0	0	0	0	0	0	0	0	0	0	0	0	0	0	0	0	0	0	0	0	0.02333	0	0	0	0	0	0	0	0	0
k__Bacteria|p__Firmicutes|c__Firmicutes_unclassified|o__Firmicutes_unclassified|f__Firmicutes_unclassified|g__Firmicutes_unclassified|s__Firmicutes_bacterium_CAG_791	0	0	0	0	0	0	0	0	0	0	0.00419	0	0	0	0	0	0	0.22712	0	0	0	0	0	0	0	0	0	0	0	0	0	0	0	0	0	0	0	0	0	0	0	0	0	0	0	0.21443	0	0	0	0	0	0	0	0	0	0	0	0	0	0	0	0	0	0	0	0	0	0	0	0	0	0	0	0	0	0.69282
k__Bacteria|p__Firmicutes|c__Firmicutes_unclassified|o__Firmicutes_unclassified|f__Firmicutes_unclassified|g__Firmicutes_unclassified|s__Firmicutes_bacterium_CAG_83	0.01443	0	0	0.16616	0.09241	0	0	0.11803	0	0.03044	0	0.51105	0	0.04465	0.23632	0	0.35745	0	0	0.01177	0	0	0.43449	0.02151	0.12388	0	0.05957	0.59421	0	0.0307	0	0.22136	0.37121	0	0.15083	0.06571	0.00938	0.14008	0.01297	0	0.03174	0.0028	0	0	0.0249	0	0.02404	0	0.04759	0	0.02647	0	0.30662	0.00302	0	0.05021	0	0	0.06238	0	0.0142	0.01308	0.32507	0.01616	0.03291	0.30107	0.00789	1.22736	0.50454	0.01175	1.04441	0.62741	0	0.00329	0.00111	0.0356
k__Bacteria|p__Firmicutes|c__Firmicutes_unclassified|o__Firmicutes_unclassified|f__Firmicutes_unclassified|g__Firmicutes_unclassified|s__Firmicutes_bacterium_CAG_94	0	0	0	0	0	0	0	0	0	0	0	0	0	0	0	0	0	0	0	0	0	0	0	0	0	0	0	0	0	0	0	0	0	0	0	0.00998	0	0	0	0	0	0	0	0	0	0	0	0	0	0	0	0	0	0	0	0	0	0	0	0	0	0	0	0	0	0	0	0	0	0	0	0	0	0	0	0
k__Bacteria|p__Firmicutes|c__Firmicutes_unclassified|o__Firmicutes_unclassified|f__Firmicutes_unclassified|g__Firmicutes_unclassified|s__Firmicutes_bacterium_CAG_95	0	0	0	0.02522	0	0	0	0.00183	0	0	0	0	0	0	0	0	0	0.10224	0	0	0	0	0	0.03435	0	0	0	0	0	0	0	0.00237	0	0	0.01471	0	0	0.215	0	0.01525	0.02769	0	0	0	0	0	0.36604	0	0	0	0	0	0.89942	0	0	0	0	0	0	0	0	0.00047	0	0	0	0	0.17741	0.17532	0	0	0	0	0	0	0	0.01468
k__Bacteria|p__Firmicutes|c__Negativicutes	0.08652	0.28721	0.6265	0.46731	3.29877	3.19968	1.2561	1.74054	0.14435	0.13276	0.15941	0.28623	0.27173	0.00842	0.14382	0.28491	2.34479	0.0029	0.07817	0.53563	0.00231	0.95693	9.62332	0.63773	0.02298	0.40231	0	0.15718	1.61	0.60559	0.8623	0.01518	5.32744	0.51447	0.32888	4.01333	2.40936	0.11946	0	0.04807	1.68501	0.75831	0.23826	0	0	0	0.75251	0.7238	9.0976	0	0.01743	0.20154	3.58849	3.43445	0.00055	0.33075	0.08361	0.9284	0.21109	1.45343	2.9025	0.01008	0.5806	0.77708	0.23255	1.32402	0.0127	1.38293	0.98323	0	0.61106	0.90265	0.61634	0.30215	0.05423	0.009
k__Bacteria|p__Firmicutes|c__Negativicutes|o__Acidaminococcales	0	0.2805	0.20532	0	0.39497	1.14845	0.71657	0	0	0.12421	0	0.28039	0	0	0	0.27426	0	0.00215	0	0.45281	0	0.91418	0	0.62596	0	0.3958	0	0	1.59577	0.60559	0.82424	0.01482	0	0.51447	0.00569	0.01482	2.39138	0	0	0.04807	1.68215	0.01807	0.23826	0	0	0	0	0.00041	9.04848	0	0.01585	0.0679	0	0.14009	0	0	0.03193	0	0.04076	0.44918	2.8632	0	0	0.77177	0.01191	0	0	0	0.31659	0	0	0.90211	0	0.30215	0	0
k__Bacteria|p__Firmicutes|c__Negativicutes|o__Acidaminococcales|f__Acidaminococcaceae	0	0.2805	0.20532	0	0.39497	1.14845	0.71657	0	0	0.12421	0	0.28039	0	0	0	0.27426	0	0.00215	0	0.45281	0	0.91418	0	0.62596	0	0.3958	0	0	1.59577	0.60559	0.82424	0.01482	0	0.51447	0.00569	0.01482	2.39138	0	0	0.04807	1.68215	0.01807	0.23826	0	0	0	0	0.00041	9.04848	0	0.01585	0.0679	0	0.14009	0	0	0.03193	0	0.04076	0.44918	2.8632	0	0	0.77177	0.01191	0	0	0	0.31659	0	0	0.90211	0	0.30215	0	0
k__Bacteria|p__Firmicutes|c__Negativicutes|o__Acidaminococcales|f__Acidaminococcaceae|g__Acidaminococcus	0	0	0	0	0.39497	1.14403	0.67165	0	0	0.12421	0	0	0	0	0	0.21136	0	0	0	0	0	0	0	0.00053	0	0	0	0	1.59577	0.60225	0	0.01482	0	0	0.00436	0.01482	2.39138	0	0	0.04807	0.9676	0.01807	0.23826	0	0	0	0	0	9.04848	0	0	0.02144	0	0.14009	0	0	0	0	0	0.41659	2.8632	0	0	0	0	0	0	0	0.29344	0	0	0	0	0.30215	0	0
k__Bacteria|p__Firmicutes|c__Negativicutes|o__Acidaminococcales|f__Acidaminococcaceae|g__Acidaminococcus|s__Acidaminococcus_fermentans	0	0	0	0	0	0	0	0	0	0	0	0	0	0	0	0	0	0	0	0	0	0	0	0.00053	0	0	0	0	1.59577	0	0	0	0	0	0.00436	0	0	0	0	0	0	0	0	0	0	0	0	0	9.04848	0	0	0	0	0	0	0	0	0	0	0	2.8632	0	0	0	0	0	0	0	0	0	0	0	0	0	0	0
k__Bacteria|p__Firmicutes|c__Negativicutes|o__Acidaminococcales|f__Acidaminococcaceae|g__Acidaminococcus|s__Acidaminococcus_intestini	0	0	0	0	0.39497	1.14403	0.67165	0	0	0.12421	0	0	0	0	0	0.21136	0	0	0	0	0	0	0	0	0	0	0	0	0	0.60225	0	0.01482	0	0	0	0.01482	2.39138	0	0	0.04807	0.9676	0.01807	0.23826	0	0	0	0	0	0	0	0	0.02144	0	0.14009	0	0	0	0	0	0.41659	0	0	0	0	0	0	0	0	0.29344	0	0	0	0	0.30215	0	0
k__Bacteria|p__Firmicutes|c__Negativicutes|o__Acidaminococcales|f__Acidaminococcaceae|g__Phascolarctobacterium	0	0.2805	0.20532	0	0	0.00441	0.04492	0	0	0	0	0.28039	0	0	0	0.0629	0	0.00215	0	0.45281	0	0.91418	0	0.62543	0	0.3958	0	0	0	0.00334	0.82424	0	0	0.51447	0.00132	0	0	0	0	0	0.71455	0	0	0	0	0	0	0.00041	0	0	0.01585	0.04647	0	0	0	0	0.03193	0	0.04076	0.03258	0	0	0	0.77177	0.01191	0	0	0	0.02315	0	0	0.90211	0	0	0	0
k__Bacteria|p__Firmicutes|c__Negativicutes|o__Acidaminococcales|f__Acidaminococcaceae|g__Phascolarctobacterium|s__Phascolarctobacterium_faecium	0	0.2805	0.20532	0	0	0.00441	0.04492	0	0	0	0	0.28039	0	0	0	0.0629	0	0.00215	0	0.45281	0	0.91418	0	0	0	0.3958	0	0	0	0	0	0	0	0.51447	0	0	0	0	0	0	0	0	0	0	0	0	0	0.00041	0	0	0.01585	0.04647	0	0	0	0	0.03193	0	0	0.03258	0	0	0	0.77177	0.01191	0	0	0	0.02315	0	0	0.90211	0	0	0	0
k__Bacteria|p__Firmicutes|c__Negativicutes|o__Acidaminococcales|f__Acidaminococcaceae|g__Phascolarctobacterium|s__Phascolarctobacterium_sp_CAG_266	0	0	0	0	0	0	0	0	0	0	0	0	0	0	0	0	0	0	0	0	0	0	0	0	0	0	0	0	0	0	0.82424	0	0	0	0.00132	0	0	0	0	0	0	0	0	0	0	0	0	0	0	0	0	0	0	0	0	0	0	0	0.04076	0	0	0	0	0	0	0	0	0	0	0	0	0	0	0	0	0
k__Bacteria|p__Firmicutes|c__Negativicutes|o__Acidaminococcales|f__Acidaminococcaceae|g__Phascolarctobacterium|s__Phascolarctobacterium_succinatutens	0	0	0	0	0	0	0	0	0	0	0	0	0	0	0	0	0	0	0	0	0	0	0	0.62543	0	0	0	0	0	0.00334	0	0	0	0	0	0	0	0	0	0	0.71455	0	0	0	0	0	0	0	0	0	0	0	0	0	0	0	0	0	0	0	0	0	0	0	0	0	0	0	0	0	0	0	0	0	0	0
k__Bacteria|p__Firmicutes|c__Negativicutes|o__Selenomonadales	0	0	0.19017	0	2.89516	0	0.48142	0.00411	0	0	0	0	0	0	0	0	1.42027	0	0	0.07804	0	0.04275	0	0.00034	0	0	0	0	0	0	0	0	0	0	0.20452	0	0	0.01278	0	0	0	0	0	0	0	0	0	0	0	0	0	0.13364	0	0	0	0	0	0.63149	0	0	0	0.00075	0	0.0053	0	0.58786	0	0	0.63787	0	0	0	0	0	0	0
k__Bacteria|p__Firmicutes|c__Negativicutes|o__Selenomonadales|f__Selenomonadaceae	0	0	0.19017	0	2.89516	0	0.48142	0.00411	0	0	0	0	0	0	0	0	1.42027	0	0	0.07804	0	0.04275	0	0.00034	0	0	0	0	0	0	0	0	0	0	0.20452	0	0	0.01278	0	0	0	0	0	0	0	0	0	0	0	0	0	0.13364	0	0	0	0	0	0.63149	0	0	0	0.00075	0	0.0053	0	0.58786	0	0	0.63787	0	0	0	0	0	0	0
k__Bacteria|p__Firmicutes|c__Negativicutes|o__Selenomonadales|f__Selenomonadaceae|g__Centipeda	0	0	0	0	0	0	0	0	0	0	0	0	0	0	0	0	0	0	0	0	0	0	0	0	0	0	0	0	0	0	0	0	0	0	0	0	0	0	0	0	0	0	0	0	0	0	0	0	0	0	0	0	0	0	0	0	0	0	0	0	0	0	0	0	0	0	0	0	0	0	0	0	0	0	0	0
k__Bacteria|p__Firmicutes|c__Negativicutes|o__Selenomonadales|f__Selenomonadaceae|g__Centipeda|s__Centipeda_periodontii	0	0	0	0	0	0	0	0	0	0	0	0	0	0	0	0	0	0	0	0	0	0	0	0	0	0	0	0	0	0	0	0	0	0	0	0	0	0	0	0	0	0	0	0	0	0	0	0	0	0	0	0	0	0	0	0	0	0	0	0	0	0	0	0	0	0	0	0	0	0	0	0	0	0	0	0
k__Bacteria|p__Firmicutes|c__Negativicutes|o__Selenomonadales|f__Selenomonadaceae|g__Megamonas	0	0	0.19017	0	0	0	0.30521	0	0	0	0	0	0	0	0	0	0	0	0	0	0	0	0	0	0	0	0	0	0	0	0	0	0	0	0.04947	0	0	0.01278	0	0	0	0	0	0	0	0	0	0	0	0	0	0.13364	0	0	0	0	0	0.63149	0	0	0	0.00075	0	0	0	0	0	0	0	0	0	0	0	0	0	0
k__Bacteria|p__Firmicutes|c__Negativicutes|o__Selenomonadales|f__Selenomonadaceae|g__Megamonas|s__Megamonas_funiformis	0	0	0.16821	0	0	0	0.20055	0	0	0	0	0	0	0	0	0	0	0	0	0	0	0	0	0	0	0	0	0	0	0	0	0	0	0	0.04947	0	0	0.01278	0	0	0	0	0	0	0	0	0	0	0	0	0	0.11912	0	0	0	0	0	0.63149	0	0	0	0.00075	0	0	0	0	0	0	0	0	0	0	0	0	0	0
k__Bacteria|p__Firmicutes|c__Negativicutes|o__Selenomonadales|f__Selenomonadaceae|g__Megamonas|s__Megamonas_funiformis_CAG_377	0	0	0	0	0	0	0.10035	0	0	0	0	0	0	0	0	0	0	0	0	0	0	0	0	0	0	0	0	0	0	0	0	0	0	0	0	0	0	0	0	0	0	0	0	0	0	0	0	0	0	0	0	0.01452	0	0	0	0	0	0	0	0	0	0	0	0	0	0	0	0	0	0	0	0	0	0	0	0
k__Bacteria|p__Firmicutes|c__Negativicutes|o__Selenomonadales|f__Selenomonadaceae|g__Megamonas|s__Megamonas_hypermegale	0	0	0.02196	0	0	0	0.00431	0	0	0	0	0	0	0	0	0	0	0	0	0	0	0	0	0	0	0	0	0	0	0	0	0	0	0	0	0	0	0	0	0	0	0	0	0	0	0	0	0	0	0	0	0	0	0	0	0	0	0	0	0	0	0	0	0	0	0	0	0	0	0	0	0	0	0	0	0
k__Bacteria|p__Firmicutes|c__Negativicutes|o__Selenomonadales|f__Selenomonadaceae|g__Mitsuokella	0	0	0	0	2.89516	0	0.17622	0	0	0	0	0	0	0	0	0	1.42027	0	0	0.07804	0	0.04275	0	0.00034	0	0	0	0	0	0	0	0	0	0	0.15505	0	0	0	0	0	0	0	0	0	0	0	0	0	0	0	0	0	0	0	0	0	0	0	0	0	0	0	0	0.0053	0	0.58786	0	0	0.63787	0	0	0	0	0	0	0
k__Bacteria|p__Firmicutes|c__Negativicutes|o__Selenomonadales|f__Selenomonadaceae|g__Mitsuokella|s__Mitsuokella_jalaludinii	0	0	0	0	0.00242	0	0	0	0	0	0	0	0	0	0	0	0	0	0	0.07041	0	0.03775	0	0.00034	0	0	0	0	0	0	0	0	0	0	0.12316	0	0	0	0	0	0	0	0	0	0	0	0	0	0	0	0	0	0	0	0	0	0	0	0	0	0	0	0	0.0053	0	0	0	0	0	0	0	0	0	0	0	0
k__Bacteria|p__Firmicutes|c__Negativicutes|o__Selenomonadales|f__Selenomonadaceae|g__Mitsuokella|s__Mitsuokella_multacida	0	0	0	0	2.89274	0	0.17622	0	0	0	0	0	0	0	0	0	1.42027	0	0	0.00763	0	0.005	0	0	0	0	0	0	0	0	0	0	0	0	0.03189	0	0	0	0	0	0	0	0	0	0	0	0	0	0	0	0	0	0	0	0	0	0	0	0	0	0	0	0	0	0	0.58786	0	0	0.63787	0	0	0	0	0	0	0
k__Bacteria|p__Firmicutes|c__Negativicutes|o__Selenomonadales|f__Selenomonadaceae|g__Mitsuokella|s__Mitsuokella_sp_oral_taxon_131	0	0	0	0	0	0	0	0	0	0	0	0	0	0	0	0	0	0	0	0	0	0	0	0	0	0	0	0	0	0	0	0	0	0	0	0	0	0	0	0	0	0	0	0	0	0	0	0	0	0	0	0	0	0	0	0	0	0	0	0	0	0	0	0	0	0	0	0	0	0	0	0	0	0	0	0
k__Bacteria|p__Firmicutes|c__Negativicutes|o__Selenomonadales|f__Selenomonadaceae|g__Selenomonas	0	0	0	0	0	0	0	0.00411	0	0	0	0	0	0	0	0	0	0	0	0	0	0	0	0	0	0	0	0	0	0	0	0	0	0	0	0	0	0	0	0	0	0	0	0	0	0	0	0	0	0	0	0	0	0	0	0	0	0	0	0	0	0	0	0	0	0	0	0	0	0	0	0	0	0	0	0
k__Bacteria|p__Firmicutes|c__Negativicutes|o__Selenomonadales|f__Selenomonadaceae|g__Selenomonas|s__Selenomonas_artemidis	0	0	0	0	0	0	0	0	0	0	0	0	0	0	0	0	0	0	0	0	0	0	0	0	0	0	0	0	0	0	0	0	0	0	0	0	0	0	0	0	0	0	0	0	0	0	0	0	0	0	0	0	0	0	0	0	0	0	0	0	0	0	0	0	0	0	0	0	0	0	0	0	0	0	0	0
k__Bacteria|p__Firmicutes|c__Negativicutes|o__Selenomonadales|f__Selenomonadaceae|g__Selenomonas|s__Selenomonas_flueggei	0	0	0	0	0	0	0	0.00411	0	0	0	0	0	0	0	0	0	0	0	0	0	0	0	0	0	0	0	0	0	0	0	0	0	0	0	0	0	0	0	0	0	0	0	0	0	0	0	0	0	0	0	0	0	0	0	0	0	0	0	0	0	0	0	0	0	0	0	0	0	0	0	0	0	0	0	0
k__Bacteria|p__Firmicutes|c__Negativicutes|o__Selenomonadales|f__Selenomonadaceae|g__Selenomonas|s__Selenomonas_infelix	0	0	0	0	0	0	0	0	0	0	0	0	0	0	0	0	0	0	0	0	0	0	0	0	0	0	0	0	0	0	0	0	0	0	0	0	0	0	0	0	0	0	0	0	0	0	0	0	0	0	0	0	0	0	0	0	0	0	0	0	0	0	0	0	0	0	0	0	0	0	0	0	0	0	0	0
k__Bacteria|p__Firmicutes|c__Negativicutes|o__Selenomonadales|f__Selenomonadaceae|g__Selenomonas|s__Selenomonas_noxia	0	0	0	0	0	0	0	0	0	0	0	0	0	0	0	0	0	0	0	0	0	0	0	0	0	0	0	0	0	0	0	0	0	0	0	0	0	0	0	0	0	0	0	0	0	0	0	0	0	0	0	0	0	0	0	0	0	0	0	0	0	0	0	0	0	0	0	0	0	0	0	0	0	0	0	0
k__Bacteria|p__Firmicutes|c__Negativicutes|o__Selenomonadales|f__Selenomonadaceae|g__Selenomonas|s__Selenomonas_sp_FOBRC6	0	0	0	0	0	0	0	0	0	0	0	0	0	0	0	0	0	0	0	0	0	0	0	0	0	0	0	0	0	0	0	0	0	0	0	0	0	0	0	0	0	0	0	0	0	0	0	0	0	0	0	0	0	0	0	0	0	0	0	0	0	0	0	0	0	0	0	0	0	0	0	0	0	0	0	0
k__Bacteria|p__Firmicutes|c__Negativicutes|o__Selenomonadales|f__Selenomonadaceae|g__Selenomonas|s__Selenomonas_sp_oral_taxon_126	0	0	0	0	0	0	0	0	0	0	0	0	0	0	0	0	0	0	0	0	0	0	0	0	0	0	0	0	0	0	0	0	0	0	0	0	0	0	0	0	0	0	0	0	0	0	0	0	0	0	0	0	0	0	0	0	0	0	0	0	0	0	0	0	0	0	0	0	0	0	0	0	0	0	0	0
k__Bacteria|p__Firmicutes|c__Negativicutes|o__Selenomonadales|f__Selenomonadaceae|g__Selenomonas|s__Selenomonas_sp_oral_taxon_138	0	0	0	0	0	0	0	0	0	0	0	0	0	0	0	0	0	0	0	0	0	0	0	0	0	0	0	0	0	0	0	0	0	0	0	0	0	0	0	0	0	0	0	0	0	0	0	0	0	0	0	0	0	0	0	0	0	0	0	0	0	0	0	0	0	0	0	0	0	0	0	0	0	0	0	0
k__Bacteria|p__Firmicutes|c__Negativicutes|o__Selenomonadales|f__Selenomonadaceae|g__Selenomonas|s__Selenomonas_sp_oral_taxon_892	0	0	0	0	0	0	0	0	0	0	0	0	0	0	0	0	0	0	0	0	0	0	0	0	0	0	0	0	0	0	0	0	0	0	0	0	0	0	0	0	0	0	0	0	0	0	0	0	0	0	0	0	0	0	0	0	0	0	0	0	0	0	0	0	0	0	0	0	0	0	0	0	0	0	0	0
k__Bacteria|p__Firmicutes|c__Negativicutes|o__Selenomonadales|f__Selenomonadaceae|g__Selenomonas|s__Selenomonas_sp_oral_taxon_920	0	0	0	0	0	0	0	0	0	0	0	0	0	0	0	0	0	0	0	0	0	0	0	0	0	0	0	0	0	0	0	0	0	0	0	0	0	0	0	0	0	0	0	0	0	0	0	0	0	0	0	0	0	0	0	0	0	0	0	0	0	0	0	0	0	0	0	0	0	0	0	0	0	0	0	0
k__Bacteria|p__Firmicutes|c__Negativicutes|o__Selenomonadales|f__Selenomonadaceae|g__Selenomonas|s__Selenomonas_sputigena	0	0	0	0	0	0	0	0	0	0	0	0	0	0	0	0	0	0	0	0	0	0	0	0	0	0	0	0	0	0	0	0	0	0	0	0	0	0	0	0	0	0	0	0	0	0	0	0	0	0	0	0	0	0	0	0	0	0	0	0	0	0	0	0	0	0	0	0	0	0	0	0	0	0	0	0
k__Bacteria|p__Firmicutes|c__Negativicutes|o__Veillonellales	0.08652	0.0067	0.231	0.46731	0.00864	2.05124	0.05811	1.73643	0.14435	0.00855	0.15941	0.00584	0.27173	0.00842	0.14382	0.01065	0.92452	0.00076	0.07817	0.00478	0.00231	0	9.62332	0.01144	0.02298	0.00651	0	0.15718	0.01423	0	0.03806	0.00037	5.32744	0	0.11868	3.99851	0.01798	0.10668	0	0	0.00287	0.74025	0	0	0	0	0.75251	0.72339	0.04912	0	0.00159	0	3.58849	3.29436	0.00055	0.33075	0.05169	0.2969	0.17032	1.00425	0.03929	0.00934	0.5806	0	0.22064	0.73616	0.0127	1.38293	0.02877	0	0.61106	0.00054	0.61634	0	0.05423	0.009
k__Bacteria|p__Firmicutes|c__Negativicutes|o__Veillonellales|f__Veillonellaceae	0.08652	0.0067	0.231	0.46731	0.00864	2.05124	0.05811	1.73643	0.14435	0.00855	0.15941	0.00584	0.27173	0.00842	0.14382	0.01065	0.92452	0.00076	0.07817	0.00478	0.00231	0	9.62332	0.01144	0.02298	0.00651	0	0.15718	0.01423	0	0.03806	0.00037	5.32744	0	0.11868	3.99851	0.01798	0.10668	0	0	0.00287	0.74025	0	0	0	0	0.75251	0.72339	0.04912	0	0.00159	0	3.58849	3.29436	0.00055	0.33075	0.05169	0.2969	0.17032	1.00425	0.03929	0.00934	0.5806	0	0.22064	0.73616	0.0127	1.38293	0.02877	0	0.61106	0.00054	0.61634	0	0.05423	0.009
k__Bacteria|p__Firmicutes|c__Negativicutes|o__Veillonellales|f__Veillonellaceae|g__Allisonella	0	0	0	0.03394	0.00387	0.02892	0.04055	0	0	0	0	0.00584	0	0	0	0	0	0.00076	0	0	0	0	0.0215	0	0	0.00651	0	0	0.00613	0	0	0.00037	0	0	0.00181	0.01474	0.01118	0	0	0	0.00287	0.0126	0	0	0	0	0.00986	0	0.04912	0	0.00159	0	0	0.00161	0	0	0	0	0.16538	0.00501	0.03929	0	0	0	0.01091	0	0.00692	0	0	0	0.04109	0.00054	0.00735	0	0	0.009
k__Bacteria|p__Firmicutes|c__Negativicutes|o__Veillonellales|f__Veillonellaceae|g__Allisonella|s__Allisonella_histaminiformans	0	0	0	0.03394	0.00387	0.02892	0.04055	0	0	0	0	0.00584	0	0	0	0	0	0.00076	0	0	0	0	0.0215	0	0	0.00651	0	0	0.00613	0	0	0.00037	0	0	0.00181	0.01474	0.01118	0	0	0	0.00287	0.0126	0	0	0	0	0.00986	0	0.04912	0	0.00159	0	0	0.00161	0	0	0	0	0.16538	0.00501	0.03929	0	0	0	0.01091	0	0.00692	0	0	0	0.04109	0.00054	0.00735	0	0	0.009
k__Bacteria|p__Firmicutes|c__Negativicutes|o__Veillonellales|f__Veillonellaceae|g__Anaeroglobus	0	0	0	0	0	0	0	0	0	0	0	0	0	0	0	0	0	0	0	0	0	0	0	0	0	0	0	0	0	0	0	0	0	0	0	0	0	0	0	0	0	0	0	0	0	0	0	0	0	0	0	0	0	0	0	0	0	0	0	0	0	0	0	0	0	0	0	0	0	0	0	0	0	0	0	0
k__Bacteria|p__Firmicutes|c__Negativicutes|o__Veillonellales|f__Veillonellaceae|g__Anaeroglobus|s__Anaeroglobus_geminatus	0	0	0	0	0	0	0	0	0	0	0	0	0	0	0	0	0	0	0	0	0	0	0	0	0	0	0	0	0	0	0	0	0	0	0	0	0	0	0	0	0	0	0	0	0	0	0	0	0	0	0	0	0	0	0	0	0	0	0	0	0	0	0	0	0	0	0	0	0	0	0	0	0	0	0	0
k__Bacteria|p__Firmicutes|c__Negativicutes|o__Veillonellales|f__Veillonellaceae|g__Dialister	0.08652	0	0.14494	0.43336	0	2.02232	0.00297	0	0.00618	0	0.15404	0	0.25959	0.00842	0.14382	0	0.91993	0	0.04456	0	0	0	7.77254	0	0	0	0	0.15718	0	0	0	0	5.31405	0	0	3.62313	0	0.10668	0	0	0	0.63435	0	0	0	0	0.69665	0.21032	0	0	0	0	3.5416	0.70249	0	0.32758	0.04227	0	0.00494	0.99117	0	0.00934	0.5448	0	0	0.08174	0	1.37756	0	0	0.56997	0	0.59569	0	0.05423	0
k__Bacteria|p__Firmicutes|c__Negativicutes|o__Veillonellales|f__Veillonellaceae|g__Dialister|s__Dialister_invisus	0	0	0	0	0	0	0.00297	0	0	0	0	0	0	0.00842	0	0	0	0	0	0	0	0	0	0	0	0	0	0	0	0	0	0	0	0	0	0	0	0	0	0	0	0	0	0	0	0	0	0.21032	0	0	0	0	0	0	0	0	0.04227	0	0	0	0	0	0.5448	0	0	0	0	0	0	0	0	0	0.59569	0	0	0
k__Bacteria|p__Firmicutes|c__Negativicutes|o__Veillonellales|f__Veillonellaceae|g__Dialister|s__Dialister_micraerophilus	0	0	0	0	0	0	0	0	0	0	0	0	0	0	0	0	0	0	0	0	0	0	0	0	0	0	0	0	0	0	0	0	0	0	0	0	0	0	0	0	0	0	0	0	0	0	0	0	0	0	0	0	0	0	0	0	0	0	0	0	0	0	0	0	0	0	0	0	0	0	0	0	0	0	0	0
k__Bacteria|p__Firmicutes|c__Negativicutes|o__Veillonellales|f__Veillonellaceae|g__Dialister|s__Dialister_pneumosintes	0	0	0	0	0	0	0	0	0.00618	0	0	0	0	0	0	0	0	0	0	0	0	0	0	0	0	0	0	0	0	0	0	0	0	0	0	0.00278	0	0	0	0	0	0	0	0	0	0	0	0	0	0	0	0	0	0	0	0	0	0	0.00494	0	0	0	0	0	0	0	0	0	0	0	0	0	0	0	0	0
k__Bacteria|p__Firmicutes|c__Negativicutes|o__Veillonellales|f__Veillonellaceae|g__Dialister|s__Dialister_sp_CAG_357	0	0	0.14494	0	0	2.02232	0	0	0	0	0	0	0	0	0	0	0.91993	0	0	0	0	0	7.77254	0	0	0	0	0	0	0	0	0	5.31405	0	0	3.62035	0	0	0	0	0	0.63435	0	0	0	0	0	0	0	0	0	0	3.5416	0.70249	0	0	0	0	0	0.99117	0	0	0	0	0	0.08174	0	1.37756	0	0	0	0	0	0	0	0
k__Bacteria|p__Firmicutes|c__Negativicutes|o__Veillonellales|f__Veillonellaceae|g__Dialister|s__Dialister_succinatiphilus	0.08652	0	0	0.43336	0	0	0	0	0	0	0.15404	0	0.25959	0	0.14382	0	0	0	0.04456	0	0	0	0	0	0	0	0	0.15718	0	0	0	0	0	0	0	0	0	0.10668	0	0	0	0	0	0	0	0	0.69665	0	0	0	0	0	0	0	0	0.32758	0	0	0	0	0	0.00934	0	0	0	0	0	0	0	0	0.56997	0	0	0	0.05423	0
k__Bacteria|p__Firmicutes|c__Negativicutes|o__Veillonellales|f__Veillonellaceae|g__Megasphaera	0	0	0	0	0	0	0	0.41629	0	0.00551	0	0	0.00432	0	0	0	0	0	0	0	0	0	0.34186	0	0	0	0	0	0	0	0.00117	0	0	0	0.11687	0.3412	0	0	0	0	0	0.08641	0	0	0	0	0	0.00135	0	0	0	0	0	0.27928	0	0	0	0	0	0	0	0	0	0	0	0	0	0	0.02538	0	0	0	0	0	0	0
k__Bacteria|p__Firmicutes|c__Negativicutes|o__Veillonellales|f__Veillonellaceae|g__Megasphaera|s__Megasphaera_elsdenii	0	0	0	0	0	0	0	0	0	0	0	0	0	0	0	0	0	0	0	0	0	0	0	0	0	0	0	0	0	0	0	0	0	0	0.11687	0.3412	0	0	0	0	0	0.08641	0	0	0	0	0	0	0	0	0	0	0	0.25958	0	0	0	0	0	0	0	0	0	0	0	0	0	0	0.02538	0	0	0	0	0	0	0
k__Bacteria|p__Firmicutes|c__Negativicutes|o__Veillonellales|f__Veillonellaceae|g__Megasphaera|s__Megasphaera_micronuciformis	0	0	0	0	0	0	0	0.41629	0	0	0	0	0.00432	0	0	0	0	0	0	0	0	0	0.34186	0	0	0	0	0	0	0	0.00117	0	0	0	0	0	0	0	0	0	0	0	0	0	0	0	0	0.00135	0	0	0	0	0	0.0197	0	0	0	0	0	0	0	0	0	0	0	0	0	0	0	0	0	0	0	0	0	0
k__Bacteria|p__Firmicutes|c__Negativicutes|o__Veillonellales|f__Veillonellaceae|g__Megasphaera|s__Megasphaera_sp_DISK_18	0	0	0	0	0	0	0	0	0	0.00551	0	0	0	0	0	0	0	0	0	0	0	0	0	0	0	0	0	0	0	0	0	0	0	0	0	0	0	0	0	0	0	0	0	0	0	0	0	0	0	0	0	0	0	0	0	0	0	0	0	0	0	0	0	0	0	0	0	0	0	0	0	0	0	0	0	0
k__Bacteria|p__Firmicutes|c__Negativicutes|o__Veillonellales|f__Veillonellaceae|g__Veillonella	0	0.0067	0.08606	0	0.00477	0	0.01459	1.32015	0.13817	0.00304	0.00537	0	0.00783	0	0	0.01065	0.00459	0	0.03361	0.00478	0.00231	0	1.48743	0.01144	0.02298	0	0	0	0.0081	0	0.03689	0	0.01339	0	0	0.01944	0.0068	0	0	0	0	0.0069	0	0	0	0	0.04601	0.51172	0	0	0	0	0.04689	2.31097	0.00055	0.00318	0.00941	0.2969	0	0.00807	0	0	0.0358	0	0.20973	0.65442	0.00578	0.00537	0.00339	0	0	0	0.01329	0	0	0
k__Bacteria|p__Firmicutes|c__Negativicutes|o__Veillonellales|f__Veillonellaceae|g__Veillonella|s__Veillonella_atypica	0	0	0.00217	0	0	0	0.00703	0.74239	0.00247	0	0.00385	0	0.00783	0	0	0.00123	0	0	0.01668	0	0	0	0.55356	0.00969	0.01446	0	0	0	0.00057	0	0.00803	0	0.01339	0	0	0.00536	0.00395	0	0	0	0	0	0	0	0	0	0.00512	0.12756	0	0	0	0	0	1.2759	0.00055	0	0.00941	0.01711	0	0	0	0	0.00302	0	0.01934	0.27365	0	0	0.00149	0	0	0	0.00244	0	0	0
k__Bacteria|p__Firmicutes|c__Negativicutes|o__Veillonellales|f__Veillonellaceae|g__Veillonella|s__Veillonella_denticariosi	0	0	0	0	0	0	0	0	0	0	0	0	0	0	0	0	0	0	0	0	0	0	0	0	0	0	0	0	0	0	0	0	0	0	0	0	0	0	0	0	0	0	0	0	0	0	0	0	0	0	0	0	0	0	0	0	0	0	0	0	0	0	0	0	0	0	0	0	0	0	0	0	0	0	0	0
k__Bacteria|p__Firmicutes|c__Negativicutes|o__Veillonellales|f__Veillonellaceae|g__Veillonella|s__Veillonella_dispar	0	0	0.01079	0	0.00477	0	0.00495	0.25461	0.05707	0.00304	0	0	0	0	0	0.00942	0.00355	0	0.01693	0.00478	0	0	0.39661	0	0.00852	0	0	0	0.00595	0	0.02409	0	0	0	0	0	0.0023	0	0	0	0	0.00239	0	0	0	0	0.00483	0.0591	0	0	0	0	0	0.26356	0	0.00318	0	0.1815	0	0	0	0	0	0	0.02678	0.25716	0.00234	0.00537	0	0	0	0	0	0	0	0
k__Bacteria|p__Firmicutes|c__Negativicutes|o__Veillonellales|f__Veillonellaceae|g__Veillonella|s__Veillonella_infantium	0	0	0.00527	0	0	0	0	0.05997	0.02607	0	0.00152	0	0	0	0	0	0	0	0	0	0	0	0.19482	0.00052	0	0	0	0	0	0	0.00477	0	0	0	0	0	0.00054	0	0	0	0	0	0	0	0	0	0	0.02242	0	0	0	0	0	0.19707	0	0	0	0.03208	0	0	0	0	0	0	0.01143	0.08765	0	0	0.0019	0	0	0	0	0	0	0
k__Bacteria|p__Firmicutes|c__Negativicutes|o__Veillonellales|f__Veillonellaceae|g__Veillonella|s__Veillonella_parvula	0	0.0067	0.05796	0	0	0	0.00261	0.0558	0.03263	0	0	0	0	0	0	0	0.00104	0	0	0	0.00231	0	0.08663	0	0	0	0	0	0	0	0	0	0	0	0	0.01407	0	0	0	0	0	0.00451	0	0	0	0	0.03606	0.2977	0	0	0	0	0.04689	0.53772	0	0	0	0.0662	0	0.00807	0	0	0.03278	0	0.15218	0.03596	0.00344	0	0	0	0	0	0.01085	0	0	0
k__Bacteria|p__Firmicutes|c__Negativicutes|o__Veillonellales|f__Veillonellaceae|g__Veillonella|s__Veillonella_rodentium	0	0	0	0	0	0	0	0	0	0	0	0	0	0	0	0	0	0	0	0	0	0	0	0	0	0	0	0	0	0	0	0	0	0	0	0	0	0	0	0	0	0	0	0	0	0	0	0	0	0	0	0	0	0.00289	0	0	0	0	0	0	0	0	0	0	0	0	0	0	0	0	0	0	0	0	0	0
k__Bacteria|p__Firmicutes|c__Negativicutes|o__Veillonellales|f__Veillonellaceae|g__Veillonella|s__Veillonella_rogosae	0	0	0.00539	0	0	0	0	0.02573	0.01391	0	0	0	0	0	0	0	0	0	0	0	0	0	0.02639	0	0	0	0	0	0.00158	0	0	0	0	0	0	0	0	0	0	0	0	0	0	0	0	0	0	0	0	0	0	0	0	0.00887	0	0	0	0	0	0	0	0	0	0	0	0	0	0	0	0	0	0	0	0	0	0
k__Bacteria|p__Firmicutes|c__Negativicutes|o__Veillonellales|f__Veillonellaceae|g__Veillonella|s__Veillonella_sp_T11011_6	0	0	0	0	0	0	0	0.00213	0	0	0	0	0	0	0	0	0	0	0	0	0	0	0.03081	0	0	0	0	0	0	0	0	0	0	0	0	0	0	0	0	0	0	0	0	0	0	0	0	0.00494	0	0	0	0	0	0.02241	0	0	0	0	0	0	0	0	0	0	0	0	0	0	0	0	0	0	0	0	0	0
k__Bacteria|p__Firmicutes|c__Negativicutes|o__Veillonellales|f__Veillonellaceae|g__Veillonella|s__Veillonella_tobetsuensis	0	0	0.00448	0	0	0	0	0.17952	0.00602	0	0	0	0	0	0	0	0	0	0	0	0	0	0.19861	0.00122	0	0	0	0	0	0	0	0	0	0	0	0	0	0	0	0	0	0	0	0	0	0	0	0	0	0	0	0	0	0.00255	0	0	0	0	0	0	0	0	0	0	0	0	0	0	0	0	0	0	0	0	0	0
k__Bacteria|p__Firmicutes|c__Tissierellia	0	0	0	0	0	0	0	0	0.00873	0.01571	0	0	0	0	0	0	0	0	0.00726	0	0.03989	0	0	0	0	0	0	0	0	0	0	0	0	0	0	0	0	0	0	0	0	0	0	0	0	0	0	0	0	0	0	0	0	0	0	0	0	0	0	0	0	0	0	0	0	0	0	0	0	0	0.06543	0	0	0	0.01557	0
k__Bacteria|p__Firmicutes|c__Tissierellia|o__Tissierellales	0	0	0	0	0	0	0	0	0.00873	0.01571	0	0	0	0	0	0	0	0	0.00726	0	0.03989	0	0	0	0	0	0	0	0	0	0	0	0	0	0	0	0	0	0	0	0	0	0	0	0	0	0	0	0	0	0	0	0	0	0	0	0	0	0	0	0	0	0	0	0	0	0	0	0	0	0	0	0	0	0.01557	0
k__Bacteria|p__Firmicutes|c__Tissierellia|o__Tissierellales|f__Peptoniphilaceae	0	0	0	0	0	0	0	0	0.00873	0.01571	0	0	0	0	0	0	0	0	0.00726	0	0.03989	0	0	0	0	0	0	0	0	0	0	0	0	0	0	0	0	0	0	0	0	0	0	0	0	0	0	0	0	0	0	0	0	0	0	0	0	0	0	0	0	0	0	0	0	0	0	0	0	0	0	0	0	0	0.01557	0
k__Bacteria|p__Firmicutes|c__Tissierellia|o__Tissierellales|f__Peptoniphilaceae|g__Parvimonas	0	0	0	0	0	0	0	0	0.00873	0.01571	0	0	0	0	0	0	0	0	0.00726	0	0.03989	0	0	0	0	0	0	0	0	0	0	0	0	0	0	0	0	0	0	0	0	0	0	0	0	0	0	0	0	0	0	0	0	0	0	0	0	0	0	0	0	0	0	0	0	0	0	0	0	0	0	0	0	0	0.01557	0
k__Bacteria|p__Firmicutes|c__Tissierellia|o__Tissierellales|f__Peptoniphilaceae|g__Parvimonas|s__Parvimonas_micra	0	0	0	0	0	0	0	0	0.00873	0.01571	0	0	0	0	0	0	0	0	0.00726	0	0.03989	0	0	0	0	0	0	0	0	0	0	0	0	0	0	0	0	0	0	0	0	0	0	0	0	0	0	0	0	0	0	0	0	0	0	0	0	0	0	0	0	0	0	0	0	0	0	0	0	0	0	0	0	0	0.01557	0
k__Bacteria|p__Firmicutes|c__Tissierellia|o__Tissierellia_unclassified	0	0	0	0	0	0	0	0	0	0	0	0	0	0	0	0	0	0	0	0	0	0	0	0	0	0	0	0	0	0	0	0	0	0	0	0	0	0	0	0	0	0	0	0	0	0	0	0	0	0	0	0	0	0	0	0	0	0	0	0	0	0	0	0	0	0	0	0	0	0	0.06543	0	0	0	0	0
k__Bacteria|p__Firmicutes|c__Tissierellia|o__Tissierellia_unclassified|f__Tissierellia_unclassified	0	0	0	0	0	0	0	0	0	0	0	0	0	0	0	0	0	0	0	0	0	0	0	0	0	0	0	0	0	0	0	0	0	0	0	0	0	0	0	0	0	0	0	0	0	0	0	0	0	0	0	0	0	0	0	0	0	0	0	0	0	0	0	0	0	0	0	0	0	0	0.06543	0	0	0	0	0
k__Bacteria|p__Firmicutes|c__Tissierellia|o__Tissierellia_unclassified|f__Tissierellia_unclassified|g__Tissierellia_unclassified	0	0	0	0	0	0	0	0	0	0	0	0	0	0	0	0	0	0	0	0	0	0	0	0	0	0	0	0	0	0	0	0	0	0	0	0	0	0	0	0	0	0	0	0	0	0	0	0	0	0	0	0	0	0	0	0	0	0	0	0	0	0	0	0	0	0	0	0	0	0	0.06543	0	0	0	0	0
k__Bacteria|p__Firmicutes|c__Tissierellia|o__Tissierellia_unclassified|f__Tissierellia_unclassified|g__Tissierellia_unclassified|s__Bacteroides_coagulans	0	0	0	0	0	0	0	0	0	0	0	0	0	0	0	0	0	0	0	0	0	0	0	0	0	0	0	0	0	0	0	0	0	0	0	0	0	0	0	0	0	0	0	0	0	0	0	0	0	0	0	0	0	0	0	0	0	0	0	0	0	0	0	0	0	0	0	0	0	0	0.06543	0	0	0	0	0
k__Bacteria|p__Fusobacteria	0	0	0	0	0	0	0	0.00675	0.19245	0	0	0	0	0	0	0	0	0	0	0	0	0	0.07555	0.00083	0	0	0	0	0	0	0	0	0	0	0	0	0	0	0	0	0	0	0	0	0	0	0	0	0	0	0	0	0	0	0	0	0	0	0.00939	0	0	0	0	0	0	0	0	0	0	0	0.09063	0	0	0	0	0
k__Bacteria|p__Fusobacteria|c__Fusobacteriia	0	0	0	0	0	0	0	0.00675	0.19245	0	0	0	0	0	0	0	0	0	0	0	0	0	0.07555	0.00083	0	0	0	0	0	0	0	0	0	0	0	0	0	0	0	0	0	0	0	0	0	0	0	0	0	0	0	0	0	0	0	0	0	0	0.00939	0	0	0	0	0	0	0	0	0	0	0	0.09063	0	0	0	0	0
k__Bacteria|p__Fusobacteria|c__Fusobacteriia|o__Fusobacteriales	0	0	0	0	0	0	0	0.00675	0.19245	0	0	0	0	0	0	0	0	0	0	0	0	0	0.07555	0.00083	0	0	0	0	0	0	0	0	0	0	0	0	0	0	0	0	0	0	0	0	0	0	0	0	0	0	0	0	0	0	0	0	0	0	0.00939	0	0	0	0	0	0	0	0	0	0	0	0.09063	0	0	0	0	0
k__Bacteria|p__Fusobacteria|c__Fusobacteriia|o__Fusobacteriales|f__Fusobacteriaceae	0	0	0	0	0	0	0	0.00209	0.15957	0	0	0	0	0	0	0	0	0	0	0	0	0	0.07347	0.00083	0	0	0	0	0	0	0	0	0	0	0	0	0	0	0	0	0	0	0	0	0	0	0	0	0	0	0	0	0	0	0	0	0	0	0.00939	0	0	0	0	0	0	0	0	0	0	0	0.09063	0	0	0	0	0
k__Bacteria|p__Fusobacteria|c__Fusobacteriia|o__Fusobacteriales|f__Fusobacteriaceae|g__Fusobacterium	0	0	0	0	0	0	0	0.00209	0.15957	0	0	0	0	0	0	0	0	0	0	0	0	0	0.07347	0.00083	0	0	0	0	0	0	0	0	0	0	0	0	0	0	0	0	0	0	0	0	0	0	0	0	0	0	0	0	0	0	0	0	0	0	0.00939	0	0	0	0	0	0	0	0	0	0	0	0.09063	0	0	0	0	0
k__Bacteria|p__Fusobacteria|c__Fusobacteriia|o__Fusobacteriales|f__Fusobacteriaceae|g__Fusobacterium|s__Fusobacterium_hwasookii	0	0	0	0	0	0	0	0	0	0	0	0	0	0	0	0	0	0	0	0	0	0	0	0	0	0	0	0	0	0	0	0	0	0	0	0	0	0	0	0	0	0	0	0	0	0	0	0	0	0	0	0	0	0	0	0	0	0	0	0	0	0	0	0	0	0	0	0	0	0	0	0	0	0	0	0
k__Bacteria|p__Fusobacteria|c__Fusobacteriia|o__Fusobacteriales|f__Fusobacteriaceae|g__Fusobacterium|s__Fusobacterium_naviforme	0	0	0	0	0	0	0	0	0	0	0	0	0	0	0	0	0	0	0	0	0	0	0	0	0	0	0	0	0	0	0	0	0	0	0	0	0	0	0	0	0	0	0	0	0	0	0	0	0	0	0	0	0	0	0	0	0	0	0	0	0	0	0	0	0	0	0	0	0	0	0.09063	0	0	0	0	0
k__Bacteria|p__Fusobacteria|c__Fusobacteriia|o__Fusobacteriales|f__Fusobacteriaceae|g__Fusobacterium|s__Fusobacterium_nucleatum	0	0	0	0	0	0	0	0	0.02008	0	0	0	0	0	0	0	0	0	0	0	0	0	0	0	0	0	0	0	0	0	0	0	0	0	0	0	0	0	0	0	0	0	0	0	0	0	0	0	0	0	0	0	0	0	0	0	0	0	0.00939	0	0	0	0	0	0	0	0	0	0	0	0	0	0	0	0	0
k__Bacteria|p__Fusobacteria|c__Fusobacteriia|o__Fusobacteriales|f__Fusobacteriaceae|g__Fusobacterium|s__Fusobacterium_periodonticum	0	0	0	0	0	0	0	0.00209	0.13949	0	0	0	0	0	0	0	0	0	0	0	0	0	0.07347	0.00083	0	0	0	0	0	0	0	0	0	0	0	0	0	0	0	0	0	0	0	0	0	0	0	0	0	0	0	0	0	0	0	0	0	0	0	0	0	0	0	0	0	0	0	0	0	0	0	0	0	0	0	0
k__Bacteria|p__Fusobacteria|c__Fusobacteriia|o__Fusobacteriales|f__Fusobacteriaceae|g__Fusobacterium|s__Fusobacterium_sp_oral_taxon_370	0	0	0	0	0	0	0	0	0	0	0	0	0	0	0	0	0	0	0	0	0	0	0	0	0	0	0	0	0	0	0	0	0	0	0	0	0	0	0	0	0	0	0	0	0	0	0	0	0	0	0	0	0	0	0	0	0	0	0	0	0	0	0	0	0	0	0	0	0	0	0	0	0	0	0	0
k__Bacteria|p__Fusobacteria|c__Fusobacteriia|o__Fusobacteriales|f__Leptotrichiaceae	0	0	0	0	0	0	0	0.00466	0.03288	0	0	0	0	0	0	0	0	0	0	0	0	0	0.00208	0	0	0	0	0	0	0	0	0	0	0	0	0	0	0	0	0	0	0	0	0	0	0	0	0	0	0	0	0	0	0	0	0	0	0	0	0	0	0	0	0	0	0	0	0	0	0	0	0	0	0	0	0
k__Bacteria|p__Fusobacteria|c__Fusobacteriia|o__Fusobacteriales|f__Leptotrichiaceae|g__Leptotrichia	0	0	0	0	0	0	0	0.00466	0.03288	0	0	0	0	0	0	0	0	0	0	0	0	0	0.00208	0	0	0	0	0	0	0	0	0	0	0	0	0	0	0	0	0	0	0	0	0	0	0	0	0	0	0	0	0	0	0	0	0	0	0	0	0	0	0	0	0	0	0	0	0	0	0	0	0	0	0	0	0
k__Bacteria|p__Fusobacteria|c__Fusobacteriia|o__Fusobacteriales|f__Leptotrichiaceae|g__Leptotrichia|s__Leptotrichia_buccalis	0	0	0	0	0	0	0	0	0	0	0	0	0	0	0	0	0	0	0	0	0	0	0	0	0	0	0	0	0	0	0	0	0	0	0	0	0	0	0	0	0	0	0	0	0	0	0	0	0	0	0	0	0	0	0	0	0	0	0	0	0	0	0	0	0	0	0	0	0	0	0	0	0	0	0	0
k__Bacteria|p__Fusobacteria|c__Fusobacteriia|o__Fusobacteriales|f__Leptotrichiaceae|g__Leptotrichia|s__Leptotrichia_hofstadii	0	0	0	0	0	0	0	0	0.0012	0	0	0	0	0	0	0	0	0	0	0	0	0	0	0	0	0	0	0	0	0	0	0	0	0	0	0	0	0	0	0	0	0	0	0	0	0	0	0	0	0	0	0	0	0	0	0	0	0	0	0	0	0	0	0	0	0	0	0	0	0	0	0	0	0	0	0
k__Bacteria|p__Fusobacteria|c__Fusobacteriia|o__Fusobacteriales|f__Leptotrichiaceae|g__Leptotrichia|s__Leptotrichia_sp_oral_taxon_212	0	0	0	0	0	0	0	0	0.00108	0	0	0	0	0	0	0	0	0	0	0	0	0	0	0	0	0	0	0	0	0	0	0	0	0	0	0	0	0	0	0	0	0	0	0	0	0	0	0	0	0	0	0	0	0	0	0	0	0	0	0	0	0	0	0	0	0	0	0	0	0	0	0	0	0	0	0
k__Bacteria|p__Fusobacteria|c__Fusobacteriia|o__Fusobacteriales|f__Leptotrichiaceae|g__Leptotrichia|s__Leptotrichia_sp_oral_taxon_215	0	0	0	0	0	0	0	0.00466	0.0306	0	0	0	0	0	0	0	0	0	0	0	0	0	0	0	0	0	0	0	0	0	0	0	0	0	0	0	0	0	0	0	0	0	0	0	0	0	0	0	0	0	0	0	0	0	0	0	0	0	0	0	0	0	0	0	0	0	0	0	0	0	0	0	0	0	0	0
k__Bacteria|p__Fusobacteria|c__Fusobacteriia|o__Fusobacteriales|f__Leptotrichiaceae|g__Leptotrichia|s__Leptotrichia_sp_oral_taxon_225	0	0	0	0	0	0	0	0	0	0	0	0	0	0	0	0	0	0	0	0	0	0	0	0	0	0	0	0	0	0	0	0	0	0	0	0	0	0	0	0	0	0	0	0	0	0	0	0	0	0	0	0	0	0	0	0	0	0	0	0	0	0	0	0	0	0	0	0	0	0	0	0	0	0	0	0
k__Bacteria|p__Fusobacteria|c__Fusobacteriia|o__Fusobacteriales|f__Leptotrichiaceae|g__Leptotrichia|s__Leptotrichia_sp_oral_taxon_498	0	0	0	0	0	0	0	0	0	0	0	0	0	0	0	0	0	0	0	0	0	0	0	0	0	0	0	0	0	0	0	0	0	0	0	0	0	0	0	0	0	0	0	0	0	0	0	0	0	0	0	0	0	0	0	0	0	0	0	0	0	0	0	0	0	0	0	0	0	0	0	0	0	0	0	0
k__Bacteria|p__Fusobacteria|c__Fusobacteriia|o__Fusobacteriales|f__Leptotrichiaceae|g__Leptotrichia|s__Leptotrichia_sp_oral_taxon_879	0	0	0	0	0	0	0	0	0	0	0	0	0	0	0	0	0	0	0	0	0	0	0	0	0	0	0	0	0	0	0	0	0	0	0	0	0	0	0	0	0	0	0	0	0	0	0	0	0	0	0	0	0	0	0	0	0	0	0	0	0	0	0	0	0	0	0	0	0	0	0	0	0	0	0	0
k__Bacteria|p__Fusobacteria|c__Fusobacteriia|o__Fusobacteriales|f__Leptotrichiaceae|g__Leptotrichia|s__Leptotrichia_wadei	0	0	0	0	0	0	0	0	0	0	0	0	0	0	0	0	0	0	0	0	0	0	0.00208	0	0	0	0	0	0	0	0	0	0	0	0	0	0	0	0	0	0	0	0	0	0	0	0	0	0	0	0	0	0	0	0	0	0	0	0	0	0	0	0	0	0	0	0	0	0	0	0	0	0	0	0	0
k__Bacteria|p__Lentisphaerae	0	0	0	0.27028	0	0	0	0.06009	0.00109	0.05274	0	0	0	0	0	0	0	0	0	0	0	0	0.01594	0	0	0	0.04371	0	0	0	0.14186	0.0407	0	0	0.47516	0	0.1844	0.0138	0	0	0.05321	0	0	0	0.00122	0	0	0	0	0	0	0	0.03794	0	0	0	0	0	0	0	0.08124	0.0943	0	0	0	0	0.01364	0.08528	0	0	0.08134	0	0	0	0	0
k__Bacteria|p__Lentisphaerae|c__Lentisphaeria	0	0	0	0.27028	0	0	0	0.06009	0.00109	0.05274	0	0	0	0	0	0	0	0	0	0	0	0	0.01594	0	0	0	0.04371	0	0	0	0.14186	0.0407	0	0	0.47516	0	0.1844	0.0138	0	0	0.05321	0	0	0	0.00122	0	0	0	0	0	0	0	0.03794	0	0	0	0	0	0	0	0.08124	0.0943	0	0	0	0	0.01364	0.08528	0	0	0.08134	0	0	0	0	0
k__Bacteria|p__Lentisphaerae|c__Lentisphaeria|o__Victivallales	0	0	0	0.27028	0	0	0	0.06009	0.00109	0.05274	0	0	0	0	0	0	0	0	0	0	0	0	0.01594	0	0	0	0.04371	0	0	0	0.14186	0.0407	0	0	0.47516	0	0.1844	0.0138	0	0	0.05321	0	0	0	0.00122	0	0	0	0	0	0	0	0.03794	0	0	0	0	0	0	0	0.08124	0.0943	0	0	0	0	0.01364	0.08528	0	0	0.08134	0	0	0	0	0
k__Bacteria|p__Lentisphaerae|c__Lentisphaeria|o__Victivallales|f__Victivallaceae	0	0	0	0.27028	0	0	0	0.06009	0.00109	0.05274	0	0	0	0	0	0	0	0	0	0	0	0	0.01594	0	0	0	0.04371	0	0	0	0.14186	0.0407	0	0	0.47516	0	0.1844	0.0138	0	0	0.05321	0	0	0	0.00122	0	0	0	0	0	0	0	0.03794	0	0	0	0	0	0	0	0.08124	0.0943	0	0	0	0	0.01364	0.08528	0	0	0.08134	0	0	0	0	0
k__Bacteria|p__Lentisphaerae|c__Lentisphaeria|o__Victivallales|f__Victivallaceae|g__Victivallis	0	0	0	0.27028	0	0	0	0.06009	0.00109	0.05274	0	0	0	0	0	0	0	0	0	0	0	0	0.01594	0	0	0	0.04371	0	0	0	0.14186	0.0407	0	0	0.47516	0	0.1844	0.0138	0	0	0.05321	0	0	0	0.00122	0	0	0	0	0	0	0	0.03794	0	0	0	0	0	0	0	0.08124	0.0943	0	0	0	0	0.01364	0.08528	0	0	0.08134	0	0	0	0	0
k__Bacteria|p__Lentisphaerae|c__Lentisphaeria|o__Victivallales|f__Victivallaceae|g__Victivallis|s__Victivallis_vadensis	0	0	0	0.27028	0	0	0	0.06009	0.00109	0.05274	0	0	0	0	0	0	0	0	0	0	0	0	0.01594	0	0	0	0.04371	0	0	0	0.14186	0.0407	0	0	0.47516	0	0.1844	0.0138	0	0	0.05321	0	0	0	0.00122	0	0	0	0	0	0	0	0.03794	0	0	0	0	0	0	0	0.08124	0.0943	0	0	0	0	0.01364	0.08528	0	0	0.08134	0	0	0	0	0
k__Bacteria|p__Proteobacteria	0.12669	8.42641	1.28681	0.54662	0.11865	1.54501	0.27782	3.08305	4.81107	0.82108	0.82237	0.10196	2.12716	16.4065	0.16232	0.21826	0.15273	7.65099	0.00221	1.0207	1.18478	0.04398	5.04064	0.28496	0.08784	4.50999	0.05487	0.38659	0.23809	0.19026	1.39217	0.13797	2.85115	8.01993	0.13336	1.41651	1.24417	1.72214	0.02527	0.32203	1.49534	0.32807	0.15527	1.97947	0.01715	3.00235	1.65293	5.07445	1.2922	0	0.08271	0.00915	4.32176	0.28508	0.47086	0.66863	4.2302	1.37883	0.62666	1.04413	0.1768	0.48843	3.04517	0.59892	5.37789	0.06851	0.12821	4.89357	0.39359	0.06473	0.94306	0.02367	13.1948	0.25461	0.08329	0.18365
k__Bacteria|p__Proteobacteria|c__Alphaproteobacteria	0	0	0	0	0	0	0	0	0	0	0	0	0	0	0	0	0	0	0	0	0	0	0	0	0	0	0	0	0	0	0	0	0	0	0	0	0	0	0	0	0	0	0	0	0	0	0	0	0	0	0	0	0	0	0	0	0	0	0	0	0	0	0	0	0	0	0	0	0	0	0	0	0	0	0	0
k__Bacteria|p__Proteobacteria|c__Alphaproteobacteria|o__Rhodobacterales	0	0	0	0	0	0	0	0	0	0	0	0	0	0	0	0	0	0	0	0	0	0	0	0	0	0	0	0	0	0	0	0	0	0	0	0	0	0	0	0	0	0	0	0	0	0	0	0	0	0	0	0	0	0	0	0	0	0	0	0	0	0	0	0	0	0	0	0	0	0	0	0	0	0	0	0
k__Bacteria|p__Proteobacteria|c__Alphaproteobacteria|o__Rhodobacterales|f__Rhodobacteraceae	0	0	0	0	0	0	0	0	0	0	0	0	0	0	0	0	0	0	0	0	0	0	0	0	0	0	0	0	0	0	0	0	0	0	0	0	0	0	0	0	0	0	0	0	0	0	0	0	0	0	0	0	0	0	0	0	0	0	0	0	0	0	0	0	0	0	0	0	0	0	0	0	0	0	0	0
k__Bacteria|p__Proteobacteria|c__Alphaproteobacteria|o__Rhodobacterales|f__Rhodobacteraceae|g__Paracoccus	0	0	0	0	0	0	0	0	0	0	0	0	0	0	0	0	0	0	0	0	0	0	0	0	0	0	0	0	0	0	0	0	0	0	0	0	0	0	0	0	0	0	0	0	0	0	0	0	0	0	0	0	0	0	0	0	0	0	0	0	0	0	0	0	0	0	0	0	0	0	0	0	0	0	0	0
k__Bacteria|p__Proteobacteria|c__Alphaproteobacteria|o__Rhodobacterales|f__Rhodobacteraceae|g__Paracoccus|s__Paracoccus_mutanolyticus	0	0	0	0	0	0	0	0	0	0	0	0	0	0	0	0	0	0	0	0	0	0	0	0	0	0	0	0	0	0	0	0	0	0	0	0	0	0	0	0	0	0	0	0	0	0	0	0	0	0	0	0	0	0	0	0	0	0	0	0	0	0	0	0	0	0	0	0	0	0	0	0	0	0	0	0
k__Bacteria|p__Proteobacteria|c__Alphaproteobacteria|o__Rhodobacterales|f__Rhodobacteraceae|g__Paracoccus|s__Paracoccus_yeei	0	0	0	0	0	0	0	0	0	0	0	0	0	0	0	0	0	0	0	0	0	0	0	0	0	0	0	0	0	0	0	0	0	0	0	0	0	0	0	0	0	0	0	0	0	0	0	0	0	0	0	0	0	0	0	0	0	0	0	0	0	0	0	0	0	0	0	0	0	0	0	0	0	0	0	0
k__Bacteria|p__Proteobacteria|c__Betaproteobacteria	0.01423	0.09192	1.01735	0.14684	0.02813	1.43039	0.21471	2.70176	3.38705	0.04442	0.59559	0.01291	1.67677	1.40437	0.03588	0.13775	0.02603	0.03216	0.00221	0.7501	0.07926	0.02801	4.4036	0.01886	0.06886	0.00545	0.03682	0.05907	0.02949	0.01413	0.0911	0.07627	2.78788	0.36999	0.00919	0.10497	0.58788	0.05079	0.01162	0.05903	0.02194	0.08749	0.04471	1.43207	0.01397	0.01601	0.39452	0.10105	0.03938	0	0.05056	0.00311	3.63357	0.03175	0.32559	0.17778	0.37182	0.78333	0.00712	0.9294	0.01449	0	2.03987	0.42313	0.28505	0.01904	0.08326	3.56804	0.04817	0.0176	0.13123	0.00971	0.69606	0.1736	0	0.06088
k__Bacteria|p__Proteobacteria|c__Betaproteobacteria|o__Burkholderiales	0	0.08687	1.00832	0.14091	0.0247	1.41841	0.20345	0.13434	0.18456	0.03525	0.58656	0	1.65908	1.40437	0.02052	0.08049	0.01608	0.00727	0.00221	0.74951	0	0.02148	3.67447	0.00723	0	0	0.011	0.05907	0	0.01128	0.07285	0.06993	2.76859	0.3686	0	0.10405	0.58485	0.01675	0.00685	0.05903	0.02194	0.08348	0.02812	1.43024	0	0.00096	0.35975	0.10105	0.0114	0	0.04213	0.00311	3.60324	0.02112	0.3184	0.13473	0.36838	0.50019	0	0.9294	0.00715	0	2.01747	0.40963	0.26108	0.01904	0.05674	3.56804	0.03048	0.01681	0.11531	0.0021	0.69606	0.15028	0	0.04194
k__Bacteria|p__Proteobacteria|c__Betaproteobacteria|o__Burkholderiales|f__Alcaligenaceae	0	0	0	0	0	0	0	0	0	0	0	0	0	0	0	0	0	0	0	0	0	0	0	0	0	0	0	0	0	0	0	0	0	0	0	0	0	0	0	0	0	0	0	0	0	0	0	0	0	0	0	0	0	0	0	0	0	0	0	0	0	0	0	0	0	0	0	0	0	0	0	0	0	0	0	0
k__Bacteria|p__Proteobacteria|c__Betaproteobacteria|o__Burkholderiales|f__Alcaligenaceae|g__Alcaligenes	0	0	0	0	0	0	0	0	0	0	0	0	0	0	0	0	0	0	0	0	0	0	0	0	0	0	0	0	0	0	0	0	0	0	0	0	0	0	0	0	0	0	0	0	0	0	0	0	0	0	0	0	0	0	0	0	0	0	0	0	0	0	0	0	0	0	0	0	0	0	0	0	0	0	0	0
k__Bacteria|p__Proteobacteria|c__Betaproteobacteria|o__Burkholderiales|f__Alcaligenaceae|g__Alcaligenes|s__Alcaligenes_faecalis	0	0	0	0	0	0	0	0	0	0	0	0	0	0	0	0	0	0	0	0	0	0	0	0	0	0	0	0	0	0	0	0	0	0	0	0	0	0	0	0	0	0	0	0	0	0	0	0	0	0	0	0	0	0	0	0	0	0	0	0	0	0	0	0	0	0	0	0	0	0	0	0	0	0	0	0
k__Bacteria|p__Proteobacteria|c__Betaproteobacteria|o__Burkholderiales|f__Burkholderiaceae	0	0	0	0	0	0	0	0.10655	0.15753	0	0	0	0	0	0	0	0	0	0	0	0	0	0.00408	0	0	0	0	0	0	0	0	0	0	0	0	0	0	0	0	0	0	0	0	0	0	0	0	0	0	0	0	0	0	0	0	0	0	0	0	0	0	0	0	0	0	0	0	0	0	0	0	0.0021	0	0	0	0
k__Bacteria|p__Proteobacteria|c__Betaproteobacteria|o__Burkholderiales|f__Burkholderiaceae|g__Lautropia	0	0	0	0	0	0	0	0.10655	0.15753	0	0	0	0	0	0	0	0	0	0	0	0	0	0.00408	0	0	0	0	0	0	0	0	0	0	0	0	0	0	0	0	0	0	0	0	0	0	0	0	0	0	0	0	0	0	0	0	0	0	0	0	0	0	0	0	0	0	0	0	0	0	0	0	0.0021	0	0	0	0
k__Bacteria|p__Proteobacteria|c__Betaproteobacteria|o__Burkholderiales|f__Burkholderiaceae|g__Lautropia|s__Lautropia_mirabilis	0	0	0	0	0	0	0	0.10655	0.15753	0	0	0	0	0	0	0	0	0	0	0	0	0	0.00408	0	0	0	0	0	0	0	0	0	0	0	0	0	0	0	0	0	0	0	0	0	0	0	0	0	0	0	0	0	0	0	0	0	0	0	0	0	0	0	0	0	0	0	0	0	0	0	0	0.0021	0	0	0	0
k__Bacteria|p__Proteobacteria|c__Betaproteobacteria|o__Burkholderiales|f__Comamonadaceae	0	0	0	0	0	0	0	0	0.00155	0	0	0	0	0	0	0	0	0	0	0	0	0	0	0	0	0	0	0	0	0	0	0	0	0	0	0	0	0	0	0	0	0	0	0	0	0	0.06178	0	0	0	0	0	0	0	0	0	0	0	0	0	0	0	0	0	0	0	0	0	0	0	0	0	0	0	0	0
k__Bacteria|p__Proteobacteria|c__Betaproteobacteria|o__Burkholderiales|f__Comamonadaceae|g__Comamonas	0	0	0	0	0	0	0	0	0.00155	0	0	0	0	0	0	0	0	0	0	0	0	0	0	0	0	0	0	0	0	0	0	0	0	0	0	0	0	0	0	0	0	0	0	0	0	0	0.06178	0	0	0	0	0	0	0	0	0	0	0	0	0	0	0	0	0	0	0	0	0	0	0	0	0	0	0	0	0
k__Bacteria|p__Proteobacteria|c__Betaproteobacteria|o__Burkholderiales|f__Comamonadaceae|g__Comamonas|s__Comamonas_kerstersii	0	0	0	0	0	0	0	0	0.00155	0	0	0	0	0	0	0	0	0	0	0	0	0	0	0	0	0	0	0	0	0	0	0	0	0	0	0	0	0	0	0	0	0	0	0	0	0	0.06178	0	0	0	0	0	0	0	0	0	0	0	0	0	0	0	0	0	0	0	0	0	0	0	0	0	0	0	0	0
k__Bacteria|p__Proteobacteria|c__Betaproteobacteria|o__Burkholderiales|f__Comamonadaceae|g__Ottowia	0	0	0	0	0	0	0	0	0	0	0	0	0	0	0	0	0	0	0	0	0	0	0	0	0	0	0	0	0	0	0	0	0	0	0	0	0	0	0	0	0	0	0	0	0	0	0	0	0	0	0	0	0	0	0	0	0	0	0	0	0	0	0	0	0	0	0	0	0	0	0	0	0	0	0	0
k__Bacteria|p__Proteobacteria|c__Betaproteobacteria|o__Burkholderiales|f__Comamonadaceae|g__Ottowia|s__Ottowia_sp_oral_taxon_894	0	0	0	0	0	0	0	0	0	0	0	0	0	0	0	0	0	0	0	0	0	0	0	0	0	0	0	0	0	0	0	0	0	0	0	0	0	0	0	0	0	0	0	0	0	0	0	0	0	0	0	0	0	0	0	0	0	0	0	0	0	0	0	0	0	0	0	0	0	0	0	0	0	0	0	0
k__Bacteria|p__Proteobacteria|c__Betaproteobacteria|o__Burkholderiales|f__Oxalobacteraceae	0	0	0	0	0	0	0	0	0	0	0	0	0	0	0	0	0	0	0	0	0	0	0	0	0	0	0	0	0	0	0	0	0	0	0	0	0	0	0	0	0	0	0	0	0	0	0.28736	0	0	0	0	0	0	0.00545	0	0	0	0	0	0	0	0	0	0.05768	0	0	0	0	0	0	0	0	0	0	0	0
k__Bacteria|p__Proteobacteria|c__Betaproteobacteria|o__Burkholderiales|f__Oxalobacteraceae|g__Oxalobacter	0	0	0	0	0	0	0	0	0	0	0	0	0	0	0	0	0	0	0	0	0	0	0	0	0	0	0	0	0	0	0	0	0	0	0	0	0	0	0	0	0	0	0	0	0	0	0.28736	0	0	0	0	0	0	0.00545	0	0	0	0	0	0	0	0	0	0.05768	0	0	0	0	0	0	0	0	0	0	0	0
k__Bacteria|p__Proteobacteria|c__Betaproteobacteria|o__Burkholderiales|f__Oxalobacteraceae|g__Oxalobacter|s__Oxalobacter_formigenes	0	0	0	0	0	0	0	0	0	0	0	0	0	0	0	0	0	0	0	0	0	0	0	0	0	0	0	0	0	0	0	0	0	0	0	0	0	0	0	0	0	0	0	0	0	0	0.28736	0	0	0	0	0	0	0.00545	0	0	0	0	0	0	0	0	0	0.05768	0	0	0	0	0	0	0	0	0	0	0	0
k__Bacteria|p__Proteobacteria|c__Betaproteobacteria|o__Burkholderiales|f__Sutterellaceae	0	0.08687	1.00832	0.14091	0.0247	1.41841	0.20345	0.02779	0.02549	0.03525	0.58656	0	1.65908	1.40437	0.02052	0.08049	0.01608	0.00727	0.00221	0.74951	0	0.02148	3.67039	0.00723	0	0	0.011	0.05907	0	0.01128	0.07285	0.06993	2.76859	0.3686	0	0.10405	0.58485	0.01675	0.00685	0.05903	0.02194	0.08348	0.02812	1.43024	0	0.00096	0.01061	0.10105	0.0114	0	0.04213	0.00311	3.60324	0.01568	0.3184	0.13473	0.36838	0.50019	0	0.9294	0.00715	0	2.01747	0.35195	0.26108	0.01904	0.05674	3.56804	0.03048	0.01681	0.11531	0	0.69606	0.15028	0	0.04194
k__Bacteria|p__Proteobacteria|c__Betaproteobacteria|o__Burkholderiales|f__Sutterellaceae|g__Parasutterella	0	0.07493	1.00258	0.14091	0.02058	1.3418	0.20249	0.02779	0.00607	0.03525	0.58656	0	1.65388	1.38996	0.0155	0.08049	0.01608	0	0.00221	0.72855	0	0.02148	3.57829	0	0	0	0.011	0.02571	0	0.01128	0.06032	0.06993	2.64941	0.32238	0	0.10405	0.58412	0.01675	0.00685	0.05819	0.00946	0.07978	0.02812	1.40845	0	0	0.01061	0.08675	0.0114	0	0.04213	0.00311	3.55526	0.01568	0.3148	0.12361	0.34131	0.50019	0	0.88743	0.00715	0	1.99888	0.34616	0.24841	0.01904	0.04754	3.48224	0.02634	0.00362	0.11531	0	0.67619	0.14927	0	0
k__Bacteria|p__Proteobacteria|c__Betaproteobacteria|o__Burkholderiales|f__Sutterellaceae|g__Parasutterella|s__Parasutterella_excrementihominis	0	0.07493	1.00258	0.14091	0.02058	1.3418	0.20249	0.02779	0.00607	0.03525	0.58656	0	1.65388	1.38996	0.0155	0.08049	0.01608	0	0.00221	0.72855	0	0.02148	3.57829	0	0	0	0.011	0.02571	0	0.01128	0.06032	0.06993	2.64941	0.32238	0	0.10405	0.58412	0.01675	0.00685	0.05819	0.00946	0.07978	0.02812	1.40845	0	0	0.01061	0.08675	0.0114	0	0.04213	0.00311	3.55526	0.01568	0.3148	0.12361	0.34131	0.50019	0	0.88743	0.00715	0	1.99888	0.34616	0.24841	0.01904	0.04754	3.48224	0.02634	0.00362	0.11531	0	0.67619	0.14927	0	0
k__Bacteria|p__Proteobacteria|c__Betaproteobacteria|o__Burkholderiales|f__Sutterellaceae|g__Sutterella	0	0	0	0	0.00412	0	0	0	0.01942	0	0	0	0	0	0.00502	0	0	0.00727	0	0	0	0	0	0.00723	0	0	0	0.03336	0	0	0	0	0	0	0	0	0	0	0	0	0.01249	0	0	0	0	0.00096	0	0	0	0	0	0	0	0	0	0.00783	0	0	0	0	0	0	0	0	0	0	0	0	0.00414	0.01319	0	0	0	0	0	0.04194
k__Bacteria|p__Proteobacteria|c__Betaproteobacteria|o__Burkholderiales|f__Sutterellaceae|g__Sutterella|s__Sutterella_parvirubra	0	0	0	0	0.00412	0	0	0	0.01942	0	0	0	0	0	0.00502	0	0	0.00727	0	0	0	0	0	0.00723	0	0	0	0.03336	0	0	0	0	0	0	0	0	0	0	0	0	0.01249	0	0	0	0	0.00096	0	0	0	0	0	0	0	0	0	0.00783	0	0	0	0	0	0	0	0	0	0	0	0	0.00414	0.01319	0	0	0	0	0	0.04194
k__Bacteria|p__Proteobacteria|c__Betaproteobacteria|o__Burkholderiales|f__Sutterellaceae|g__Turicimonas	0	0.01194	0.00574	0	0	0.07661	0.00096	0	0	0	0	0	0.0052	0.01442	0	0	0	0	0	0.02095	0	0	0.0921	0	0	0	0	0	0	0	0.01253	0	0.11919	0.04623	0	0	0.00073	0	0	0.00084	0	0.00371	0	0.02179	0	0	0	0.0143	0	0	0	0	0.04798	0	0.00359	0.0033	0.02707	0	0	0.04197	0	0	0.01859	0.00579	0.01267	0	0.0092	0.0858	0	0	0	0	0.01986	0.00101	0	0
k__Bacteria|p__Proteobacteria|c__Betaproteobacteria|o__Burkholderiales|f__Sutterellaceae|g__Turicimonas|s__Turicimonas_muris	0	0.01194	0.00574	0	0	0.07661	0.00096	0	0	0	0	0	0.0052	0.01442	0	0	0	0	0	0.02095	0	0	0.0921	0	0	0	0	0	0	0	0.01253	0	0.11919	0.04623	0	0	0.00073	0	0	0.00084	0	0.00371	0	0.02179	0	0	0	0.0143	0	0	0	0	0.04798	0	0.00359	0.0033	0.02707	0	0	0.04197	0	0	0.01859	0.00579	0.01267	0	0.0092	0.0858	0	0	0	0	0.01986	0.00101	0	0
k__Bacteria|p__Proteobacteria|c__Betaproteobacteria|o__Neisseriales	0.01423	0.00505	0.00904	0.00593	0.00343	0.01198	0.01125	2.56742	3.20249	0.00917	0.00904	0.01291	0.01769	0	0.01536	0.05727	0.00996	0.02489	0	0.00059	0.07926	0.00653	0.72914	0.01162	0.06886	0.00545	0.02582	0	0.02949	0.00285	0.01825	0.00634	0.01929	0.00138	0.00919	0.00091	0.00303	0.03404	0.00477	0	0	0.004	0.01659	0.00183	0.01397	0.01505	0.03477	0	0.02799	0	0.00842	0	0.03033	0.01063	0.00719	0.04305	0.00344	0.28314	0.00712	0	0.00734	0	0.0224	0.0135	0.02396	0	0.02652	0	0.01768	0.00079	0.01593	0.00761	0	0.02332	0	0.01895
k__Bacteria|p__Proteobacteria|c__Betaproteobacteria|o__Neisseriales|f__Neisseriaceae	0.01423	0.00505	0.00904	0.00593	0.00343	0.01198	0.01125	2.56742	3.20249	0.00917	0.00904	0.01291	0.01769	0	0.01536	0.05727	0.00996	0.02489	0	0.00059	0.07926	0.00653	0.72914	0.01162	0.06886	0.00545	0.02582	0	0.02949	0.00285	0.01825	0.00634	0.01929	0.00138	0.00919	0.00091	0.00303	0.03404	0.00477	0	0	0.004	0.01659	0.00183	0.01397	0.01505	0.03477	0	0.02799	0	0.00842	0	0.03033	0.01063	0.00719	0.04305	0.00344	0.28314	0.00712	0	0.00734	0	0.0224	0.0135	0.02396	0	0.02652	0	0.01768	0.00079	0.01593	0.00761	0	0.02332	0	0.01895
k__Bacteria|p__Proteobacteria|c__Betaproteobacteria|o__Neisseriales|f__Neisseriaceae|g__Eikenella	0	0	0	0	0	0	0	0	0	0	0	0	0	0	0	0	0	0	0	0	0	0	0	0	0	0	0	0	0	0	0	0	0	0	0	0	0	0	0	0	0	0	0	0	0	0	0	0	0	0	0	0	0	0	0	0	0	0	0	0	0	0	0	0	0	0	0	0	0	0	0	0	0	0	0	0
k__Bacteria|p__Proteobacteria|c__Betaproteobacteria|o__Neisseriales|f__Neisseriaceae|g__Eikenella|s__Eikenella_corrodens	0	0	0	0	0	0	0	0	0	0	0	0	0	0	0	0	0	0	0	0	0	0	0	0	0	0	0	0	0	0	0	0	0	0	0	0	0	0	0	0	0	0	0	0	0	0	0	0	0	0	0	0	0	0	0	0	0	0	0	0	0	0	0	0	0	0	0	0	0	0	0	0	0	0	0	0
k__Bacteria|p__Proteobacteria|c__Betaproteobacteria|o__Neisseriales|f__Neisseriaceae|g__Eikenella|s__Eikenella_sp_NML130454	0	0	0	0	0	0	0	0	0	0	0	0	0	0	0	0	0	0	0	0	0	0	0	0	0	0	0	0	0	0	0	0	0	0	0	0	0	0	0	0	0	0	0	0	0	0	0	0	0	0	0	0	0	0	0	0	0	0	0	0	0	0	0	0	0	0	0	0	0	0	0	0	0	0	0	0
k__Bacteria|p__Proteobacteria|c__Betaproteobacteria|o__Neisseriales|f__Neisseriaceae|g__Kingella	0	0	0	0	0	0	0	0.15064	0	0	0	0	0	0	0	0	0	0	0	0	0	0	0	0	0	0	0	0	0	0	0	0	0	0	0	0	0	0	0	0	0	0	0	0	0	0	0	0	0	0	0	0	0	0	0	0	0	0	0	0	0	0	0	0	0	0	0	0	0	0	0	0	0	0	0	0
k__Bacteria|p__Proteobacteria|c__Betaproteobacteria|o__Neisseriales|f__Neisseriaceae|g__Kingella|s__Kingella_denitrificans	0	0	0	0	0	0	0	0.15064	0	0	0	0	0	0	0	0	0	0	0	0	0	0	0	0	0	0	0	0	0	0	0	0	0	0	0	0	0	0	0	0	0	0	0	0	0	0	0	0	0	0	0	0	0	0	0	0	0	0	0	0	0	0	0	0	0	0	0	0	0	0	0	0	0	0	0	0
k__Bacteria|p__Proteobacteria|c__Betaproteobacteria|o__Neisseriales|f__Neisseriaceae|g__Kingella|s__Kingella_kingae	0	0	0	0	0	0	0	0	0	0	0	0	0	0	0	0	0	0	0	0	0	0	0	0	0	0	0	0	0	0	0	0	0	0	0	0	0	0	0	0	0	0	0	0	0	0	0	0	0	0	0	0	0	0	0	0	0	0	0	0	0	0	0	0	0	0	0	0	0	0	0	0	0	0	0	0
k__Bacteria|p__Proteobacteria|c__Betaproteobacteria|o__Neisseriales|f__Neisseriaceae|g__Kingella|s__Kingella_oralis	0	0	0	0	0	0	0	0	0	0	0	0	0	0	0	0	0	0	0	0	0	0	0	0	0	0	0	0	0	0	0	0	0	0	0	0	0	0	0	0	0	0	0	0	0	0	0	0	0	0	0	0	0	0	0	0	0	0	0	0	0	0	0	0	0	0	0	0	0	0	0	0	0	0	0	0
k__Bacteria|p__Proteobacteria|c__Betaproteobacteria|o__Neisseriales|f__Neisseriaceae|g__Morococcus	0	0	0	0	0	0	0	0	0	0.00526	0	0	0	0	0	0.00478	0	0	0	0	0	0	0.01557	0	0	0	0	0	0	0	0	0	0	0	0	0	0	0	0	0	0	0	0	0	0	0	0	0	0	0	0	0	0	0	0	0	0	0	0	0	0	0	0	0	0	0	0	0	0	0	0	0	0	0	0	0
k__Bacteria|p__Proteobacteria|c__Betaproteobacteria|o__Neisseriales|f__Neisseriaceae|g__Morococcus|s__Morococcus_cerebrosus	0	0	0	0	0	0	0	0	0	0.00526	0	0	0	0	0	0.00478	0	0	0	0	0	0	0.01557	0	0	0	0	0	0	0	0	0	0	0	0	0	0	0	0	0	0	0	0	0	0	0	0	0	0	0	0	0	0	0	0	0	0	0	0	0	0	0	0	0	0	0	0	0	0	0	0	0	0	0	0	0
k__Bacteria|p__Proteobacteria|c__Betaproteobacteria|o__Neisseriales|f__Neisseriaceae|g__Neisseria	0.01423	0.00505	0.00904	0.00593	0.00343	0.01198	0.01125	2.41678	3.20249	0.00391	0.00904	0.01291	0.01769	0	0.01536	0.05248	0.00996	0.02489	0	0.00059	0.07926	0.00653	0.71356	0.01162	0.06886	0.00545	0.02582	0	0.02949	0.00285	0.01825	0.00634	0.01929	0.00138	0.00919	0.00091	0.00303	0.03404	0.00477	0	0	0.004	0.01659	0.00183	0.01397	0.01505	0.03477	0	0.02799	0	0.00842	0	0.03033	0.01063	0.00719	0.04305	0.00344	0.28314	0.00712	0	0.00734	0	0.0224	0.0135	0.02396	0	0.02652	0	0.01768	0.00079	0.01593	0.00761	0	0.02332	0	0.01895
k__Bacteria|p__Proteobacteria|c__Betaproteobacteria|o__Neisseriales|f__Neisseriaceae|g__Neisseria|s__Neisseria_bacilliformis	0	0	0	0	0	0	0	0	0	0	0	0	0	0	0	0	0	0	0	0	0	0	0	0	0	0	0	0	0	0	0	0	0	0	0	0	0	0	0	0	0	0	0	0	0	0	0	0	0	0	0	0	0	0	0	0	0	0	0	0	0	0	0	0	0	0	0	0	0	0	0	0	0	0	0	0
k__Bacteria|p__Proteobacteria|c__Betaproteobacteria|o__Neisseriales|f__Neisseriaceae|g__Neisseria|s__Neisseria_cinerea	0	0	0	0	0	0	0	0.00251	0	0	0	0	0	0	0	0	0	0	0	0	0	0	0	0	0	0	0	0	0	0	0	0	0	0	0	0	0	0	0	0	0	0	0	0	0	0	0	0	0	0	0	0	0	0	0	0	0	0	0	0	0	0	0	0	0	0	0	0	0	0	0	0	0	0	0	0
k__Bacteria|p__Proteobacteria|c__Betaproteobacteria|o__Neisseriales|f__Neisseriaceae|g__Neisseria|s__Neisseria_elongata	0	0	0	0	0	0	0	0.08827	0.08057	0	0	0	0	0	0	0	0	0	0	0	0	0	0.00665	0	0	0	0	0	0	0	0	0	0	0	0	0	0	0	0	0	0	0	0	0	0	0	0	0	0	0	0	0	0	0	0	0	0	0	0	0	0	0	0	0	0	0	0	0	0	0	0	0	0	0	0	0
k__Bacteria|p__Proteobacteria|c__Betaproteobacteria|o__Neisseriales|f__Neisseriaceae|g__Neisseria|s__Neisseria_flavescens	0.01423	0.00505	0.0069	0.00593	0.00192	0.00235	0.008	1.64695	2.69905	0.00299	0.00904	0.01181	0.00613	0	0.01536	0.05248	0.00996	0.00586	0	0	0.07926	0.00361	0.52246	0.00603	0.06598	0.00267	0.02582	0	0.02949	0	0.01825	0.00634	0.01404	0.00138	0	0	0	0.03404	0	0	0	0	0.00737	0	0.01397	0.01479	0.0143	0	0.02799	0	0.00842	0	0.03033	0.01063	0.00719	0.04068	0.00344	0.28314	0.00457	0	0	0	0.0224	0.0135	0.01668	0	0.02467	0	0.00905	0	0.01593	0.00761	0	0.02332	0	0.00741
k__Bacteria|p__Proteobacteria|c__Betaproteobacteria|o__Neisseriales|f__Neisseriaceae|g__Neisseria|s__Neisseria_gonorrhoeae	0	0	0	0	0	0	0	0	0.00154	0	0	0	0	0	0	0	0	0	0	0	0	0	0	0	0	0	0	0	0	0	0	0	0	0	0	0	0	0	0	0	0	0	0	0	0	0	0	0	0	0	0	0	0	0	0	0	0	0	0	0	0	0	0	0	0	0	0	0	0	0	0	0	0	0	0	0
k__Bacteria|p__Proteobacteria|c__Betaproteobacteria|o__Neisseriales|f__Neisseriaceae|g__Neisseria|s__Neisseria_macacae	0	0	0	0	0	0	0	0.01994	0.00892	0	0	0	0	0	0	0	0	0	0	0	0	0	0	0	0	0	0	0	0	0	0	0	0	0	0	0	0	0	0	0	0	0	0	0	0	0	0	0	0	0	0	0	0	0	0	0	0	0	0	0	0	0	0	0	0	0	0	0	0	0	0	0	0	0	0	0
k__Bacteria|p__Proteobacteria|c__Betaproteobacteria|o__Neisseriales|f__Neisseriaceae|g__Neisseria|s__Neisseria_mucosa	0	0	0	0	0	0	0	0.1358	0	0	0	0	0	0	0	0	0	0	0	0	0	0	0.02588	0	0	0	0	0	0	0	0	0	0	0	0	0	0	0	0	0	0	0	0	0	0	0	0	0	0	0	0	0	0	0	0	0.00237	0	0	0	0	0	0	0	0	0	0	0	0	0	0	0	0	0	0	0	0
k__Bacteria|p__Proteobacteria|c__Betaproteobacteria|o__Neisseriales|f__Neisseriaceae|g__Neisseria|s__Neisseria_perflava	0	0	0	0	0	0	0	0	0.05058	0	0	0	0	0	0	0	0	0	0	0	0	0	0.00501	0	0	0	0	0	0	0	0	0	0	0	0	0	0	0	0	0	0	0	0.00172	0	0	0	0	0	0	0	0	0	0	0	0	0	0	0	0	0	0	0	0	0	0	0	0	0	0	0	0	0	0	0	0	0
k__Bacteria|p__Proteobacteria|c__Betaproteobacteria|o__Neisseriales|f__Neisseriaceae|g__Neisseria|s__Neisseria_sicca	0	0	0	0	0	0	0	0.22607	0	0	0	0	0	0	0	0	0	0	0	0	0	0	0.10309	0	0.00288	0	0	0	0	0	0	0	0	0	0	0	0	0	0	0	0	0	0	0	0	0	0.00726	0	0	0	0	0	0	0	0	0	0	0	0	0	0.00102	0	0	0	0	0	0.00185	0	0	0	0	0	0	0	0	0
k__Bacteria|p__Proteobacteria|c__Betaproteobacteria|o__Neisseriales|f__Neisseriaceae|g__Neisseria|s__Neisseria_sp_HMSC064E01	0	0	0	0	0	0	0	0	0.00035	0	0	0	0	0	0	0	0	0	0	0	0	0	0	0	0	0	0	0	0	0	0	0	0	0	0	0	0	0	0	0	0	0	0	0	0	0	0	0	0	0	0	0	0	0	0	0	0	0	0	0	0	0	0	0	0	0	0	0	0	0	0	0	0	0	0	0
k__Bacteria|p__Proteobacteria|c__Betaproteobacteria|o__Neisseriales|f__Neisseriaceae|g__Neisseria|s__Neisseria_sp_oral_taxon_014	0	0	0	0	0	0	0	0.03432	0.0083	0	0	0	0	0	0	0	0	0	0	0	0	0	0.0053	0	0	0	0	0	0	0	0	0	0	0	0	0	0	0	0	0	0	0	0	0	0	0.00026	0	0	0	0	0	0	0	0	0	0	0	0	0	0	0	0	0	0	0	0	0	0	0	0	0	0	0	0	0	0
k__Bacteria|p__Proteobacteria|c__Betaproteobacteria|o__Neisseriales|f__Neisseriaceae|g__Neisseria|s__Neisseria_subflava	0	0	0.00214	0	0.00151	0.00963	0.00326	0.26291	0.35319	0.00091	0	0.0011	0.01156	0	0	0	0	0.01903	0	0.00059	0	0.00292	0.04517	0.00559	0	0.00279	0	0	0	0.00285	0	0	0.00525	0	0.00919	0.00091	0.00303	0	0.00477	0	0	0.004	0.00749	0.00183	0	0	0.0132	0	0	0	0	0	0	0	0	0	0	0	0.00255	0	0.00632	0	0	0	0.00729	0	0	0	0.00863	0.00079	0	0	0	0	0	0.01154
k__Bacteria|p__Proteobacteria|c__Betaproteobacteria|o__Neisseriales|f__Neisseriaceae|g__Simonsiella	0	0	0	0	0	0	0	0	0	0	0	0	0	0	0	0	0	0	0	0	0	0	0	0	0	0	0	0	0	0	0	0	0	0	0	0	0	0	0	0	0	0	0	0	0	0	0	0	0	0	0	0	0	0	0	0	0	0	0	0	0	0	0	0	0	0	0	0	0	0	0	0	0	0	0	0
k__Bacteria|p__Proteobacteria|c__Betaproteobacteria|o__Neisseriales|f__Neisseriaceae|g__Simonsiella|s__Simonsiella_muelleri	0	0	0	0	0	0	0	0	0	0	0	0	0	0	0	0	0	0	0	0	0	0	0	0	0	0	0	0	0	0	0	0	0	0	0	0	0	0	0	0	0	0	0	0	0	0	0	0	0	0	0	0	0	0	0	0	0	0	0	0	0	0	0	0	0	0	0	0	0	0	0	0	0	0	0	0
k__Bacteria|p__Proteobacteria|c__Deltaproteobacteria	0.03727	0.76885	0.09355	0.2427	0.06563	0.02207	0.02799	0.04044	0	0.54543	0	0.08905	0.00347	0	0.12644	0.06708	0	0.04952	0	0	0	0	0.05627	0.1739	0.00754	0.31355	0.01806	0.29091	0	0.09676	0.10372	0.02663	0	0.20558	0.12156	0.07521	0.13977	1.65822	0	0	1.36043	0.013	0	0.10699	0.00318	0	0.9389	0.42837	0.22522	0	0.02947	0.00604	0.36535	0	0.02123	0	0.53149	0	0	0.05382	0.15924	0.48843	0.0659	0.03192	0.01292	0	0.00148	1.11303	0.15871	0	0.27967	0	0.05793	0.07697	0.05981	0.01069
k__Bacteria|p__Proteobacteria|c__Deltaproteobacteria|o__Desulfobacterales	0	0	0	0	0	0	0	0	0	0	0	0	0	0	0	0	0	0	0	0	0	0	0	0	0	0	0	0	0	0	0	0	0	0	0	0	0	0	0	0	0	0	0	0	0	0	0	0	0	0	0	0	0	0	0	0	0	0	0	0	0	0	0	0	0	0	0	0	0	0	0	0	0	0	0	0
k__Bacteria|p__Proteobacteria|c__Deltaproteobacteria|o__Desulfobacterales|f__Desulfobulbaceae	0	0	0	0	0	0	0	0	0	0	0	0	0	0	0	0	0	0	0	0	0	0	0	0	0	0	0	0	0	0	0	0	0	0	0	0	0	0	0	0	0	0	0	0	0	0	0	0	0	0	0	0	0	0	0	0	0	0	0	0	0	0	0	0	0	0	0	0	0	0	0	0	0	0	0	0
k__Bacteria|p__Proteobacteria|c__Deltaproteobacteria|o__Desulfobacterales|f__Desulfobulbaceae|g__Desulfobulbus	0	0	0	0	0	0	0	0	0	0	0	0	0	0	0	0	0	0	0	0	0	0	0	0	0	0	0	0	0	0	0	0	0	0	0	0	0	0	0	0	0	0	0	0	0	0	0	0	0	0	0	0	0	0	0	0	0	0	0	0	0	0	0	0	0	0	0	0	0	0	0	0	0	0	0	0
k__Bacteria|p__Proteobacteria|c__Deltaproteobacteria|o__Desulfobacterales|f__Desulfobulbaceae|g__Desulfobulbus|s__Desulfobulbus_oralis	0	0	0	0	0	0	0	0	0	0	0	0	0	0	0	0	0	0	0	0	0	0	0	0	0	0	0	0	0	0	0	0	0	0	0	0	0	0	0	0	0	0	0	0	0	0	0	0	0	0	0	0	0	0	0	0	0	0	0	0	0	0	0	0	0	0	0	0	0	0	0	0	0	0	0	0
k__Bacteria|p__Proteobacteria|c__Deltaproteobacteria|o__Desulfovibrionales	0.03727	0.76885	0.09355	0.2427	0.06563	0.02207	0.02799	0.04044	0	0.54543	0	0.08905	0.00347	0	0.12644	0.06708	0	0.04952	0	0	0	0	0.05627	0.1739	0.00754	0.31355	0.01806	0.29091	0	0.09676	0.10372	0.02663	0	0.20558	0.12156	0.07521	0.13977	1.65822	0	0	1.36043	0.013	0	0.10699	0.00318	0	0.9389	0.42837	0.22522	0	0.02947	0.00604	0.36535	0	0.02123	0	0.53149	0	0	0.05382	0.15924	0.48843	0.0659	0.03192	0.01292	0	0.00148	1.11303	0.15871	0	0.27967	0	0.05793	0.07697	0.05981	0.01069
k__Bacteria|p__Proteobacteria|c__Deltaproteobacteria|o__Desulfovibrionales|f__Desulfomicrobiaceae	0	0	0	0	0	0	0	0	0	0	0	0	0	0	0	0	0	0	0	0	0	0	0	0	0	0	0	0	0	0	0	0	0	0	0	0	0	0	0	0	0	0	0	0	0	0	0	0	0	0	0	0	0	0	0	0	0	0	0	0	0	0	0	0	0	0	0	0	0	0	0	0	0	0	0	0
k__Bacteria|p__Proteobacteria|c__Deltaproteobacteria|o__Desulfovibrionales|f__Desulfomicrobiaceae|g__Desulfomicrobium	0	0	0	0	0	0	0	0	0	0	0	0	0	0	0	0	0	0	0	0	0	0	0	0	0	0	0	0	0	0	0	0	0	0	0	0	0	0	0	0	0	0	0	0	0	0	0	0	0	0	0	0	0	0	0	0	0	0	0	0	0	0	0	0	0	0	0	0	0	0	0	0	0	0	0	0
k__Bacteria|p__Proteobacteria|c__Deltaproteobacteria|o__Desulfovibrionales|f__Desulfomicrobiaceae|g__Desulfomicrobium|s__Desulfomicrobium_orale	0	0	0	0	0	0	0	0	0	0	0	0	0	0	0	0	0	0	0	0	0	0	0	0	0	0	0	0	0	0	0	0	0	0	0	0	0	0	0	0	0	0	0	0	0	0	0	0	0	0	0	0	0	0	0	0	0	0	0	0	0	0	0	0	0	0	0	0	0	0	0	0	0	0	0	0
k__Bacteria|p__Proteobacteria|c__Deltaproteobacteria|o__Desulfovibrionales|f__Desulfovibrionaceae	0.03727	0.76885	0.09355	0.2427	0.06563	0.02207	0.02799	0.04044	0	0.54543	0	0.08905	0.00347	0	0.12644	0.06708	0	0.04952	0	0	0	0	0.05627	0.1739	0.00754	0.31355	0.01806	0.29091	0	0.09676	0.10372	0.02663	0	0.20558	0.12156	0.07521	0.13977	1.65822	0	0	1.36043	0.013	0	0.10699	0.00318	0	0.9389	0.42837	0.22522	0	0.02947	0.00604	0.36535	0	0.02123	0	0.53149	0	0	0.05382	0.15924	0.48843	0.0659	0.03192	0.01292	0	0.00148	1.11303	0.15871	0	0.27967	0	0.05793	0.07697	0.05981	0.01069
k__Bacteria|p__Proteobacteria|c__Deltaproteobacteria|o__Desulfovibrionales|f__Desulfovibrionaceae|g__Bilophila	0.01472	0	0.09355	0.12624	0.06546	0.02207	0.00556	0.04044	0	0	0	0.08905	0.00347	0	0.12644	0.02421	0	0.04952	0	0	0	0	0.05627	0	0	0.31355	0.01806	0.29091	0	0	0.10372	0.02663	0	0	0.05375	0.07521	0.13977	0	0	0	0.00916	0.013	0	0.10699	0.00318	0	0.26983	0	0.00091	0	0.02947	0	0.36535	0	0.02123	0	0.05278	0	0	0.05382	0.0091	0	0.0659	0.03192	0.01292	0	0.00148	1.11303	0.15871	0	0.19183	0	0.05793	0.07697	0.00407	0.01069
k__Bacteria|p__Proteobacteria|c__Deltaproteobacteria|o__Desulfovibrionales|f__Desulfovibrionaceae|g__Bilophila|s__Bilophila_wadsworthia	0.01472	0	0.09355	0.12624	0.06546	0.02207	0.00556	0.04044	0	0	0	0.08905	0.00347	0	0.12644	0.02421	0	0.04952	0	0	0	0	0.05627	0	0	0.31355	0.01806	0.29091	0	0	0.10372	0.02663	0	0	0.05375	0.07521	0.13977	0	0	0	0.00916	0.013	0	0.10699	0.00318	0	0.26983	0	0.00091	0	0.02947	0	0.36535	0	0.02123	0	0.05278	0	0	0.05382	0.0091	0	0.0659	0.03192	0.01292	0	0.00148	1.11303	0.15871	0	0.19183	0	0.05793	0.07697	0.00407	0.01069
k__Bacteria|p__Proteobacteria|c__Deltaproteobacteria|o__Desulfovibrionales|f__Desulfovibrionaceae|g__Desulfovibrio	0	0.76885	0	0	0.00016	0	0	0	0	0.54543	0	0	0	0	0	0	0	0	0	0	0	0	0	0.16395	0.00754	0	0	0	0	0.09676	0	0	0	0.20558	0	0	0	1.52407	0	0	1.35127	0	0	0	0	0	0	0.42837	0	0	0	0	0	0	0	0	0	0	0	0	0	0.48843	0	0	0	0	0	0	0	0	0	0	0	0	0	0
k__Bacteria|p__Proteobacteria|c__Deltaproteobacteria|o__Desulfovibrionales|f__Desulfovibrionaceae|g__Desulfovibrionaceae_unclassified	0.02255	0	0	0.11647	0	0	0.02242	0	0	0	0	0	0	0	0	0.04287	0	0	0	0	0	0	0	0.00995	0	0	0	0	0	0	0	0	0	0	0.06781	0	0	0.13416	0	0	0	0	0	0	0	0	0.66907	0	0.22432	0	0	0.00604	0	0	0	0	0.47871	0	0	0	0.15014	0	0	0	0	0	0	0	0	0	0.08784	0	0	0	0.05574	0
k__Bacteria|p__Proteobacteria|c__Deltaproteobacteria|o__Desulfovibrionales|f__Desulfovibrionaceae|g__Desulfovibrionaceae_unclassified|s__Desulfovibrionaceae_bacterium	0.02255	0	0	0.11647	0	0	0.02242	0	0	0	0	0	0	0	0	0.04287	0	0	0	0	0	0	0	0.00995	0	0	0	0	0	0	0	0	0	0	0.06781	0	0	0.13416	0	0	0	0	0	0	0	0	0.66907	0	0.22432	0	0	0.00604	0	0	0	0	0.47871	0	0	0	0.15014	0	0	0	0	0	0	0	0	0	0.08784	0	0	0	0.05574	0
k__Bacteria|p__Proteobacteria|c__Deltaproteobacteria|o__Desulfovibrionales|f__Desulfovibrionaceae|g__Desulfovibrio|s__Desulfovibrio_piger	0	0.76885	0	0	0.00016	0	0	0	0	0.54543	0	0	0	0	0	0	0	0	0	0	0	0	0	0.16395	0.00754	0	0	0	0	0.09676	0	0	0	0.20558	0	0	0	1.52407	0	0	1.35127	0	0	0	0	0	0	0.42837	0	0	0	0	0	0	0	0	0	0	0	0	0	0.48843	0	0	0	0	0	0	0	0	0	0	0	0	0	0
k__Bacteria|p__Proteobacteria|c__Epsilonproteobacteria	0	0	0	0	0	0	0	0.0282	0.02257	0	0	0	0	0	0	0	0	0	0	0	0	0	0.04825	0	0	0	0	0	0	0	0	0	0	0	0	0.04321	0	0	0	0	0	0	0	0	0	0	0	0	0	0	0	0	0	0	0	0	0	0	0	0	0	0	0	0	0	0	0	0	0	0	0	0	0	0	0	0
k__Bacteria|p__Proteobacteria|c__Epsilonproteobacteria|o__Campylobacterales	0	0	0	0	0	0	0	0.0282	0.02257	0	0	0	0	0	0	0	0	0	0	0	0	0	0.04825	0	0	0	0	0	0	0	0	0	0	0	0	0.04321	0	0	0	0	0	0	0	0	0	0	0	0	0	0	0	0	0	0	0	0	0	0	0	0	0	0	0	0	0	0	0	0	0	0	0	0	0	0	0	0
k__Bacteria|p__Proteobacteria|c__Epsilonproteobacteria|o__Campylobacterales|f__Campylobacteraceae	0	0	0	0	0	0	0	0.0282	0.02257	0	0	0	0	0	0	0	0	0	0	0	0	0	0.04825	0	0	0	0	0	0	0	0	0	0	0	0	0.04321	0	0	0	0	0	0	0	0	0	0	0	0	0	0	0	0	0	0	0	0	0	0	0	0	0	0	0	0	0	0	0	0	0	0	0	0	0	0	0	0
k__Bacteria|p__Proteobacteria|c__Epsilonproteobacteria|o__Campylobacterales|f__Campylobacteraceae|g__Campylobacter	0	0	0	0	0	0	0	0.0282	0.02257	0	0	0	0	0	0	0	0	0	0	0	0	0	0.04825	0	0	0	0	0	0	0	0	0	0	0	0	0.04321	0	0	0	0	0	0	0	0	0	0	0	0	0	0	0	0	0	0	0	0	0	0	0	0	0	0	0	0	0	0	0	0	0	0	0	0	0	0	0	0
k__Bacteria|p__Proteobacteria|c__Epsilonproteobacteria|o__Campylobacterales|f__Campylobacteraceae|g__Campylobacter|s__Campylobacter_concisus	0	0	0	0	0	0	0	0.0282	0.01418	0	0	0	0	0	0	0	0	0	0	0	0	0	0.04825	0	0	0	0	0	0	0	0	0	0	0	0	0	0	0	0	0	0	0	0	0	0	0	0	0	0	0	0	0	0	0	0	0	0	0	0	0	0	0	0	0	0	0	0	0	0	0	0	0	0	0	0	0
k__Bacteria|p__Proteobacteria|c__Epsilonproteobacteria|o__Campylobacterales|f__Campylobacteraceae|g__Campylobacter|s__Campylobacter_gracilis	0	0	0	0	0	0	0	0	0	0	0	0	0	0	0	0	0	0	0	0	0	0	0	0	0	0	0	0	0	0	0	0	0	0	0	0	0	0	0	0	0	0	0	0	0	0	0	0	0	0	0	0	0	0	0	0	0	0	0	0	0	0	0	0	0	0	0	0	0	0	0	0	0	0	0	0
k__Bacteria|p__Proteobacteria|c__Epsilonproteobacteria|o__Campylobacterales|f__Campylobacteraceae|g__Campylobacter|s__Campylobacter_hominis	0	0	0	0	0	0	0	0	0	0	0	0	0	0	0	0	0	0	0	0	0	0	0	0	0	0	0	0	0	0	0	0	0	0	0	0.04321	0	0	0	0	0	0	0	0	0	0	0	0	0	0	0	0	0	0	0	0	0	0	0	0	0	0	0	0	0	0	0	0	0	0	0	0	0	0	0	0
k__Bacteria|p__Proteobacteria|c__Epsilonproteobacteria|o__Campylobacterales|f__Campylobacteraceae|g__Campylobacter|s__Campylobacter_rectus	0	0	0	0	0	0	0	0	0	0	0	0	0	0	0	0	0	0	0	0	0	0	0	0	0	0	0	0	0	0	0	0	0	0	0	0	0	0	0	0	0	0	0	0	0	0	0	0	0	0	0	0	0	0	0	0	0	0	0	0	0	0	0	0	0	0	0	0	0	0	0	0	0	0	0	0
k__Bacteria|p__Proteobacteria|c__Epsilonproteobacteria|o__Campylobacterales|f__Campylobacteraceae|g__Campylobacter|s__Campylobacter_showae	0	0	0	0	0	0	0	0	0.00839	0	0	0	0	0	0	0	0	0	0	0	0	0	0	0	0	0	0	0	0	0	0	0	0	0	0	0	0	0	0	0	0	0	0	0	0	0	0	0	0	0	0	0	0	0	0	0	0	0	0	0	0	0	0	0	0	0	0	0	0	0	0	0	0	0	0	0
k__Bacteria|p__Proteobacteria|c__Gammaproteobacteria	0.07519	5.81338	0.1207	0.1433	0.0249	0.03206	0.02841	0.31077	1.40145	0.23094	0.20371	0	0.35118	14.9165	0	0.01342	0.08201	7.56932	0	0.0951	1.10551	0.00588	0.42198	0.0922	0.01144	4.19098	0	0.03327	0.2086	0.07937	0.02633	0.02612	0	0.25699	0.00261	0.95398	0.49409	0.01313	0	0	0.11296	0.0777	0.02235	0.37976	0	2.98634	0.28719	2.37867	1.0276	0	0.00269	0	0.19363	0.22975	0.11214	0.48941	0.56605	0.5955	0.61954	0.02395	0.00307	0	0.85625	0.06626	5.0735	0.01654	0.04347	0.03638	0.18672	0.04713	0.5235	0.01396	12.4175	0.00312	0.02348	0.11208
k__Bacteria|p__Proteobacteria|c__Gammaproteobacteria|o__Aeromonadales	0	0	0	0	0	0	0	0	0	0	0	0	0	0.00825	0	0	0	0	0	0	0	0	0	0	0	0	0	0	0	0	0	0	0	0	0	0	0	0	0	0	0	0	0	0	0	0	0	0	0	0	0	0	0	0.00516	0	0	0	0	0	0	0	0	0	0	0	0	0	0	0	0	0	0	0	0	0	0
k__Bacteria|p__Proteobacteria|c__Gammaproteobacteria|o__Aeromonadales|f__Aeromonadaceae	0	0	0	0	0	0	0	0	0	0	0	0	0	0.00825	0	0	0	0	0	0	0	0	0	0	0	0	0	0	0	0	0	0	0	0	0	0	0	0	0	0	0	0	0	0	0	0	0	0	0	0	0	0	0	0.00516	0	0	0	0	0	0	0	0	0	0	0	0	0	0	0	0	0	0	0	0	0	0
k__Bacteria|p__Proteobacteria|c__Gammaproteobacteria|o__Aeromonadales|f__Aeromonadaceae|g__Aeromonas	0	0	0	0	0	0	0	0	0	0	0	0	0	0.00825	0	0	0	0	0	0	0	0	0	0	0	0	0	0	0	0	0	0	0	0	0	0	0	0	0	0	0	0	0	0	0	0	0	0	0	0	0	0	0	0.00516	0	0	0	0	0	0	0	0	0	0	0	0	0	0	0	0	0	0	0	0	0	0
k__Bacteria|p__Proteobacteria|c__Gammaproteobacteria|o__Aeromonadales|f__Aeromonadaceae|g__Aeromonas|s__Aeromonas_media	0	0	0	0	0	0	0	0	0	0	0	0	0	0.00825	0	0	0	0	0	0	0	0	0	0	0	0	0	0	0	0	0	0	0	0	0	0	0	0	0	0	0	0	0	0	0	0	0	0	0	0	0	0	0	0.00516	0	0	0	0	0	0	0	0	0	0	0	0	0	0	0	0	0	0	0	0	0	0
k__Bacteria|p__Proteobacteria|c__Gammaproteobacteria|o__Cardiobacteriales	0	0	0	0	0	0	0	0.01225	0.0067	0	0	0	0	0	0	0	0	0	0	0	0	0	0	0	0	0	0	0	0	0	0	0	0	0	0	0	0	0	0	0	0	0	0	0	0	0	0	0	0	0	0	0	0	0	0	0	0	0	0	0	0	0	0	0	0	0	0	0	0	0	0	0	0	0	0	0
k__Bacteria|p__Proteobacteria|c__Gammaproteobacteria|o__Cardiobacteriales|f__Cardiobacteriaceae	0	0	0	0	0	0	0	0.01225	0.0067	0	0	0	0	0	0	0	0	0	0	0	0	0	0	0	0	0	0	0	0	0	0	0	0	0	0	0	0	0	0	0	0	0	0	0	0	0	0	0	0	0	0	0	0	0	0	0	0	0	0	0	0	0	0	0	0	0	0	0	0	0	0	0	0	0	0	0
k__Bacteria|p__Proteobacteria|c__Gammaproteobacteria|o__Cardiobacteriales|f__Cardiobacteriaceae|g__Cardiobacterium	0	0	0	0	0	0	0	0.01225	0.0067	0	0	0	0	0	0	0	0	0	0	0	0	0	0	0	0	0	0	0	0	0	0	0	0	0	0	0	0	0	0	0	0	0	0	0	0	0	0	0	0	0	0	0	0	0	0	0	0	0	0	0	0	0	0	0	0	0	0	0	0	0	0	0	0	0	0	0
k__Bacteria|p__Proteobacteria|c__Gammaproteobacteria|o__Cardiobacteriales|f__Cardiobacteriaceae|g__Cardiobacterium|s__Cardiobacterium_hominis	0	0	0	0	0	0	0	0.01225	0.0067	0	0	0	0	0	0	0	0	0	0	0	0	0	0	0	0	0	0	0	0	0	0	0	0	0	0	0	0	0	0	0	0	0	0	0	0	0	0	0	0	0	0	0	0	0	0	0	0	0	0	0	0	0	0	0	0	0	0	0	0	0	0	0	0	0	0	0
k__Bacteria|p__Proteobacteria|c__Gammaproteobacteria|o__Cardiobacteriales|f__Cardiobacteriaceae|g__Cardiobacterium|s__Cardiobacterium_valvarum	0	0	0	0	0	0	0	0	0	0	0	0	0	0	0	0	0	0	0	0	0	0	0	0	0	0	0	0	0	0	0	0	0	0	0	0	0	0	0	0	0	0	0	0	0	0	0	0	0	0	0	0	0	0	0	0	0	0	0	0	0	0	0	0	0	0	0	0	0	0	0	0	0	0	0	0
k__Bacteria|p__Proteobacteria|c__Gammaproteobacteria|o__Enterobacterales	0.07387	5.81338	0.0332	0.1433	0.01966	0.0305	0.02841	0	0.66163	0.23094	0.18891	0	0.35118	14.8896	0	0.01183	0.08201	7.5661	0	0.08816	1.10379	0.00588	0.00968	0.08842	0.00858	4.19098	0	0.03327	0.20578	0.07937	0.00734	0.01042	0	0.25699	0	0.95398	0.48919	0.01313	0	0	0.11296	0.04169	0.02235	0.37976	0	2.98405	0.17317	2.02384	1.0276	0	0	0	0.13584	0.07232	0.10711	0.47934	0.53398	0.02445	0.60478	0.02034	0.00307	0	0.85625	0.06626	4.98937	0.00639	0.03135	0.03638	0.16057	0.04497	0.5235	0.01396	12.4175	0.00312	0.02159	0.11208
k__Bacteria|p__Proteobacteria|c__Gammaproteobacteria|o__Enterobacterales|f__Enterobacteriaceae	0.07387	5.81338	0.0332	0.1433	0.01966	0.0305	0.02841	0	0.66163	0.23094	0.18891	0	0.35118	14.8896	0	0.01183	0.08201	7.5661	0	0.08816	1.10379	0.00588	0.00968	0.08842	0.00858	4.19098	0	0.03327	0.20578	0.07937	0.00734	0.01042	0	0.25699	0	0.95398	0.48919	0.01313	0	0	0.11296	0.04169	0.02235	0.37976	0	2.98405	0.17317	2.02384	1.0276	0	0	0	0.13584	0.07232	0.10711	0.47934	0.53398	0.02445	0.60478	0.02034	0.00307	0	0.85625	0.06626	4.98937	0.00639	0.03135	0.03638	0.16057	0.04497	0.5235	0.01396	12.4175	0.00312	0.02159	0.11208
k__Bacteria|p__Proteobacteria|c__Gammaproteobacteria|o__Enterobacterales|f__Enterobacteriaceae|g__Enterobacter	0	0	0	0	0	0	0	0	0	0	0	0	0	0	0	0	0	0	0	0	0	0	0	0	0	0	0	0	0	0	0	0	0	0	0	0	0	0	0	0	0.03729	0	0	0	0	0	0	0	0	0	0	0	0	0.00533	0	0.03009	0	0	0	0	0	0	0	0	0	0	0	0	0	0	0	0	0	0	0	0
k__Bacteria|p__Proteobacteria|c__Gammaproteobacteria|o__Enterobacterales|f__Enterobacteriaceae|g__Enterobacter|s__Enterobacter_cloacae_complex	0	0	0	0	0	0	0	0	0	0	0	0	0	0	0	0	0	0	0	0	0	0	0	0	0	0	0	0	0	0	0	0	0	0	0	0	0	0	0	0	0.03729	0	0	0	0	0	0	0	0	0	0	0	0	0.00533	0	0.03009	0	0	0	0	0	0	0	0	0	0	0	0	0	0	0	0	0	0	0	0
k__Bacteria|p__Proteobacteria|c__Gammaproteobacteria|o__Enterobacterales|f__Enterobacteriaceae|g__Escherichia	0.07387	5.81338	0.0332	0.1433	0.01966	0.0305	0.02841	0	0.66163	0.23094	0.18891	0	0.35118	14.5243	0	0.01183	0.08201	7.31158	0	0.08816	1.10379	0.00318	0.00968	0.08842	0.00858	4.19098	0	0.03327	0.20578	0.07937	0.00734	0.01042	0	0.17309	0	0.95398	0.48919	0.01313	0	0	0.07568	0.04169	0.02235	0.37976	0	2.96867	0.17317	1.98178	1.0276	0	0	0	0.13584	0.067	0.10711	0.44925	0.53398	0.02445	0.60478	0.02034	0.00307	0	0.85625	0.06626	4.97752	0.00639	0.03135	0.03638	0.16057	0.04497	0.5235	0.01396	12.4175	0.00312	0.02159	0.11208
k__Bacteria|p__Proteobacteria|c__Gammaproteobacteria|o__Enterobacterales|f__Enterobacteriaceae|g__Escherichia|s__Escherichia_coli	0.07387	5.81338	0.0332	0.1433	0.01966	0.0305	0.02841	0	0.66163	0.23094	0.18891	0	0.35118	14.5243	0	0.01183	0.08201	7.31158	0	0.08816	1.10379	0.00318	0.00968	0.08842	0.00858	4.19098	0	0.03327	0.20578	0.07937	0.00734	0.01042	0	0.17309	0	0.95398	0.48919	0.01313	0	0	0.07568	0.04169	0.02235	0.37976	0	2.96867	0.17317	1.98178	1.0276	0	0	0	0.13584	0.067	0.10711	0.44925	0.53398	0.02445	0.60478	0.02034	0.00307	0	0.85625	0.06626	4.97752	0.00639	0.03135	0.03638	0.16057	0.04497	0.5235	0.01396	12.4175	0.00312	0.02159	0.11208
k__Bacteria|p__Proteobacteria|c__Gammaproteobacteria|o__Enterobacterales|f__Enterobacteriaceae|g__Klebsiella	0	0	0	0	0	0	0	0	0	0	0	0	0	0.36529	0	0	0	0.25452	0	0	0	0.0027	0	0	0	0	0	0	0	0	0	0	0	0.0839	0	0	0	0	0	0	0	0	0	0	0	0.01538	0	0.04206	0	0	0	0	0	0	0	0	0	0	0	0	0	0	0	0	0.01185	0	0	0	0	0	0	0	0	0	0	0
k__Bacteria|p__Proteobacteria|c__Gammaproteobacteria|o__Enterobacterales|f__Enterobacteriaceae|g__Klebsiella|s__Klebsiella_pneumoniae	0	0	0	0	0	0	0	0	0	0	0	0	0	0.0751	0	0	0	0.16138	0	0	0	0	0	0	0	0	0	0	0	0	0	0	0	0.06992	0	0	0	0	0	0	0	0	0	0	0	0.01538	0	0.04206	0	0	0	0	0	0	0	0	0	0	0	0	0	0	0	0	0.01185	0	0	0	0	0	0	0	0	0	0	0
k__Bacteria|p__Proteobacteria|c__Gammaproteobacteria|o__Enterobacterales|f__Enterobacteriaceae|g__Klebsiella|s__Klebsiella_quasipneumoniae	0	0	0	0	0	0	0	0	0	0	0	0	0	0.28211	0	0	0	0.01642	0	0	0	0	0	0	0	0	0	0	0	0	0	0	0	0.00361	0	0	0	0	0	0	0	0	0	0	0	0	0	0	0	0	0	0	0	0	0	0	0	0	0	0	0	0	0	0	0	0	0	0	0	0	0	0	0	0	0	0
k__Bacteria|p__Proteobacteria|c__Gammaproteobacteria|o__Enterobacterales|f__Enterobacteriaceae|g__Klebsiella|s__Klebsiella_variicola	0	0	0	0	0	0	0	0	0	0	0	0	0	0.00808	0	0	0	0.07672	0	0	0	0.0027	0	0	0	0	0	0	0	0	0	0	0	0.01036	0	0	0	0	0	0	0	0	0	0	0	0	0	0	0	0	0	0	0	0	0	0	0	0	0	0	0	0	0	0	0	0	0	0	0	0	0	0	0	0	0	0
k__Bacteria|p__Proteobacteria|c__Gammaproteobacteria|o__Enterobacterales|f__Yersiniaceae	0	0	0	0	0	0	0	0	0	0	0	0	0	0	0	0	0	0	0	0	0	0	0	0	0	0	0	0	0	0	0	0	0	0	0	0	0	0	0	0	0	0	0	0	0	0	0	0	0	0	0	0	0	0	0	0	0	0	0	0	0	0	0	0	0	0	0	0	0	0	0	0	0	0	0	0
k__Bacteria|p__Proteobacteria|c__Gammaproteobacteria|o__Enterobacterales|f__Yersiniaceae|g__Serratia	0	0	0	0	0	0	0	0	0	0	0	0	0	0	0	0	0	0	0	0	0	0	0	0	0	0	0	0	0	0	0	0	0	0	0	0	0	0	0	0	0	0	0	0	0	0	0	0	0	0	0	0	0	0	0	0	0	0	0	0	0	0	0	0	0	0	0	0	0	0	0	0	0	0	0	0
k__Bacteria|p__Proteobacteria|c__Gammaproteobacteria|o__Enterobacterales|f__Yersiniaceae|g__Serratia|s__Serratia_liquefaciens	0	0	0	0	0	0	0	0	0	0	0	0	0	0	0	0	0	0	0	0	0	0	0	0	0	0	0	0	0	0	0	0	0	0	0	0	0	0	0	0	0	0	0	0	0	0	0	0	0	0	0	0	0	0	0	0	0	0	0	0	0	0	0	0	0	0	0	0	0	0	0	0	0	0	0	0
k__Bacteria|p__Proteobacteria|c__Gammaproteobacteria|o__Pasteurellales	0.00131	0	0.0875	0	0.00524	0.00156	0	0.29852	0.73312	0	0.01481	0	0	0.01866	0	0.00159	0	0.00322	0	0.00694	0.00173	0	0.41229	0.00378	0.00286	0	0	0	0.00282	0	0.01899	0.0157	0	0	0.00261	0	0.00491	0	0	0	0	0.03601	0	0	0	0.00229	0.11401	0.35483	0	0	0.00269	0	0.05779	0.15097	0.00378	0.01007	0	0.57106	0.01476	0.00361	0	0	0	0	0.08413	0.01015	0.01212	0	0.02614	0.00216	0	0	0	0	0.00189	0
k__Bacteria|p__Proteobacteria|c__Gammaproteobacteria|o__Pasteurellales|f__Pasteurellaceae	0.00131	0	0.0875	0	0.00524	0.00156	0	0.29852	0.73312	0	0.01481	0	0	0.01866	0	0.00159	0	0.00322	0	0.00694	0.00173	0	0.41229	0.00378	0.00286	0	0	0	0.00282	0	0.01899	0.0157	0	0	0.00261	0	0.00491	0	0	0	0	0.03601	0	0	0	0.00229	0.11401	0.35483	0	0	0.00269	0	0.05779	0.15097	0.00378	0.01007	0	0.57106	0.01476	0.00361	0	0	0	0	0.08413	0.01015	0.01212	0	0.02614	0.00216	0	0	0	0	0.00189	0
k__Bacteria|p__Proteobacteria|c__Gammaproteobacteria|o__Pasteurellales|f__Pasteurellaceae|g__Aggregatibacter	0	0	0	0	0	0	0	0.01288	0.04197	0	0	0	0	0	0	0	0	0	0	0	0	0	0.04146	0	0	0	0	0	0	0	0	0	0	0	0	0	0	0	0	0	0	0	0	0	0	0	0.00369	0	0	0	0	0	0	0	0	0	0	0	0	0	0	0	0	0	0	0	0	0	0	0	0	0	0	0	0	0
k__Bacteria|p__Proteobacteria|c__Gammaproteobacteria|o__Pasteurellales|f__Pasteurellaceae|g__Aggregatibacter|s__Aggregatibacter_actinomycetemcomitans	0	0	0	0	0	0	0	0	0	0	0	0	0	0	0	0	0	0	0	0	0	0	0	0	0	0	0	0	0	0	0	0	0	0	0	0	0	0	0	0	0	0	0	0	0	0	0	0	0	0	0	0	0	0	0	0	0	0	0	0	0	0	0	0	0	0	0	0	0	0	0	0	0	0	0	0
k__Bacteria|p__Proteobacteria|c__Gammaproteobacteria|o__Pasteurellales|f__Pasteurellaceae|g__Aggregatibacter|s__Aggregatibacter_aphrophilus	0	0	0	0	0	0	0	0.0097	0	0	0	0	0	0	0	0	0	0	0	0	0	0	0	0	0	0	0	0	0	0	0	0	0	0	0	0	0	0	0	0	0	0	0	0	0	0	0	0	0	0	0	0	0	0	0	0	0	0	0	0	0	0	0	0	0	0	0	0	0	0	0	0	0	0	0	0
k__Bacteria|p__Proteobacteria|c__Gammaproteobacteria|o__Pasteurellales|f__Pasteurellaceae|g__Aggregatibacter|s__Aggregatibacter_segnis	0	0	0	0	0	0	0	0.00318	0.03877	0	0	0	0	0	0	0	0	0	0	0	0	0	0.03341	0	0	0	0	0	0	0	0	0	0	0	0	0	0	0	0	0	0	0	0	0	0	0	0.00369	0	0	0	0	0	0	0	0	0	0	0	0	0	0	0	0	0	0	0	0	0	0	0	0	0	0	0	0	0
k__Bacteria|p__Proteobacteria|c__Gammaproteobacteria|o__Pasteurellales|f__Pasteurellaceae|g__Aggregatibacter|s__Aggregatibacter_sp_oral_taxon_458	0	0	0	0	0	0	0	0	0.0032	0	0	0	0	0	0	0	0	0	0	0	0	0	0.00805	0	0	0	0	0	0	0	0	0	0	0	0	0	0	0	0	0	0	0	0	0	0	0	0	0	0	0	0	0	0	0	0	0	0	0	0	0	0	0	0	0	0	0	0	0	0	0	0	0	0	0	0	0
k__Bacteria|p__Proteobacteria|c__Gammaproteobacteria|o__Pasteurellales|f__Pasteurellaceae|g__Haemophilus	0.00131	0	0.0875	0	0.00524	0.00156	0	0.28564	0.69115	0	0.01481	0	0	0.01866	0	0.00159	0	0.00322	0	0.00694	0.00173	0	0.37084	0.00378	0.00286	0	0	0	0.00282	0	0.01899	0.0157	0	0	0.00261	0	0.00491	0	0	0	0	0.03601	0	0	0	0.00229	0.11032	0.35483	0	0	0.00269	0	0.05779	0.15097	0.00378	0.01007	0	0.57106	0.01476	0.00361	0	0	0	0	0.08413	0.01015	0.01212	0	0.02614	0.00216	0	0	0	0	0.00189	0
k__Bacteria|p__Proteobacteria|c__Gammaproteobacteria|o__Pasteurellales|f__Pasteurellaceae|g__Haemophilus|s__Haemophilus_haemolyticus	0	0	0	0	0	0	0	0	0	0	0	0	0	0	0	0	0	0	0	0	0	0	0.0074	0	0	0	0	0	0	0	0	0	0	0	0	0	0	0	0	0	0	0	0	0	0	0	0	0	0	0	0	0	0	0	0	0	0	0	0	0	0	0	0	0	0	0	0	0	0	0	0	0	0	0	0	0
k__Bacteria|p__Proteobacteria|c__Gammaproteobacteria|o__Pasteurellales|f__Pasteurellaceae|g__Haemophilus|s__Haemophilus_influenzae	0	0	0	0	0	0	0	0	0	0	0	0	0	0	0	0	0	0	0	0	0	0	0	0	0	0	0	0	0	0	0	0	0	0	0	0	0	0	0	0	0	0	0	0	0	0	0	0	0	0	0	0	0	0	0	0	0	0	0	0	0	0	0	0	0	0	0	0	0	0	0	0	0	0	0	0
k__Bacteria|p__Proteobacteria|c__Gammaproteobacteria|o__Pasteurellales|f__Pasteurellaceae|g__Haemophilus|s__Haemophilus_parahaemolyticus	0	0	0	0	0	0	0	0	0	0	0	0	0	0	0	0	0	0	0	0	0	0	0	0	0	0	0	0	0	0	0	0	0	0	0	0	0	0	0	0	0	0	0	0	0	0	0	0	0	0	0	0	0	0	0	0	0	0	0	0	0	0	0	0	0	0	0	0	0	0	0	0	0	0	0	0
k__Bacteria|p__Proteobacteria|c__Gammaproteobacteria|o__Pasteurellales|f__Pasteurellaceae|g__Haemophilus|s__Haemophilus_parainfluenzae	0.00087	0	0.05827	0	0.00524	0	0	0.23619	0.6816	0	0.00864	0	0	0.00342	0	0.00159	0	0.00322	0	0.00561	0.00173	0	0.20959	0.00378	0.00286	0	0	0	0.00282	0	0.01127	0.00868	0	0	0.00261	0	0.00096	0	0	0	0	0.01144	0	0	0	0.00229	0.0821	0.29929	0	0	0.00269	0	0.05779	0.09324	0.00128	0.01007	0	0.44681	0	0.00361	0	0	0	0	0.08413	0.00481	0.0061	0	0.0184	0	0	0	0	0	0.00189	0
k__Bacteria|p__Proteobacteria|c__Gammaproteobacteria|o__Pasteurellales|f__Pasteurellaceae|g__Haemophilus|s__Haemophilus_paraphrohaemolyticus	0	0	0	0	0	0	0	0	0	0	0	0	0	0	0	0	0	0	0	0	0	0	0	0	0	0	0	0	0	0	0	0	0	0	0	0	0	0	0	0	0	0	0	0	0	0	0	0	0	0	0	0	0	0	0	0	0	0	0	0	0	0	0	0	0	0	0	0	0	0	0	0	0	0	0	0
k__Bacteria|p__Proteobacteria|c__Gammaproteobacteria|o__Pasteurellales|f__Pasteurellaceae|g__Haemophilus|s__Haemophilus_pittmaniae	0	0	0.0219	0	0	0	0	0	0	0	0	0	0	0.01321	0	0	0	0	0	0	0	0	0	0	0	0	0	0	0	0	0	0	0	0	0	0	0	0	0	0	0	0	0	0	0	0	0.02149	0	0	0	0	0	0	0	0	0	0	0.12424	0.01476	0	0	0	0	0	0	0	0	0	0	0	0	0	0	0	0	0
k__Bacteria|p__Proteobacteria|c__Gammaproteobacteria|o__Pasteurellales|f__Pasteurellaceae|g__Haemophilus|s__Haemophilus_quentini	0	0	0	0	0	0	0	0	0	0	0	0	0	0	0	0	0	0	0	0	0	0	0	0	0	0	0	0	0	0	0	0	0	0	0	0	0	0	0	0	0	0	0	0	0	0	0	0	0	0	0	0	0	0	0	0	0	0	0	0	0	0	0	0	0	0	0	0	0	0	0	0	0	0	0	0
k__Bacteria|p__Proteobacteria|c__Gammaproteobacteria|o__Pasteurellales|f__Pasteurellaceae|g__Haemophilus|s__Haemophilus_sp_C1	0	0	0	0	0	0	0	0	0	0	0	0	0	0	0	0	0	0	0	0	0	0	0	0	0	0	0	0	0	0	0	0	0	0	0	0	0	0	0	0	0	0	0	0	0	0	0	0	0	0	0	0	0	0	0	0	0	0	0	0	0	0	0	0	0	0	0	0	0	0	0	0	0	0	0	0
k__Bacteria|p__Proteobacteria|c__Gammaproteobacteria|o__Pasteurellales|f__Pasteurellaceae|g__Haemophilus|s__Haemophilus_sp_HMSC71H05	0.00044	0	0.00733	0	0	0.00156	0	0.04373	0.00955	0	0.00617	0	0	0.00203	0	0	0	0	0	0.00133	0	0	0.15384	0	0	0	0	0	0	0	0.00772	0.00702	0	0	0	0	0.00395	0	0	0	0	0.02457	0	0	0	0	0.00673	0.05554	0	0	0	0	0	0.05773	0.0025	0	0	0	0	0	0	0	0	0	0	0.00534	0.00602	0	0.00775	0.00216	0	0	0	0	0	0
k__Bacteria|p__Proteobacteria|c__Gammaproteobacteria|o__Pasteurellales|f__Pasteurellaceae|g__Haemophilus|s__Haemophilus_sputorum	0	0	0	0	0	0	0	0.00572	0	0	0	0	0	0	0	0	0	0	0	0	0	0	0	0	0	0	0	0	0	0	0	0	0	0	0	0	0	0	0	0	0	0	0	0	0	0	0	0	0	0	0	0	0	0	0	0	0	0	0	0	0	0	0	0	0	0	0	0	0	0	0	0	0	0	0	0
k__Bacteria|p__Proteobacteria|c__Gammaproteobacteria|o__Pseudomonadales	0	0	0	0	0	0	0	0	0	0	0	0	0	0	0	0	0	0	0	0	0	0	0	0	0	0	0	0	0	0	0	0	0	0	0	0	0	0	0	0	0	0	0	0	0	0	0	0	0	0	0	0	0	0.0013	0.00125	0	0.03207	0	0	0	0	0	0	0	0	0	0	0	0	0	0	0	0	0	0	0
k__Bacteria|p__Proteobacteria|c__Gammaproteobacteria|o__Pseudomonadales|f__Moraxellaceae	0	0	0	0	0	0	0	0	0	0	0	0	0	0	0	0	0	0	0	0	0	0	0	0	0	0	0	0	0	0	0	0	0	0	0	0	0	0	0	0	0	0	0	0	0	0	0	0	0	0	0	0	0	0.0013	0	0	0	0	0	0	0	0	0	0	0	0	0	0	0	0	0	0	0	0	0	0
k__Bacteria|p__Proteobacteria|c__Gammaproteobacteria|o__Pseudomonadales|f__Moraxellaceae|g__Acinetobacter	0	0	0	0	0	0	0	0	0	0	0	0	0	0	0	0	0	0	0	0	0	0	0	0	0	0	0	0	0	0	0	0	0	0	0	0	0	0	0	0	0	0	0	0	0	0	0	0	0	0	0	0	0	0.00076	0	0	0	0	0	0	0	0	0	0	0	0	0	0	0	0	0	0	0	0	0	0
k__Bacteria|p__Proteobacteria|c__Gammaproteobacteria|o__Pseudomonadales|f__Moraxellaceae|g__Acinetobacter|s__Acinetobacter_johnsonii	0	0	0	0	0	0	0	0	0	0	0	0	0	0	0	0	0	0	0	0	0	0	0	0	0	0	0	0	0	0	0	0	0	0	0	0	0	0	0	0	0	0	0	0	0	0	0	0	0	0	0	0	0	0.00076	0	0	0	0	0	0	0	0	0	0	0	0	0	0	0	0	0	0	0	0	0	0
k__Bacteria|p__Proteobacteria|c__Gammaproteobacteria|o__Pseudomonadales|f__Moraxellaceae|g__Acinetobacter|s__Acinetobacter_lwoffii	0	0	0	0	0	0	0	0	0	0	0	0	0	0	0	0	0	0	0	0	0	0	0	0	0	0	0	0	0	0	0	0	0	0	0	0	0	0	0	0	0	0	0	0	0	0	0	0	0	0	0	0	0	0	0	0	0	0	0	0	0	0	0	0	0	0	0	0	0	0	0	0	0	0	0	0
k__Bacteria|p__Proteobacteria|c__Gammaproteobacteria|o__Pseudomonadales|f__Moraxellaceae|g__Moraxella	0	0	0	0	0	0	0	0	0	0	0	0	0	0	0	0	0	0	0	0	0	0	0	0	0	0	0	0	0	0	0	0	0	0	0	0	0	0	0	0	0	0	0	0	0	0	0	0	0	0	0	0	0	0.00054	0	0	0	0	0	0	0	0	0	0	0	0	0	0	0	0	0	0	0	0	0	0
k__Bacteria|p__Proteobacteria|c__Gammaproteobacteria|o__Pseudomonadales|f__Moraxellaceae|g__Moraxella|s__Moraxella_osloensis	0	0	0	0	0	0	0	0	0	0	0	0	0	0	0	0	0	0	0	0	0	0	0	0	0	0	0	0	0	0	0	0	0	0	0	0	0	0	0	0	0	0	0	0	0	0	0	0	0	0	0	0	0	0.00054	0	0	0	0	0	0	0	0	0	0	0	0	0	0	0	0	0	0	0	0	0	0
k__Bacteria|p__Proteobacteria|c__Gammaproteobacteria|o__Pseudomonadales|f__Pseudomonadaceae	0	0	0	0	0	0	0	0	0	0	0	0	0	0	0	0	0	0	0	0	0	0	0	0	0	0	0	0	0	0	0	0	0	0	0	0	0	0	0	0	0	0	0	0	0	0	0	0	0	0	0	0	0	0	0.00125	0	0.03207	0	0	0	0	0	0	0	0	0	0	0	0	0	0	0	0	0	0	0
k__Bacteria|p__Proteobacteria|c__Gammaproteobacteria|o__Pseudomonadales|f__Pseudomonadaceae|g__Pseudomonas	0	0	0	0	0	0	0	0	0	0	0	0	0	0	0	0	0	0	0	0	0	0	0	0	0	0	0	0	0	0	0	0	0	0	0	0	0	0	0	0	0	0	0	0	0	0	0	0	0	0	0	0	0	0	0.00125	0	0.03207	0	0	0	0	0	0	0	0	0	0	0	0	0	0	0	0	0	0	0
k__Bacteria|p__Proteobacteria|c__Gammaproteobacteria|o__Pseudomonadales|f__Pseudomonadaceae|g__Pseudomonas|s__Pseudomonas_fluorescens_group	0	0	0	0	0	0	0	0	0	0	0	0	0	0	0	0	0	0	0	0	0	0	0	0	0	0	0	0	0	0	0	0	0	0	0	0	0	0	0	0	0	0	0	0	0	0	0	0	0	0	0	0	0	0	0.00125	0	0	0	0	0	0	0	0	0	0	0	0	0	0	0	0	0	0	0	0	0
k__Bacteria|p__Proteobacteria|c__Gammaproteobacteria|o__Pseudomonadales|f__Pseudomonadaceae|g__Pseudomonas|s__Pseudomonas_fragi	0	0	0	0	0	0	0	0	0	0	0	0	0	0	0	0	0	0	0	0	0	0	0	0	0	0	0	0	0	0	0	0	0	0	0	0	0	0	0	0	0	0	0	0	0	0	0	0	0	0	0	0	0	0	0	0	0.03207	0	0	0	0	0	0	0	0	0	0	0	0	0	0	0	0	0	0	0
k__Bacteria|p__Proteobacteria|c__Gammaproteobacteria|o__Pseudomonadales|f__Pseudomonadaceae|g__Pseudomonas|s__Pseudomonas_soli	0	0	0	0	0	0	0	0	0	0	0	0	0	0	0	0	0	0	0	0	0	0	0	0	0	0	0	0	0	0	0	0	0	0	0	0	0	0	0	0	0	0	0	0	0	0	0	0	0	0	0	0	0	0	0	0	0	0	0	0	0	0	0	0	0	0	0	0	0	0	0	0	0	0	0	0
k__Bacteria|p__Proteobacteria|c__Proteobacteria_unclassified	0	1.75226	0.05521	0.01378	0	0.06048	0.00671	0.00188	0	0.00029	0.02306	0	0.09574	0.08569	0	0	0.04469	0	0	0.1755	0	0.0101	0.11055	0	0	0	0	0.00334	0	0	1.17101	0.00895	0.06327	7.18737	0	0.23915	0.02243	0	0.01365	0.263	0	0.14988	0.08821	0.06064	0	0	0.03233	2.16636	0	0	0	0	0.12921	0.02357	0.01189	0.00144	2.76083	0	0	0.03695	0	0	0.08315	0.07761	0.00643	0.03293	0	0.17611	0	0	0.00866	0	0.02335	0.00092	0	0
k__Bacteria|p__Proteobacteria|c__Proteobacteria_unclassified|o__Proteobacteria_unclassified	0	1.75226	0.05521	0.01378	0	0.06048	0.00671	0.00188	0	0.00029	0.02306	0	0.09574	0.08569	0	0	0.04469	0	0	0.1755	0	0.0101	0.11055	0	0	0	0	0.00334	0	0	1.17101	0.00895	0.06327	7.18737	0	0.23915	0.02243	0	0.01365	0.263	0	0.14988	0.08821	0.06064	0	0	0.03233	2.16636	0	0	0	0	0.12921	0.02357	0.01189	0.00144	2.76083	0	0	0.03695	0	0	0.08315	0.07761	0.00643	0.03293	0	0.17611	0	0	0.00866	0	0.02335	0.00092	0	0
k__Bacteria|p__Proteobacteria|c__Proteobacteria_unclassified|o__Proteobacteria_unclassified|f__Proteobacteria_unclassified	0	1.75226	0.05521	0.01378	0	0.06048	0.00671	0.00188	0	0.00029	0.02306	0	0.09574	0.08569	0	0	0.04469	0	0	0.1755	0	0.0101	0.11055	0	0	0	0	0.00334	0	0	1.17101	0.00895	0.06327	7.18737	0	0.23915	0.02243	0	0.01365	0.263	0	0.14988	0.08821	0.06064	0	0	0.03233	2.16636	0	0	0	0	0.12921	0.02357	0.01189	0.00144	2.76083	0	0	0.03695	0	0	0.08315	0.07761	0.00643	0.03293	0	0.17611	0	0	0.00866	0	0.02335	0.00092	0	0
k__Bacteria|p__Proteobacteria|c__Proteobacteria_unclassified|o__Proteobacteria_unclassified|f__Proteobacteria_unclassified|g__Proteobacteria_unclassified	0	1.75226	0.05521	0.01378	0	0.06048	0.00671	0.00188	0	0.00029	0.02306	0	0.09574	0.08569	0	0	0.04469	0	0	0.1755	0	0.0101	0.11055	0	0	0	0	0.00334	0	0	1.17101	0.00895	0.06327	7.18737	0	0.23915	0.02243	0	0.01365	0.263	0	0.14988	0.08821	0.06064	0	0	0.03233	2.16636	0	0	0	0	0.12921	0.02357	0.01189	0.00144	2.76083	0	0	0.03695	0	0	0.08315	0.07761	0.00643	0.03293	0	0.17611	0	0	0.00866	0	0.02335	0.00092	0	0
k__Bacteria|p__Proteobacteria|c__Proteobacteria_unclassified|o__Proteobacteria_unclassified|f__Proteobacteria_unclassified|g__Proteobacteria_unclassified|s__Proteobacteria_bacterium_CAG_139	0	1.75226	0.05521	0.01378	0	0.06048	0.00671	0.00188	0	0.00029	0.02306	0	0.09574	0.08569	0	0	0.04469	0	0	0.1755	0	0.0101	0.11055	0	0	0	0	0.00334	0	0	1.17101	0.00895	0.06327	7.18737	0	0.23915	0.02243	0	0.01365	0.263	0	0.14988	0.08821	0.06064	0	0	0.03233	2.16636	0	0	0	0	0.12921	0.02357	0.01189	0.00144	2.76083	0	0	0.03695	0	0	0.08315	0.07761	0.00643	0.03293	0	0.17611	0	0	0.00866	0	0.02335	0.00092	0	0
k__Bacteria|p__Spirochaetes	0	0	0	0	0	0	0	0	0.01269	0	0	0	0	0	0	0	0	0	0	0	0	0	0	0	0	0	0	0	0	0	0	0	0	0	0	0	0	0	0	0	0	0	0	0	0	0	0	0	0	0	0	0	0	0	0	0	0	0	0	0	0	0	0	0	0	0	0	0	0	0	0	0	0	0	0	0
k__Bacteria|p__Spirochaetes|c__Spirochaetia	0	0	0	0	0	0	0	0	0.01269	0	0	0	0	0	0	0	0	0	0	0	0	0	0	0	0	0	0	0	0	0	0	0	0	0	0	0	0	0	0	0	0	0	0	0	0	0	0	0	0	0	0	0	0	0	0	0	0	0	0	0	0	0	0	0	0	0	0	0	0	0	0	0	0	0	0	0
k__Bacteria|p__Spirochaetes|c__Spirochaetia|o__Spirochaetales	0	0	0	0	0	0	0	0	0.01269	0	0	0	0	0	0	0	0	0	0	0	0	0	0	0	0	0	0	0	0	0	0	0	0	0	0	0	0	0	0	0	0	0	0	0	0	0	0	0	0	0	0	0	0	0	0	0	0	0	0	0	0	0	0	0	0	0	0	0	0	0	0	0	0	0	0	0
k__Bacteria|p__Spirochaetes|c__Spirochaetia|o__Spirochaetales|f__Spirochaetaceae	0	0	0	0	0	0	0	0	0.01269	0	0	0	0	0	0	0	0	0	0	0	0	0	0	0	0	0	0	0	0	0	0	0	0	0	0	0	0	0	0	0	0	0	0	0	0	0	0	0	0	0	0	0	0	0	0	0	0	0	0	0	0	0	0	0	0	0	0	0	0	0	0	0	0	0	0	0
k__Bacteria|p__Spirochaetes|c__Spirochaetia|o__Spirochaetales|f__Spirochaetaceae|g__Treponema	0	0	0	0	0	0	0	0	0.01269	0	0	0	0	0	0	0	0	0	0	0	0	0	0	0	0	0	0	0	0	0	0	0	0	0	0	0	0	0	0	0	0	0	0	0	0	0	0	0	0	0	0	0	0	0	0	0	0	0	0	0	0	0	0	0	0	0	0	0	0	0	0	0	0	0	0	0
k__Bacteria|p__Spirochaetes|c__Spirochaetia|o__Spirochaetales|f__Spirochaetaceae|g__Treponema|s__Treponema_denticola	0	0	0	0	0	0	0	0	0.01049	0	0	0	0	0	0	0	0	0	0	0	0	0	0	0	0	0	0	0	0	0	0	0	0	0	0	0	0	0	0	0	0	0	0	0	0	0	0	0	0	0	0	0	0	0	0	0	0	0	0	0	0	0	0	0	0	0	0	0	0	0	0	0	0	0	0	0
k__Bacteria|p__Spirochaetes|c__Spirochaetia|o__Spirochaetales|f__Spirochaetaceae|g__Treponema|s__Treponema_lecithinolyticum	0	0	0	0	0	0	0	0	0.0022	0	0	0	0	0	0	0	0	0	0	0	0	0	0	0	0	0	0	0	0	0	0	0	0	0	0	0	0	0	0	0	0	0	0	0	0	0	0	0	0	0	0	0	0	0	0	0	0	0	0	0	0	0	0	0	0	0	0	0	0	0	0	0	0	0	0	0
k__Bacteria|p__Spirochaetes|c__Spirochaetia|o__Spirochaetales|f__Spirochaetaceae|g__Treponema|s__Treponema_maltophilum	0	0	0	0	0	0	0	0	0	0	0	0	0	0	0	0	0	0	0	0	0	0	0	0	0	0	0	0	0	0	0	0	0	0	0	0	0	0	0	0	0	0	0	0	0	0	0	0	0	0	0	0	0	0	0	0	0	0	0	0	0	0	0	0	0	0	0	0	0	0	0	0	0	0	0	0
k__Bacteria|p__Spirochaetes|c__Spirochaetia|o__Spirochaetales|f__Spirochaetaceae|g__Treponema|s__Treponema_medium	0	0	0	0	0	0	0	0	0	0	0	0	0	0	0	0	0	0	0	0	0	0	0	0	0	0	0	0	0	0	0	0	0	0	0	0	0	0	0	0	0	0	0	0	0	0	0	0	0	0	0	0	0	0	0	0	0	0	0	0	0	0	0	0	0	0	0	0	0	0	0	0	0	0	0	0
k__Bacteria|p__Spirochaetes|c__Spirochaetia|o__Spirochaetales|f__Spirochaetaceae|g__Treponema|s__Treponema_socranskii	0	0	0	0	0	0	0	0	0	0	0	0	0	0	0	0	0	0	0	0	0	0	0	0	0	0	0	0	0	0	0	0	0	0	0	0	0	0	0	0	0	0	0	0	0	0	0	0	0	0	0	0	0	0	0	0	0	0	0	0	0	0	0	0	0	0	0	0	0	0	0	0	0	0	0	0
k__Bacteria|p__Spirochaetes|c__Spirochaetia|o__Spirochaetales|f__Spirochaetaceae|g__Treponema|s__Treponema_sp_OMZ_838	0	0	0	0	0	0	0	0	0	0	0	0	0	0	0	0	0	0	0	0	0	0	0	0	0	0	0	0	0	0	0	0	0	0	0	0	0	0	0	0	0	0	0	0	0	0	0	0	0	0	0	0	0	0	0	0	0	0	0	0	0	0	0	0	0	0	0	0	0	0	0	0	0	0	0	0
k__Bacteria|p__Spirochaetes|c__Spirochaetia|o__Spirochaetales|f__Spirochaetaceae|g__Treponema|s__Treponema_vincentii	0	0	0	0	0	0	0	0	0	0	0	0	0	0	0	0	0	0	0	0	0	0	0	0	0	0	0	0	0	0	0	0	0	0	0	0	0	0	0	0	0	0	0	0	0	0	0	0	0	0	0	0	0	0	0	0	0	0	0	0	0	0	0	0	0	0	0	0	0	0	0	0	0	0	0	0
k__Bacteria|p__Synergistetes	0	0	0	0	0	0	0	0.00484	0	0	0	0	0	0	0	0	0	0	0	0	0	0	0	0	0	0	0	0	0	0	0	0	0	0	0	0	0.03519	0	0	0	0	0	0	0	0	0	0.00165	0	0	0	0	0	0	0	0	0	0	0	0	0	0	0	0	0	0.00169	0	0	0	0	0	0	0	0	0	0	0
k__Bacteria|p__Synergistetes|c__Synergistia	0	0	0	0	0	0	0	0.00484	0	0	0	0	0	0	0	0	0	0	0	0	0	0	0	0	0	0	0	0	0	0	0	0	0	0	0	0	0.03519	0	0	0	0	0	0	0	0	0	0.00165	0	0	0	0	0	0	0	0	0	0	0	0	0	0	0	0	0	0.00169	0	0	0	0	0	0	0	0	0	0	0
k__Bacteria|p__Synergistetes|c__Synergistia|o__Synergistales	0	0	0	0	0	0	0	0.00484	0	0	0	0	0	0	0	0	0	0	0	0	0	0	0	0	0	0	0	0	0	0	0	0	0	0	0	0	0.03519	0	0	0	0	0	0	0	0	0	0.00165	0	0	0	0	0	0	0	0	0	0	0	0	0	0	0	0	0	0.00169	0	0	0	0	0	0	0	0	0	0	0
k__Bacteria|p__Synergistetes|c__Synergistia|o__Synergistales|f__Synergistaceae	0	0	0	0	0	0	0	0.00484	0	0	0	0	0	0	0	0	0	0	0	0	0	0	0	0	0	0	0	0	0	0	0	0	0	0	0	0	0.03519	0	0	0	0	0	0	0	0	0	0.00165	0	0	0	0	0	0	0	0	0	0	0	0	0	0	0	0	0	0.00169	0	0	0	0	0	0	0	0	0	0	0
k__Bacteria|p__Synergistetes|c__Synergistia|o__Synergistales|f__Synergistaceae|g__Fretibacterium	0	0	0	0	0	0	0	0.00484	0	0	0	0	0	0	0	0	0	0	0	0	0	0	0	0	0	0	0	0	0	0	0	0	0	0	0	0	0	0	0	0	0	0	0	0	0	0	0.00165	0	0	0	0	0	0	0	0	0	0	0	0	0	0	0	0	0	0.00169	0	0	0	0	0	0	0	0	0	0	0
k__Bacteria|p__Synergistetes|c__Synergistia|o__Synergistales|f__Synergistaceae|g__Fretibacterium|s__Fretibacterium_fastidiosum	0	0	0	0	0	0	0	0.00484	0	0	0	0	0	0	0	0	0	0	0	0	0	0	0	0	0	0	0	0	0	0	0	0	0	0	0	0	0	0	0	0	0	0	0	0	0	0	0.00165	0	0	0	0	0	0	0	0	0	0	0	0	0	0	0	0	0	0.00169	0	0	0	0	0	0	0	0	0	0	0
k__Bacteria|p__Synergistetes|c__Synergistia|o__Synergistales|f__Synergistaceae|g__Pyramidobacter	0	0	0	0	0	0	0	0	0	0	0	0	0	0	0	0	0	0	0	0	0	0	0	0	0	0	0	0	0	0	0	0	0	0	0	0	0.03519	0	0	0	0	0	0	0	0	0	0	0	0	0	0	0	0	0	0	0	0	0	0	0	0	0	0	0	0	0	0	0	0	0	0	0	0	0	0	0
k__Bacteria|p__Synergistetes|c__Synergistia|o__Synergistales|f__Synergistaceae|g__Pyramidobacter|s__Pyramidobacter_piscolens	0	0	0	0	0	0	0	0	0	0	0	0	0	0	0	0	0	0	0	0	0	0	0	0	0	0	0	0	0	0	0	0	0	0	0	0	0.03519	0	0	0	0	0	0	0	0	0	0	0	0	0	0	0	0	0	0	0	0	0	0	0	0	0	0	0	0	0	0	0	0	0	0	0	0	0	0	0
k__Bacteria|p__Verrucomicrobia	0	0	0	0.20457	0.13642	0	0	0.0615	0.17888	0	0.0587	0	0	0	0.01941	0	0	0.04217	0	0.01723	0.00664	2.09627	0.16409	0	0	0	6.59041	0.12479	0	0	0	0.01335	4.65705	0	0	0	0	0	0	0	0.08775	0	0	0	0.0888	0	0	0	0.05534	0	0.24231	0	0.82894	0	0.04076	0	0	0	0	0	0.05048	0	0	1.95772	0.01327	0	0	0.90039	0	0.00041	0	0	0	0	0	0.04423
k__Bacteria|p__Verrucomicrobia|c__Verrucomicrobiae	0	0	0	0.20457	0.13642	0	0	0.0615	0.17888	0	0.0587	0	0	0	0.01941	0	0	0.04217	0	0.01723	0.00664	2.09627	0.16409	0	0	0	6.59041	0.12479	0	0	0	0.01335	4.65705	0	0	0	0	0	0	0	0.08775	0	0	0	0.0888	0	0	0	0.05534	0	0.24231	0	0.82894	0	0.04076	0	0	0	0	0	0.05048	0	0	1.95772	0.01327	0	0	0.90039	0	0.00041	0	0	0	0	0	0.04423
k__Bacteria|p__Verrucomicrobia|c__Verrucomicrobiae|o__Verrucomicrobiales	0	0	0	0.20457	0.13642	0	0	0.0615	0.17888	0	0.0587	0	0	0	0.01941	0	0	0.04217	0	0.01723	0.00664	2.09627	0.16409	0	0	0	6.59041	0.12479	0	0	0	0.01335	4.65705	0	0	0	0	0	0	0	0.08775	0	0	0	0.0888	0	0	0	0.05534	0	0.24231	0	0.82894	0	0.04076	0	0	0	0	0	0.05048	0	0	1.95772	0.01327	0	0	0.90039	0	0.00041	0	0	0	0	0	0.04423
k__Bacteria|p__Verrucomicrobia|c__Verrucomicrobiae|o__Verrucomicrobiales|f__Akkermansiaceae	0	0	0	0.20457	0.13642	0	0	0.0615	0.17888	0	0.0587	0	0	0	0.01941	0	0	0.04217	0	0.01723	0.00664	2.09627	0.16409	0	0	0	6.59041	0.12479	0	0	0	0.01335	4.65705	0	0	0	0	0	0	0	0.08775	0	0	0	0.0888	0	0	0	0.05534	0	0.24231	0	0.82894	0	0.04076	0	0	0	0	0	0.05048	0	0	1.95772	0.01327	0	0	0.90039	0	0.00041	0	0	0	0	0	0.04423
k__Bacteria|p__Verrucomicrobia|c__Verrucomicrobiae|o__Verrucomicrobiales|f__Akkermansiaceae|g__Akkermansia	0	0	0	0.20457	0.13642	0	0	0.0615	0.17888	0	0.0587	0	0	0	0.01941	0	0	0.04217	0	0.01723	0.00664	2.09627	0.16409	0	0	0	6.59041	0.12479	0	0	0	0.01335	4.65705	0	0	0	0	0	0	0	0.08775	0	0	0	0.0888	0	0	0	0.05534	0	0.24231	0	0.82894	0	0.04076	0	0	0	0	0	0.05048	0	0	1.95772	0.01327	0	0	0.90039	0	0.00041	0	0	0	0	0	0.04423
k__Bacteria|p__Verrucomicrobia|c__Verrucomicrobiae|o__Verrucomicrobiales|f__Akkermansiaceae|g__Akkermansia|s__Akkermansia_muciniphila	0	0	0	0.20457	0.13642	0	0	0.0615	0.17888	0	0.0587	0	0	0	0.01941	0	0	0.04217	0	0.01723	0.00664	2.09627	0.16409	0	0	0	6.59041	0.12479	0	0	0	0.01335	4.65705	0	0	0	0	0	0	0	0.08775	0	0	0	0.0888	0	0	0	0.05534	0	0.24231	0	0.82894	0	0.04076	0	0	0	0	0	0.05048	0	0	1.95772	0.01327	0	0	0.90039	0	0.00041	0	0	0	0	0	0.04423
k__Eukaryota	0	0	0	0	0	0	0	0	0	0	0	0	0	0	0	0	0	0	0	0	0	0	0	0	0.0022	0	0	0.02428	0	0	0	0	0	0	0.3663	0.04717	0	1.04866	0	0	0	0	0	0	0	0	0	0	0	0	0	0	0	1.28885	0	0.00033	0	0	0	0	0	0	0	0	0	0	0	0	0.02159	0	0	0	0	0	0	0
k__Eukaryota|p__Ascomycota	0	0	0	0	0	0	0	0	0	0	0	0	0	0	0	0	0	0	0	0	0	0	0	0	0	0	0	0	0	0	0	0	0	0	0	0.04717	0	0	0	0	0	0	0	0	0	0	0	0	0	0	0	0	0	1.28885	0	0.00033	0	0	0	0	0	0	0	0	0	0	0	0	0.02159	0	0	0	0	0	0	0
k__Eukaryota|p__Ascomycota|c__Saccharomycetes	0	0	0	0	0	0	0	0	0	0	0	0	0	0	0	0	0	0	0	0	0	0	0	0	0	0	0	0	0	0	0	0	0	0	0	0.04717	0	0	0	0	0	0	0	0	0	0	0	0	0	0	0	0	0	1.28885	0	0.00033	0	0	0	0	0	0	0	0	0	0	0	0	0.02159	0	0	0	0	0	0	0
k__Eukaryota|p__Ascomycota|c__Saccharomycetes|o__Saccharomycetales	0	0	0	0	0	0	0	0	0	0	0	0	0	0	0	0	0	0	0	0	0	0	0	0	0	0	0	0	0	0	0	0	0	0	0	0.04717	0	0	0	0	0	0	0	0	0	0	0	0	0	0	0	0	0	1.28885	0	0.00033	0	0	0	0	0	0	0	0	0	0	0	0	0.02159	0	0	0	0	0	0	0
k__Eukaryota|p__Ascomycota|c__Saccharomycetes|o__Saccharomycetales|f__Saccharomycetaceae	0	0	0	0	0	0	0	0	0	0	0	0	0	0	0	0	0	0	0	0	0	0	0	0	0	0	0	0	0	0	0	0	0	0	0	0.04717	0	0	0	0	0	0	0	0	0	0	0	0	0	0	0	0	0	1.28885	0	0.00033	0	0	0	0	0	0	0	0	0	0	0	0	0.02159	0	0	0	0	0	0	0
k__Eukaryota|p__Ascomycota|c__Saccharomycetes|o__Saccharomycetales|f__Saccharomycetaceae|g__Saccharomyces	0	0	0	0	0	0	0	0	0	0	0	0	0	0	0	0	0	0	0	0	0	0	0	0	0	0	0	0	0	0	0	0	0	0	0	0.04717	0	0	0	0	0	0	0	0	0	0	0	0	0	0	0	0	0	1.28885	0	0.00033	0	0	0	0	0	0	0	0	0	0	0	0	0.02159	0	0	0	0	0	0	0
k__Eukaryota|p__Ascomycota|c__Saccharomycetes|o__Saccharomycetales|f__Saccharomycetaceae|g__Saccharomyces|s__Saccharomyces_cerevisiae	0	0	0	0	0	0	0	0	0	0	0	0	0	0	0	0	0	0	0	0	0	0	0	0	0	0	0	0	0	0	0	0	0	0	0	0.04717	0	0	0	0	0	0	0	0	0	0	0	0	0	0	0	0	0	1.28885	0	0.00033	0	0	0	0	0	0	0	0	0	0	0	0	0.02159	0	0	0	0	0	0	0
k__Eukaryota|p__Basidiomycota	0	0	0	0	0	0	0	0	0	0	0	0	0	0	0	0	0	0	0	0	0	0	0	0	0	0	0	0.02428	0	0	0	0	0	0	0	0	0	0	0	0	0	0	0	0	0	0	0	0	0	0	0	0	0	0	0	0	0	0	0	0	0	0	0	0	0	0	0	0	0	0	0	0	0	0	0	0
k__Eukaryota|p__Basidiomycota|c__Malasseziomycetes	0	0	0	0	0	0	0	0	0	0	0	0	0	0	0	0	0	0	0	0	0	0	0	0	0	0	0	0.02428	0	0	0	0	0	0	0	0	0	0	0	0	0	0	0	0	0	0	0	0	0	0	0	0	0	0	0	0	0	0	0	0	0	0	0	0	0	0	0	0	0	0	0	0	0	0	0	0
k__Eukaryota|p__Basidiomycota|c__Malasseziomycetes|o__Malasseziales	0	0	0	0	0	0	0	0	0	0	0	0	0	0	0	0	0	0	0	0	0	0	0	0	0	0	0	0.02428	0	0	0	0	0	0	0	0	0	0	0	0	0	0	0	0	0	0	0	0	0	0	0	0	0	0	0	0	0	0	0	0	0	0	0	0	0	0	0	0	0	0	0	0	0	0	0	0
k__Eukaryota|p__Basidiomycota|c__Malasseziomycetes|o__Malasseziales|f__Malasseziaceae	0	0	0	0	0	0	0	0	0	0	0	0	0	0	0	0	0	0	0	0	0	0	0	0	0	0	0	0.02428	0	0	0	0	0	0	0	0	0	0	0	0	0	0	0	0	0	0	0	0	0	0	0	0	0	0	0	0	0	0	0	0	0	0	0	0	0	0	0	0	0	0	0	0	0	0	0	0
k__Eukaryota|p__Basidiomycota|c__Malasseziomycetes|o__Malasseziales|f__Malasseziaceae|g__Malassezia	0	0	0	0	0	0	0	0	0	0	0	0	0	0	0	0	0	0	0	0	0	0	0	0	0	0	0	0.02428	0	0	0	0	0	0	0	0	0	0	0	0	0	0	0	0	0	0	0	0	0	0	0	0	0	0	0	0	0	0	0	0	0	0	0	0	0	0	0	0	0	0	0	0	0	0	0	0
k__Eukaryota|p__Basidiomycota|c__Malasseziomycetes|o__Malasseziales|f__Malasseziaceae|g__Malassezia|s__Malassezia_restricta	0	0	0	0	0	0	0	0	0	0	0	0	0	0	0	0	0	0	0	0	0	0	0	0	0	0	0	0.02428	0	0	0	0	0	0	0	0	0	0	0	0	0	0	0	0	0	0	0	0	0	0	0	0	0	0	0	0	0	0	0	0	0	0	0	0	0	0	0	0	0	0	0	0	0	0	0	0
k__Eukaryota|p__Eukaryota_unclassified	0	0	0	0	0	0	0	0	0	0	0	0	0	0	0	0	0	0	0	0	0	0	0	0	0.0022	0	0	0	0	0	0	0	0	0	0.3663	0	0	1.04866	0	0	0	0	0	0	0	0	0	0	0	0	0	0	0	0	0	0	0	0	0	0	0	0	0	0	0	0	0	0	0	0	0	0	0	0	0	0
k__Eukaryota|p__Eukaryota_unclassified|c__Eukaryota_unclassified	0	0	0	0	0	0	0	0	0	0	0	0	0	0	0	0	0	0	0	0	0	0	0	0	0.0022	0	0	0	0	0	0	0	0	0	0.3663	0	0	1.04866	0	0	0	0	0	0	0	0	0	0	0	0	0	0	0	0	0	0	0	0	0	0	0	0	0	0	0	0	0	0	0	0	0	0	0	0	0	0
k__Eukaryota|p__Eukaryota_unclassified|c__Eukaryota_unclassified|o__Eukaryota_unclassified	0	0	0	0	0	0	0	0	0	0	0	0	0	0	0	0	0	0	0	0	0	0	0	0	0.0022	0	0	0	0	0	0	0	0	0	0.3663	0	0	1.04866	0	0	0	0	0	0	0	0	0	0	0	0	0	0	0	0	0	0	0	0	0	0	0	0	0	0	0	0	0	0	0	0	0	0	0	0	0	0
k__Eukaryota|p__Eukaryota_unclassified|c__Eukaryota_unclassified|o__Eukaryota_unclassified|f__Eukaryota_unclassified	0	0	0	0	0	0	0	0	0	0	0	0	0	0	0	0	0	0	0	0	0	0	0	0	0.0022	0	0	0	0	0	0	0	0	0	0.3663	0	0	1.04866	0	0	0	0	0	0	0	0	0	0	0	0	0	0	0	0	0	0	0	0	0	0	0	0	0	0	0	0	0	0	0	0	0	0	0	0	0	0
k__Eukaryota|p__Eukaryota_unclassified|c__Eukaryota_unclassified|o__Eukaryota_unclassified|f__Eukaryota_unclassified|g__Blastocystis	0	0	0	0	0	0	0	0	0	0	0	0	0	0	0	0	0	0	0	0	0	0	0	0	0.0022	0	0	0	0	0	0	0	0	0	0.3663	0	0	1.04866	0	0	0	0	0	0	0	0	0	0	0	0	0	0	0	0	0	0	0	0	0	0	0	0	0	0	0	0	0	0	0	0	0	0	0	0	0	0
k__Eukaryota|p__Eukaryota_unclassified|c__Eukaryota_unclassified|o__Eukaryota_unclassified|f__Eukaryota_unclassified|g__Blastocystis|s__Blastocystis_sp_subtype_1	0	0	0	0	0	0	0	0	0	0	0	0	0	0	0	0	0	0	0	0	0	0	0	0	0.0022	0	0	0	0	0	0	0	0	0	0.3663	0	0	1.04866	0	0	0	0	0	0	0	0	0	0	0	0	0	0	0	0	0	0	0	0	0	0	0	0	0	0	0	0	0	0	0	0	0	0	0	0	0	0

### Sheet: Abundance_Saliva
clade_name	Day70_101007	Day70_101038	Day70_101064	Day0_101042	Day0_101064	Day14_101010	Day0_101052	Day14_101052	Day14_101077	Day14_101047	Day0_101076	Day14_103201	Day70_101004	Day14_101041	Day0_101051	Day14_101007	Day14_101069	Day14_101011	Day70_101052	Day0_101011	Day14_101051	Day14_101038	Day0_101056	Day70_101041	Day70_101077	Day14_101012	Day0_101050	Day0_101018	Day70_101018	Day0_101069	Day70_101069	Day70_101059	Day70_101001	Day0_103201	Day0_101057	Day0_101084	Day70_101010	Day14_101059	Day14_101018	Day0_101041	Day70_101057	Day0_101047	Day0_101038	Day70_101012	Day70_101011	Day70_101042	Day0_101007	Day0_101062	Day0_101079	Day14_101042	Day0_101068	Day70_101078	Day70_101084	Day0_101010	Day14_101076	Day14_101068	Day70_101079	Day70_101095	Day0_101072	Day70_101068	Day70_101094	Day70_101076	Day14_101078	Day0_101059	Day70_101072	Day14_103204	Day70_101088	Day14_101056	Day14_101050	Day0_101077	Day14_101062	Day0_103204	Day0_101012
k__Archaea	0	0	0	0	0	0	0	0	0	0	0	0	0	0	0	0	0	0	0	0	0	0	0	0	0	0	0	0	0	0	0	0	0	0	0	0	0	0	0	0	0	0	0	0	0	0	0	0	0	0	0	0	0	0	0	0	0	0	0	0	0	0	0	0	0	0	0	0	0	0	0	0	0
k__Archaea|p__Euryarchaeota	0	0	0	0	0	0	0	0	0	0	0	0	0	0	0	0	0	0	0	0	0	0	0	0	0	0	0	0	0	0	0	0	0	0	0	0	0	0	0	0	0	0	0	0	0	0	0	0	0	0	0	0	0	0	0	0	0	0	0	0	0	0	0	0	0	0	0	0	0	0	0	0	0
k__Archaea|p__Euryarchaeota|c__Methanobacteria	0	0	0	0	0	0	0	0	0	0	0	0	0	0	0	0	0	0	0	0	0	0	0	0	0	0	0	0	0	0	0	0	0	0	0	0	0	0	0	0	0	0	0	0	0	0	0	0	0	0	0	0	0	0	0	0	0	0	0	0	0	0	0	0	0	0	0	0	0	0	0	0	0
k__Archaea|p__Euryarchaeota|c__Methanobacteria|o__Methanobacteriales	0	0	0	0	0	0	0	0	0	0	0	0	0	0	0	0	0	0	0	0	0	0	0	0	0	0	0	0	0	0	0	0	0	0	0	0	0	0	0	0	0	0	0	0	0	0	0	0	0	0	0	0	0	0	0	0	0	0	0	0	0	0	0	0	0	0	0	0	0	0	0	0	0
k__Archaea|p__Euryarchaeota|c__Methanobacteria|o__Methanobacteriales|f__Methanobacteriaceae	0	0	0	0	0	0	0	0	0	0	0	0	0	0	0	0	0	0	0	0	0	0	0	0	0	0	0	0	0	0	0	0	0	0	0	0	0	0	0	0	0	0	0	0	0	0	0	0	0	0	0	0	0	0	0	0	0	0	0	0	0	0	0	0	0	0	0	0	0	0	0	0	0
k__Archaea|p__Euryarchaeota|c__Methanobacteria|o__Methanobacteriales|f__Methanobacteriaceae|g__Methanobrevibacter	0	0	0	0	0	0	0	0	0	0	0	0	0	0	0	0	0	0	0	0	0	0	0	0	0	0	0	0	0	0	0	0	0	0	0	0	0	0	0	0	0	0	0	0	0	0	0	0	0	0	0	0	0	0	0	0	0	0	0	0	0	0	0	0	0	0	0	0	0	0	0	0	0
k__Archaea|p__Euryarchaeota|c__Methanobacteria|o__Methanobacteriales|f__Methanobacteriaceae|g__Methanobrevibacter|s__Methanobrevibacter_smithii	0	0	0	0	0	0	0	0	0	0	0	0	0	0	0	0	0	0	0	0	0	0	0	0	0	0	0	0	0	0	0	0	0	0	0	0	0	0	0	0	0	0	0	0	0	0	0	0	0	0	0	0	0	0	0	0	0	0	0	0	0	0	0	0	0	0	0	0	0	0	0	0	0
k__Bacteria	100	100	100	100	100	100	100	100	100	100	100	100	100	100	100	100	100	100	100	100	100	100	100	100	100	100	100	100	100	100	100	100	100	100	100	100	100	100	100	100	100	100	100	100	100	100	100	100	100	100	100	100	100	100	100	100	100	99.9659	100	100	100	100	100	100	100	100	100	100	100	100	99.9975	100	100
k__Bacteria|p__Actinobacteria	13.0202	6.27667	2.98744	10.2646	2.76016	8.20932	17.8367	1.45295	18.6552	45.4043	1.11773	2.57653	10.6942	8.83511	6.59557	4.28949	2.01202	7.18793	3.36452	10.8345	1.9036	10.9497	13.9538	2.86314	3.65878	12.9741	23.2819	28.314	16.8635	6.97429	9.43486	4.58778	2.14334	4.58861	74.8921	19.2046	9.87521	8.38185	17.511	14.2511	5.00028	25.9992	19.8756	7.00086	33.3182	3.25011	9.22058	35.2806	3.55042	13.1254	3.40226	4.50652	10.854	5.98724	3.48561	5.91308	2.33708	17.7184	17.4281	14.2324	6.27467	2.02731	60.6333	13.8096	1.14075	27.1885	2.08144	25.3701	8.15048	7.46297	57.6127	26.1548	31.5274
k__Bacteria|p__Actinobacteria|c__Actinobacteria	13.0202	6.13502	2.97539	10.2646	2.76016	8.17669	17.41	1.41219	18.3391	44.64	1.10188	2.57653	10.6358	8.65569	6.42724	4.27569	1.99241	7.18046	3.23203	10.7052	1.73989	10.8987	13.8645	2.76121	3.64134	12.8718	23.1766	28.2969	16.857	6.8685	9.43486	4.58778	2.13549	4.58621	74.856	19.2046	9.80371	8.30282	17.4886	13.9483	4.97019	25.9002	19.737	6.94966	33.1656	3.25011	9.01535	34.9268	3.55042	13.1254	3.40226	4.46761	10.854	5.85526	3.33957	5.84555	2.33708	17.4468	17.3813	13.8299	6.27467	1.95921	60.5954	13.7678	1.14075	26.8998	2.02006	25.3295	8.1441	7.10561	57.4998	26.0695	30.6851
k__Bacteria|p__Actinobacteria|c__Actinobacteria|o__Actinomycetales	3.03407	4.0142	0.8943	0.37767	1.52956	7.45184	8.27146	0.56121	11.2227	8.9709	0.84905	0.63559	5.35792	5.50773	4.39151	1.55666	1.00937	1.99461	0.42421	6.13886	0.84911	3.76549	1.23448	0.436	1.34038	5.43346	6.08561	3.94739	6.21219	3.06031	1.78038	0.87158	0.30092	2.03784	59.3119	7.51529	8.56882	1.22492	2.59715	7.42075	2.02987	8.73795	9.98454	3.34589	13.7891	0.51346	4.54408	21.9719	0.91166	0.5728	0.92166	1.95558	2.32152	5.56202	1.88342	3.38404	0.77514	4.55825	9.72083	11.4115	0.98447	0.89714	32.301	4.31134	0.25874	16.1352	1.36821	2.69378	1.20409	4.29782	14.9025	7.03381	13.1631
k__Bacteria|p__Actinobacteria|c__Actinobacteria|o__Actinomycetales|f__Actinomycetaceae	3.03407	4.0142	0.8943	0.37767	1.52956	7.45184	8.27146	0.56121	11.2227	8.9709	0.84905	0.63559	5.35792	5.50773	4.39151	1.55666	1.00937	1.99461	0.42421	6.13886	0.84911	3.76549	1.23448	0.436	1.34038	5.43346	6.08561	3.94739	6.21219	3.06031	1.78038	0.87158	0.30092	2.03784	59.3119	7.51529	8.56882	1.22492	2.59715	7.42075	2.02987	8.73795	9.98454	3.34589	13.7891	0.51346	4.54408	21.9719	0.91166	0.5728	0.92166	1.95558	2.32152	5.56202	1.88342	3.38404	0.77514	4.55825	9.72083	11.4115	0.98447	0.89714	32.301	4.31134	0.25874	16.1352	1.36821	2.69378	1.20409	4.29782	14.9025	7.03381	13.1631
k__Bacteria|p__Actinobacteria|c__Actinobacteria|o__Actinomycetales|f__Actinomycetaceae|g__Actinobaculum	0	0	0.00384	0	0	0	0.02629	0	0.02228	0.06994	0	0	0.00645	0.04179	0.00287	0	0.05712	0	0	0.01552	0	0.01683	0.04678	0.01712	0	0	0.1488	0.06254	0	0.15648	0.7358	0.02635	0	0	0.03846	0.60956	0	0.00907	0	0.20402	0	0.01007	0.04171	0.0058	0.03282	0	0.0134	0.27756	0	0	0	0	0	0	0	0	0	0.08171	0.25309	0	0	0	0.22131	0	0	0.03408	0.07759	1.03213	0.08997	0	1.08835	0.06495	0.12099
k__Bacteria|p__Actinobacteria|c__Actinobacteria|o__Actinomycetales|f__Actinomycetaceae|g__Actinobaculum|s__Actinobaculum_sp_oral_taxon_183	0	0	0.00384	0	0	0	0.02629	0	0.02228	0.06994	0	0	0.00645	0.04179	0.00287	0	0.05712	0	0	0.01552	0	0.01683	0.04678	0.01712	0	0	0.1488	0.06254	0	0.15648	0.7358	0.02635	0	0	0.03846	0.60956	0	0.00907	0	0.20402	0	0.01007	0.04171	0.0058	0.03282	0	0.0134	0.27756	0	0	0	0	0	0	0	0	0	0.08171	0.25309	0	0	0	0.22131	0	0	0.03408	0.07759	1.03213	0.08997	0	1.08835	0.06495	0.12099
k__Bacteria|p__Actinobacteria|c__Actinobacteria|o__Actinomycetales|f__Actinomycetaceae|g__Actinomyces	3.03407	4.0142	0.89046	0.37767	1.52956	7.45184	8.24517	0.56121	11.2004	8.90096	0.84905	0.63559	5.35146	5.46593	4.38865	1.55666	0.95225	1.99461	0.42421	6.12334	0.84911	3.74865	1.1877	0.41888	1.34038	5.43346	5.93682	3.88484	6.21219	2.90383	1.04459	0.84523	0.30092	2.03784	59.2735	6.90573	8.56882	1.21585	2.59715	7.21673	2.02987	8.72789	9.94283	3.34009	13.7563	0.51346	4.53068	21.6943	0.91166	0.5728	0.92166	1.95558	2.32152	5.56202	1.88342	3.38404	0.77514	4.47654	9.46774	11.4115	0.98447	0.89714	32.0797	4.31134	0.25874	16.1012	1.29062	1.66165	1.11412	4.29782	13.8142	6.96886	13.0421
k__Bacteria|p__Actinobacteria|c__Actinobacteria|o__Actinomycetales|f__Actinomycetaceae|g__Actinomyces|s__Actinomyces_cardiffensis	0.03338	0	0	0	0	0	0	0	0	0	0	0	0	0	0	0.00251	0	0	0	0	0	0	0	0	0	0	0	0	0	0	0	0	0	0	0	0	0	0	0	0	0	0	0	0	0	0	0.00078	0	0	0	0	0	0	0	0	0	0	0	0	0	0	0	0	0	0	0	0	0	0	0	0	0	0
k__Bacteria|p__Actinobacteria|c__Actinobacteria|o__Actinomycetales|f__Actinomycetaceae|g__Actinomyces|s__Actinomyces_georgiae	0	0	0	0	0	0	0	0	0	0	0	0	0	0	0	0	0	0	0	0	0	0	0	0	0	0.00439	0	0	0.10292	0	0	0	0	0	0	0	0	0	0	0	0	0	0	0	0.00673	0	0	0.04918	0	0	0	0	0	0	0	0	0	0	0	0	0	0	0	0	0	0.00343	0	0	0	0	0.14129	0.01141	0
k__Bacteria|p__Actinobacteria|c__Actinobacteria|o__Actinomycetales|f__Actinomycetaceae|g__Actinomyces|s__Actinomyces_graevenitzii	1.45289	0.09058	0.00729	0	0.23114	0.72291	1.56548	0.03972	3.22096	0.3034	0.13684	0	0.69069	2.19092	0.08052	0.07078	0.18193	0.55957	0.09281	1.67358	0.01134	0.21912	0	0.02807	0.16838	0.22085	0.62107	0.82256	1.16171	0.18922	0	0.00574	0	0.08682	32.1314	0	1.41076	0.09016	0.45221	1.32633	0.25908	0.14661	0.21087	0.1193	5.00013	0.00227	1.17178	3.93077	0.04467	0.07738	0.26107	0.0361	0	0.60564	0.28887	0.92063	0.0281	0.53291	0.64303	0.85265	0	0.12464	0.11744	0.97483	0	1.89368	0.23346	0.03306	0.0259	1.37937	0.85992	0.66022	1.78714
k__Bacteria|p__Actinobacteria|c__Actinobacteria|o__Actinomycetales|f__Actinomycetaceae|g__Actinomyces|s__Actinomyces_hongkongensis	0	0	0	0	0	0	0	0	0	0	0	0	0	0.00337	0	0	0	0	0	0	0	0	0	0	0	0	0	0	0.03673	0	0	0	0	0	0	0	0	0	0	0	0	0	0	0	0.01298	0	0	0.06848	0	0	0	0	0	0	0	0	0	0	0.0395	0	0	0	0	0	0	0.00077	0	0	0	0	0.19433	0	0
k__Bacteria|p__Actinobacteria|c__Actinobacteria|o__Actinomycetales|f__Actinomycetaceae|g__Actinomyces|s__Actinomyces_johnsonii	0	0	0	0	0	0	0	0	0.16541	0	0	0	0	0.00064	0	0	0	0	0	0.00409	0	0	0	0	0	0.08387	0	0.01965	0	0	0	0	0	0	0.00341	0.09413	0	0	0	0	0	0.00543	0	0	0.03471	0	0.00452	0	0	0	0	0	0	0	0	0	0	0	0	0	0	0	0.00506	0	0	0.01484	0	0.0556	0	0.08948	0	0.03096	0.03875
k__Bacteria|p__Actinobacteria|c__Actinobacteria|o__Actinomycetales|f__Actinomycetaceae|g__Actinomyces|s__Actinomyces_massiliensis	0	0	0	0	0	0	0.01134	0	0	0.03752	0	0	0.06759	0	0	0	0	0	0	0	0	0	0	0	0	0.02854	0.03904	0.0954	0.36732	0.01668	0	0	0	0	0.00166	0	0	0	0.02537	0.00439	0	0.13813	0	0	0.00326	0	0.0635	0	0	0	0	0	0	0	0	0	0	0	0	0	0	0	0.01428	0	0	0.06558	0	0	0	0	0.00593	0.3752	0.02058
k__Bacteria|p__Actinobacteria|c__Actinobacteria|o__Actinomycetales|f__Actinomycetaceae|g__Actinomyces|s__Actinomyces_meyeri	0	0	0	0	0	0	0.00948	0	0	0	0	0	0	0	0	0	0	0	0	0	0	0	0	0	0	0	0	0	0	0	0	0	0	0	0	0	0	0	0	0	0	0	0	0	0	0	0	0	0	0	0	0	0	0	0	0	0	0	0	0	0	0	0.03554	0	0	0	0	0	0	0	0.00486	0.03135	0
k__Bacteria|p__Actinobacteria|c__Actinobacteria|o__Actinomycetales|f__Actinomycetaceae|g__Actinomyces|s__Actinomyces_naeslundii	0.08163	0.00823	0	0	0	0.01751	0.00983	0	0.75293	0.01366	0	0.00868	0.07463	0.0208	0.0095	0.03407	0.00345	0.09133	0	0.10274	0	0.04215	0.12638	0.01854	0.057	0	0.11887	0.08525	0.13651	0.03832	0	0	0	0.02996	0.24335	1.03419	0.00542	0	0.05343	0.1048	0.01133	0.30984	0.03712	0.02831	0.05358	0.08992	0.34162	0.10631	0.0485	0.02234	0	0	0	0.00184	0	0	0	0.12647	0	0.00614	0.06131	0	0.07895	0.00968	0	0.04318	0	0.31655	0.00907	0.26907	0.18835	0.03973	0.10601
k__Bacteria|p__Actinobacteria|c__Actinobacteria|o__Actinomycetales|f__Actinomycetaceae|g__Actinomyces|s__Actinomyces_odontolyticus	0.22341	0.14029	0.36688	0.14314	0.20462	0.10454	0.83154	0.02399	1.24316	2.11592	0.14199	0.07962	0.58539	0.50875	0.35807	0.0961	0.0519	0.06452	0.07104	0.48401	0.10894	0.3337	0.37484	0.02959	0.27433	0.89343	1.2038	0.51728	1.80622	0.23642	0.1712	0.29493	0.09231	0.23689	12.1473	0.09267	0.2483	0.34186	0.37111	0.59631	0.67401	1.41847	0.68433	0.55717	0.80395	0	0.33887	4.95715	0.13599	0.04352	0.14532	0.48999	0	0.00221	0.41654	0.51917	0.07407	1.42322	4.3441	2.79293	0.17937	0.31838	26.5532	1.05874	0.06301	3.18334	0.24988	0.49016	0.41952	0.40406	3.26563	1.34669	1.98376
k__Bacteria|p__Actinobacteria|c__Actinobacteria|o__Actinomycetales|f__Actinomycetaceae|g__Actinomyces|s__Actinomyces_oris	0.30644	0.0304	0.27641	0.07098	0.08866	0	0.0654	0.0453	0.06218	0.15336	0.01116	0.06194	0.36864	0.13965	0.04884	0.16664	0.04624	0.20829	0.00513	0.0974	0.00629	0.06905	0.33091	0.13328	0.38245	0.59545	0.50297	0.2252	0.08768	0.59159	0.43923	0.27457	0.01346	0.29141	1.37017	3.09809	0	0.15915	0.13347	0.60393	0.07294	0.18842	0.30489	0.74315	0.22711	0	0.13297	1.79645	0.42404	0.13659	0.07018	0.05401	1.53947	0	0.05201	0.02193	0.52571	0.29473	0.41367	0.28361	0	0.04927	0.48766	0.12411	0	0.32516	0	0.34161	0.03771	0.01164	1.64361	0.98419	0.5746
k__Bacteria|p__Actinobacteria|c__Actinobacteria|o__Actinomycetales|f__Actinomycetaceae|g__Actinomyces|s__Actinomyces_sp_HMSC035G02	0.09665	0.11192	0.05363	0	0.06881	0.10352	0.409	0.02652	2.35992	3.70979	0.08068	0.03916	0.60941	0.48697	0.18998	0.03609	0.04324	0.02653	0.04985	0.11602	0.09552	0.25593	0.10846	0.02315	0.20542	1.60751	0.43363	0.40254	0.97919	0.15244	0.08309	0.10836	0.0356	0.06245	3.06142	0	0.17873	0.2439	0.3899	0.66579	0.16428	2.18135	0.38221	0.91404	0.38525	0	0.03639	2.11532	0.10789	0.01348	0.11543	0.10478	0	0	0.226	0.40464	0.04508	0.44629	1.88815	1.20846	0.2454	0.13303	0.85872	0.63596	0.04606	2.73563	0.18908	0.17589	0.16925	0.80847	1.08439	0.97768	4.03125
k__Bacteria|p__Actinobacteria|c__Actinobacteria|o__Actinomycetales|f__Actinomycetaceae|g__Actinomyces|s__Actinomyces_sp_HPA0247	0	0	0	0	0	0	0.04065	0	0.05993	0	0	0	0.0575	0.00091	0	0	0.03455	0	0	0	0.00224	0.01042	0	0	0	0.00194	0.00272	0	0.02215	0.12744	0	0	0	0	0.07836	0	0	0.00353	0.03536	0.03412	0.02126	0.00405	0	0	0.00269	0	1.28155	1.19939	0	0	0	0	0	0	0.00131	0	0	0.00763	0	0.08209	0	0	0.0415	0.02395	0	0.31607	0	0	0	0.01961	0.1187	0.09711	0.01847
k__Bacteria|p__Actinobacteria|c__Actinobacteria|o__Actinomycetales|f__Actinomycetaceae|g__Actinomyces|s__Actinomyces_sp_ICM47	0.6431	3.34585	0.07498	0.07786	0.93634	5.93804	4.7467	0.42567	2.8557	1.40359	0.41879	0.44619	2.25976	1.74903	3.29518	1.0175	0.50445	1.01983	0.10689	3.33598	0.38237	2.42001	0.13943	0.18625	0.25281	1.78095	1.96178	1.53637	1.20619	1.12304	0.30714	0.05688	0.14727	1.27673	3.61634	0	6.29026	0.22441	0.89014	3.69875	0.43315	2.39903	8.06252	0.97812	6.70915	0	0.03717	4.39714	0.15058	0.25792	0.23739	1.16681	0	2.71163	0.48221	0.71071	0.10219	1.51723	0.68288	5.35739	0.29434	0.1014	3.59525	0.76844	0	6.69293	0.38755	0.19642	0.32934	1.06997	2.73901	2.08856	3.64051
k__Bacteria|p__Actinobacteria|c__Actinobacteria|o__Actinomycetales|f__Actinomycetaceae|g__Actinomyces|s__Actinomyces_sp_S6_Spd3	0.0113	0.24891	0.05879	0.08568	0	0.28492	0.17551	0	0.47392	0.13856	0.05887	0	0.44073	0.07292	0.34752	0	0.02252	0.02452	0.00728	0.13472	0.22241	0.36871	0.10768	0	0	0.12274	0.32802	0.06815	0.18639	0.06088	0	0.0353	0.01229	0.04551	0.43329	0	0.26308	0.04827	0.17329	0.07326	0.0784	0.3755	0.26089	0	0.29867	0.00878	0.02136	0.41021	0	0.01402	0.03123	0.03345	0	2.07924	0.24068	0.57129	0	0.05158	0.29068	0.4699	0.10748	0.09602	0.07516	0.36511	0	0.52231	0.229	0.04577	0.08819	0.23691	1.28666	0.11777	0.58485
k__Bacteria|p__Actinobacteria|c__Actinobacteria|o__Actinomycetales|f__Actinomycetaceae|g__Actinomyces|s__Actinomyces_sp_oral_taxon_170	0	0	0	0	0	0.27937	0	0	0.00628	0	0	0	0.04559	0	0	0	0	0	0	0	0	0	0	0	0	0.00277	0.38304	0.07385	0	0	0	0.03753	0	0	0.01459	0	0.15044	0.03784	0	0	0	0	0	0	0.00405	0.41248	0	0	0	0	0	0	0	0.16145	0	0	0	0	0	0	0	0	0	0.10845	0	0.01091	0	0	0.01157	0.00923	0	0.07888	0
k__Bacteria|p__Actinobacteria|c__Actinobacteria|o__Actinomycetales|f__Actinomycetaceae|g__Actinomyces|s__Actinomyces_sp_oral_taxon_180	0.16538	0	0	0	0	0	0	0	0	0	0	0	0	0.00246	0	0.13297	0	0	0	0.01538	0	0.01039	0	0	0	0.00244	0	0	0.09723	0	0	0	0	0	0.0528	0	0	0	0.02882	0	0	0.02128	0	0	0.10132	0	0.02723	0.10268	0	0	0	0	0	0	0	0	0	0	0.24321	0	0	0	0.06498	0.00146	0	0.01785	0	0	0	0	0.10155	0.00509	0.02851
k__Bacteria|p__Actinobacteria|c__Actinobacteria|o__Actinomycetales|f__Actinomycetaceae|g__Actinomyces|s__Actinomyces_sp_oral_taxon_181	0.01989	0.03803	0.05249	0	0	0.00103	0.37904	0	0	0.62799	0.00073	0	0.15154	0.28839	0.05903	0	0.06398	0	0.09122	0.15941	0.01999	0.01918	0	0	0	0.00114	0.31634	0.03859	0.02194	0.33323	0.04392	0	0	0.00808	6.11938	0	0.02183	0.05878	0.04406	0.10907	0.31542	0.40404	0	0	0.09761	0	1.07054	2.46971	0	0	0.06104	0.07045	0	0	0.16737	0.23567	0	0.07649	0.92252	0.35837	0.09658	0.06218	0.15193	0.24062	0.14966	0.17052	0.00164	0.00659	0.02356	0	2.1077	0.08694	0.07471
k__Bacteria|p__Actinobacteria|c__Actinobacteria|o__Actinomycetales|f__Actinomycetaceae|g__Actinomyces|s__Actinomyces_sp_oral_taxon_414	0	0	0	0	0	0	0	0	0	0	0	0	0	0	0	0	0	0	0	0	0	0	0	0	0	0.04851	0	0	0	0	0	0	0	0	0	0.13489	0	0	0	0	0	0	0	0	0.0063	0	0.0024	0	0	0	0	0	0	0	0	0	0	0	0	0	0	0	0	0	0	0.01927	0	0	0	0	0.0038	0	0.07774
k__Bacteria|p__Actinobacteria|c__Actinobacteria|o__Actinomycetales|f__Actinomycetaceae|g__Actinomyces|s__Actinomyces_sp_oral_taxon_448	0	0	0	0	0	0	0.00121	0	0	0.39717	0	0	0	0.00113	0	0	0	0	0	0	0	0	0	0	0	0	0	0	0	0.03456	0	0.03191	0	0	0	1.98534	0	0.00794	0	0	0	1.13575	0	0	0.0035	0	0	0.00537	0	0.00754	0	0	0.78205	0	0	0	0	0	0	0	0	0	0	0	0	0.08519	0	0	0	0	0	0.02725	0.03093
k__Bacteria|p__Actinobacteria|c__Actinobacteria|o__Actinomycetales|f__Actinomycetaceae|g__Actinomyces|s__Actinomyces_sp_oral_taxon_897	0	0	0	0	0	0	0	0	0	0	0	0	0	0	0	0	0	0	0	0	0	0	0	0	0	0.03892	0	0	0	0	0	0	0	0	0	0.00453	0	0	0	0	0	0	0	0	0.00532	0	0	0	0	0	0	0	0	0	0	0	0	0	0	0	0	0	0	0	0	0.00048	0	0	0	0	0.01038	0.00983	0.04425
k__Bacteria|p__Actinobacteria|c__Actinobacteria|o__Actinomycetales|f__Actinomycetaceae|g__Actinomyces|s__Actinomyces_viscosus	0	0	0	0	0	0	0	0	0	0	0	0	0	0	0	0	0	0	0	0	0	0	0	0	0	0	0.02553	0	0	0	0	0	0	0	0	0.4619	0	0	0	0	0	0	0	0	0	0	0	0.08615	0	0	0	0	0	0	0.00843	0	0	0	0	0	0	0.01221	0	0	0	0	0	0	0	0	0.05807	0	0
k__Bacteria|p__Actinobacteria|c__Actinobacteria|o__Bifidobacteriales	0	0	0	0	0	0.01007	0.08971	0	0.01737	0.10964	0	0	0	0	0	0	0	0	0	0	0	0	0.11504	0	0	0	0.00437	0	0	0	0	0	0	0	0	0	0.03579	0	0	0	0	0.19615	0	0	0.01011	0	0.01213	0.01877	0	0	0	0	0	0	0	0	0	0.36434	0	0	0	0	0.08005	0.00645	0	0.00762	0	0.08556	0	0	0.00941	0	0.03174
k__Bacteria|p__Actinobacteria|c__Actinobacteria|o__Bifidobacteriales|f__Bifidobacteriaceae	0	0	0	0	0	0.01007	0.08971	0	0.01737	0.10964	0	0	0	0	0	0	0	0	0	0	0	0	0.11504	0	0	0	0.00437	0	0	0	0	0	0	0	0	0	0.03579	0	0	0	0	0.19615	0	0	0.01011	0	0.01213	0.01877	0	0	0	0	0	0	0	0	0	0.36434	0	0	0	0	0.08005	0.00645	0	0.00762	0	0.08556	0	0	0.00941	0	0.03174
k__Bacteria|p__Actinobacteria|c__Actinobacteria|o__Bifidobacteriales|f__Bifidobacteriaceae|g__Aeriscardovia	0	0	0	0	0	0	0	0	0	0	0	0	0	0	0	0	0	0	0	0	0	0	0	0	0	0	0	0	0	0	0	0	0	0	0	0	0	0	0	0	0	0	0	0	0	0	0	0	0	0	0	0	0	0	0	0	0	0	0	0	0	0	0	0	0	0	0	0	0	0	0	0	0
k__Bacteria|p__Actinobacteria|c__Actinobacteria|o__Bifidobacteriales|f__Bifidobacteriaceae|g__Aeriscardovia|s__Aeriscardovia_aeriphila	0	0	0	0	0	0	0	0	0	0	0	0	0	0	0	0	0	0	0	0	0	0	0	0	0	0	0	0	0	0	0	0	0	0	0	0	0	0	0	0	0	0	0	0	0	0	0	0	0	0	0	0	0	0	0	0	0	0	0	0	0	0	0	0	0	0	0	0	0	0	0	0	0
k__Bacteria|p__Actinobacteria|c__Actinobacteria|o__Bifidobacteriales|f__Bifidobacteriaceae|g__Alloscardovia	0	0	0	0	0	0	0.08971	0	0	0	0	0	0	0	0	0	0	0	0	0	0	0	0	0	0	0	0	0	0	0	0	0	0	0	0	0	0	0	0	0	0	0.17862	0	0	0	0	0	0.01877	0	0	0	0	0	0	0	0	0	0	0	0	0	0	0	0	0	0	0	0	0	0	0	0	0
k__Bacteria|p__Actinobacteria|c__Actinobacteria|o__Bifidobacteriales|f__Bifidobacteriaceae|g__Alloscardovia|s__Alloscardovia_omnicolens	0	0	0	0	0	0	0.08971	0	0	0	0	0	0	0	0	0	0	0	0	0	0	0	0	0	0	0	0	0	0	0	0	0	0	0	0	0	0	0	0	0	0	0.17862	0	0	0	0	0	0.01877	0	0	0	0	0	0	0	0	0	0	0	0	0	0	0	0	0	0	0	0	0	0	0	0	0
k__Bacteria|p__Actinobacteria|c__Actinobacteria|o__Bifidobacteriales|f__Bifidobacteriaceae|g__Bifidobacterium	0	0	0	0	0	0	0	0	0.01737	0.10964	0	0	0	0	0	0	0	0	0	0	0	0	0.01906	0	0	0	0.00437	0	0	0	0	0	0	0	0	0	0	0	0	0	0	0.01753	0	0	0	0	0	0	0	0	0	0	0	0	0	0	0	0.36434	0	0	0	0	0.08005	0	0	0.00762	0	0.08556	0	0	0.00941	0	0
k__Bacteria|p__Actinobacteria|c__Actinobacteria|o__Bifidobacteriales|f__Bifidobacteriaceae|g__Bifidobacterium|s__Bifidobacterium_adolescentis	0	0	0	0	0	0	0	0	0.01737	0	0	0	0	0	0	0	0	0	0	0	0	0	0	0	0	0	0.00437	0	0	0	0	0	0	0	0	0	0	0	0	0	0	0	0	0	0	0	0	0	0	0	0	0	0	0	0	0	0	0.35503	0	0	0	0	0.0756	0	0	0.00762	0	0.08556	0	0	0	0	0
k__Bacteria|p__Actinobacteria|c__Actinobacteria|o__Bifidobacteriales|f__Bifidobacteriaceae|g__Bifidobacterium|s__Bifidobacterium_angulatum	0	0	0	0	0	0	0	0	0	0	0	0	0	0	0	0	0	0	0	0	0	0	0	0	0	0	0	0	0	0	0	0	0	0	0	0	0	0	0	0	0	0	0	0	0	0	0	0	0	0	0	0	0	0	0	0	0	0	0	0	0	0	0	0	0	0	0	0	0	0	0	0	0
k__Bacteria|p__Actinobacteria|c__Actinobacteria|o__Bifidobacteriales|f__Bifidobacteriaceae|g__Bifidobacterium|s__Bifidobacterium_animalis	0	0	0	0	0	0	0	0	0	0	0	0	0	0	0	0	0	0	0	0	0	0	0	0	0	0	0	0	0	0	0	0	0	0	0	0	0	0	0	0	0	0	0	0	0	0	0	0	0	0	0	0	0	0	0	0	0	0	0	0	0	0	0	0	0	0	0	0	0	0	0	0	0
k__Bacteria|p__Actinobacteria|c__Actinobacteria|o__Bifidobacteriales|f__Bifidobacteriaceae|g__Bifidobacterium|s__Bifidobacterium_bifidum	0	0	0	0	0	0	0	0	0	0	0	0	0	0	0	0	0	0	0	0	0	0	0	0	0	0	0	0	0	0	0	0	0	0	0	0	0	0	0	0	0	0	0	0	0	0	0	0	0	0	0	0	0	0	0	0	0	0	0	0	0	0	0	0	0	0	0	0	0	0	0	0	0
k__Bacteria|p__Actinobacteria|c__Actinobacteria|o__Bifidobacteriales|f__Bifidobacteriaceae|g__Bifidobacterium|s__Bifidobacterium_catenulatum	0	0	0	0	0	0	0	0	0	0	0	0	0	0	0	0	0	0	0	0	0	0	0	0	0	0	0	0	0	0	0	0	0	0	0	0	0	0	0	0	0	0	0	0	0	0	0	0	0	0	0	0	0	0	0	0	0	0	0	0	0	0	0	0	0	0	0	0	0	0	0	0	0
k__Bacteria|p__Actinobacteria|c__Actinobacteria|o__Bifidobacteriales|f__Bifidobacteriaceae|g__Bifidobacterium|s__Bifidobacterium_dentium	0	0	0	0	0	0	0	0	0	0.10964	0	0	0	0	0	0	0	0	0	0	0	0	0.01906	0	0	0	0	0	0	0	0	0	0	0	0	0	0	0	0	0	0	0.01753	0	0	0	0	0	0	0	0	0	0	0	0	0	0	0	0	0	0	0	0	0	0	0	0	0	0	0	0	0.00751	0	0
k__Bacteria|p__Actinobacteria|c__Actinobacteria|o__Bifidobacteriales|f__Bifidobacteriaceae|g__Bifidobacterium|s__Bifidobacterium_longum	0	0	0	0	0	0	0	0	0	0	0	0	0	0	0	0	0	0	0	0	0	0	0	0	0	0	0	0	0	0	0	0	0	0	0	0	0	0	0	0	0	0	0	0	0	0	0	0	0	0	0	0	0	0	0	0	0	0	0	0	0	0	0.00445	0	0	0	0	0	0	0	0.0019	0	0
k__Bacteria|p__Actinobacteria|c__Actinobacteria|o__Bifidobacteriales|f__Bifidobacteriaceae|g__Bifidobacterium|s__Bifidobacterium_pseudocatenulatum	0	0	0	0	0	0	0	0	0	0	0	0	0	0	0	0	0	0	0	0	0	0	0	0	0	0	0	0	0	0	0	0	0	0	0	0	0	0	0	0	0	0	0	0	0	0	0	0	0	0	0	0	0	0	0	0	0	0.00931	0	0	0	0	0	0	0	0	0	0	0	0	0	0	0
k__Bacteria|p__Actinobacteria|c__Actinobacteria|o__Bifidobacteriales|f__Bifidobacteriaceae|g__Parascardovia	0	0	0	0	0	0	0	0	0	0	0	0	0	0	0	0	0	0	0	0	0	0	0	0	0	0	0	0	0	0	0	0	0	0	0	0	0	0	0	0	0	0	0	0	0	0	0	0	0	0	0	0	0	0	0	0	0	0	0	0	0	0	0	0	0	0	0	0	0	0	0	0	0
k__Bacteria|p__Actinobacteria|c__Actinobacteria|o__Bifidobacteriales|f__Bifidobacteriaceae|g__Parascardovia|s__Parascardovia_denticolens	0	0	0	0	0	0	0	0	0	0	0	0	0	0	0	0	0	0	0	0	0	0	0	0	0	0	0	0	0	0	0	0	0	0	0	0	0	0	0	0	0	0	0	0	0	0	0	0	0	0	0	0	0	0	0	0	0	0	0	0	0	0	0	0	0	0	0	0	0	0	0	0	0
k__Bacteria|p__Actinobacteria|c__Actinobacteria|o__Bifidobacteriales|f__Bifidobacteriaceae|g__Scardovia	0	0	0	0	0	0.01007	0	0	0	0	0	0	0	0	0	0	0	0	0	0	0	0	0.09598	0	0	0	0	0	0	0	0	0	0	0	0	0	0.03579	0	0	0	0	0	0	0	0.01011	0	0.01213	0	0	0	0	0	0	0	0	0	0	0	0	0	0	0	0	0.00645	0	0	0	0	0	0	0	0	0.03174
k__Bacteria|p__Actinobacteria|c__Actinobacteria|o__Bifidobacteriales|f__Bifidobacteriaceae|g__Scardovia|s__Scardovia_wiggsiae	0	0	0	0	0	0.01007	0	0	0	0	0	0	0	0	0	0	0	0	0	0	0	0	0.09598	0	0	0	0	0	0	0	0	0	0	0	0	0	0.03579	0	0	0	0	0	0	0	0.01011	0	0.01213	0	0	0	0	0	0	0	0	0	0	0	0	0	0	0	0	0.00645	0	0	0	0	0	0	0	0	0.03174
k__Bacteria|p__Actinobacteria|c__Actinobacteria|o__Corynebacteriales	1.15415	0.11633	0.09645	0.34078	0.13662	0	0.31593	0	0.06703	0.25105	0.00269	0.17711	0.68736	0.07167	0.0253	0.70802	0.04576	0.3326	0	0.27684	0.0029	0.30151	0.56278	0.12342	0.06474	0.50107	1.24041	1.61609	0.08469	0.2409	0.14958	0.1151	0.0593	0.37591	0.70467	0.47685	0.04922	0.09255	0.96233	0.31228	0.09482	0.75021	0.46466	0.14403	0.61007	0.04391	1.86865	0.37298	0.06599	0.51725	0	0.13757	0.32358	0	0.00866	0	0	0.86465	0.63318	0.15324	0	0.01185	0.08041	0.20509	0	1.59479	0.01581	0.09489	0.31976	0.02526	0.21263	1.50237	0.93119
k__Bacteria|p__Actinobacteria|c__Actinobacteria|o__Corynebacteriales|f__Corynebacteriaceae	1.15415	0.11633	0.09645	0.34078	0.13662	0	0.31593	0	0.06703	0.25105	0.00269	0.17711	0.68736	0.07167	0.0253	0.70802	0.04576	0.3326	0	0.27684	0.0029	0.30151	0.56278	0.12342	0.06474	0.50107	1.24041	1.61609	0.08469	0.2409	0.14958	0.1151	0.0593	0.37591	0.70467	0.47685	0.04922	0.09255	0.96233	0.31228	0.09482	0.75021	0.46466	0.14403	0.61007	0.04391	1.86865	0.37298	0.06599	0.51725	0	0.13757	0.32358	0	0.00866	0	0	0.86465	0.63318	0.15324	0	0.01185	0.08041	0.20509	0	1.59479	0.01581	0.09489	0.31976	0.02526	0.21263	1.50237	0.93119
k__Bacteria|p__Actinobacteria|c__Actinobacteria|o__Corynebacteriales|f__Corynebacteriaceae|g__Corynebacterium	1.15415	0.11633	0.09645	0.34078	0.13662	0	0.31593	0	0.06703	0.25105	0.00269	0.17711	0.68736	0.07167	0.0253	0.70802	0.04576	0.3326	0	0.27684	0.0029	0.30151	0.56278	0.12342	0.06474	0.50107	1.24041	1.61609	0.08469	0.2409	0.14958	0.1151	0.0593	0.37591	0.70467	0.47685	0.04922	0.09255	0.96233	0.31228	0.09482	0.75021	0.46466	0.14403	0.61007	0.04391	1.86865	0.37298	0.06599	0.51725	0	0.13757	0.32358	0	0.00866	0	0	0.86465	0.63318	0.15324	0	0.01185	0.08041	0.20509	0	1.59479	0.01581	0.09489	0.31976	0.02526	0.21263	1.50237	0.93119
k__Bacteria|p__Actinobacteria|c__Actinobacteria|o__Corynebacteriales|f__Corynebacteriaceae|g__Corynebacterium|s__Corynebacterium_argentoratense	0	0	0	0	0	0	0	0	0	0	0	0	0	0	0	0	0	0	0	0	0	0	0	0	0	0	0	0	0	0	0	0	0	0	0	0	0	0	0	0	0	0	0	0	0	0	0	0	0	0	0	0	0	0	0	0	0	0	0	0	0	0	0	0	0	0	0	0	0	0	0	0	0
k__Bacteria|p__Actinobacteria|c__Actinobacteria|o__Corynebacteriales|f__Corynebacteriaceae|g__Corynebacterium|s__Corynebacterium_durum	0.17566	0.03332	0.09645	0.10022	0	0	0.02235	0	0.01117	0.06546	0	0.1122	0.18294	0.01034	0	0.13152	0.00732	0.06047	0	0.07363	0	0.02673	0.31418	0.02488	0.04962	0.16634	0.28231	0.61588	0	0.08101	0.09064	0.1151	0.0109	0.19007	0.59952	0.18868	0.03104	0.07897	0.33397	0.10244	0.06484	0.62987	0.05127	0.0726	0.07414	0.04391	0.37823	0.14627	0	0.0831	0	0.07608	0.32358	0	0	0	0	0.17671	0	0	0	0	0.01086	0.1544	0	0.18238	0	0.05876	0.06516	0.00239	0.05779	0.58408	0.11223
k__Bacteria|p__Actinobacteria|c__Actinobacteria|o__Corynebacteriales|f__Corynebacteriaceae|g__Corynebacterium|s__Corynebacterium_matruchotii	0.9785	0.08301	0	0.24056	0.13662	0	0.29359	0	0.05586	0.18559	0.00269	0.06492	0.50442	0.06133	0.0253	0.57651	0.03845	0.27213	0	0.20321	0.0029	0.27478	0.24859	0.09854	0.01511	0.33474	0.9581	1.00021	0.08469	0.15989	0.05894	0	0.0484	0.18584	0.10515	0.28817	0.01818	0.01358	0.62835	0.20983	0.02998	0.12033	0.41339	0.07143	0.53593	0	1.49042	0.22671	0.06599	0.43415	0	0.0615	0	0	0.00866	0	0	0.68794	0.63318	0.15324	0	0.01185	0.06956	0.05069	0	1.4124	0.01581	0.03614	0.2546	0.02287	0.15484	0.91829	0.81897
k__Bacteria|p__Actinobacteria|c__Actinobacteria|o__Micrococcales	8.4646	1.9978	1.97697	9.54612	1.09398	0.71402	8.6385	0.84029	6.91668	35.0644	0.23661	1.76383	4.47816	3.05089	2.01043	1.79171	0.93401	4.8229	2.80782	4.18658	0.88788	6.81665	11.644	2.2012	1.52846	6.80842	15.4902	22.3863	8.73758	3.40866	7.5049	3.6011	1.77527	2.16138	14.7007	10.166	1.14988	6.97683	13.8877	6.15718	2.8455	16.112	9.2878	3.24384	18.6658	2.6505	1.84274	12.3459	2.36465	12.0238	2.4806	2.2042	7.97146	0.26423	1.4402	2.22534	1.49467	8.01026	6.94789	2.16157	4.85597	0.99229	27.8305	9.20834	0.88201	8.88657	0.62977	21.7038	6.35523	2.7671	41.6457	16.2947	16.1634
k__Bacteria|p__Actinobacteria|c__Actinobacteria|o__Micrococcales|f__Micrococcaceae	8.4646	1.9978	1.97697	9.54612	1.09398	0.71402	8.6385	0.84029	6.91668	35.0644	0.23661	1.76383	4.47816	3.05089	2.01043	1.79171	0.93401	4.8229	2.80782	4.18658	0.88788	6.81665	11.644	2.2012	1.52846	6.80842	15.4902	22.3863	8.73758	3.40866	7.5049	3.6011	1.77527	2.16138	14.7007	10.166	1.14988	6.97683	13.8877	6.15718	2.8455	16.112	9.2878	3.24384	18.6658	2.6505	1.84274	12.3459	2.36465	12.0238	2.4806	2.2042	7.97146	0.26423	1.4402	2.22534	1.49467	8.01026	6.94789	2.16157	4.85597	0.99229	27.8305	9.20834	0.88201	8.88657	0.62977	21.7038	6.35523	2.7671	41.6457	16.2947	16.1634
k__Bacteria|p__Actinobacteria|c__Actinobacteria|o__Micrococcales|f__Micrococcaceae|g__Micrococcus	0	0	0	0	0	0	0	0	0	0	0	0	0	0	0	0	0	0	0	0	0	0	0	0	0	0	0	0	0	0	0	0	0	0	0	0	0	0	0	0	0	0	0	0	0	0	0	0	0	0	0	0	0	0	0	0	0	0.18177	0	0	0	0	0.02042	0	0	0	0	0.03581	0	0	0	0	0
k__Bacteria|p__Actinobacteria|c__Actinobacteria|o__Micrococcales|f__Micrococcaceae|g__Micrococcus|s__Micrococcus_aloeverae	0	0	0	0	0	0	0	0	0	0	0	0	0	0	0	0	0	0	0	0	0	0	0	0	0	0	0	0	0	0	0	0	0	0	0	0	0	0	0	0	0	0	0	0	0	0	0	0	0	0	0	0	0	0	0	0	0	0	0	0	0	0	0.00988	0	0	0	0	0.01719	0	0	0	0	0
k__Bacteria|p__Actinobacteria|c__Actinobacteria|o__Micrococcales|f__Micrococcaceae|g__Micrococcus|s__Micrococcus_luteus	0	0	0	0	0	0	0	0	0	0	0	0	0	0	0	0	0	0	0	0	0	0	0	0	0	0	0	0	0	0	0	0	0	0	0	0	0	0	0	0	0	0	0	0	0	0	0	0	0	0	0	0	0	0	0	0	0	0.18177	0	0	0	0	0.01053	0	0	0	0	0.01861	0	0	0	0	0
k__Bacteria|p__Actinobacteria|c__Actinobacteria|o__Micrococcales|f__Micrococcaceae|g__Rothia	8.4646	1.9978	1.97697	9.54612	1.09398	0.71402	8.6385	0.84029	6.91668	35.0644	0.23661	1.76383	4.47816	3.05089	2.01043	1.79171	0.93401	4.8229	2.80782	4.18658	0.88788	6.81665	11.644	2.2012	1.52846	6.80842	15.4902	22.3863	8.73758	3.40866	7.5049	3.6011	1.77527	2.16138	14.7007	10.166	1.14988	6.97683	13.8877	6.15718	2.8455	16.112	9.2878	3.24384	18.6658	2.6505	1.84274	12.3459	2.36465	12.0238	2.4806	2.2042	7.97146	0.26423	1.4402	2.22534	1.49467	7.8285	6.94789	2.16157	4.85597	0.99229	27.8101	9.20834	0.88201	8.88657	0.62977	21.668	6.35523	2.7671	41.6457	16.2947	16.1634
k__Bacteria|p__Actinobacteria|c__Actinobacteria|o__Micrococcales|f__Micrococcaceae|g__Rothia|s__Rothia_aeria	0.13878	0.02978	0.30688	1.08185	0.11678	0	0.6746	0.02084	0.8225	0.03492	0	0.09769	0.18481	0.09205	0.16329	0.04448	0	0.16363	0.00889	0.15509	0	0.21509	0.71501	0.18002	0.25421	0.89016	1.11523	1.65986	0.32657	0.03314	0.03807	0.74735	0.0141	0.45737	0.44094	2.10743	0.27285	0.29417	1.72458	0.52121	0	0.02931	0.15191	0.95109	0.374	0.36749	0.02889	0.48621	0	0.66189	0.24317	0.11841	2.69119	0	0.01137	0	0	0.97988	0	0.13063	0.91039	0.15696	0.64188	1.24867	0	0.12785	0.04676	1.07207	0.09826	0.17311	0.6191	0.65584	1.08779
k__Bacteria|p__Actinobacteria|c__Actinobacteria|o__Micrococcales|f__Micrococcaceae|g__Rothia|s__Rothia_dentocariosa	1.72901	0.35303	0.48114	1.22628	0.30123	0	1.13296	0.10862	0.08179	1.05954	0	0.19211	1.62413	0.28433	0.40772	0.57414	0.05192	1.24563	0.00552	0.98933	0.06348	0.94026	0.48933	0.26723	0.38797	0.61448	2.6521	3.79719	0.03253	0.51711	1.12378	1.31563	0.17017	0.36023	0.71426	1.04148	0.19781	0.51917	2.04457	0.62349	0.43439	3.25957	1.97516	1.26327	0.46251	1.43826	1.60934	2.30019	0.85735	0.83341	1.27727	0.43587	2.31098	0	0.00625	0.16714	0.79205	2.61344	0.6163	0.14754	0.58035	0.00583	0.93267	0.843	0.61273	0.89484	0.0501	0.50499	0.23653	0.04168	1.28478	6.47409	0.6682
k__Bacteria|p__Actinobacteria|c__Actinobacteria|o__Micrococcales|f__Micrococcaceae|g__Rothia|s__Rothia_mucilaginosa	6.59681	1.61499	1.18895	7.23799	0.67597	0.71402	6.83095	0.71082	6.01239	33.9699	0.23661	1.47402	2.66923	2.67451	1.43943	1.17309	0.8821	3.41363	2.79341	3.04216	0.8244	5.66131	10.4397	1.75396	0.88629	5.30378	11.7229	16.9292	8.37848	2.85842	6.34305	1.53811	1.591	1.34378	13.5455	7.01713	0.67922	6.1635	10.1186	5.01249	2.41111	12.8231	7.16073	1.02948	17.8293	0.84474	0.20452	9.55945	1.50729	10.5285	0.96016	1.64992	2.96929	0.26423	1.42258	2.05821	0.70262	4.23518	6.33159	1.8834	3.36523	0.8295	26.2355	7.11668	0.26929	7.86388	0.53291	20.0909	6.02044	2.55231	39.7419	9.16472	14.4074
k__Bacteria|p__Actinobacteria|c__Actinobacteria|o__Propionibacteriales	0.36736	0.00668	0.00767	0	0	0.00075	0.09435	0.0107	0.1153	0.24402	0.01353	0	0.11232	0.0254	0	0.21929	0.00327	0.03036	0	0.10295	0	0.01501	0.30822	0.00059	0.70776	0.12885	0.35604	0.34721	1.82254	0.15863	0	0	0	0.01108	0.13869	1.04639	0	0.00852	0.04143	0.05813	0	0.10384	0	0.2159	0.09046	0.04224	0.74773	0.21735	0.20812	0.01161	0	0.17026	0.23748	0.02901	0.00729	0.23616	0.06728	3.64926	0.07941	0.10354	0.43422	0.05793	0.30342	0.03663	0	0.27553	0.00626	0.75145	0.26502	0.01543	0.72948	1.23864	0.39569
k__Bacteria|p__Actinobacteria|c__Actinobacteria|o__Propionibacteriales|f__Propionibacteriaceae	0.36736	0.00668	0.00767	0	0	0.00075	0.09435	0.0107	0.1153	0.24402	0.01353	0	0.11232	0.0254	0	0.21929	0.00327	0.03036	0	0.10295	0	0.01501	0.30822	0.00059	0.70776	0.12885	0.35604	0.34721	1.82254	0.15863	0	0	0	0.01108	0.13869	1.04639	0	0.00852	0.04143	0.05813	0	0.10384	0	0.2159	0.09046	0.04224	0.74773	0.21735	0.20812	0.01161	0	0.17026	0.23748	0.02901	0.00729	0.23616	0.06728	3.64926	0.07941	0.10354	0.43422	0.05793	0.30342	0.03663	0	0.27553	0.00626	0.75145	0.26502	0.01543	0.72948	1.23864	0.39569
k__Bacteria|p__Actinobacteria|c__Actinobacteria|o__Propionibacteriales|f__Propionibacteriaceae|g__Cutibacterium	0	0.00668	0	0	0	0.00075	0.04389	0.0107	0.07985	0.17879	0	0	0.09972	0	0	0	0.00304	0	0	0	0	0	0.06214	0	0.70776	0.0619	0.19315	0.15626	0.4693	0.14226	0	0	0	0	0.10377	0.36005	0	0	0.00439	0	0	0.0861	0	0.0597	0.00068	0.04224	0	0.02218	0.20812	0	0	0.16509	0	0	0.00729	0.23616	0.04892	3.62343	0	0.09065	0.43422	0.05793	0.15667	0	0	0.24037	0.00626	0.63836	0.15223	0	0.16954	1.18042	0.19773
k__Bacteria|p__Actinobacteria|c__Actinobacteria|o__Propionibacteriales|f__Propionibacteriaceae|g__Cutibacterium|s__Cutibacterium_acnes	0	0.00668	0	0	0	0.00075	0.04389	0.0107	0.07985	0.17879	0	0	0.09972	0	0	0	0.00304	0	0	0	0	0	0.06214	0	0.70776	0.0619	0.19315	0.15626	0.4693	0.14226	0	0	0	0	0.10377	0.36005	0	0	0.00439	0	0	0.0861	0	0.0597	0.00068	0.04224	0	0.02218	0.20812	0	0	0.16509	0	0	0.00729	0.23616	0.04892	3.62343	0	0.09065	0.43422	0.05793	0.15667	0	0	0.24037	0.00626	0.63836	0.15223	0	0.16954	1.18042	0.19773
k__Bacteria|p__Actinobacteria|c__Actinobacteria|o__Propionibacteriales|f__Propionibacteriaceae|g__Cutibacterium|s__Cutibacterium_granulosum	0	0	0	0	0	0	0	0	0	0	0	0	0	0	0	0	0	0	0	0	0	0	0	0	0	0	0	0	0	0	0	0	0	0	0	0	0	0	0	0	0	0	0	0	0	0	0	0	0	0	0	0	0	0	0	0	0	0	0	0	0	0	0	0	0	0	0	0	0	0	0	0	0
k__Bacteria|p__Actinobacteria|c__Actinobacteria|o__Propionibacteriales|f__Propionibacteriaceae|g__Propionibacterium	0.36736	0	0	0	0	0	0	0	0	0	0	0	0	0	0	0.21929	0	0.03036	0	0.09118	0	0.01331	0.22461	0	0	0	0	0	0	0	0	0	0	0	0	0.53635	0	0	0	0	0	0	0	0	0.06012	0	0.72781	0.00071	0	0	0	0	0.23748	0	0	0	0	0	0	0	0	0	0	0	0	0	0	0.03781	0	0	0	0	0
k__Bacteria|p__Actinobacteria|c__Actinobacteria|o__Propionibacteriales|f__Propionibacteriaceae|g__Propionibacterium|s__Propionibacterium_acidifaciens	0.36736	0	0	0	0	0	0	0	0	0	0	0	0	0	0	0.21929	0	0.03036	0	0.09118	0	0.01331	0.22461	0	0	0	0	0	0	0	0	0	0	0	0	0.53635	0	0	0	0	0	0	0	0	0.06012	0	0.72781	0.00071	0	0	0	0	0.23748	0	0	0	0	0	0	0	0	0	0	0	0	0	0	0.03781	0	0	0	0	0
k__Bacteria|p__Actinobacteria|c__Actinobacteria|o__Propionibacteriales|f__Propionibacteriaceae|g__Pseudopropionibacterium	0	0	0.00767	0	0	0	0.05046	0	0.03545	0.06523	0.01353	0	0.01261	0.0254	0	0	0.00023	0	0	0.01177	0	0.0017	0.02147	0.00059	0	0.06696	0.16289	0.19095	1.35325	0.01637	0	0	0	0.01108	0.03492	0.14999	0	0.00852	0.03705	0.05813	0	0.01774	0	0.1562	0.02966	0	0.01993	0.19446	0	0.01161	0	0.00517	0	0.02901	0	0	0.01836	0.02583	0.07941	0.01289	0	0	0.14674	0.03663	0	0.03517	0	0.07527	0.1128	0.01543	0.55994	0.05822	0.19796
k__Bacteria|p__Actinobacteria|c__Actinobacteria|o__Propionibacteriales|f__Propionibacteriaceae|g__Pseudopropionibacterium|s__Pseudopropionibacterium_propionicum	0	0	0.00767	0	0	0	0.05046	0	0.03545	0.06523	0.01353	0	0.01261	0.0254	0	0	0.00023	0	0	0.01177	0	0.0017	0.02147	0.00059	0	0.06696	0.16289	0.19095	1.35325	0.01637	0	0	0	0.01108	0.03492	0.14999	0	0.00852	0.03705	0.05813	0	0.01774	0	0.1562	0.02966	0	0.01993	0.19446	0	0.01161	0	0.00517	0	0.02901	0	0	0.01836	0.02583	0.07941	0.01289	0	0	0.14674	0.03663	0	0.03517	0	0.07527	0.1128	0.01543	0.55994	0.05822	0.19796
k__Bacteria|p__Actinobacteria|c__Coriobacteriia	0	0.14165	0.01205	0	0	0.03263	0.42672	0.04076	0.31621	0.76432	0.01585	0	0.05839	0.17943	0.16833	0.01379	0.01961	0.00747	0.1325	0.1293	0.16371	0.05099	0.0893	0.10193	0.01743	0.10228	0.1053	0.0171	0.00652	0.10579	0	0	0.00786	0.0024	0.0361	0	0.0715	0.07903	0.02232	0.30274	0.03009	0.09903	0.13858	0.0512	0.15258	0	0.20524	0.35378	0	0	0	0.03891	0	0.13197	0.14604	0.06753	0	0.27161	0.04685	0.40255	0	0.0681	0.03798	0.0417	0	0.28879	0.06139	0.04066	0.00638	0.35736	0.11286	0.0853	0.8423
k__Bacteria|p__Actinobacteria|c__Coriobacteriia|o__Coriobacteriales	0	0.14165	0.01205	0	0	0.03263	0.39139	0.04076	0.27497	0.47857	0.01585	0	0.05839	0.17735	0.16833	0.01379	0.01867	0.00747	0.1325	0.1293	0.16371	0.05099	0.0893	0.10193	0.01743	0.10228	0.1053	0.0171	0.00652	0.10579	0	0	0.00786	0	0.0361	0	0.06882	0.07903	0.02232	0.30274	0.03009	0.04731	0.13858	0.0512	0.13379	0	0.20524	0.35378	0	0	0	0.03891	0	0.13197	0.14604	0.06753	0	0.23323	0.04685	0.39914	0	0.0681	0.03798	0.0417	0	0.28478	0.06139	0.03756	0.00638	0.33331	0.11099	0.0853	0.79991
k__Bacteria|p__Actinobacteria|c__Coriobacteriia|o__Coriobacteriales|f__Atopobiaceae	0	0.14165	0.01205	0	0	0.03263	0.39139	0.04076	0.26675	0.47857	0.01585	0	0.05839	0.17735	0.16833	0.01379	0.01867	0.00747	0.1325	0.1293	0.16371	0.05099	0.0893	0.10193	0.00537	0.10228	0.07849	0.0171	0.00652	0.09763	0	0	0.00786	0	0.0361	0	0.06882	0.07903	0.02232	0.30274	0.03009	0.04731	0.13858	0.0512	0.13379	0	0.20524	0.35378	0	0	0	0.03891	0	0.13197	0.14604	0.06753	0	0.02008	0.04685	0.39914	0	0.05796	0.00783	0.0417	0	0.28478	0.06139	0.02484	0.00638	0.32195	0.10595	0.05537	0.79991
k__Bacteria|p__Actinobacteria|c__Coriobacteriia|o__Coriobacteriales|f__Atopobiaceae|g__Atopobium	0	0.14165	0.01205	0	0	0.03263	0.38935	0.04076	0.26675	0	0.01585	0	0.05839	0.17735	0.16833	0.01379	0.01867	0.00747	0.1325	0.1293	0.16371	0.05099	0.0893	0.10193	0.00537	0.09254	0.07849	0.0171	0.00652	0.09412	0	0	0.00786	0	0.0361	0	0.06882	0.07903	0.02232	0.30274	0.03009	0.04731	0.13858	0.0512	0.13379	0	0.20524	0.35378	0	0	0	0.03891	0	0.13197	0.14604	0.06753	0	0.02008	0.04685	0.39914	0	0.05796	0.00783	0.0417	0	0.28478	0.06139	0.02484	0.00638	0.32195	0.10595	0.05537	0.78472
k__Bacteria|p__Actinobacteria|c__Coriobacteriia|o__Coriobacteriales|f__Atopobiaceae|g__Atopobium|s__Atopobium_minutum	0	0	0	0	0	0	0	0	0	0	0	0	0	0.00056	0	0	0	0	0	0	0	0	0	0	0	0	0	0	0	0	0	0	0	0	0	0	0	0	0	0	0	0	0	0	0	0	0	0	0	0	0	0	0	0	0	0	0	0	0	0	0	0	0	0	0	0	0	0	0	0	0	0	0
k__Bacteria|p__Actinobacteria|c__Coriobacteriia|o__Coriobacteriales|f__Atopobiaceae|g__Atopobium|s__Atopobium_parvulum	0	0.11199	0.01205	0	0	0.03038	0.25196	0.03547	0.20912	0	0.01352	0	0.05081	0.14574	0.13259	0.01379	0.01722	0.00747	0.1176	0.09409	0.14434	0.02767	0	0.07429	0.00537	0.0585	0.05067	0.0171	0.00652	0.08776	0	0	0.00786	0	0.0361	0	0.05564	0.07287	0.01268	0.24299	0.03009	0.03961	0.13398	0.02882	0.0743	0	0.13696	0.27787	0	0	0	0.03891	0	0.06752	0.12081	0.06753	0	0.02008	0.04685	0.36147	0	0.02159	0.00783	0.03794	0	0.25344	0.06139	0	0.00638	0.28573	0.07884	0.05537	0.46197
k__Bacteria|p__Actinobacteria|c__Coriobacteriia|o__Coriobacteriales|f__Atopobiaceae|g__Atopobium|s__Atopobium_rimae	0	0.02966	0	0	0	0.00225	0.13739	0.00529	0.05763	0	0.00233	0	0.00758	0.03105	0.03574	0	0.00145	0	0.01489	0.03521	0.01937	0.02332	0.0893	0.02764	0	0.03404	0.02782	0	0	0.00636	0	0	0	0	0	0	0.01319	0.00616	0.00965	0.05975	0	0.0077	0.0046	0.02237	0.0595	0	0.06828	0.07591	0	0	0	0	0	0.06445	0.02523	0	0	0	0	0.03768	0	0.03637	0	0.00376	0	0.03134	0	0.02484	0	0.03622	0.02712	0	0.32275
k__Bacteria|p__Actinobacteria|c__Coriobacteriia|o__Coriobacteriales|f__Atopobiaceae|g__Olsenella	0	0	0	0	0	0	0.00204	0	0	0.47857	0	0	0	0	0	0	0	0	0	0	0	0	0	0	0	0.00975	0	0	0	0.00352	0	0	0	0	0	0	0	0	0	0	0	0	0	0	0	0	0	0	0	0	0	0	0	0	0	0	0	0	0	0	0	0	0	0	0	0	0	0	0	0	0	0	0.01519
k__Bacteria|p__Actinobacteria|c__Coriobacteriia|o__Coriobacteriales|f__Atopobiaceae|g__Olsenella|s__Olsenella_scatoligenes	0	0	0	0	0	0	0	0	0	0	0	0	0	0	0	0	0	0	0	0	0	0	0	0	0	0	0	0	0	0	0	0	0	0	0	0	0	0	0	0	0	0	0	0	0	0	0	0	0	0	0	0	0	0	0	0	0	0	0	0	0	0	0	0	0	0	0	0	0	0	0	0	0
k__Bacteria|p__Actinobacteria|c__Coriobacteriia|o__Coriobacteriales|f__Atopobiaceae|g__Olsenella|s__Olsenella_uli	0	0	0	0	0	0	0.00204	0	0	0.47857	0	0	0	0	0	0	0	0	0	0	0	0	0	0	0	0.00975	0	0	0	0.00352	0	0	0	0	0	0	0	0	0	0	0	0	0	0	0	0	0	0	0	0	0	0	0	0	0	0	0	0	0	0	0	0	0	0	0	0	0	0	0	0	0	0	0.01519
k__Bacteria|p__Actinobacteria|c__Coriobacteriia|o__Coriobacteriales|f__Coriobacteriaceae	0	0	0	0	0	0	0	0	0.00822	0	0	0	0	0	0	0	0	0	0	0	0	0	0	0	0.01207	0	0.02681	0	0	0.00816	0	0	0	0	0	0	0	0	0	0	0	0	0	0	0	0	0	0	0	0	0	0	0	0	0	0	0	0.21315	0	0	0	0.01014	0.03014	0	0	0	0	0.01272	0	0.01136	0.00504	0.02993	0
k__Bacteria|p__Actinobacteria|c__Coriobacteriia|o__Coriobacteriales|f__Coriobacteriaceae|g__Collinsella	0	0	0	0	0	0	0	0	0.00822	0	0	0	0	0	0	0	0	0	0	0	0	0	0	0	0.01207	0	0.02681	0	0	0.00816	0	0	0	0	0	0	0	0	0	0	0	0	0	0	0	0	0	0	0	0	0	0	0	0	0	0	0	0.21315	0	0	0	0.01014	0.03014	0	0	0	0	0.01272	0	0.01136	0.00504	0.02993	0
k__Bacteria|p__Actinobacteria|c__Coriobacteriia|o__Coriobacteriales|f__Coriobacteriaceae|g__Collinsella|s__Collinsella_aerofaciens	0	0	0	0	0	0	0	0	0.00822	0	0	0	0	0	0	0	0	0	0	0	0	0	0	0	0.01207	0	0.02681	0	0	0.00816	0	0	0	0	0	0	0	0	0	0	0	0	0	0	0	0	0	0	0	0	0	0	0	0	0	0	0	0.21315	0	0	0	0.01014	0.03014	0	0	0	0	0.01272	0	0.01136	0.00504	0.02993	0
k__Bacteria|p__Actinobacteria|c__Coriobacteriia|o__Coriobacteriales|f__Coriobacteriaceae|g__Collinsella|s__Collinsella_intestinalis	0	0	0	0	0	0	0	0	0	0	0	0	0	0	0	0	0	0	0	0	0	0	0	0	0	0	0	0	0	0	0	0	0	0	0	0	0	0	0	0	0	0	0	0	0	0	0	0	0	0	0	0	0	0	0	0	0	0	0	0	0	0	0	0	0	0	0	0	0	0	0	0	0
k__Bacteria|p__Actinobacteria|c__Coriobacteriia|o__Coriobacteriales|f__Coriobacteriaceae|g__Collinsella|s__Collinsella_stercoris	0	0	0	0	0	0	0	0	0	0	0	0	0	0	0	0	0	0	0	0	0	0	0	0	0	0	0	0	0	0	0	0	0	0	0	0	0	0	0	0	0	0	0	0	0	0	0	0	0	0	0	0	0	0	0	0	0	0	0	0	0	0	0	0	0	0	0	0	0	0	0	0	0
k__Bacteria|p__Actinobacteria|c__Coriobacteriia|o__Coriobacteriales|f__Coriobacteriaceae|g__Enorma	0	0	0	0	0	0	0	0	0	0	0	0	0	0	0	0	0	0	0	0	0	0	0	0	0	0	0	0	0	0	0	0	0	0	0	0	0	0	0	0	0	0	0	0	0	0	0	0	0	0	0	0	0	0	0	0	0	0	0	0	0	0	0	0	0	0	0	0	0	0	0	0	0
k__Bacteria|p__Actinobacteria|c__Coriobacteriia|o__Coriobacteriales|f__Coriobacteriaceae|g__Enorma|s__[Collinsella]_massiliensis	0	0	0	0	0	0	0	0	0	0	0	0	0	0	0	0	0	0	0	0	0	0	0	0	0	0	0	0	0	0	0	0	0	0	0	0	0	0	0	0	0	0	0	0	0	0	0	0	0	0	0	0	0	0	0	0	0	0	0	0	0	0	0	0	0	0	0	0	0	0	0	0	0
k__Bacteria|p__Actinobacteria|c__Coriobacteriia|o__Eggerthellales	0	0	0	0	0	0	0.03533	0	0.04124	0.28574	0	0	0	0.00207	0	0	0.00094	0	0	0	0	0	0	0	0	0	0	0	0	0	0	0	0	0.0024	0	0	0.00268	0	0	0	0	0.05172	0	0	0.01879	0	0	0	0	0	0	0	0	0	0	0	0	0.03838	0	0.00341	0	0	0	0	0	0.00401	0	0.00309	0	0.02406	0.00187	0	0.04238
k__Bacteria|p__Actinobacteria|c__Coriobacteriia|o__Eggerthellales|f__Eggerthellaceae	0	0	0	0	0	0	0.03533	0	0.04124	0.28574	0	0	0	0.00207	0	0	0.00094	0	0	0	0	0	0	0	0	0	0	0	0	0	0	0	0	0.0024	0	0	0.00268	0	0	0	0	0.05172	0	0	0.01879	0	0	0	0	0	0	0	0	0	0	0	0	0.03838	0	0.00341	0	0	0	0	0	0.00401	0	0.00309	0	0.02406	0.00187	0	0.04238
k__Bacteria|p__Actinobacteria|c__Coriobacteriia|o__Eggerthellales|f__Eggerthellaceae|g__Adlercreutzia	0	0	0	0	0	0	0	0	0	0	0	0	0	0	0	0	0	0	0	0	0	0	0	0	0	0	0	0	0	0	0	0	0	0	0	0	0	0	0	0	0	0	0	0	0	0	0	0	0	0	0	0	0	0	0	0	0	0	0	0	0	0	0	0	0	0	0	0	0	0	0	0	0
k__Bacteria|p__Actinobacteria|c__Coriobacteriia|o__Eggerthellales|f__Eggerthellaceae|g__Adlercreutzia|s__Adlercreutzia_equolifaciens	0	0	0	0	0	0	0	0	0	0	0	0	0	0	0	0	0	0	0	0	0	0	0	0	0	0	0	0	0	0	0	0	0	0	0	0	0	0	0	0	0	0	0	0	0	0	0	0	0	0	0	0	0	0	0	0	0	0	0	0	0	0	0	0	0	0	0	0	0	0	0	0	0
k__Bacteria|p__Actinobacteria|c__Coriobacteriia|o__Eggerthellales|f__Eggerthellaceae|g__Asaccharobacter	0	0	0	0	0	0	0	0	0	0	0	0	0	0	0	0	0	0	0	0	0	0	0	0	0	0	0	0	0	0	0	0	0	0	0	0	0	0	0	0	0	0	0	0	0	0	0	0	0	0	0	0	0	0	0	0	0	0	0	0	0	0	0	0	0	0	0	0	0	0	0	0	0
k__Bacteria|p__Actinobacteria|c__Coriobacteriia|o__Eggerthellales|f__Eggerthellaceae|g__Asaccharobacter|s__Asaccharobacter_celatus	0	0	0	0	0	0	0	0	0	0	0	0	0	0	0	0	0	0	0	0	0	0	0	0	0	0	0	0	0	0	0	0	0	0	0	0	0	0	0	0	0	0	0	0	0	0	0	0	0	0	0	0	0	0	0	0	0	0	0	0	0	0	0	0	0	0	0	0	0	0	0	0	0
k__Bacteria|p__Actinobacteria|c__Coriobacteriia|o__Eggerthellales|f__Eggerthellaceae|g__Eggerthella	0	0	0	0	0	0	0	0	0	0	0	0	0	0	0	0	0	0	0	0	0	0	0	0	0	0	0	0	0	0	0	0	0	0	0	0	0	0	0	0	0	0	0	0	0	0	0	0	0	0	0	0	0	0	0	0	0	0	0	0	0	0	0	0	0	0	0	0	0	0	0	0	0
k__Bacteria|p__Actinobacteria|c__Coriobacteriia|o__Eggerthellales|f__Eggerthellaceae|g__Eggerthella|s__Eggerthella_lenta	0	0	0	0	0	0	0	0	0	0	0	0	0	0	0	0	0	0	0	0	0	0	0	0	0	0	0	0	0	0	0	0	0	0	0	0	0	0	0	0	0	0	0	0	0	0	0	0	0	0	0	0	0	0	0	0	0	0	0	0	0	0	0	0	0	0	0	0	0	0	0	0	0
k__Bacteria|p__Actinobacteria|c__Coriobacteriia|o__Eggerthellales|f__Eggerthellaceae|g__Enterorhabdus	0	0	0	0	0	0	0	0	0	0	0	0	0	0	0	0	0	0	0	0	0	0	0	0	0	0	0	0	0	0	0	0	0	0	0	0	0	0	0	0	0	0	0	0	0	0	0	0	0	0	0	0	0	0	0	0	0	0	0	0	0	0	0	0	0	0	0	0	0	0	0	0	0
k__Bacteria|p__Actinobacteria|c__Coriobacteriia|o__Eggerthellales|f__Eggerthellaceae|g__Enterorhabdus|s__Enterorhabdus_caecimuris	0	0	0	0	0	0	0	0	0	0	0	0	0	0	0	0	0	0	0	0	0	0	0	0	0	0	0	0	0	0	0	0	0	0	0	0	0	0	0	0	0	0	0	0	0	0	0	0	0	0	0	0	0	0	0	0	0	0	0	0	0	0	0	0	0	0	0	0	0	0	0	0	0
k__Bacteria|p__Actinobacteria|c__Coriobacteriia|o__Eggerthellales|f__Eggerthellaceae|g__Gordonibacter	0	0	0	0	0	0	0	0	0	0	0	0	0	0	0	0	0	0	0	0	0	0	0	0	0	0	0	0	0	0	0	0	0	0	0	0	0	0	0	0	0	0	0	0	0	0	0	0	0	0	0	0	0	0	0	0	0	0	0	0	0	0	0	0	0	0	0	0	0	0	0	0	0
k__Bacteria|p__Actinobacteria|c__Coriobacteriia|o__Eggerthellales|f__Eggerthellaceae|g__Gordonibacter|s__Gordonibacter_pamelaeae	0	0	0	0	0	0	0	0	0	0	0	0	0	0	0	0	0	0	0	0	0	0	0	0	0	0	0	0	0	0	0	0	0	0	0	0	0	0	0	0	0	0	0	0	0	0	0	0	0	0	0	0	0	0	0	0	0	0	0	0	0	0	0	0	0	0	0	0	0	0	0	0	0
k__Bacteria|p__Actinobacteria|c__Coriobacteriia|o__Eggerthellales|f__Eggerthellaceae|g__Slackia	0	0	0	0	0	0	0.03533	0	0.04124	0.28574	0	0	0	0.00207	0	0	0.00094	0	0	0	0	0	0	0	0	0	0	0	0	0	0	0	0	0.0024	0	0	0.00268	0	0	0	0	0.05172	0	0	0.01879	0	0	0	0	0	0	0	0	0	0	0	0	0.03838	0	0.00341	0	0	0	0	0	0.00401	0	0.00309	0	0.02406	0.00187	0	0.04238
k__Bacteria|p__Actinobacteria|c__Coriobacteriia|o__Eggerthellales|f__Eggerthellaceae|g__Slackia|s__Slackia_exigua	0	0	0	0	0	0	0.03533	0	0.04124	0.28574	0	0	0	0.00207	0	0	0.00094	0	0	0	0	0	0	0	0	0	0	0	0	0	0	0	0	0.0024	0	0	0.00268	0	0	0	0	0.05172	0	0	0.01879	0	0	0	0	0	0	0	0	0	0	0	0	0	0	0.00341	0	0	0	0	0	0.00401	0	0.00309	0	0.01771	0.00187	0	0.04238
k__Bacteria|p__Actinobacteria|c__Coriobacteriia|o__Eggerthellales|f__Eggerthellaceae|g__Slackia|s__Slackia_isoflavoniconvertens	0	0	0	0	0	0	0	0	0	0	0	0	0	0	0	0	0	0	0	0	0	0	0	0	0	0	0	0	0	0	0	0	0	0	0	0	0	0	0	0	0	0	0	0	0	0	0	0	0	0	0	0	0	0	0	0	0	0.03838	0	0	0	0	0	0	0	0	0	0	0	0.00634	0	0	0
k__Bacteria|p__Bacteroidetes	62.5993	54.5855	50.2181	31.4412	73.4574	63.9772	59.8837	72.9217	23.5533	21.3994	49.2381	70.8102	49.6247	50.8094	71.8016	74.0425	58.7182	54.182	65.5186	49.4483	59.0951	61.2282	38.8468	42.2075	61.6609	52.2234	32.9139	19.3719	33.9539	55.6518	29.3309	51.0873	59.1981	72.3244	12.7243	36.3898	56.6495	40.8459	21.5133	56.1413	66.4382	45.3325	40.0326	57.8369	26.9078	51.6979	52.3829	30.6147	43.6935	44.5019	75.9894	63.4218	37.3514	60.4017	45.0413	51.2174	46.8053	35.8675	57.0859	55.5918	60.8801	48.6196	2.82879	46.2791	72.0199	31.956	71.4433	17.4399	17.1001	52.2845	10.0272	45.8082	38.9699
k__Bacteria|p__Bacteroidetes|c__Bacteroidetes_unclassified	0.10714	0	0.05269	0.15313	0.12496	0	0.07955	0.10841	0	0	0.0318	0.04338	0.00791	0.01205	0	0.0379	0.00035	0.06782	0.10564	0.06173	0	0.02669	0	0	0.03185	0.04017	0.09755	0.07153	0.13585	0	0	0.11803	0.05955	0.04974	0	0	0.00048	0.01617	0.03944	0.01119	0.013	0.0502	0	0.06114	0.0356	0.3866	0	0.00708	0.03552	0.29674	0.07246	0	0	0	0.01656	0.10618	0.03747	0.1854	0.013	0	0.22839	0.08693	0	0.00578	0.04647	0.00375	0.26141	0	0.16094	0.0051	0	0	0.07618
k__Bacteria|p__Bacteroidetes|c__Bacteroidetes_unclassified|o__Bacteroidetes_unclassified	0.10714	0	0.05269	0.15313	0.12496	0	0.07955	0.10841	0	0	0.0318	0.04338	0.00791	0.01205	0	0.0379	0.00035	0.06782	0.10564	0.06173	0	0.02669	0	0	0.03185	0.04017	0.09755	0.07153	0.13585	0	0	0.11803	0.05955	0.04974	0	0	0.00048	0.01617	0.03944	0.01119	0.013	0.0502	0	0.06114	0.0356	0.3866	0	0.00708	0.03552	0.29674	0.07246	0	0	0	0.01656	0.10618	0.03747	0.1854	0.013	0	0.22839	0.08693	0	0.00578	0.04647	0.00375	0.26141	0	0.16094	0.0051	0	0	0.07618
k__Bacteria|p__Bacteroidetes|c__Bacteroidetes_unclassified|o__Bacteroidetes_unclassified|f__Bacteroidetes_unclassified	0.10714	0	0.05269	0.15313	0.12496	0	0.07955	0.10841	0	0	0.0318	0.04338	0.00791	0.01205	0	0.0379	0.00035	0.06782	0.10564	0.06173	0	0.02669	0	0	0.03185	0.04017	0.09755	0.07153	0.13585	0	0	0.11803	0.05955	0.04974	0	0	0.00048	0.01617	0.03944	0.01119	0.013	0.0502	0	0.06114	0.0356	0.3866	0	0.00708	0.03552	0.29674	0.07246	0	0	0	0.01656	0.10618	0.03747	0.1854	0.013	0	0.22839	0.08693	0	0.00578	0.04647	0.00375	0.26141	0	0.16094	0.0051	0	0	0.07618
k__Bacteria|p__Bacteroidetes|c__Bacteroidetes_unclassified|o__Bacteroidetes_unclassified|f__Bacteroidetes_unclassified|g__Bacteroidetes_unclassified	0.10714	0	0.05269	0.15313	0.12496	0	0.07955	0.10841	0	0	0.0318	0.04338	0.00791	0.01205	0	0.0379	0.00035	0.06782	0.10564	0.06173	0	0.02669	0	0	0.03185	0.04017	0.09755	0.07153	0.13585	0	0	0.11803	0.05955	0.04974	0	0	0.00048	0.01617	0.03944	0.01119	0.013	0.0502	0	0.06114	0.0356	0.3866	0	0.00708	0.03552	0.29674	0.07246	0	0	0	0.01656	0.10618	0.03747	0.1854	0.013	0	0.22839	0.08693	0	0.00578	0.04647	0.00375	0.26141	0	0.16094	0.0051	0	0	0.07618
k__Bacteria|p__Bacteroidetes|c__Bacteroidetes_unclassified|o__Bacteroidetes_unclassified|f__Bacteroidetes_unclassified|g__Bacteroidetes_unclassified|s__Bacteroidetes_bacterium_oral_taxon_272	0	0	0	0	0	0	0	0	0	0	0	0	0	0	0	0	0.00035	0	0	0	0	0	0	0	0	0	0	0	0	0	0	0	0	0	0	0	0	0	0	0	0	0	0	0	0	0	0	0	0	0	0	0	0	0	0	0	0	0	0	0	0	0	0	0	0	0	0	0	0	0	0	0	0
k__Bacteria|p__Bacteroidetes|c__Bacteroidetes_unclassified|o__Bacteroidetes_unclassified|f__Bacteroidetes_unclassified|g__Bacteroidetes_unclassified|s__Bacteroidetes_oral_taxon_274	0.10714	0	0.05269	0.15313	0.12496	0	0.07955	0.10841	0	0	0.0318	0.04338	0.00791	0.01205	0	0.0379	0	0.06782	0.10564	0.06173	0	0.02669	0	0	0.03185	0.04017	0.09755	0.07153	0.13585	0	0	0.11803	0.05955	0.04974	0	0	0.00048	0.01617	0.03944	0.01119	0.013	0.0502	0	0.06114	0.0356	0.3866	0	0.00708	0.03552	0.29674	0.07246	0	0	0	0.01656	0.10618	0.03747	0.1854	0.013	0	0.22839	0.08693	0	0.00578	0.04647	0.00375	0.26141	0	0.16094	0.0051	0	0	0.07618
k__Bacteria|p__Bacteroidetes|c__Bacteroidia	62.214	54.3964	47.9564	29.7315	73.1188	63.9548	59.8041	72.7813	23.5533	21.3994	42.3977	69.421	48.1752	50.7307	71.329	72.5087	57.617	53.5253	65.0307	49.1687	58.5683	60.8718	38.3977	42.1369	60.82	51.0647	32.6989	19.0526	23.5078	53.7862	26.4621	50.5525	57.4072	71.6165	12.7243	36.3898	56.644	40.5994	20.7219	56.0081	66.0999	45.0849	40.0326	57.0657	26.8562	45.8262	50.4597	29.8263	42.362	38.4551	75.1653	62.9596	37.2906	60.4017	39.4385	50.8743	45.3696	35.1458	57.0729	55.5918	56.9263	47.3942	2.82768	45.7798	71.905	31.5674	70.8958	17.4399	15.8607	52.2022	9.98942	45.3979	38.6794
k__Bacteria|p__Bacteroidetes|c__Bacteroidia|o__Bacteroidales	62.214	54.3964	47.9564	29.7315	73.1188	63.9548	59.8041	72.7813	23.5533	21.3994	42.3977	69.421	48.1752	50.7307	71.329	72.5087	57.617	53.5253	65.0307	49.1687	58.5683	60.8718	38.3977	42.1369	60.82	51.0647	32.6989	19.0526	23.5078	53.7862	26.4621	50.5525	57.4072	71.6165	12.7243	36.3898	56.644	40.5994	20.7219	56.0081	66.0999	45.0849	40.0326	57.0657	26.8562	45.8262	50.4597	29.8263	42.362	38.4551	75.1653	62.9596	37.2906	60.4017	39.4385	50.8743	45.3696	35.1458	57.0729	55.5918	56.9263	47.3942	2.82768	45.7798	71.905	31.5674	70.8958	17.4399	15.8607	52.2022	9.98942	45.3979	38.6794
k__Bacteria|p__Bacteroidetes|c__Bacteroidia|o__Bacteroidales|f__Bacteroidaceae	0.02153	0.08272	0.02596	0.29311	0.00983	0.04302	0.02655	0.06048	0.05532	0.23489	0.03358	0.00285	0.08388	0.02599	0.18071	0.05459	0.01195	0.03741	0.15153	0.02759	0.03201	0.02396	0.1196	0.05716	1.2886	0.16863	0.03354	0.02443	0.24656	0.08527	0.1868	0.4287	0.02612	0.05052	0.10901	2.20698	0.01196	0.02526	0.17291	0.14549	0.00488	0.24851	0.24297	0	0.03868	0.30828	0.01416	0.07202	0.57581	0.07987	0.03133	0	0.23485	0.00098	0.02762	0.47414	0.09653	1.90793	0.09818	0.09325	0.7598	0.10197	0.1338	0.04741	0	0.02116	0.19324	0.12584	0	2.65013	0.11443	0.22841	0.23183
k__Bacteria|p__Bacteroidetes|c__Bacteroidia|o__Bacteroidales|f__Bacteroidaceae|g__Bacteroides	0.02153	0.08272	0.02596	0.29311	0.00983	0.04302	0.02655	0.06048	0.05532	0.23489	0.03358	0.00285	0.08388	0.02599	0.18071	0.05459	0.01195	0.03741	0.15153	0.02759	0.03201	0.02396	0.1196	0.05716	1.2886	0.16863	0.03354	0.02443	0.24656	0.08527	0.1868	0.4287	0.02612	0.05052	0.10901	2.20698	0.01196	0.02526	0.17291	0.14549	0.00488	0.24851	0.24297	0	0.03868	0.30828	0.01416	0.07202	0.57581	0.07987	0.03133	0	0.23485	0.00098	0.02762	0.47414	0.09653	1.90793	0.09818	0.09325	0.7598	0.10197	0.1338	0.04741	0	0.02116	0.19324	0.12584	0	2.65013	0.11443	0.22841	0.23183
k__Bacteria|p__Bacteroidetes|c__Bacteroidia|o__Bacteroidales|f__Bacteroidaceae|g__Bacteroides|s__Bacteroides_caccae	0	0	0	0	0	0	0	0	0	0	0	0	0	0.00207	0	0	0	0	0	0	0	0	0	0	0	0.00106	0	0	0	0	0	0	0	0	0	0	0	0	0	0	0	0	0	0	0	0	0	0	0	0	0	0	0	0	0	0	0	0.00698	0	0	0	0	0.00359	0	0	0	0	0	0	0.05732	0	0	0
k__Bacteria|p__Bacteroidetes|c__Bacteroidia|o__Bacteroidales|f__Bacteroidaceae|g__Bacteroides|s__Bacteroides_cellulosilyticus	0	0	0	0	0	0	0	0	0	0	0	0	0	0	0	0	0	0	0	0	0	0	0	0	0	0	0	0	0	0	0	0	0	0	0	0	0	0	0	0	0	0	0	0	0	0	0	0	0	0	0	0	0	0	0	0	0	0.05546	0	0	0	0	0	0	0	0	0	0	0	0	0	0	0
k__Bacteria|p__Bacteroidetes|c__Bacteroidia|o__Bacteroidales|f__Bacteroidaceae|g__Bacteroides|s__Bacteroides_clarus	0	0	0	0	0	0	0	0	0	0	0	0	0	0	0	0	0	0	0	0	0	0	0	0	0	0	0	0	0	0	0	0	0	0	0	0	0	0	0	0	0	0	0	0	0	0	0	0	0	0	0	0	0	0	0	0	0	0	0	0	0	0	0	0	0	0	0	0	0	0	0	0	0
k__Bacteria|p__Bacteroidetes|c__Bacteroidia|o__Bacteroidales|f__Bacteroidaceae|g__Bacteroides|s__Bacteroides_coprocola	0	0	0	0	0	0	0	0	0	0	0	0	0	0	0	0	0	0	0	0	0	0	0	0	0	0	0	0	0	0	0	0	0	0	0	0	0	0	0	0	0	0	0	0	0	0	0	0	0	0	0	0	0	0	0	0	0	0.02916	0	0	0	0	0	0	0	0	0	0	0	0	0	0	0
k__Bacteria|p__Bacteroidetes|c__Bacteroidia|o__Bacteroidales|f__Bacteroidaceae|g__Bacteroides|s__Bacteroides_coprophilus	0	0	0	0	0	0	0	0	0	0	0	0	0	0	0	0	0	0	0	0	0	0	0	0	0	0	0	0	0	0	0	0	0	0	0	0	0	0	0	0	0	0	0	0	0	0	0	0	0	0	0	0	0	0	0	0	0	0	0	0	0	0	0	0	0	0	0	0	0	0	0	0	0
k__Bacteria|p__Bacteroidetes|c__Bacteroidia|o__Bacteroidales|f__Bacteroidaceae|g__Bacteroides|s__Bacteroides_dorei	0	0.00543	0	0.11768	0	0.00289	0	0.01239	0	0	0	0	0	0	0	0	0	0	0.01728	0	0	0	0	0	0.41198	0	0.01745	0	0.00822	0.02326	0	0.0369	0	0	0.01141	1.09544	0	0.01662	0.08067	0	0	0	0	0	0.00508	0.04013	0	0.02036	0	0.07987	0	0	0	0	0	0	0.02198	0.25026	0	0	0.03096	0	0.01819	0	0	0	0	0.03408	0	0.01378	0.00339	0	0
k__Bacteria|p__Bacteroidetes|c__Bacteroidia|o__Bacteroidales|f__Bacteroidaceae|g__Bacteroides|s__Bacteroides_eggerthii	0	0	0	0	0	0	0	0.03519	0	0	0	0	0	0	0	0.0103	0	0	0.00154	0	0	0	0	0	0	0.03404	0	0	0	0	0	0	0.00659	0	0.065	0	0	0	0	0	0	0	0	0	0.01637	0	0	0.01785	0	0	0	0	0	0	0	0	0	0.04916	0	0	0	0	0.01476	0	0	0	0	0	0	0	0	0.05439	0
k__Bacteria|p__Bacteroidetes|c__Bacteroidia|o__Bacteroidales|f__Bacteroidaceae|g__Bacteroides|s__Bacteroides_faecichinchillae	0	0	0	0	0	0	0	0	0	0	0	0	0	0	0	0	0	0	0	0	0	0	0	0	0	0	0	0	0	0	0	0	0	0	0	0	0	0	0	0	0	0	0	0	0	0	0	0	0	0	0	0	0	0	0	0	0	0	0	0	0	0	0	0	0	0	0	0	0	0	0	0	0
k__Bacteria|p__Bacteroidetes|c__Bacteroidia|o__Bacteroidales|f__Bacteroidaceae|g__Bacteroides|s__Bacteroides_faecis	0	0	0	0	0	0	0	0	0	0	0	0	0	0	0	0	0	0	0	0	0	0	0	0	0	0	0	0	0	0	0	0	0	0	0	0	0	0	0	0	0	0	0	0	0	0	0	0	0	0	0	0	0	0	0	0	0	0.02823	0	0	0	0	0	0	0	0	0	0	0	0	0	0	0
k__Bacteria|p__Bacteroidetes|c__Bacteroidia|o__Bacteroidales|f__Bacteroidaceae|g__Bacteroides|s__Bacteroides_faecis_CAG_32	0	0	0	0	0	0	0	0	0	0	0	0	0	0	0	0	0	0	0	0	0	0	0	0	0	0	0	0	0	0	0	0	0	0	0	0	0	0	0	0	0	0	0	0	0	0	0	0	0	0	0	0	0	0	0	0	0	0	0	0	0	0	0	0	0	0	0	0	0	0	0	0	0
k__Bacteria|p__Bacteroidetes|c__Bacteroidia|o__Bacteroidales|f__Bacteroidaceae|g__Bacteroides|s__Bacteroides_finegoldii	0	0	0	0	0	0	0	0	0	0	0	0	0	0	0	0	0	0	0	0	0	0	0	0	0	0	0	0	0	0	0	0	0	0	0	0	0	0	0	0	0	0	0	0	0	0	0	0	0	0	0	0	0	0	0	0	0	0	0	0	0	0	0	0	0	0	0	0	0	0.01001	0	0	0
k__Bacteria|p__Bacteroidetes|c__Bacteroidia|o__Bacteroidales|f__Bacteroidaceae|g__Bacteroides|s__Bacteroides_fragilis	0	0	0	0	0	0	0	0.00587	0	0	0	0	0	0	0	0	0	0	0	0	0	0	0	0	0.04761	0	0	0	0	0	0	0	0	0	0	0.13761	0	0	0	0	0	0	0	0	0	0	0	0.0004	0	0	0	0	0	0	0	0	0	0.10958	0	0	0	0	0	0	0	0	0	0	0	0.06077	0	0	0
k__Bacteria|p__Bacteroidetes|c__Bacteroidia|o__Bacteroidales|f__Bacteroidaceae|g__Bacteroides|s__Bacteroides_galacturonicus	0	0	0	0	0	0	0	0	0	0	0	0	0	0	0	0	0	0	0	0	0	0	0	0	0	0	0	0	0	0	0	0	0	0	0	0	0	0	0	0	0	0	0	0	0	0	0	0	0	0	0	0	0	0	0	0	0	0	0	0	0	0	0	0	0	0	0	0	0	0	0	0	0
k__Bacteria|p__Bacteroidetes|c__Bacteroidia|o__Bacteroidales|f__Bacteroidaceae|g__Bacteroides|s__Bacteroides_intestinalis	0	0	0	0	0	0	0	0	0	0	0	0	0	0	0	0	0	0	0	0	0	0	0	0	0.01511	0	0	0	0	0	0	0	0	0	0	0.16275	0	0	0	0	0	0	0	0	0	0	0	0	0	0	0	0	0	0	0	0	0	0	0	0	0	0	0	0	0	0	0	0	0	0	0	0	0
k__Bacteria|p__Bacteroidetes|c__Bacteroidia|o__Bacteroidales|f__Bacteroidaceae|g__Bacteroides|s__Bacteroides_massiliensis	0	0	0	0	0	0	0	0	0	0	0	0	0	0	0	0	0	0	0	0	0	0	0	0	0	0	0	0	0	0	0	0	0	0	0	0	0	0	0	0	0	0	0	0	0	0	0	0	0	0	0	0	0	0	0	0	0	0	0	0	0	0	0.00393	0	0	0	0	0	0	0.05507	0	0	0
k__Bacteria|p__Bacteroidetes|c__Bacteroidia|o__Bacteroidales|f__Bacteroidaceae|g__Bacteroides|s__Bacteroides_nordii	0	0	0	0	0	0	0	0	0	0	0	0	0	0	0	0	0	0	0	0	0	0	0	0	0	0	0	0	0	0	0	0	0	0	0	0	0	0	0	0	0	0	0	0	0	0	0	0	0	0	0	0	0	0	0	0	0	0	0	0	0	0	0	0	0	0	0	0	0	0	0	0	0
k__Bacteria|p__Bacteroidetes|c__Bacteroidia|o__Bacteroidales|f__Bacteroidaceae|g__Bacteroides|s__Bacteroides_ovatus	0	0	0	0	0	0	0	0	0	0	0	0	0	0	0	0	0	0	0	0	0	0	0	0	0.0478	0	0	0	0	0	0	0	0	0	0	0.06854	0	0	0	0	0	0	0	0	0	0	0	0	0	0	0	0	0	0	0	0	0	0.03752	0	0	0	0	0	0	0	0	0	0	0	0	0	0	0
k__Bacteria|p__Bacteroidetes|c__Bacteroidia|o__Bacteroidales|f__Bacteroidaceae|g__Bacteroides|s__Bacteroides_plebeius	0	0	0	0	0	0	0	0	0	0.06272	0	0	0	0.01549	0	0	0	0	0	0	0	0	0	0	0	0	0.01609	0	0	0	0	0	0	0	0	0	0	0	0	0	0	0.03595	0	0	0	0	0	0.01918	0	0	0	0	0	0	0	0.11849	0	0	0	0	0	0	0	0	0	0	0	0	0	0	0	0	0
k__Bacteria|p__Bacteroidetes|c__Bacteroidia|o__Bacteroidales|f__Bacteroidaceae|g__Bacteroides|s__Bacteroides_salyersiae	0	0	0	0	0	0	0	0	0	0	0	0	0	0	0	0	0	0	0	0	0	0	0	0	0	0	0	0	0	0	0	0	0	0	0	0	0	0	0	0	0	0	0	0	0	0	0	0	0	0	0	0	0	0	0	0	0	0	0	0	0	0	0	0	0	0	0	0	0	0.03412	0	0	0
k__Bacteria|p__Bacteroidetes|c__Bacteroidia|o__Bacteroidales|f__Bacteroidaceae|g__Bacteroides|s__Bacteroides_sp_CAG_144	0	0	0	0	0	0	0	0	0	0	0	0	0	0	0	0	0	0	0	0	0	0	0	0	0	0	0	0	0	0	0	0	0	0	0	0	0	0	0	0	0	0	0	0	0	0	0	0	0	0	0	0	0	0	0	0	0	0	0	0	0	0	0	0	0	0	0	0	0	0	0	0	0
k__Bacteria|p__Bacteroidetes|c__Bacteroidia|o__Bacteroidales|f__Bacteroidaceae|g__Bacteroides|s__Bacteroides_sp_CAG_443	0	0	0	0	0	0	0	0	0	0	0	0	0	0	0	0	0	0	0	0	0	0	0	0	0	0	0	0	0	0	0	0	0	0	0	0	0	0	0	0	0	0	0	0	0	0	0	0	0	0	0	0	0	0	0	0	0	0	0	0	0	0	0	0	0	0	0	0	0	0	0	0	0
k__Bacteria|p__Bacteroidetes|c__Bacteroidia|o__Bacteroidales|f__Bacteroidaceae|g__Bacteroides|s__Bacteroides_sp_CAG_462	0	0	0	0	0	0	0	0	0	0	0	0	0	0	0	0	0	0	0	0	0	0	0	0	0	0	0	0	0	0	0	0	0	0	0	0	0	0	0	0	0	0	0	0	0	0	0	0	0	0	0	0	0	0	0	0	0	0	0	0	0	0	0	0	0	0	0	0	0	0	0	0	0
k__Bacteria|p__Bacteroidetes|c__Bacteroidia|o__Bacteroidales|f__Bacteroidaceae|g__Bacteroides|s__Bacteroides_sp_CAG_530	0	0	0	0	0	0	0	0	0	0	0	0	0	0	0	0	0	0	0	0	0	0	0	0	0	0	0	0	0	0	0	0	0	0	0	0	0	0	0	0	0	0	0	0	0	0	0	0	0	0	0	0	0	0	0	0	0	0	0	0	0	0	0	0	0	0	0	0	0	0	0	0	0
k__Bacteria|p__Bacteroidetes|c__Bacteroidia|o__Bacteroidales|f__Bacteroidaceae|g__Bacteroides|s__Bacteroides_sp_CAG_598	0	0	0	0	0	0	0	0	0	0	0	0	0	0	0	0	0	0	0	0	0	0	0	0	0	0	0	0	0	0	0	0	0	0	0	0	0	0	0	0	0	0	0	0	0	0	0	0	0	0	0	0	0	0	0	0	0	0	0	0	0	0	0	0	0	0	0	0	0	0	0	0	0
k__Bacteria|p__Bacteroidetes|c__Bacteroidia|o__Bacteroidales|f__Bacteroidaceae|g__Bacteroides|s__Bacteroides_sp_CAG_633	0	0	0	0	0	0	0	0	0	0	0	0	0	0	0	0	0	0	0	0	0	0	0	0	0	0	0	0	0	0	0	0	0	0	0	0	0	0	0	0	0	0	0	0	0	0	0	0	0	0	0	0	0	0	0	0	0	0	0	0	0	0	0	0	0	0	0	0	0	0	0	0	0
k__Bacteria|p__Bacteroidetes|c__Bacteroidia|o__Bacteroidales|f__Bacteroidaceae|g__Bacteroides|s__Bacteroides_stercoris	0	0	0	0	0	0	0	0	0	0	0	0	0	0	0	0	0	0	0	0	0	0	0	0	0.04794	0	0	0	0	0	0	0	0	0	0	0	0	0	0	0	0	0	0	0	0	0	0	0	0	0	0	0	0	0	0	0	0	0.00291	0	0	0	0	0	0	0	0	0	0	0	0.06078	0	0	0
k__Bacteria|p__Bacteroidetes|c__Bacteroidia|o__Bacteroidales|f__Bacteroidaceae|g__Bacteroides|s__Bacteroides_thetaiotaomicron	0	0	0	0	0	0	0	0	0	0	0	0	0	0	0	0	0	0	0	0	0	0	0	0	0	0	0	0	0	0	0	0	0	0	0	0	0	0	0	0	0	0	0	0	0	0	0	0	0	0	0	0	0	0	0	0	0	0.01107	0	0	0	0	0	0	0	0	0	0	0	0.01573	0	0	0
k__Bacteria|p__Bacteroidetes|c__Bacteroidia|o__Bacteroidales|f__Bacteroidaceae|g__Bacteroides|s__Bacteroides_uniformis	0	0.03551	0.013	0.11495	0	0.01858	0	0.00368	0.01686	0.05863	0.01513	0	0.03027	0.00256	0.06159	0.0154	0.00261	0.00403	0.06809	0.01514	0.01165	0.00159	0.03826	0.02013	0.38733	0.04236	0	0	0.0697	0.03034	0.03558	0.19314	0.00075	0.02994	0.00188	0.58658	0	0.00864	0.06106	0.03506	0	0.06495	0.09982	0	0.00905	0.18176	0.0048	0.00806	0.22754	0	0.01134	0	0	0.00098	0.00898	0.12962	0.05265	0.57225	0	0.04889	0.32584	0.01744	0.03392	0.0205	0	0.00667	0.0671	0.04553	0	0.80514	0.03875	0.05272	0.09356
k__Bacteria|p__Bacteroidetes|c__Bacteroidia|o__Bacteroidales|f__Bacteroidaceae|g__Bacteroides|s__Bacteroides_vulgatus	0.02153	0.04178	0.01296	0.06049	0.00983	0.02155	0.02655	0.00334	0.03847	0.11355	0.01845	0.00285	0.05362	0.00587	0.11911	0.02889	0.00934	0.03338	0.06463	0.01245	0.02035	0.02237	0.08134	0.03703	0.32089	0.09116	0	0.02443	0.16864	0.03166	0.15121	0.19866	0.01878	0.02059	0.03073	0.15606	0.01196	0	0.03118	0.11043	0.00488	0.1476	0.14315	0	0.00817	0.08638	0.00935	0.00616	0.34827	0	0.01999	0	0.23485	0	0.01865	0.22603	0.0219	0.66326	0.09818	0.04437	0.40299	0.08453	0.0594	0.02691	0	0.01449	0.12614	0.04623	0	1.53468	0.07228	0.12131	0.13827
k__Bacteria|p__Bacteroidetes|c__Bacteroidia|o__Bacteroidales|f__Bacteroidaceae|g__Bacteroides|s__Bacteroides_xylanisolvens	0	0	0	0	0	0	0	0	0	0	0	0	0	0	0	0	0	0	0	0	0	0	0	0	0.00994	0	0	0	0	0	0	0	0	0	0	0	0	0	0	0	0	0	0	0	0	0	0	0	0	0	0	0	0	0	0	0	0	0.09207	0	0	0	0	0	0	0	0	0	0	0	0.00272	0	0	0
k__Bacteria|p__Bacteroidetes|c__Bacteroidia|o__Bacteroidales|f__Barnesiellaceae	0	0	0	0	0	0	0	0	0	0	0	0	0	0	0	0	0	0	0	0	0	0	0	0	0.03994	0	0	0	0	0	0	0	0	0	0	0	0	0	0	0	0	0	0	0	0	0	0	0	0	0	0	0	0	0	0	0	0	0.09808	0	0	0	0	0	0	0	0	0	0	0	0.09696	0	0	0
k__Bacteria|p__Bacteroidetes|c__Bacteroidia|o__Bacteroidales|f__Barnesiellaceae|g__Barnesiella	0	0	0	0	0	0	0	0	0	0	0	0	0	0	0	0	0	0	0	0	0	0	0	0	0.03994	0	0	0	0	0	0	0	0	0	0	0	0	0	0	0	0	0	0	0	0	0	0	0	0	0	0	0	0	0	0	0	0	0.09808	0	0	0	0	0	0	0	0	0	0	0	0.09696	0	0	0
k__Bacteria|p__Bacteroidetes|c__Bacteroidia|o__Bacteroidales|f__Barnesiellaceae|g__Barnesiella|s__Barnesiella_intestinihominis	0	0	0	0	0	0	0	0	0	0	0	0	0	0	0	0	0	0	0	0	0	0	0	0	0.03994	0	0	0	0	0	0	0	0	0	0	0	0	0	0	0	0	0	0	0	0	0	0	0	0	0	0	0	0	0	0	0	0	0.09808	0	0	0	0	0	0	0	0	0	0	0	0.09696	0	0	0
k__Bacteria|p__Bacteroidetes|c__Bacteroidia|o__Bacteroidales|f__Barnesiellaceae|g__Coprobacter	0	0	0	0	0	0	0	0	0	0	0	0	0	0	0	0	0	0	0	0	0	0	0	0	0	0	0	0	0	0	0	0	0	0	0	0	0	0	0	0	0	0	0	0	0	0	0	0	0	0	0	0	0	0	0	0	0	0	0	0	0	0	0	0	0	0	0	0	0	0	0	0	0
k__Bacteria|p__Bacteroidetes|c__Bacteroidia|o__Bacteroidales|f__Barnesiellaceae|g__Coprobacter|s__Coprobacter_fastidiosus	0	0	0	0	0	0	0	0	0	0	0	0	0	0	0	0	0	0	0	0	0	0	0	0	0	0	0	0	0	0	0	0	0	0	0	0	0	0	0	0	0	0	0	0	0	0	0	0	0	0	0	0	0	0	0	0	0	0	0	0	0	0	0	0	0	0	0	0	0	0	0	0	0
k__Bacteria|p__Bacteroidetes|c__Bacteroidia|o__Bacteroidales|f__Barnesiellaceae|g__Coprobacter|s__Coprobacter_secundus	0	0	0	0	0	0	0	0	0	0	0	0	0	0	0	0	0	0	0	0	0	0	0	0	0	0	0	0	0	0	0	0	0	0	0	0	0	0	0	0	0	0	0	0	0	0	0	0	0	0	0	0	0	0	0	0	0	0	0	0	0	0	0	0	0	0	0	0	0	0	0	0	0
k__Bacteria|p__Bacteroidetes|c__Bacteroidia|o__Bacteroidales|f__Odoribacteraceae	0	0	0	0	0	0	0	0	0	0	0	0	0	0	0	0	0	0	0	0	0	0	0	0	0	0	0	0	0	0	0	0	0	0	0	0	0	0	0	0	0	0	0	0	0	0	0	0	0	0	0	0	0	0	0	0	0	0.0186	0	0	0	0	0.00059	0	0	0	0	0	0	0.16595	0	0	0
k__Bacteria|p__Bacteroidetes|c__Bacteroidia|o__Bacteroidales|f__Odoribacteraceae|g__Butyricimonas	0	0	0	0	0	0	0	0	0	0	0	0	0	0	0	0	0	0	0	0	0	0	0	0	0	0	0	0	0	0	0	0	0	0	0	0	0	0	0	0	0	0	0	0	0	0	0	0	0	0	0	0	0	0	0	0	0	0	0	0	0	0	0	0	0	0	0	0	0	0.01118	0	0	0
k__Bacteria|p__Bacteroidetes|c__Bacteroidia|o__Bacteroidales|f__Odoribacteraceae|g__Butyricimonas|s__Butyricimonas_synergistica	0	0	0	0	0	0	0	0	0	0	0	0	0	0	0	0	0	0	0	0	0	0	0	0	0	0	0	0	0	0	0	0	0	0	0	0	0	0	0	0	0	0	0	0	0	0	0	0	0	0	0	0	0	0	0	0	0	0	0	0	0	0	0	0	0	0	0	0	0	0.01118	0	0	0
k__Bacteria|p__Bacteroidetes|c__Bacteroidia|o__Bacteroidales|f__Odoribacteraceae|g__Butyricimonas|s__Butyricimonas_virosa	0	0	0	0	0	0	0	0	0	0	0	0	0	0	0	0	0	0	0	0	0	0	0	0	0	0	0	0	0	0	0	0	0	0	0	0	0	0	0	0	0	0	0	0	0	0	0	0	0	0	0	0	0	0	0	0	0	0	0	0	0	0	0	0	0	0	0	0	0	0	0	0	0
k__Bacteria|p__Bacteroidetes|c__Bacteroidia|o__Bacteroidales|f__Odoribacteraceae|g__Odoribacter	0	0	0	0	0	0	0	0	0	0	0	0	0	0	0	0	0	0	0	0	0	0	0	0	0	0	0	0	0	0	0	0	0	0	0	0	0	0	0	0	0	0	0	0	0	0	0	0	0	0	0	0	0	0	0	0	0	0.0186	0	0	0	0	0.00059	0	0	0	0	0	0	0.15477	0	0	0
k__Bacteria|p__Bacteroidetes|c__Bacteroidia|o__Bacteroidales|f__Odoribacteraceae|g__Odoribacter|s__Odoribacter_splanchnicus	0	0	0	0	0	0	0	0	0	0	0	0	0	0	0	0	0	0	0	0	0	0	0	0	0	0	0	0	0	0	0	0	0	0	0	0	0	0	0	0	0	0	0	0	0	0	0	0	0	0	0	0	0	0	0	0	0	0.0186	0	0	0	0	0.00059	0	0	0	0	0	0	0.15477	0	0	0
k__Bacteria|p__Bacteroidetes|c__Bacteroidia|o__Bacteroidales|f__Porphyromonadaceae	9.48461	1.89231	23.6084	21.6282	6.23261	5.21066	9.56669	4.29145	9.93334	3.81501	8.33226	25.2714	5.0159	2.94551	35.7946	15.3342	7.62189	11.0393	3.61018	19.2781	19.6791	2.4265	24.4112	0.41626	8.40192	9.77027	19.0168	10.999	4.74394	3.0127	8.701	9.89372	31.3697	38.8113	0.53483	13.7436	1.66785	8.35299	5.25915	6.06703	3.08403	7.51849	6.07262	3.1737	11.9064	10.5182	0.2093	1.8106	17.6347	13.4389	7.65165	8.30819	6.57672	5.20357	9.12311	5.05152	19.7889	4.06554	6.91063	4.90036	13.8913	8.96757	0.95921	12.5775	3.97654	11.0251	11.7888	11.7791	9.32191	3.88002	2.64128	12.9792	2.70703
k__Bacteria|p__Bacteroidetes|c__Bacteroidia|o__Bacteroidales|f__Porphyromonadaceae|g__Porphyromonas	9.48461	1.89231	23.6084	21.6282	6.23261	5.21066	9.56669	4.29145	9.93334	3.81501	8.33226	25.2714	5.0159	2.94551	35.7946	15.3342	7.62189	11.0393	3.61018	19.2781	19.6791	2.4265	24.4112	0.41626	8.40192	9.77027	19.0168	10.999	4.74394	3.0127	8.701	9.89372	31.3697	38.8113	0.53483	13.7436	1.66785	8.35299	5.25915	6.06703	3.08403	7.51849	6.07262	3.1737	11.9064	10.5182	0.2093	1.8106	17.6347	13.4389	7.65165	8.30819	6.57672	5.20357	9.12311	5.05152	19.7889	4.06554	6.91063	4.90036	13.8913	8.96757	0.95921	12.5775	3.97654	11.0251	11.7888	11.7791	9.32191	3.88002	2.64128	12.9792	2.70703
k__Bacteria|p__Bacteroidetes|c__Bacteroidia|o__Bacteroidales|f__Porphyromonadaceae|g__Porphyromonas|s__Porphyromonas_asaccharolytica	0	0	0	0	0	0	0	0	0	0	0	0	0	0	0	0	0	0	0	0	0	0	0	0	0	0	0	0	0	0	0	0	0	0	0	0	0	0	0	0	0	0	0	0	0	0	0	0	0	0	0	0	0	0	0	0	0	0	0	0	0	0	0	0	0	0	0	0	0	0	0	0	0
k__Bacteria|p__Bacteroidetes|c__Bacteroidia|o__Bacteroidales|f__Porphyromonadaceae|g__Porphyromonas|s__Porphyromonas_canoris	0	0	0	0	0	0	0	0	0	0	0	0	0	0	0	0	0	0	0	0	0	0	0	0	0	0	0	0	0	0	0	0	0	0	0	0	0	0	0	0	0	0	0	0	0	0	0	0	0	0	0	0	0	0	0	0	0	0	0	0	0	0	0	0	0	0	0	0	0	0	0	0	0
k__Bacteria|p__Bacteroidetes|c__Bacteroidia|o__Bacteroidales|f__Porphyromonadaceae|g__Porphyromonas|s__Porphyromonas_catoniae	0.01363	0.04064	0.18018	0.46111	0.02713	0	0.07832	0.01292	0.19987	0	0.00728	0.19645	0.00209	0.05683	0	0.15524	0.27901	0.19084	0.02728	0.12111	0	0.09684	2.30249	0	0.01035	0.35828	0.19666	0.45657	0.13782	0.27603	0.12204	0.07256	0.12079	0.13136	0	0.17594	0	0.08522	0.35696	0.26138	0.03454	0.17906	0.119	0.18315	0.02218	0	0	0.14297	0.24232	0.28018	0	0.01655	0	0	0.03057	0	0.21957	0.0671	0	0	0	0.02439	0	0.14445	0	0	0.09987	0.27233	0.05409	0.25496	0.03456	0	0.17766
k__Bacteria|p__Bacteroidetes|c__Bacteroidia|o__Bacteroidales|f__Porphyromonadaceae|g__Porphyromonas|s__Porphyromonas_endodontalis	1.79693	0.13946	0.90635	0.31877	0.9135	0	2.10808	1.61889	0	0.86183	0.82487	3.50608	0.2195	0.03592	5.11986	2.40255	0.66489	0.55708	1.12661	0.48688	0.51047	0.18977	4.1068	0.27892	0.45518	0.74269	0.23478	0.6729	0.95042	0.56449	0.70158	0	1.94434	2.95678	0.11799	0.57519	0	0	0.54887	0.15925	0.97757	3.6673	0.21547	0.87571	0.24136	0.56672	0.02112	0.26582	1.08693	0.2442	0.2068	0.19429	2.22472	0	1.28866	0.24218	1.25109	0.44018	0.57663	1.04798	0.55205	3.38066	0	0	1.77245	0.32223	2.05048	0.57047	0.26939	0	0.01293	0.28004	0.80078
k__Bacteria|p__Bacteroidetes|c__Bacteroidia|o__Bacteroidales|f__Porphyromonadaceae|g__Porphyromonas|s__Porphyromonas_gingivalis	4.96608	0	0.12947	0.22044	0.20501	0	2.12176	1.19828	0	0	0	2.55646	0.02262	0.14655	2.6063	3.85356	0	0	1.42071	0	0.73929	0	2.70832	0.11673	0.02705	0	0	2.0242	2.89512	0	0	0	1.90536	2.00229	0	0	0	0	1.14484	1.0754	0.23008	0	0	0	0	0.27568	0.18238	0.14262	4.85424	0.21329	0.2388	0.05113	0	0	0	0.16611	4.99442	0.12752	0	0.11408	0	0	0	0	0	0	2.05398	1.11586	0	0	0	0	0
k__Bacteria|p__Bacteroidetes|c__Bacteroidia|o__Bacteroidales|f__Porphyromonadaceae|g__Porphyromonas|s__Porphyromonas_somerae	0.70808	1.55897	22.3475	20.4433	4.97688	5.21066	4.06477	1.14782	8.35939	2.95318	7.38002	15.9377	4.76144	2.61254	26.9971	1.91092	6.67799	8.91576	0.80112	18.2675	18.1691	1.78573	11.8219	0.02061	7.75989	7.52507	17.5967	7.83669	0.76059	2.17218	7.87738	9.82116	25.3489	30.7485	0.09487	8.72441	1.66785	8.26777	3.20848	4.43276	1.80759	3.64882	3.89605	2.04095	11.1418	9.67578	0.00581	1.00937	9.00009	12.5595	7.17401	8.00425	2.71572	5.20357	6.90437	4.64323	10.4589	3.36185	5.8503	0.40108	13.2024	5.43856	0.91857	12.433	1.5972	10.7028	7.31398	8.11275	8.90918	3.16002	2.48806	12.6991	1.34309
k__Bacteria|p__Bacteroidetes|c__Bacteroidia|o__Bacteroidales|f__Porphyromonadaceae|g__Porphyromonas|s__Porphyromonas_sp_oral_taxon_278	1.99988	0.15325	0.04493	0.18459	0.11009	0	1.19376	0.31353	1.37408	0	0.12009	3.07469	0.01025	0.09367	1.07126	7.01192	0	1.37562	0.23447	0.40258	0.26016	0.35415	3.47168	0	0.14945	1.14423	0.98867	0.0086	0	0	0	0	2.05021	2.97235	0.32198	4.26808	0	0	0	0.13824	0.03425	0.02332	1.84209	0.07389	0.50107	0	0	0.24984	2.4511	0.14173	0.03204	0.04196	1.63628	0	0.89951	0	2.86496	0.06889	0.4837	3.33721	0.13684	0.12395	0.04064	0	0.60689	0	0.27046	1.7077	0.08925	0.46504	0.10574	0	0.38549
k__Bacteria|p__Bacteroidetes|c__Bacteroidia|o__Bacteroidales|f__Porphyromonadaceae|g__Porphyromonas|s__Porphyromonas_uenonis	0	0	0	0	0	0	0	0	0	0	0	0	0	0	0	0	0	0	0	0	0	0	0	0	0	0	0	0	0	0	0	0	0	0	0	0	0	0	0	0	0	0	0	0	0	0	0	0	0	0	0	0	0	0	0	0	0	0	0	0	0	0	0	0	0	0	0	0	0	0	0	0	0
k__Bacteria|p__Bacteroidetes|c__Bacteroidia|o__Bacteroidales|f__Porphyromonadaceae|g__Sanguibacteroides	0	0	0	0	0	0	0	0	0	0	0	0	0	0	0	0	0	0	0	0	0	0	0	0	0	0	0	0	0	0	0	0	0	0	0	0	0	0	0	0	0	0	0	0	0	0	0	0	0	0	0	0	0	0	0	0	0	0	0	0	0	0	0	0	0	0	0	0	0	0	0	0	0
k__Bacteria|p__Bacteroidetes|c__Bacteroidia|o__Bacteroidales|f__Porphyromonadaceae|g__Sanguibacteroides|s__Sanguibacteroides_justesenii	0	0	0	0	0	0	0	0	0	0	0	0	0	0	0	0	0	0	0	0	0	0	0	0	0	0	0	0	0	0	0	0	0	0	0	0	0	0	0	0	0	0	0	0	0	0	0	0	0	0	0	0	0	0	0	0	0	0	0	0	0	0	0	0	0	0	0	0	0	0	0	0	0
k__Bacteria|p__Bacteroidetes|c__Bacteroidia|o__Bacteroidales|f__Prevotellaceae	51.3289	51.2219	23.5488	7.51436	65.2298	56.197	48.5156	67.2316	12.5506	16.2532	33.5946	43.5938	42.6829	47.5046	30.1082	55.5134	49.755	41.5197	60.7518	28.4862	37.1463	57.6315	12.9552	41.4622	49.8219	40.2308	13.1804	7.21093	17.2171	49.8945	16.9611	39.7402	25.46	31.4845	11.9985	17.4021	54.5147	32.1136	14.8317	49.1154	62.8873	36.3305	31.0722	53.5809	13.7411	31.5518	50.2362	27.221	22.6495	24.0887	67.051	54.3329	29.8997	52.2206	29.2262	44.4722	23.7788	27.2442	44.4085	48.043	40.3353	37.9233	1.40949	33.0203	67.3449	16.9537	57.4783	4.14535	5.96336	41.883	5.42969	29.598	34.5003
k__Bacteria|p__Bacteroidetes|c__Bacteroidia|o__Bacteroidales|f__Prevotellaceae|g__Alloprevotella	3.06365	1.32297	10.7752	1.35541	10.4309	9.14035	20.8734	6.3056	2.316	5.31504	10.5617	19.7707	3.77446	0.50145	12.0447	7.15584	1.12107	4.93428	1.90096	3.88267	4.63326	1.61429	4.85237	0.55811	7.50508	10.3523	0.41851	2.24332	2.481	1.21861	1.82131	3.90476	10.645	18.7055	0.24432	3.43673	8.06668	0.94201	0.99207	1.38936	0.12305	7.89673	2.44657	6.27752	2.58446	6.85781	13.0734	1.3179	5.22774	6.33585	7.55264	1.66118	3.3196	5.59439	8.51765	3.59142	4.86582	2.52176	3.80242	8.92392	11.0948	9.48941	0.04633	1.06213	3.24615	5.65867	5.98932	0.65302	2.31344	1.668	0.26809	18.59	11.8692
k__Bacteria|p__Bacteroidetes|c__Bacteroidia|o__Bacteroidales|f__Prevotellaceae|g__Alloprevotella|s__Alloprevotella_rava	2.1212	0.39914	0.06822	0	0.91266	0.03139	5.66448	1.98108	0.06077	0	0.02961	0.12158	0.10912	0.11431	0.90487	0.72125	0.08736	0.68596	0.67327	0.2112	0.40588	0.49981	0	0	2.07371	0.87639	0	0.12687	0.23484	0.03711	0.0261	0	0.15954	0.33272	0	0.03415	0.01043	0.01243	0.14847	0.30854	0	0.13676	0.42889	1.24511	0.12545	0	2.80995	0.1589	0	0	1.62058	0.49858	0	0.01577	0.03586	0.19493	0	0.13489	0.33577	0.31876	0	0.10682	0	0.01795	0.56982	0.23012	0.14926	0	0	0.05365	0.02086	0.33636	0.68982
k__Bacteria|p__Bacteroidetes|c__Bacteroidia|o__Bacteroidales|f__Prevotellaceae|g__Alloprevotella|s__Alloprevotella_tannerae	0.90177	0.92383	10.114	1.25503	9.23263	9.10896	15.1883	4.302	2.18333	5.31504	10.1202	13.6589	3.31662	0.36348	10.3244	6.28003	1.03372	4.11122	1.22623	3.65299	3.72966	1.11299	1.61226	0.55811	4.9588	9.46448	0.35515	1.66274	1.80514	1.18151	1.79522	3.84017	8.45594	16.492	0.19569	3.13416	8.05625	0.89476	0.43153	1.06171	0.05003	7.72668	2.01768	5.01945	2.45069	6.85781	9.47728	1.07876	1.34895	6.24942	5.91097	0.94756	3.3196	5.57862	8.12891	3.39649	1.12192	2.27223	3.46666	8.45352	10.7819	8.90855	0.03872	1.01649	2.67633	5.21722	5.15599	0.41675	2.27292	1.53509	0.22952	18.0303	11.1618
k__Bacteria|p__Bacteroidetes|c__Bacteroidia|o__Bacteroidales|f__Prevotellaceae|g__Alloprevotella|s__Prevotella_sp_oral_taxon_473	0.04068	0	0.59298	0.10037	0.28558	0	0.02055	0.02252	0.07191	0	0.41198	5.99027	0.34873	0.02366	0.81546	0.15456	0	0.1371	0.00146	0.01848	0.49771	0.00149	3.2401	0	0.47257	0.01143	0.06336	0.4537	0.44102	0	0	0.06459	2.02947	1.88076	0.04864	0.26842	0	0.03482	0.41207	0.01911	0.07302	0.03329	0	0.01297	0.00832	0	0.78614	0.08023	3.87879	0.08643	0.02109	0.21504	0	0	0.35287	0	3.7439	0.11464	0	0.15164	0.31291	0.47405	0.00761	0.02768	0	0.21133	0.68407	0.23627	0.04052	0.07925	0.01771	0.22336	0.0176
k__Bacteria|p__Bacteroidetes|c__Bacteroidia|o__Bacteroidales|f__Prevotellaceae|g__Paraprevotella	0	0	0	0	0	0	0	0	0	0	0	0	0	0	0	0	0	0	0	0	0	0	0	0	0	0	0	0	0	0	0	0	0	0	0	0	0	0	0	0	0	0	0	0	0	0	0	0	0	0	0	0	0	0	0	0	0	0	0	0	0	0	0	0	0	0	0	0	0	0	0	0	0
k__Bacteria|p__Bacteroidetes|c__Bacteroidia|o__Bacteroidales|f__Prevotellaceae|g__Paraprevotella|s__Paraprevotella_clara	0	0	0	0	0	0	0	0	0	0	0	0	0	0	0	0	0	0	0	0	0	0	0	0	0	0	0	0	0	0	0	0	0	0	0	0	0	0	0	0	0	0	0	0	0	0	0	0	0	0	0	0	0	0	0	0	0	0	0	0	0	0	0	0	0	0	0	0	0	0	0	0	0
k__Bacteria|p__Bacteroidetes|c__Bacteroidia|o__Bacteroidales|f__Prevotellaceae|g__Paraprevotella|s__Paraprevotella_xylaniphila	0	0	0	0	0	0	0	0	0	0	0	0	0	0	0	0	0	0	0	0	0	0	0	0	0	0	0	0	0	0	0	0	0	0	0	0	0	0	0	0	0	0	0	0	0	0	0	0	0	0	0	0	0	0	0	0	0	0	0	0	0	0	0	0	0	0	0	0	0	0	0	0	0
k__Bacteria|p__Bacteroidetes|c__Bacteroidia|o__Bacteroidales|f__Prevotellaceae|g__Prevotella	48.2652	49.8989	12.7735	6.15895	54.7989	47.0566	27.6423	60.926	10.2346	10.9381	23.0328	23.823	38.9084	47.0031	18.0635	48.3575	48.6339	36.5855	58.8508	24.6035	32.513	56.0172	8.10284	40.9041	42.3168	29.8785	12.7618	4.96761	14.7361	48.6759	15.1398	35.8354	14.815	12.7789	11.7541	13.9654	46.448	31.1716	13.8397	47.726	62.7643	28.4338	28.6256	47.3034	11.1567	24.694	37.1628	25.9031	17.4218	17.7528	59.4984	52.6717	26.5801	46.6262	20.7086	40.8808	18.913	24.7224	40.6061	39.1191	29.2405	28.4339	1.36315	31.9582	64.0988	11.295	51.489	3.49233	3.64992	40.215	5.16159	11.0081	22.6311
k__Bacteria|p__Bacteroidetes|c__Bacteroidia|o__Bacteroidales|f__Prevotellaceae|g__Prevotella|s__Prevotella_baroniae	0.2362	0	0.02885	0	0	0	0.21076	0.11939	0	0	0	0	0.0149	0	0.0324	0.31031	0.16621	0	0.13714	0	0.02503	0	0	0	0	0.16126	0	0.13406	0.09897	0.01708	0.09226	0	0.00116	0.02876	0	0.18943	0	0	0.0429	0	0	0	0	0.07617	0.00346	0	0	0.01198	0.02574	0	0	0	0	0	0.00356	0	0.08243	0	1.31142	0.11223	0	0	0	0	0.60363	0	0.12474	0	0	0	0.01837	0	0.12261
k__Bacteria|p__Bacteroidetes|c__Bacteroidia|o__Bacteroidales|f__Prevotellaceae|g__Prevotella|s__Prevotella_bivia	0	0	0	0	0	0	0	0	0	0	0	0	0	0	0	0	0	0	0	0	0	0	0	0	0	0	0	0	0	0	0	0	0	0	0	0	0	0	0	0	0	0	0	0	0	0	0	0	0	0	0	0	0	0	0	0	0	0	0	0	0	0	0	0	0	0	0	0	0	0	0	0	0
k__Bacteria|p__Bacteroidetes|c__Bacteroidia|o__Bacteroidales|f__Prevotellaceae|g__Prevotella|s__Prevotella_buccae	0.47169	0.00211	0	0	0	0	0.53252	0.04179	0.29562	0	0.05856	0.47531	0.0303	0	0.09512	0.16176	0.00586	0.0152	0.08808	0.00819	0	0.0101	0.48455	0	0.04622	0.42696	0.03174	0.13627	0.0551	0.063	0	0	0.45757	0.70898	0.04842	0.12306	0	0	0.02642	0.00188	0	0	0.15213	0.48708	0.00258	0	0.10359	0.00179	0	0	0	0	0	0	0.11143	0	0	0.0048	0	0.09008	0	0.06505	0	0.00944	0	0.0529	0.05545	0.18983	0	0.10632	0	0.08339	0.1869
k__Bacteria|p__Bacteroidetes|c__Bacteroidia|o__Bacteroidales|f__Prevotellaceae|g__Prevotella|s__Prevotella_buccalis	0	0	0	0	0	0	0	0	0	0	0	0	0	0	0	0	0	0	0	0	0	0	0	0	0	0	0	0	0	0	0	0	0	0	0	0	0	0	0	0	0	0	0	0	0	0	0	0	0	0	0	0	0	0	0	0	0	0	0	0	0	0	0	0	0	0	0	0	0	0	0	0	0
k__Bacteria|p__Bacteroidetes|c__Bacteroidia|o__Bacteroidales|f__Prevotellaceae|g__Prevotella|s__Prevotella_copri	0.42174	0.35495	0.47357	0.34372	0.5689	0.05374	0.18065	0.42791	0.45687	1.02589	0.17549	0.43407	0.65524	0.09947	0.31173	0.27001	0.06099	0.13997	0.49598	0.14028	0.09027	0.0835	0.53188	0.16053	7.23692	0.26384	0.82147	0.24664	1.14863	0.91513	0.50194	1.81419	0.16191	0.15292	0.68166	1.68144	0.03989	0.08487	1.46468	0.33452	0.25166	0.44871	0.65045	0.52231	0.22749	2.11706	0.31137	0.41793	2.47696	0.14902	0.36931	0.32131	2.48717	0.05372	0.24979	3.64333	1.3911	4.33981	5.02802	0.29896	5.75363	1.64719	0.26551	0.08559	1.03351	0.32967	0.28153	0.39717	0.29945	4.41371	0.26025	0.98037	0.48667
k__Bacteria|p__Bacteroidetes|c__Bacteroidia|o__Bacteroidales|f__Prevotellaceae|g__Prevotella|s__Prevotella_corporis	0	0	0	0	0	0	0	0	0	0	0	0	0	0	0	0	0	0	0	0	0	0	0	0	0	0	0	0	0	0	0	0	0	0	0	0	0	0	0	0	0	0	0	0	0	0	0	0	0	0	0	0	0	0	0	0	0	0	0	0	0	0	0	0	0	0	0	0	0	0	0	0	0
k__Bacteria|p__Bacteroidetes|c__Bacteroidia|o__Bacteroidales|f__Prevotellaceae|g__Prevotella|s__Prevotella_dentalis	0.5367	0.07313	0	0	0	0	0.23216	0.07635	0.00193	0.41182	0	0.12224	0	0	0.00156	0.90113	0.08072	0	0.07802	0.00172	0	0.08543	0.20663	0	0	0.30561	0	0.06635	0.00843	0.01166	0.12037	0	0.06128	0.18632	0.01127	0.46362	0	0	0	0	0	0.36015	0.164	0.12305	0	0	0	0.03664	0.30627	0	0	0	0.27832	0	0.0059	0	0.31954	0	4.61219	0.68728	0	0	0	0	0.75227	0	0.00664	0.4202	0	0	0.07189	0	0.20759
k__Bacteria|p__Bacteroidetes|c__Bacteroidia|o__Bacteroidales|f__Prevotellaceae|g__Prevotella|s__Prevotella_denticola	2.13271	0.27911	0.30408	0	1.05615	0.4032	1.51832	0.62904	0.03291	0.42998	0.15711	0.85371	0.17995	0.14817	0.52402	0.46545	0.07272	0.67878	0.98891	1.41777	0.16301	0.34976	2.44245	0.19198	0.07935	0.86498	0.16157	0.49058	0.20479	0.07086	0	1.15489	0.94696	0.67795	0.05412	5.59748	0.22999	0.39759	0.21943	0.58651	0.03465	0.51631	0.98294	0.73791	2.70002	0	0.04432	0.1501	1.26983	0	0.14183	0.05994	5.25177	1.63307	0.32918	0.29204	0.91786	0.13321	1.58995	0.52347	0.17499	0.31696	0	0.20563	1.50479	0.35497	1.03229	1.71703	0.08913	0	0.09779	0.11452	1.40002
k__Bacteria|p__Bacteroidetes|c__Bacteroidia|o__Bacteroidales|f__Prevotellaceae|g__Prevotella|s__Prevotella_disiens	0	0	0	0	0	0	0	0	0	0	0	0	0	0	0	0	0	0	0	0	0	0	0	0	0	0	0	0	0	0	0	0	0	0	0	0	0	0	0	0	0	0	0	0	0	0	0	0	0	0	0	0	0	0	0	0	0	0	0	0	0	0	0	0	0	0	0	0	0	0	0	0	0
k__Bacteria|p__Bacteroidetes|c__Bacteroidia|o__Bacteroidales|f__Prevotellaceae|g__Prevotella|s__Prevotella_enoeca	0.00999	0	0	0	0	0.00083	0.03386	0.02225	0	0	0	0.00226	0	0	0	0.03254	0	0	0.02968	0	0	0.00281	0	0	0	0	0	0	0	0	0	0	0.03473	0.04667	0	0	0	0	0	0	0	0	0	0	0	0	0	0	0	0	0	0	0	0	0	0	0	0	0	0	0	0	0	0	0	0.00315	0	0	0	0	0	0	0
k__Bacteria|p__Bacteroidetes|c__Bacteroidia|o__Bacteroidales|f__Prevotellaceae|g__Prevotella|s__Prevotella_fusca	0	0	0	0	0.29099	0	0	0.00607	0	0	0	0.00451	0	0.01218	0	0	0.00056	0	0	0	0	0	0	0.11646	0	0	0	0	0	0	0	0	0.05255	0.00185	0.00407	0	0	0	0	0.14854	0.03833	0	0	0	0	0	0	0.11873	0	0	0	0	0	0	0	0	0	0	0	0	0	0.31327	0	0	0	0	0	0	0	0.02748	0.01241	0	0
k__Bacteria|p__Bacteroidetes|c__Bacteroidia|o__Bacteroidales|f__Prevotellaceae|g__Prevotella|s__Prevotella_histicola	0	1.29354	0	0	4.70065	8.83323	1.636	5.81658	3.64695	0.05287	0	0	1.4233	5.92932	0.64789	0.24209	12.0045	2.12106	4.6016	1.87566	0.95121	0.58836	0.04901	0.22636	0.69147	0.0118	0.43932	0.34885	1.54035	18.2883	1.69344	1.0164	0	0	0	0.4754	8.79217	1.70178	1.04316	3.49893	1.80478	0.18439	0.54112	0.35195	0.4476	0	0.77362	14.121	0.04477	0	0.46725	5.27612	0.47006	10.5569	0.04264	0.84134	0.48188	2.17462	0.81992	0.52431	0.05541	0.10356	0.17206	2.8259	10.1879	0.44467	2.59689	0.01132	0.08884	15.2784	1.41177	0.47615	0.19805
k__Bacteria|p__Bacteroidetes|c__Bacteroidia|o__Bacteroidales|f__Prevotellaceae|g__Prevotella|s__Prevotella_intermedia	3.93041	1.13477	0.77878	0.0216	1.58243	0	0.10484	0.46527	0.00629	3.42718	0.44006	6.70419	0.08606	0.21153	1.77406	0	0.40003	0.04878	0.12166	0.0078	0.25171	1.23475	0	0.04649	0.12595	0.01881	0.11307	0.26558	2.15854	0.03616	0.48905	0	5.01939	2.29451	0.01079	0.35977	0	0	0.50523	1.08514	0.24966	13.0842	1.23025	0	0	0.4885	0	0	2.23472	0	0.02701	0.19498	0.81073	0	0.9464	0	1.95114	0.28852	0.54192	0.15869	0	2.01951	0	0	0.98966	0	1.78574	0	0.06883	0.00517	0	0	0
k__Bacteria|p__Bacteroidetes|c__Bacteroidia|o__Bacteroidales|f__Prevotellaceae|g__Prevotella|s__Prevotella_jejuni	4.09475	3.40922	0.04195	0.02792	3.11603	2.87351	1.09378	1.23077	0.45454	0.53583	0.09701	0.0767	1.78457	3.4433	0.00415	3.81992	1.73194	2.87347	3.3785	1.64188	0.05261	4.61951	0.02183	14.01	7.75582	0.00711	0.41983	0.54108	3.331	1.72754	1.23045	0.40061	0.03629	0.01493	8.94621	0.06056	7.15247	0.27953	4.65724	8.77106	13.995	0.90874	1.88254	0.03821	0.2311	1.7769	1.91491	0.74955	0.08246	1.58049	19.6186	4.86965	0.32802	4.27516	0.38064	10.177	0.20149	3.08935	1.27831	18.221	1.80623	0.12892	0.13604	0.35736	4.25903	0.23148	0.72984	0.00594	0.07397	1.81945	0.42882	0.37544	0.00234
k__Bacteria|p__Bacteroidetes|c__Bacteroidia|o__Bacteroidales|f__Prevotellaceae|g__Prevotella|s__Prevotella_loescheii	0.0354	0	0	0.06	0	0.04151	0.00747	0	0.02521	0	0.00989	0.03345	0.01105	0.00201	0	0	0.02593	0.00548	0	0.02269	0	0	0	0.00597	0	0.02249	0	0.03589	0.13827	0.0226	0.01125	0	0	0.04005	0	0	0.01023	0.05548	0.02984	0.03355	0	0.01047	0	0	0.00132	0.02706	0	0.14482	0.51547	0.10504	0	0.03234	0	0.04562	0.01373	0	0.63675	0	0	0	0	0.01172	0	0.17619	0	0.03538	0.0205	0	0	0.0239	0.08724	0.03468	0
k__Bacteria|p__Bacteroidetes|c__Bacteroidia|o__Bacteroidales|f__Prevotellaceae|g__Prevotella|s__Prevotella_maculosa	0.10187	0	0	0	0	0.00517	0.01033	0	0.01087	0.03375	0.00859	0	0.00952	0.00527	0	0.07134	0.01256	0.02419	0	0.04606	0	0.01095	0.00785	0.00525	0	0.11722	0	0.02364	0.02071	0.06321	0	0.11872	0	0.02607	0	0.02305	0	0.01877	0	0.03201	0	0.16858	0	0.01841	0.03423	0	0.18798	0	0	0	0	0	0	0.00071	0.0081	0	0	0	0	0.00793	0	0	0	0.01597	0	0.0567	0.01614	0	0	0.01398	0	0.06708	0.0538
k__Bacteria|p__Bacteroidetes|c__Bacteroidia|o__Bacteroidales|f__Prevotellaceae|g__Prevotella|s__Prevotella_marshii	0	0	0	0	0	0	0	0	0	0	0	0	0	0	0	0.06876	0.00836	0.00845	0	0	0	0	0.03941	0	0	0.03407	0	0.01292	0	0.01212	0	0	0.0501	0.05394	0	0	0	0	0	0	0	0.11208	0	0.00413	0	0	0	0	0	0	0	0	0	0	0	0	0	0	0	0	0	0	0	0	0	0.00837	0.01963	0	0	0	0	0	0.01877
k__Bacteria|p__Bacteroidetes|c__Bacteroidia|o__Bacteroidales|f__Prevotellaceae|g__Prevotella|s__Prevotella_melaninogenica	21.8397	23.6022	6.83345	2.06058	26.8822	24.9593	7.26484	16.1191	1.21519	3.29318	15.1445	8.33744	23.0988	22.6877	6.55892	26.1011	24.4185	16.3834	17.2035	10.2618	19.0797	28.5836	1.23659	18.5893	12.1607	17.2239	8.65698	0.90103	1.38706	17.9309	5.00937	17.3902	4.66539	4.43253	1.70242	1.24205	19.7908	19.7602	2.37603	19.1046	26.3262	7.46408	13.9331	29.6463	4.50763	7.15277	16.2915	3.75138	4.40328	11.8554	21.3296	18.5512	9.96302	20.2217	12.2763	17.0869	5.21334	8.98939	18.4142	11.874	14.7007	15.6854	0.44507	18.2965	28.2063	5.35826	25.1266	0.15608	1.53878	6.61502	1.91241	4.93389	8.7371
k__Bacteria|p__Bacteroidetes|c__Bacteroidia|o__Bacteroidales|f__Prevotellaceae|g__Prevotella|s__Prevotella_micans	0.01491	0.05242	0	0	0	0	0	0	0.02575	0	0.1133	0.04709	0	0.00074	0.03211	0.12645	0.00572	0	0	0.0103	0	0.0321	0	0	0	0.02137	0	0.03458	0.17448	0.00528	0	0	0.02004	0.08362	0	0	0	0	0	0	0	0.06141	0.11218	0	0.00567	0	0	0	0	0	0	0	0	0	0.10115	0	0	0	0	0.02987	0	0	0	0	0	0.00257	0	0	0	0.02215	0	0	0.04978
k__Bacteria|p__Bacteroidetes|c__Bacteroidia|o__Bacteroidales|f__Prevotellaceae|g__Prevotella|s__Prevotella_multiformis	0	0.06017	0.79787	0	1.68268	0	2.11745	0.95823	0	0	0	0.1645	0	0	0.2268	0	0.04952	0.05484	1.95109	0.03284	0.09301	0.15711	0	0	0	0	0	0.08355	0	0.15087	0	0	0.11144	0.35637	0	0.54814	0	0	0.05798	0	0	0	0.1288	0	0.03984	0	0	0	0	0	0	0	0	0	0	0	0	0.04023	0	0	0	0	0	0	0	0	0	0	0	0	0	0	0
k__Bacteria|p__Bacteroidetes|c__Bacteroidia|o__Bacteroidales|f__Prevotellaceae|g__Prevotella|s__Prevotella_multisaccharivorax	0	0	0	0	0	0	0	0	0	0	0	0	0	0	0	0	0	0	0	0	0	0	0	0	0	0	0	0	0	0	0	0	0	0	0	0	0	0	0	0	0	0	0	0	0	0	0	0	0	0	0	0	0	0	0	0	0	0	0	0	0	0	0	0	0	0	0	0	0	0	0	0	0
k__Bacteria|p__Bacteroidetes|c__Bacteroidia|o__Bacteroidales|f__Prevotellaceae|g__Prevotella|s__Prevotella_nigrescens	4.77116	0.29191	0.32092	0.16896	2.77522	0.42668	1.57352	4.10829	0.11072	0.03514	0.49291	1.77952	0.74103	0.20087	1.28773	6.6241	0.36508	2.92012	5.22028	1.70768	0.32248	0.43083	1.78854	0.35171	0.86979	2.17739	0.23459	0.31139	1.11613	0.97907	0.35816	2.76941	0.99989	0.47915	0.08832	1.27042	0.25606	0.3336	0.20233	0.91917	0.37002	0.3301	1.52119	3.9356	0.68671	0.77264	3.84212	0.62763	1.4116	0.56538	0.12291	0.33191	2.76684	0.18	0.38709	0.61454	2.2671	0.39775	1.03209	0.12758	0.96041	1.85422	0	0.41582	1.35745	0.31335	2.72717	0.35544	0.12975	0.25871	0.06597	0.42823	2.09286
k__Bacteria|p__Bacteroidetes|c__Bacteroidia|o__Bacteroidales|f__Prevotellaceae|g__Prevotella|s__Prevotella_oralis	0.00774	0.00735	0	0	0	0	0.00152	0	0	0	0.00682	0	0	0	0	0	0.01827	0.00969	0.0174	0	0	0.04752	0.05324	0	0	0.06279	0	0	0	0	0	0	0	0	0	0	0	0	0	0	0	0.09688	0.07983	0.05525	0	0	0	0	0	0	0	0	0	0	0.00292	0	0	0	0	0	0	0	0	0	0	0	0	0	0	0.00037	0	0	0.03969
k__Bacteria|p__Bacteroidetes|c__Bacteroidia|o__Bacteroidales|f__Prevotellaceae|g__Prevotella|s__Prevotella_oris	1.11689	0.21178	0.18291	0.03862	0.44602	0.11065	0.32242	0.14191	0.02519	0.90751	0.16311	0.48951	0.09988	0.1844	0.32526	1.53477	0.56288	0.20523	0.49441	0.36508	0.17341	0.20121	0.58955	0.21006	0.1914	0.66566	0.04316	0.13207	0.3174	0.60104	0.48143	0.72933	0.38547	0.38042	0	0.44791	0.26654	0.13993	0.06114	0.53415	0.07974	1.94223	0.2379	0.51329	0.10866	0.98988	1.41674	0.22251	0.41716	0.13935	0.11076	0.06213	0.97234	0.12813	0.3286	0.07852	0.42322	0.07878	0.31695	0.13001	0	0.25952	0	0.16958	1.23691	0.02033	0.16442	0.06212	0.46457	0.14713	0.00413	0.02396	0.43494
k__Bacteria|p__Bacteroidetes|c__Bacteroidia|o__Bacteroidales|f__Prevotellaceae|g__Prevotella|s__Prevotella_oulorum	0.65866	0.42201	0.0351	0	0.2214	1.28939	1.15861	0.34693	0.46683	0.10658	0.08401	0.02875	0.25599	0.11177	0.47304	0.45479	0.05309	0.43498	0.22874	0.45018	0.22029	1.14231	0.20785	0.05216	0.0711	0.53541	0.03764	0.29443	0.13206	0.43257	0	0.707	0.00685	0.10765	0	1.09128	0.39792	0.16634	0.16952	0.33715	0	1.01836	0.97511	0.25531	0.3271	1.26682	1.32408	0.72915	0.16729	0.12766	0.14178	0.02248	1.90274	1.17621	0.16271	0.07964	0.10096	0.13275	0.36878	0.83318	0.36915	0	0	0.15689	0.00334	1.03166	0.21298	0.15395	0	0.3023	0.23042	0.68679	0.50099
k__Bacteria|p__Bacteroidetes|c__Bacteroidia|o__Bacteroidales|f__Prevotellaceae|g__Prevotella|s__Prevotella_pallens	3.65707	15.281	0.13171	0.06594	5.45576	4.7935	3.81855	17.7194	1.48915	0.56667	1.09698	2.00067	7.9768	9.39676	4.10967	4.25456	5.06531	6.51707	11.834	3.57045	8.84067	15.4813	0.03986	2.78039	6.86561	1.43977	0.61536	0.26355	1.17907	4.31792	3.33684	8.82745	0.26517	0.5282	0.02839	0.16134	3.77995	7.31245	1.73492	5.181	14.0551	0.43925	4.61047	5.27576	0.63487	2.48796	6.36827	1.54149	0.74163	0.29711	11.7947	13.3631	0.7565	4.37286	2.1141	5.43004	0.88802	2.99655	3.3272	3.06468	4.04738	3.65693	0.23063	7.94729	8.99968	1.47466	10.9975	0	0.20852	4.94225	0.20478	1.39329	2.45181
k__Bacteria|p__Bacteroidetes|c__Bacteroidia|o__Bacteroidales|f__Prevotellaceae|g__Prevotella|s__Prevotella_pleuritidis	0	0	0	0	0	0	0	0	0	0	0.1364	0.06579	0.00276	0	0	0	0.37982	0.17405	0	0.17055	0.00871	0	0	0	0.63755	1.47139	0.45297	0	0	0.2851	0.65703	0.29498	0.16313	0.08895	0	0	0	0.02839	0	0	0.01713	0.68092	0	1.23914	0.0902	0	0	0.16076	0.88965	0	0	0	0	0	0.16848	0	0.94034	0.02919	0	0	0.86253	0.20754	0	0.0248	0	0	0	0	0.2125	0.00785	0.00596	0	1.2364
k__Bacteria|p__Bacteroidetes|c__Bacteroidia|o__Bacteroidales|f__Prevotellaceae|g__Prevotella|s__Prevotella_saccharolytica	0	0.00466	0	0	0	0	0	0	0	0	0	0.02422	0	0	0	0.01914	0.03292	0.00163	0	0.00775	0	0.00337	0	0	0	0.00153	0	0	0	0.0635	0	0	0	0.01958	0	0	0	0	0	0	0	0	0	0	0	0	0.07307	0.03613	0	0	0	0	0	0	0.01073	0	0	0	0	0	0	0	0	0	0	0.00197	0	0	0	0	0.0015	0	0
k__Bacteria|p__Bacteroidetes|c__Bacteroidia|o__Bacteroidales|f__Prevotellaceae|g__Prevotella|s__Prevotella_salivae	1.84781	2.87102	0.19391	0	2.4978	3.12585	2.59454	2.60103	1.57439	0.1117	0.85808	0.35447	2.07966	2.44812	0.92075	1.48569	2.83344	1.58926	5.7447	1.13401	0.95407	2.64047	0.12643	1.13434	1.66964	2.33313	0.19057	0.26291	1.07612	2.27949	0.72689	0.44771	0.12156	0.34115	0.06851	0.16178	4.6336	0.76631	0.56033	4.81543	3.71669	0.60172	1.02303	1.7872	0.23567	0	3.29604	2.08255	0	1.1104	2.27467	0.92791	0.52215	3.69726	0.73993	1.53909	0.10328	0.83133	0.66392	1.90016	0.40209	0.33044	0.00915	1.08233	1.46155	1.03984	0.87723	0	0.03643	4.85464	0.21064	0.35336	2.81029
k__Bacteria|p__Bacteroidetes|c__Bacteroidia|o__Bacteroidales|f__Prevotellaceae|g__Prevotella|s__Prevotella_scopos	0.28228	0	0.05043	0.01154	0.41893	0.01739	0.30539	0.74868	0.008	0	0.71665	0.20169	0.01519	0.30468	0.03602	0.5992	0.09766	0.01471	1.57593	0.00415	0.14082	0	0	0	0.12406	0.00465	0.05348	0	0.04912	0.16019	0.0797	0.04366	0.13325	0.12565	0	0	0.08862	0.02992	0.03385	0.15139	0.00573	0.00517	0	0.03915	0	0	0.11052	0.06907	0.01692	0.18295	0.03371	1.70631	0	0.00265	0.48389	0	0	0.16252	0.0747	0	0	0.31483	0.04823	0.04718	0.22468	0.01095	0.34818	0	0.01712	0.08009	0.00855	0.00808	0.00629
k__Bacteria|p__Bacteroidetes|c__Bacteroidia|o__Bacteroidales|f__Prevotellaceae|g__Prevotella|s__Prevotella_shahii	0	0.44377	2.47804	3.29604	1.20309	0	0.83242	0.9501	0.17683	0	2.92364	0.63024	0.25407	0.08613	0	0	0.00022	1.27115	0.35152	1.35969	0	0.20187	0.27267	0	0.7619	0.61017	0.29639	0.3355	0	0	0	0	0.65149	1.4733	0	0.01545	0	0	0.1956	0.34318	0.30043	0	0.39853	0.52763	0.8438	7.55772	0	0.01824	2.06906	1.43983	0	6.29515	0	0	1.53031	0	2.25785	0.06714	0	0	0	1.1057	0.04893	0	0.02078	0.4214	3.42001	0.02324	0.34067	0.43984	0	0.89245	0.171
k__Bacteria|p__Bacteroidetes|c__Bacteroidia|o__Bacteroidales|f__Prevotellaceae|g__Prevotella|s__Prevotella_sp_885	0	0	0	0	0	0	0	0	0	0	0	0	0	0	0	0	0	0	0	0	0	0	0	0	0	0	0	0	0	0	0	0	0	0	0	0	0	0	0	0	0	0	0	0	0	0	0	0	0	0	0	0	0	0	0	0	0	0.00314	0	0	0	0	0	0	0	0	0	0	0	0	0	0	0
k__Bacteria|p__Bacteroidetes|c__Bacteroidia|o__Bacteroidales|f__Prevotellaceae|g__Prevotella|s__Prevotella_sp_AM42_24	0	0	0	0	0	0	0	0	0	0	0	0	0	0	0	0	0	0	0	0	0	0	0	0	0.02215	0	0.00202	0	0	0.00948	0	0	0	0.0022	0.01907	0.02355	0	0	0	0	0	0	0	0	0	0.01166	0	0	0	0	0	0	0	0	0.00095	0	0.02877	0.05435	0	0	0	0	0	0	0	0	0	0	0	0	0	0.00228	0
k__Bacteria|p__Bacteroidetes|c__Bacteroidia|o__Bacteroidales|f__Prevotellaceae|g__Prevotella|s__Prevotella_sp_CAG_1092	0	0	0	0	0	0	0	0	0	0	0	0	0	0	0	0	0	0	0	0	0	0	0	0	0	0	0	0	0	0	0	0	0	0	0	0	0	0	0	0	0	0	0	0	0	0	0	0	0	0	0	0	0	0	0	0	0	0	0	0	0	0	0	0	0	0	0	0	0	0	0	0	0
k__Bacteria|p__Bacteroidetes|c__Bacteroidia|o__Bacteroidales|f__Prevotellaceae|g__Prevotella|s__Prevotella_sp_CAG_279	0	0	0.00148	0	0	0	0	0	0	0	0	0	0	0	0	0	0	0	0.00801	0	0	0	0	0	0.01423	0.00088	0	0	0	0	0.02347	0.0595	0	0	0.00865	0	0	0	0	0	0	0	0	0	0	0	0	0	0	0	0	0	0	0	0	0	0	0.09079	0	0	0	0	0	0	0	0	0	0	0	0	0	0	0
k__Bacteria|p__Bacteroidetes|c__Bacteroidia|o__Bacteroidales|f__Prevotellaceae|g__Prevotella|s__Prevotella_sp_CAG_520	0	0	0	0	0	0	0	0	0.00982	0	0	0.00803	0	0	0	0	0	0	0.00795	0.00069	0	0	0	0.01222	0.02885	0.01526	0	0	0	0	0	0	0	0	0.03812	0	0	0	0	0	0.00792	0	0	0	0	0	0	0	0	0	0	0.07281	0	0	0.00569	0	0	0.17924	0	0	0	0.08497	0.00468	0	0	0.01727	0	0	0	0	0	0.05051	0.05088
k__Bacteria|p__Bacteroidetes|c__Bacteroidia|o__Bacteroidales|f__Prevotellaceae|g__Prevotella|s__Prevotella_sp_CAG_5226	0	0	0	0	0	0	0	0	0	0	0	0	0	0	0	0	0	0	0	0	0	0	0	0	0	0	0	0	0	0	0	0	0	0	0	0	0	0	0	0	0	0	0	0	0	0.01307	0	0	0	0	0	0	0	0	0	0	0	0.006	0	0	0	0	0	0	0	0	0	0	0	0	0	0	0
k__Bacteria|p__Bacteroidetes|c__Bacteroidia|o__Bacteroidales|f__Prevotellaceae|g__Prevotella|s__Prevotella_sp_CAG_873	0	0	0	0	0	0	0	0	0	0	0	0	0	0	0	0	0	0	0	0	0.00642	0	0	0	0.01182	0.01272	0	0	0	0	0	0	0	0	0	0	0	0	0	0	0	0	0	0	0	0	0	0	0	0	0	0	0	0	0	0	0	0.04247	0	0.01266	0	0	0	0	0	0	0	0	0	0	0	0.00344	0
k__Bacteria|p__Bacteroidetes|c__Bacteroidia|o__Bacteroidales|f__Prevotellaceae|g__Prevotella|s__Prevotella_sp_F0091	0.19122	0	0.02481	0.00603	0.0313	0	0.06051	0.16171	0.00841	0	0.05619	0.27788	0.03395	0.01383	0.18326	0.21271	0.00797	0.0142	0.22884	0	0.16804	0.01435	0	0	0.06102	0.05013	0.08791	0	0.10182	0	0	0.02707	0.09078	0.07889	0	0	0	0.014	0	0	0.00437	0	0	0.13149	0	0	0.03486	0.08467	0.06359	0.0489	0	0.06847	0	0	0.04394	0	0.05305	0.04603	0.01868	0.00827	0	0.26439	0	0.00631	0.12267	0.02441	0.12878	0	0.01808	0.00761	0.00195	0.0227	0.0081
k__Bacteria|p__Bacteroidetes|c__Bacteroidia|o__Bacteroidales|f__Prevotellaceae|g__Prevotella|s__Prevotella_sp_oral_taxon_299	0.08869	0.00521	0.09436	0.05154	0.00724	0.04056	0	0.00831	0.00447	0	0.21176	0.651	0.06512	0.01067	0.00976	0.07055	0.03137	0.13902	0.07875	0.00138	0.07731	0.00813	0.0045	0	0.01591	0.02039	0.01409	0	0	0.02197	0.07659	0	0.22564	0.03805	0	0	0.02288	0.05622	0	0	0.06847	0	0	0.07014	0	0.01723	0.06804	0.00042	0.22707	0.07353	0.00915	0.03915	0	0.08126	0.14359	0	0.26412	0.01693	0	0	0.10797	0.0285	0	0.12421	0	0	0.02724	0	0.03875	0.05407	0	0	0
k__Bacteria|p__Bacteroidetes|c__Bacteroidia|o__Bacteroidales|f__Prevotellaceae|g__Prevotella|s__Prevotella_sp_oral_taxon_306	0.62816	0.02271	0.00132	0	1.73929	0.08209	1.93139	8.10187	0.18632	0	0.03377	0.00827	0.04761	1.58541	0.4744	0.21427	0.04606	0.9086	3.83264	0.34485	0.83199	0.0316	0	2.73512	2.74593	0.86371	0.04947	0.04674	0.45706	0.14173	0.2245	0	0.02848	0	0	0.0177	0.98688	0.00878	0.40865	1.61644	1.41066	0	0	1.07482	0.0287	0	0.32946	0.8231	0.01095	0.01249	2.96373	0.43968	0.07047	0.20093	0.05261	1.01188	0.09422	0.40596	0.92668	0.47208	0	0.00238	0.0026	0.00054	3.09898	0.06102	0.46054	0	0.02147	0.79165	0.12676	0.06641	1.25424
k__Bacteria|p__Bacteroidetes|c__Bacteroidia|o__Bacteroidales|f__Prevotellaceae|g__Prevotella|s__Prevotella_sp_oral_taxon_376	0	0	0	0	0	0	0.03521	0.03442	0	0	0	0	0	0	0	0.00178	0.01976	0	0.0051	0	0	0	0	0	0	0	0	0	0	0	0	0	0	0	0	0	0	0	0	0	0	0	0	0	0	0	0	0	0	0	0	0	0	0	0.0008	0	0	0	0	0	0	0.00491	0	0	0	0	0	0	0	0	0	0	0
k__Bacteria|p__Bacteroidetes|c__Bacteroidia|o__Bacteroidales|f__Prevotellaceae|g__Prevotella|s__Prevotella_sp_oral_taxon_820	0	0.02631	0	0	0	0	0	0	0	0	0	0	0	0	0	0	0	0	0	0	0	0.01666	0	0	0	0	0	0	0	0	0	0	0	0	0	0	0	0	0	0	0	0	0.00212	0	0	0	0.00222	0	0	0	0	0	0	0	0	0	0	0	0	0	0	0	0	0	0	0	0	0	0	0	0	0	0
k__Bacteria|p__Bacteroidetes|c__Bacteroidia|o__Bacteroidales|f__Prevotellaceae|g__Prevotella|s__Prevotella_stercorea	0.00552	0.00199	0	0	0	0	0	0	0.00234	0	0.00632	0	0	0	0	0	0	0	0	0	0	0	0	0	0.08349	0	0.0402	0	0	0.01859	0	0.03433	0	0	0.04413	0.01194	0	0	0	0	0.00714	0	0	0	0	0.01468	0	0	0	0	0	0.0033	0	0	0.00096	0	0.14483	0.07762	0.28116	0	0	0	0.00024	0	0	0	0	0	0	0	0	0.01104	0
k__Bacteria|p__Bacteroidetes|c__Bacteroidia|o__Bacteroidales|f__Prevotellaceae|g__Prevotella|s__Prevotella_timonensis	0	0	0	0	0	0	0	0	0	0	0	0	0	0	0	0	0	0	0	0	0	0	0	0	0	0	0	0	0	0	0	0	0	0	0	0	0	0	0	0	0	0	0	0	0	0	0	0	0	0	0	0	0	0	0	0	0	0	0	0	0	0	0	0	0	0	0	0	0	0	0	0	0
k__Bacteria|p__Bacteroidetes|c__Bacteroidia|o__Bacteroidales|f__Prevotellaceae|g__Prevotella|s__Prevotella_veroralis	1.184	0.04755	0	0.00649	0.12282	0	0.06521	0.09054	0	0	0.04167	0.04755	0.04263	0.12079	0.03485	0.31509	0.07591	0.0321	0.14841	0.02006	0.06223	0.03959	0	0.27572	0.04598	0.13412	0	0	0.04099	0.05051	0.02707	0	0.12448	0.01029	0	0	0	0.01743	0.05044	0.23143	0.02057	0	0	0.39307	0	0	0.67018	0.00352	0.04738	0.06529	0.09343	0.03377	0	0	0.06248	0.08651	0.15173	0.04396	0	0.04266	0	0.02797	0	0.01061	0.03561	0	0.32897	0	0.00306	0.00285	0	0	0.11002
k__Bacteria|p__Bacteroidetes|c__Bacteroidia|o__Bacteroidales|f__Rikenellaceae	0	0.00376	0	0.00357	0	0.00053	0	0	0	0.13031	0.00694	0	0.00893	0.01361	0.00865	0	0.00376	0	0.03052	0.01142	0.02993	0	0.01772	0.01191	0.84338	0.07221	0	0	0.12336	0.03183	0	0.00566	0	0.02002	0.06835	1.61723	0	0	0	0.00446	0	0.05995	0.0334	0	0	0.01725	0	0	0.05477	0	0	0	0	0	0	0.23379	0	1.07941	0	0.06238	0.20827	0	0.05306	0.00613	0	0	0.03056	0.01264	0	3.09	0.02235	0.11191	0.01318
k__Bacteria|p__Bacteroidetes|c__Bacteroidia|o__Bacteroidales|f__Rikenellaceae|g__Alistipes	0	0.00376	0	0.00357	0	0.00053	0	0	0	0.13031	0.00694	0	0.00893	0.01361	0.00865	0	0.00376	0	0.03052	0.01142	0.02993	0	0.01772	0.01191	0.84338	0.07221	0	0	0.12336	0.03183	0	0.00566	0	0.02002	0.06835	1.61723	0	0	0	0.00446	0	0.05995	0.0334	0	0	0.01725	0	0	0.05477	0	0	0	0	0	0	0.23379	0	1.07941	0	0.06238	0.20827	0	0.05306	0.00613	0	0	0.03056	0.01264	0	3.09	0.02235	0.11191	0.01318
k__Bacteria|p__Bacteroidetes|c__Bacteroidia|o__Bacteroidales|f__Rikenellaceae|g__Alistipes|s__Alistipes_finegoldii	0	0	0	0	0	0	0	0	0	0	0	0	0	0	0	0	0	0	0	0	0	0	0	0	0.29653	0	0	0	0	0.00174	0	0	0	0	0	0.77563	0	0	0	0	0	0	0	0	0	0	0	0	0	0	0	0	0	0	0	0	0	0.18235	0	0	0	0	0	0	0	0	0	0	0	0.01715	0	0	0
k__Bacteria|p__Bacteroidetes|c__Bacteroidia|o__Bacteroidales|f__Rikenellaceae|g__Alistipes|s__Alistipes_indistinctus	0	0	0	0	0	0	0	0	0	0	0	0	0	0	0	0	0	0	0	0	0	0	0	0	0	0	0	0	0	0	0	0	0	0	0	0	0	0	0	0	0	0	0	0	0	0	0	0	0	0	0	0	0	0	0	0	0	0	0	0	0	0	0	0	0	0	0	0	0	0.02368	0	0	0
k__Bacteria|p__Bacteroidetes|c__Bacteroidia|o__Bacteroidales|f__Rikenellaceae|g__Alistipes|s__Alistipes_inops	0	0	0	0	0	0	0	0	0	0	0	0	0	0	0	0	0	0	0	0	0	0	0	0	0	0	0	0	0	0	0	0	0	0	0	0	0	0	0	0	0	0	0	0	0	0	0	0	0	0	0	0	0	0	0	0	0	0.0057	0	0	0	0	0	0	0	0	0	0	0	0	0	0	0
k__Bacteria|p__Bacteroidetes|c__Bacteroidia|o__Bacteroidales|f__Rikenellaceae|g__Alistipes|s__Alistipes_onderdonkii	0	0	0	0	0	0	0	0	0	0	0	0	0	0	0	0	0	0	0	0	0	0	0	0	0	0	0	0	0	0	0	0	0	0	0	0	0	0	0	0	0	0	0	0	0	0	0	0	0	0	0	0	0	0	0	0	0	0	0	0	0	0	0	0	0	0	0	0	0	0	0	0	0
k__Bacteria|p__Bacteroidetes|c__Bacteroidia|o__Bacteroidales|f__Rikenellaceae|g__Alistipes|s__Alistipes_putredinis	0	0.00376	0	0.00357	0	0.00053	0	0	0	0.13031	0.00694	0	0.00893	0.01361	0.00865	0	0.00376	0	0.03052	0.01142	0.02993	0	0.01772	0.01191	0.52951	0.07221	0	0	0.12336	0.03009	0	0.00566	0	0.02002	0.06835	0.81113	0	0	0	0.00446	0	0.05995	0.0334	0	0	0.01725	0	0	0.05477	0	0	0	0	0	0	0.23379	0	0.88419	0	0.06238	0.20827	0	0.05306	0.00613	0	0	0.03056	0.01264	0	3.03887	0.02235	0.11191	0.01318
k__Bacteria|p__Bacteroidetes|c__Bacteroidia|o__Bacteroidales|f__Rikenellaceae|g__Alistipes|s__Alistipes_shahii	0	0	0	0	0	0	0	0	0	0	0	0	0	0	0	0	0	0	0	0	0	0	0	0	0.01734	0	0	0	0	0	0	0	0	0	0	0.03046	0	0	0	0	0	0	0	0	0	0	0	0	0	0	0	0	0	0	0	0	0	0.00718	0	0	0	0	0	0	0	0	0	0	0	0.0103	0	0	0
k__Bacteria|p__Bacteroidetes|c__Bacteroidia|o__Bacteroidales|f__Rikenellaceae|g__Alistipes|s__Alistipes_sp_An31A	0	0	0	0	0	0	0	0	0	0	0	0	0	0	0	0	0	0	0	0	0	0	0	0	0	0	0	0	0	0	0	0	0	0	0	0	0	0	0	0	0	0	0	0	0	0	0	0	0	0	0	0	0	0	0	0	0	0	0	0	0	0	0	0	0	0	0	0	0	0	0	0	0
k__Bacteria|p__Bacteroidetes|c__Bacteroidia|o__Bacteroidales|f__Rikenellaceae|g__Alistipes|s__Alistipes_timonensis	0	0	0	0	0	0	0	0	0	0	0	0	0	0	0	0	0	0	0	0	0	0	0	0	0	0	0	0	0	0	0	0	0	0	0	0	0	0	0	0	0	0	0	0	0	0	0	0	0	0	0	0	0	0	0	0	0	0	0	0	0	0	0	0	0	0	0	0	0	0	0	0	0
k__Bacteria|p__Bacteroidetes|c__Bacteroidia|o__Bacteroidales|f__Tannerellaceae	1.37902	1.19574	0.77333	0.29225	1.64657	2.50364	1.69523	1.19783	1.01407	0.96608	0.43039	0.553	0.38361	0.24101	5.23693	1.60654	0.22451	0.92886	0.48672	1.36548	1.68103	0.78987	0.89394	0.1894	0.42426	0.82281	0.4682	0.81825	1.17685	0.76186	0.61321	0.48423	0.55147	1.25014	0.01365	1.41982	0.44948	0.10753	0.45812	0.67574	0.12365	0.92751	2.61143	0.31107	1.16999	3.43075	0	0.72264	1.44714	0.84759	0.43136	0.31853	0.57933	2.97656	1.06151	0.64262	1.70529	0.73208	5.65561	2.49285	1.73167	0.40132	0.27154	0.12854	0.58359	3.56751	1.40491	1.37699	0.57545	0.43622	1.78166	2.4804	1.22709
k__Bacteria|p__Bacteroidetes|c__Bacteroidia|o__Bacteroidales|f__Tannerellaceae|g__Parabacteroides	0	0	0	0	0	0.00026	0	0	0	0	0	0	0	0	0	0	0	0	0	0	0	0	0	0	0.05251	0	0	0	0	0	0	0	0	0	0	0.00811	0	0	0	0	0	0	0	0	0	0.00882	0	0	0	0	0	0	0	0	0	0	0	0.10529	0	0	0.01375	0	0	0	0	0	0	0	0	0.10326	0.00184	0	0
k__Bacteria|p__Bacteroidetes|c__Bacteroidia|o__Bacteroidales|f__Tannerellaceae|g__Parabacteroides|s__Parabacteroides_distasonis	0	0	0	0	0	0.00026	0	0	0	0	0	0	0	0	0	0	0	0	0	0	0	0	0	0	0.01534	0	0	0	0	0	0	0	0	0	0	0.00811	0	0	0	0	0	0	0	0	0	0.00882	0	0	0	0	0	0	0	0	0	0	0	0.06972	0	0	0.01375	0	0	0	0	0	0	0	0	0.03922	0.00184	0	0
k__Bacteria|p__Bacteroidetes|c__Bacteroidia|o__Bacteroidales|f__Tannerellaceae|g__Parabacteroides|s__Parabacteroides_goldsteinii	0	0	0	0	0	0	0	0	0	0	0	0	0	0	0	0	0	0	0	0	0	0	0	0	0	0	0	0	0	0	0	0	0	0	0	0	0	0	0	0	0	0	0	0	0	0	0	0	0	0	0	0	0	0	0	0	0	0	0	0	0	0	0	0	0	0	0	0	0	0	0	0	0
k__Bacteria|p__Bacteroidetes|c__Bacteroidia|o__Bacteroidales|f__Tannerellaceae|g__Parabacteroides|s__Parabacteroides_gordonii	0	0	0	0	0	0	0	0	0	0	0	0	0	0	0	0	0	0	0	0	0	0	0	0	0	0	0	0	0	0	0	0	0	0	0	0	0	0	0	0	0	0	0	0	0	0	0	0	0	0	0	0	0	0	0	0	0	0	0	0	0	0	0	0	0	0	0	0	0	0	0	0	0
k__Bacteria|p__Bacteroidetes|c__Bacteroidia|o__Bacteroidales|f__Tannerellaceae|g__Parabacteroides|s__Parabacteroides_johnsonii	0	0	0	0	0	0	0	0	0	0	0	0	0	0	0	0	0	0	0	0	0	0	0	0	0	0	0	0	0	0	0	0	0	0	0	0	0	0	0	0	0	0	0	0	0	0	0	0	0	0	0	0	0	0	0	0	0	0	0	0	0	0	0	0	0	0	0	0	0	0	0	0	0
k__Bacteria|p__Bacteroidetes|c__Bacteroidia|o__Bacteroidales|f__Tannerellaceae|g__Parabacteroides|s__Parabacteroides_merdae	0	0	0	0	0	0	0	0	0	0	0	0	0	0	0	0	0	0	0	0	0	0	0	0	0.03717	0	0	0	0	0	0	0	0	0	0	0	0	0	0	0	0	0	0	0	0	0	0	0	0	0	0	0	0	0	0	0	0	0.03557	0	0	0	0	0	0	0	0	0	0	0	0.06403	0	0	0
k__Bacteria|p__Bacteroidetes|c__Bacteroidia|o__Bacteroidales|f__Tannerellaceae|g__Parabacteroides|s__Parabacteroides_sp_CAG_409	0	0	0	0	0	0	0	0	0	0	0	0	0	0	0	0	0	0	0	0	0	0	0	0	0	0	0	0	0	0	0	0	0	0	0	0	0	0	0	0	0	0	0	0	0	0	0	0	0	0	0	0	0	0	0	0	0	0	0	0	0	0	0	0	0	0	0	0	0	0	0	0	0
k__Bacteria|p__Bacteroidetes|c__Bacteroidia|o__Bacteroidales|f__Tannerellaceae|g__Tannerella	1.37902	1.19574	0.77333	0.29225	1.64657	2.50338	1.69523	1.19783	1.01407	0.96608	0.43039	0.553	0.38361	0.24101	5.23693	1.60654	0.22451	0.92886	0.48672	1.36548	1.68103	0.78987	0.89394	0.1894	0.37175	0.82281	0.4682	0.81825	1.17685	0.76186	0.61321	0.48423	0.55147	1.25014	0.01365	1.41171	0.44948	0.10753	0.45812	0.67574	0.12365	0.92751	2.61143	0.31107	1.16999	3.42192	0	0.72264	1.44714	0.84759	0.43136	0.31853	0.57933	2.97656	1.06151	0.64262	1.70529	0.62679	5.65561	2.49285	1.71792	0.40132	0.27154	0.12854	0.58359	3.56751	1.40491	1.37699	0.57545	0.33296	1.77982	2.4804	1.22709
k__Bacteria|p__Bacteroidetes|c__Bacteroidia|o__Bacteroidales|f__Tannerellaceae|g__Tannerella|s__Tannerella_forsythia	0.71774	0.0796	0.16684	0.03747	0.43854	0.00811	0.4783	0.28261	0.08066	0.46945	0.01594	0.12053	0	0.0137	0.5746	0.35227	0.07494	0.05438	0.32568	0.07189	0.19551	0.03061	0.51281	0.1894	0.06406	0.099	0.00341	0.45787	0.57284	0.06311	0.21457	0	0.11357	0.15545	0	0.71058	0	0.00885	0.28142	0.10032	0.09675	0.2735	0.00772	0.0217	0.05178	0.14592	0	0.01209	0.79113	0.04504	0.10275	0.0037	0.44753	0	0.02308	0.18187	0.91947	0.10623	0.69171	0.04152	0.30851	0.07168	0	0	0.44782	0.00666	0.61263	0.72691	0.02623	0.03738	0	0	0.16866
k__Bacteria|p__Bacteroidetes|c__Bacteroidia|o__Bacteroidales|f__Tannerellaceae|g__Tannerella|s__Tannerella_sp_oral_taxon_808	0	0	0	0	0	0	0.10143	0.0144	0	0.17366	0	0	0	0.00126	0.00988	0	0	0	0.01642	0	0	0	0.12963	0	0	0.02951	0	0.02877	0	0	0	0.15731	0.05055	0.02557	0.01365	0.06814	0	0.02795	0	0.00486	0	0.0269	0	0.01777	0.02147	0	0	0	0	0	0	0	0	0	0.00931	0	0	0.0119	0	0.04589	0	0	0	0.00815	0	0.00925	0.05147	0.48811	0	0	0	0.00448	0.03633
k__Bacteria|p__Bacteroidetes|c__Bacteroidia|o__Bacteroidales|f__Tannerellaceae|g__Tannerella|s__Tannerella_sp_oral_taxon_HOT_286	0.66128	1.11613	0.60648	0.25478	1.20803	2.49527	1.1155	0.90082	0.93341	0.32297	0.41445	0.43247	0.38361	0.22605	4.65245	1.25427	0.14957	0.87448	0.14462	1.2936	1.48552	0.75926	0.25151	0	0.30769	0.69431	0.46479	0.33161	0.604	0.69875	0.39864	0.32692	0.38736	1.06911	0	0.63299	0.44948	0.07073	0.1767	0.57055	0.0269	0.6271	2.60372	0.2716	1.09674	3.27601	0	0.71055	0.65601	0.80255	0.32861	0.31483	0.1318	2.97656	1.02912	0.46075	0.78582	0.50866	4.96389	2.40544	1.40941	0.32964	0.27154	0.12039	0.13577	3.55161	0.74081	0.16198	0.54923	0.29558	1.77982	2.47592	1.0221
k__Bacteria|p__Bacteroidetes|c__Flavobacteriia	0.27811	0.18903	2.20896	1.55654	0.2136	0.02235	0	0.03201	0	0	6.80853	1.34578	1.4416	0.06663	0.4726	1.49591	1.10084	0.5889	0.38221	0.21788	0.52688	0.32973	0.44909	0.07055	0.80901	1.11851	0.11745	0.24776	10.3102	1.8656	2.86878	0.41673	1.73128	0.65821	0	0	0.00501	0.23034	0.75191	0.12199	0.3253	0.19732	0	0.7101	0.016	5.48508	1.92324	0.78141	1.29601	5.75006	0.75162	0.46212	0.06082	0	5.58623	0.23689	1.39829	0.53626	0	0	3.72544	1.13854	0.00111	0.49349	0.06837	0.38487	0.2861	0	1.0784	0.07712	0.03776	0.41028	0.21423
k__Bacteria|p__Bacteroidetes|c__Flavobacteriia|o__Flavobacteriales	0.27811	0.18903	2.20896	1.55654	0.2136	0.02235	0	0.03201	0	0	6.80853	1.34578	1.4416	0.06663	0.4726	1.49591	1.10084	0.5889	0.38221	0.21788	0.52688	0.32973	0.44909	0.07055	0.80901	1.11851	0.11745	0.24776	10.3102	1.8656	2.86878	0.41673	1.73128	0.65821	0	0	0.00501	0.23034	0.75191	0.12199	0.3253	0.19732	0	0.7101	0.016	5.48508	1.92324	0.78141	1.29601	5.75006	0.75162	0.46212	0.06082	0	5.58623	0.23689	1.39829	0.53626	0	0	3.72544	1.13854	0.00111	0.49349	0.06837	0.38487	0.2861	0	1.0784	0.07712	0.03776	0.41028	0.21423
k__Bacteria|p__Bacteroidetes|c__Flavobacteriia|o__Flavobacteriales|f__Flavobacteriaceae	0.27811	0.18903	2.20896	1.55654	0.2136	0.02235	0	0.03201	0	0	6.80853	1.34578	1.4416	0.06663	0.4726	1.49591	1.10084	0.5889	0.38221	0.21788	0.52688	0.32973	0.44909	0.07055	0.80901	1.11851	0.11745	0.24776	10.3102	1.8656	2.86878	0.41673	1.73128	0.65821	0	0	0.00501	0.23034	0.75191	0.12199	0.3253	0.19732	0	0.7101	0.016	5.48508	1.92324	0.78141	1.29601	5.75006	0.75162	0.46212	0.06082	0	5.58623	0.23689	1.39829	0.53626	0	0	3.72544	1.13854	0.00111	0.49349	0.06837	0.38487	0.2861	0	1.0784	0.07712	0.03776	0.41028	0.21423
k__Bacteria|p__Bacteroidetes|c__Flavobacteriia|o__Flavobacteriales|f__Flavobacteriaceae|g__Capnocytophaga	0.27811	0.18903	2.20896	1.55654	0.2136	0.02235	0	0.03201	0	0	6.80853	1.34578	1.4416	0.06663	0.4726	1.49591	1.10084	0.5889	0.38221	0.21788	0.52688	0.32973	0.44909	0.07055	0.80901	1.11851	0.11745	0.24776	10.3102	1.8656	2.86878	0.41673	1.73128	0.65821	0	0	0.00501	0.23034	0.75191	0.12199	0.3253	0.19732	0	0.7101	0.016	5.48508	1.92324	0.78141	1.29601	5.75006	0.75162	0.46212	0.06082	0	5.58623	0.23689	1.39829	0.53626	0	0	3.72544	1.13854	0.00111	0.49349	0.06837	0.38487	0.2861	0	1.0784	0.07712	0.03776	0.41028	0.21423
k__Bacteria|p__Bacteroidetes|c__Flavobacteriia|o__Flavobacteriales|f__Flavobacteriaceae|g__Capnocytophaga|s__Capnocytophaga_gingivalis	0	0	0.43405	0.8206	0.01818	0	0	0.01313	0	0	0.30726	0.16552	0.92436	0.0011	0.00626	0.02974	0.30035	0.35925	0.0712	0.14964	0.13091	0.01281	0.19592	0	0.11032	0.08311	0.03467	0.01264	0.50066	0.36544	0.82345	0.08574	0.1365	0.01914	0	0	0.00211	0.0453	0.12245	0	0.04561	0	0	0.08761	0.01501	0.22735	0.72171	0.24368	0.08998	1.81379	0.13026	0.0996	0	0	0.53127	0.16879	0.16582	0.18975	0	0	0	0.08943	0	0.10389	0	0.20135	0.05646	0	0.18028	0	0.00347	0.13739	0.00079
k__Bacteria|p__Bacteroidetes|c__Flavobacteriia|o__Flavobacteriales|f__Flavobacteriaceae|g__Capnocytophaga|s__Capnocytophaga_granulosa	0	0.02073	0.25516	0	0	0	0	0	0	0	0	0.04707	0.14961	0	0	0.02978	0.00325	0.00368	0.01267	0.01179	0	0.06396	0.00571	0	0.03081	0.01519	0	0	0.4954	0.00571	0	0	0.17318	0.03458	0	0	0	0	0	0	0.00309	0	0	0	0	0	0	0.03678	0	0.23582	0	0.02545	0	0	0	0	0	0	0	0	0	0	0	0.00546	0	0.01202	0	0	0	0	0	0	0
k__Bacteria|p__Bacteroidetes|c__Flavobacteriia|o__Flavobacteriales|f__Flavobacteriaceae|g__Capnocytophaga|s__Capnocytophaga_haemolytica	0	0	0	0	0	0	0	0	0	0	0	0	0	0	0	0	0	0	0	0	0	0	0	0	0	0	0	0	0.469	0	0	0	0	0	0	0	0	0	0	0	0	0	0	0	0	0	0	0	0	0	0	0	0	0	0	0	0	0	0	0	0	0	0	0	0	0	0	0	0	0	0	0	0
k__Bacteria|p__Bacteroidetes|c__Flavobacteriia|o__Flavobacteriales|f__Flavobacteriaceae|g__Capnocytophaga|s__Capnocytophaga_leadbetteri	0.16337	0.10111	1.1498	0.41423	0.15312	0.02235	0	0.0036	0	0	5.99085	0.8335	0.28992	0.02216	0.27538	1.17727	0.22102	0.05615	0.05427	0.03056	0.13707	0.16783	0.11426	0.05551	0.66234	0.93675	0.04296	0.16199	2.91214	0.55411	1.08867	0	1.21156	0.52739	0	0	0.0029	0.04993	0.39236	0.08724	0.23998	0.19732	0	0.42104	0.00099	4.63628	0.51571	0.328	0.7646	1.30327	0.62136	0.29215	0	0	3.74394	0.0681	0.93259	0.23476	0	0	3.68653	0.7988	0.00111	0.20913	0	0.16225	0.05897	0	0.46247	0.0263	0.02335	0.2729	0.20211
k__Bacteria|p__Bacteroidetes|c__Flavobacteriia|o__Flavobacteriales|f__Flavobacteriaceae|g__Capnocytophaga|s__Capnocytophaga_ochracea	0.11474	0.01277	0.00995	0.03843	0.00676	0	0	0.00374	0	0	0.02291	0.02168	0.02961	0.00971	0	0.17379	0.00872	0.03792	0.00208	0.00687	0	0.02608	0	0	0	0.02472	0.01814	0	0.09621	0.0213	0	0.20851	0.01879	0.00578	0	0	0	0.04917	0	0.03476	0.00781	0	0	0.0802	0	0	0	0.07311	0	0.0882	0	0.00542	0	0	0.01033	0	0.02899	0.01111	0	0	0.03891	0.05266	0	0.0219	0.06837	0.00476	0.09796	0	0	0	0	0	0.00291
k__Bacteria|p__Bacteroidetes|c__Flavobacteriia|o__Flavobacteriales|f__Flavobacteriaceae|g__Capnocytophaga|s__Capnocytophaga_sp_oral_taxon_332	0	0	0.1503	0.01348	0	0	0	0	0	0	0	0	0	0.00392	0	0.07161	0	0	0.06479	0	0	0	0	0	0	0.00075	0	0.00751	0.05486	0	0	0	0	0	0	0	0	0	0.03619	0	0	0	0	0.00562	0	0	0.5876	0	0.30526	0.5857	0	0	0	0	0	0	0.20461	0	0	0	0	0	0	0	0	0	0	0	0	0.01966	0	0	0.00841
k__Bacteria|p__Bacteroidetes|c__Flavobacteriia|o__Flavobacteriales|f__Flavobacteriaceae|g__Capnocytophaga|s__Capnocytophaga_sp_oral_taxon_338	0	0	0	0	0	0	0	0	0	0	0	0	0	0	0	0	0	0	0	0	0	0	0	0	0	0	0	0	0	0	0	0	0	0	0	0	0	0	0	0	0	0	0	0	0	0	0	0	0	0	0	0	0	0	0	0	0	0	0	0	0	0	0	0	0	0	0	0	0	0	0	0	0
k__Bacteria|p__Bacteroidetes|c__Flavobacteriia|o__Flavobacteriales|f__Flavobacteriaceae|g__Capnocytophaga|s__Capnocytophaga_sp_oral_taxon_863	0	0	0	0	0	0	0	0	0	0	0.00614	0	0	0	0	0	0.05347	0	0.11961	0	0	0	0.05192	0	0	0	0	0.04172	0.24958	0.12472	0.64622	0	0	0	0	0	0	0	0.08416	0	0	0	0	0	0	0	0	0	0	0	0	0	0	0	0.44651	0	0	0	0	0	0	0	0	0	0	0	0	0	0	0	0	0	0
k__Bacteria|p__Bacteroidetes|c__Flavobacteriia|o__Flavobacteriales|f__Flavobacteriaceae|g__Capnocytophaga|s__Capnocytophaga_sp_oral_taxon_878	0	0	0	0	0	0	0	0	0	0	0	0	0	0	0	0	0	0	0	0	0	0	0	0	0	0	0	0	0	0	0	0	0.00158	0	0	0	0	0	0	0	0	0	0	0	0	0	0	0	0	0	0	0.00138	0	0	0	0	0	0	0	0	0	0	0	0	0	0	0	0	0	0	0	0	0
k__Bacteria|p__Bacteroidetes|c__Flavobacteriia|o__Flavobacteriales|f__Flavobacteriaceae|g__Capnocytophaga|s__Capnocytophaga_sputigena	0	0.05442	0.2097	0.2698	0.03553	0	0	0.01154	0	0	0.48136	0.27801	0.04809	0.02975	0.19096	0.01371	0.51403	0.1319	0.05759	0.01901	0.25891	0.05905	0.08127	0.01503	0.00555	0.05799	0.02169	0.0239	5.53239	0.79431	0.31045	0.12248	0.18967	0.07131	0	0	0	0.08594	0.11675	0	0.0288	0	0	0.11564	0	0.62146	0.09822	0.09983	0.13617	1.72328	0	0.03814	0.06082	0	0.85418	0	0.06629	0.10064	0	0	0	0.19765	0	0.1531	0	0.00449	0.07271	0	0.43566	0.03116	0.01095	0	0
k__Bacteria|p__Chloroflexi	0	0	0	0	0	0	0	0	0	0	0	0	0	0	0	0	0	0	0	0	0	0	0	0	0	0	0	0	0	0	0	0	0	0	0	0	0	0	0	0	0	0	0	0	0	0	0	0	0	0	0	0	0	0	0	0	0	0	0	0	0	0	0	0	0	0	0	0	0	0	0	0	0
k__Bacteria|p__Chloroflexi|c__Anaerolineae	0	0	0	0	0	0	0	0	0	0	0	0	0	0	0	0	0	0	0	0	0	0	0	0	0	0	0	0	0	0	0	0	0	0	0	0	0	0	0	0	0	0	0	0	0	0	0	0	0	0	0	0	0	0	0	0	0	0	0	0	0	0	0	0	0	0	0	0	0	0	0	0	0
k__Bacteria|p__Chloroflexi|c__Anaerolineae|o__Anaerolineales	0	0	0	0	0	0	0	0	0	0	0	0	0	0	0	0	0	0	0	0	0	0	0	0	0	0	0	0	0	0	0	0	0	0	0	0	0	0	0	0	0	0	0	0	0	0	0	0	0	0	0	0	0	0	0	0	0	0	0	0	0	0	0	0	0	0	0	0	0	0	0	0	0
k__Bacteria|p__Chloroflexi|c__Anaerolineae|o__Anaerolineales|f__Anaerolineaceae	0	0	0	0	0	0	0	0	0	0	0	0	0	0	0	0	0	0	0	0	0	0	0	0	0	0	0	0	0	0	0	0	0	0	0	0	0	0	0	0	0	0	0	0	0	0	0	0	0	0	0	0	0	0	0	0	0	0	0	0	0	0	0	0	0	0	0	0	0	0	0	0	0
k__Bacteria|p__Chloroflexi|c__Anaerolineae|o__Anaerolineales|f__Anaerolineaceae|g__Anaerolineaceae_unclassified	0	0	0	0	0	0	0	0	0	0	0	0	0	0	0	0	0	0	0	0	0	0	0	0	0	0	0	0	0	0	0	0	0	0	0	0	0	0	0	0	0	0	0	0	0	0	0	0	0	0	0	0	0	0	0	0	0	0	0	0	0	0	0	0	0	0	0	0	0	0	0	0	0
k__Bacteria|p__Chloroflexi|c__Anaerolineae|o__Anaerolineales|f__Anaerolineaceae|g__Anaerolineaceae_unclassified|s__Anaerolineaceae_bacterium_oral_taxon_439	0	0	0	0	0	0	0	0	0	0	0	0	0	0	0	0	0	0	0	0	0	0	0	0	0	0	0	0	0	0	0	0	0	0	0	0	0	0	0	0	0	0	0	0	0	0	0	0	0	0	0	0	0	0	0	0	0	0	0	0	0	0	0	0	0	0	0	0	0	0	0	0	0
k__Bacteria|p__Deinococcus-Thermus	0	0	0	0	0	0	0	0	0	0	0	0	0	0	0	0	0	0	0	0	0	0	0	0	0	0	0	0	0	0	0	0	0	0	0	0	0	0	0	0	0	0	0	0	0	0	0	0	0	0	0	0	0	0	0	0	0	0	0	0	0	0	0	0	0	0	0	0.05307	0	0	0	0	0
k__Bacteria|p__Deinococcus-Thermus|c__Deinococci	0	0	0	0	0	0	0	0	0	0	0	0	0	0	0	0	0	0	0	0	0	0	0	0	0	0	0	0	0	0	0	0	0	0	0	0	0	0	0	0	0	0	0	0	0	0	0	0	0	0	0	0	0	0	0	0	0	0	0	0	0	0	0	0	0	0	0	0.05307	0	0	0	0	0
k__Bacteria|p__Deinococcus-Thermus|c__Deinococci|o__Deinococcales	0	0	0	0	0	0	0	0	0	0	0	0	0	0	0	0	0	0	0	0	0	0	0	0	0	0	0	0	0	0	0	0	0	0	0	0	0	0	0	0	0	0	0	0	0	0	0	0	0	0	0	0	0	0	0	0	0	0	0	0	0	0	0	0	0	0	0	0.05307	0	0	0	0	0
k__Bacteria|p__Deinococcus-Thermus|c__Deinococci|o__Deinococcales|f__Deinococcaceae	0	0	0	0	0	0	0	0	0	0	0	0	0	0	0	0	0	0	0	0	0	0	0	0	0	0	0	0	0	0	0	0	0	0	0	0	0	0	0	0	0	0	0	0	0	0	0	0	0	0	0	0	0	0	0	0	0	0	0	0	0	0	0	0	0	0	0	0.05307	0	0	0	0	0
k__Bacteria|p__Deinococcus-Thermus|c__Deinococci|o__Deinococcales|f__Deinococcaceae|g__Deinococcus	0	0	0	0	0	0	0	0	0	0	0	0	0	0	0	0	0	0	0	0	0	0	0	0	0	0	0	0	0	0	0	0	0	0	0	0	0	0	0	0	0	0	0	0	0	0	0	0	0	0	0	0	0	0	0	0	0	0	0	0	0	0	0	0	0	0	0	0.05307	0	0	0	0	0
k__Bacteria|p__Deinococcus-Thermus|c__Deinococci|o__Deinococcales|f__Deinococcaceae|g__Deinococcus|s__Deinococcus_swuensis	0	0	0	0	0	0	0	0	0	0	0	0	0	0	0	0	0	0	0	0	0	0	0	0	0	0	0	0	0	0	0	0	0	0	0	0	0	0	0	0	0	0	0	0	0	0	0	0	0	0	0	0	0	0	0	0	0	0	0	0	0	0	0	0	0	0	0	0.05307	0	0	0	0	0
k__Bacteria|p__Firmicutes	12.848	22.7984	9.16798	15.0588	12.6572	9.99219	10.0171	12.2552	4.84305	17.33	7.73478	6.75074	13.214	31.0782	3.6453	7.83628	16.8832	9.58327	12.2759	10.5747	12.0502	14.0428	4.42821	14.1203	14.1216	11.5519	9.6365	11.8758	31.3164	18.2104	11.5349	12.83	5.19932	1.4163	6.89165	7.39094	26.1396	20.7471	35.5131	21.1327	19.2267	13.5113	12.5276	15.9448	7.88529	12.0572	14.6566	26.924	36.3063	12.461	16.1907	16.9696	23.2658	12.125	13.9617	33.2456	37.6243	15.2276	18.5698	19.4919	11.251	15.2312	29.7698	18.1792	23.7511	6.44923	11.9512	2.16946	11.1611	18.8546	12.1827	5.21261	16.7223
k__Bacteria|p__Firmicutes|c__Bacilli	6.42797	2.92249	5.65069	12.8875	2.37274	3.79452	2.5603	1.32386	0.46959	10.2564	1.72552	5.19724	7.89693	12.1245	0.66096	4.46922	1.84911	6.90993	2.57022	2.17948	3.29404	5.18855	3.87338	8.34852	4.01967	6.25999	7.08081	9.4896	26.3198	5.3589	8.09018	6.60343	2.92993	0.75245	1.15815	2.01751	7.68479	11.654	25.5173	7.98964	2.66773	8.94331	3.67057	10.4155	2.44529	7.23164	5.55791	10.6384	28.0134	10.8774	3.67397	7.92743	14.1138	6.08915	4.73028	14.4188	28.9029	7.51253	7.54137	1.39578	3.53468	9.16678	28.9398	10.1663	13.8379	1.13656	5.96755	1.16807	8.3746	3.6044	4.32042	3.17745	4.21392
k__Bacteria|p__Firmicutes|c__Bacilli|o__Bacillales	0.41608	0.72824	2.23202	5.23489	0.81369	0.12732	0.00585	0.14553	0.02325	1.06432	0.29469	0.92455	0.46725	1.51325	0	0.32641	0.38309	0.41558	0.30984	0.09921	0.59672	0.56253	0.16815	2.2678	0.45472	0.05474	0.39341	0.5097	1.52419	0.74563	0.91961	1.76058	0.61669	0.00547	0.02273	0.03843	0.86849	2.0099	2.86158	0.12077	0.42494	0.05974	0.115	0.39944	0.31473	0.92372	0.13384	0.35898	3.46806	3.56793	0.51558	2.12618	2.0258	0.03845	1.11225	5.15129	4.05277	0.85426	1.11055	0.05488	0.18032	1.47305	2.99535	2.66436	1.47162	0.04955	1.1973	0.00771	3.90803	0.18581	0.19333	0.0707	0.10486
k__Bacteria|p__Firmicutes|c__Bacilli|o__Bacillales|f__Bacillaceae	0	0	0	0	0	0	0	0	0	0	0	0	0	0	0	0	0	0	0	0	0	0	0	0	0	0	0	0	0	0	0	0	0	0	0	0	0	0	0	0	0	0	0	0	0	0	0	0	0	0	0	0	0	0	0	0	0	0	0	0	0	0	0	0	0	0.00586	0	0	0	0	0	0	0
k__Bacteria|p__Firmicutes|c__Bacilli|o__Bacillales|f__Bacillaceae|g__Bacillus	0	0	0	0	0	0	0	0	0	0	0	0	0	0	0	0	0	0	0	0	0	0	0	0	0	0	0	0	0	0	0	0	0	0	0	0	0	0	0	0	0	0	0	0	0	0	0	0	0	0	0	0	0	0	0	0	0	0	0	0	0	0	0	0	0	0.00586	0	0	0	0	0	0	0
k__Bacteria|p__Firmicutes|c__Bacilli|o__Bacillales|f__Bacillaceae|g__Bacillus|s__Bacillus_aerius	0	0	0	0	0	0	0	0	0	0	0	0	0	0	0	0	0	0	0	0	0	0	0	0	0	0	0	0	0	0	0	0	0	0	0	0	0	0	0	0	0	0	0	0	0	0	0	0	0	0	0	0	0	0	0	0	0	0	0	0	0	0	0	0	0	0.00586	0	0	0	0	0	0	0
k__Bacteria|p__Firmicutes|c__Bacilli|o__Bacillales|f__Bacillales_unclassified	0.41608	0.72824	2.23202	5.23489	0.81369	0.12732	0.00585	0.14553	0.02325	1.06432	0.29469	0.92455	0.46725	1.51325	0	0.32641	0.38309	0.41558	0.30984	0.09921	0.59672	0.56253	0.16815	2.2678	0.45472	0.05474	0.39341	0.5097	1.52419	0.74563	0.91961	1.76058	0.61669	0.00547	0.02273	0.03843	0.86849	2.0099	2.86158	0.12077	0.42494	0.05974	0.115	0.39944	0.31473	0.92372	0.13384	0.35898	3.46806	3.56793	0.51558	2.12618	2.0258	0.03845	1.11225	5.15129	4.05277	0.85426	1.11055	0.05488	0.18032	1.47305	2.99535	2.66436	1.47162	0.04369	1.1973	0.00771	3.90803	0.18581	0.19333	0.0707	0.10486
k__Bacteria|p__Firmicutes|c__Bacilli|o__Bacillales|f__Bacillales_unclassified|g__Gemella	0.41608	0.72824	2.23202	5.23489	0.81369	0.12732	0.00585	0.14553	0.02325	1.06432	0.29469	0.92455	0.46725	1.51325	0	0.32641	0.38309	0.41558	0.30984	0.09921	0.59672	0.56253	0.16815	2.2678	0.45472	0.05474	0.39341	0.5097	1.52419	0.74563	0.91961	1.76058	0.61669	0.00547	0.02273	0.03843	0.86849	2.0099	2.86158	0.12077	0.42494	0.05974	0.115	0.39944	0.31473	0.92372	0.13384	0.35898	3.46806	3.56793	0.51558	2.12618	2.0258	0.03845	1.11225	5.15129	4.05277	0.85426	1.11055	0.05488	0.18032	1.47305	2.99535	2.66436	1.47162	0.04369	1.1973	0.00771	3.90803	0.18581	0.19333	0.0707	0.10486
k__Bacteria|p__Firmicutes|c__Bacilli|o__Bacillales|f__Bacillales_unclassified|g__Gemella|s__Gemella_bergeri	0	0	0	0	0	0	0	0	0	0	0	0	0	0	0	0	0	0	0.00442	0	0.00559	0	0	0	0	0	0	0	0	0	0	0	0	0	0	0	0	0	0.05889	0	0	0	0	0	0	0	0	0	0	0	0	0	0	0	0	0	0	0	0	0	0	0	0	0	0	0	0	0	0	0	0	0	0
k__Bacteria|p__Firmicutes|c__Bacilli|o__Bacillales|f__Bacillales_unclassified|g__Gemella|s__Gemella_haemolysans	0.28516	0.01109	0.29657	1.30827	0.34793	0.03107	0.00585	0.0757	0.00806	0.44928	0.07613	0.31088	0.17896	0.33954	0	0.20832	0.05448	0.20287	0.15701	0	0.16037	0.07732	0	1.92622	0.2389	0.02951	0.03413	0.35589	0.1994	0.11162	0	0.97652	0.1238	0	0	0.03843	0.2773	1.16912	1.7055	0	0.02089	0.01278	0	0.12016	0.11928	0.71198	0.09234	0.02517	1.79533	0.85985	0.03113	0.19356	1.48445	0	0.09024	0.22132	1.98209	0.35835	0	0	0	0.8703	0.9162	1.79517	0.68632	0	0.49346	0	0.4933	0.11758	0.01255	0	0.01284
k__Bacteria|p__Firmicutes|c__Bacilli|o__Bacillales|f__Bacillales_unclassified|g__Gemella|s__Gemella_morbillorum	0.02742	0.20687	0.23505	0.29872	0.2832	0	0	0.03305	0.00399	0.07604	0.06172	0.28963	0.11025	0.17671	0	0.08904	0.05865	0.06822	0.00692	0.01017	0.04861	0.10355	0.07383	0.02474	0.05009	0.00435	0.01887	0.02962	0.16776	0.11928	0.06012	0.36448	0.19543	0	0	0	0.01525	0.19203	0.33779	0.00825	0.02747	0	0	0.04152	0.02355	0	0	0.07284	0.87553	0.16481	0	0.2757	0.09498	0	0.68029	0.04818	1.51322	0.02406	0	0.0361	0.03358	0.34323	0.94479	0.1621	0.24019	0.01252	0.16958	0	0.33957	0.03309	0.10588	0.01205	0.05562
k__Bacteria|p__Firmicutes|c__Bacilli|o__Bacillales|f__Bacillales_unclassified|g__Gemella|s__Gemella_sanguinis	0.1035	0.51029	1.7004	3.6279	0.18256	0.09625	0	0.03678	0.0112	0.539	0.15684	0.32405	0.17803	0.997	0	0.02905	0.26996	0.14449	0.14149	0.08904	0.38214	0.38167	0.09432	0.31683	0.16572	0.02088	0.34041	0.12419	1.15703	0.51473	0.85949	0.41957	0.29746	0.00547	0.02273	0	0.57594	0.64875	0.7594	0.11252	0.37658	0.04696	0.115	0.23776	0.1719	0.21175	0.04149	0.26097	0.79719	2.54327	0.48446	1.65692	0.44637	0.03845	0.34171	4.8818	0.55746	0.47185	1.11055	0.01878	0.14674	0.25953	1.13436	0.70708	0.54512	0.03117	0.53426	0.00771	3.07516	0.03514	0.07489	0.05865	0.0364
k__Bacteria|p__Firmicutes|c__Bacilli|o__Lactobacillales	6.01189	2.19425	3.41867	7.65265	1.55906	3.6672	2.55445	1.17833	0.44635	9.19212	1.43083	4.27268	7.42968	10.6113	0.66096	4.14281	1.46602	6.49435	2.26038	2.08027	2.69731	4.62602	3.70522	6.08072	3.56495	6.20525	6.68741	8.9799	24.7956	4.61326	7.17057	4.84286	2.31324	0.74697	1.13541	1.97908	6.8163	9.64406	22.6558	7.86888	2.24279	8.88357	3.55557	10.016	2.13055	6.30791	5.42407	10.2794	24.5453	7.30949	3.15839	5.80125	12.088	6.0507	3.61804	9.26751	24.8501	6.65826	6.43083	1.34091	3.35436	7.69373	25.9444	7.50195	12.3663	1.08701	4.77025	1.16036	4.46657	3.41859	4.1271	3.10674	4.10906
k__Bacteria|p__Firmicutes|c__Bacilli|o__Lactobacillales|f__Aerococcaceae	0	0	0	0.11569	0	0.08978	0.20218	0	0.01422	0.02808	0.06378	0	0	0.03089	0	0	0.11739	0.19226	0.00239	0.13246	0	0.00063	0.08022	0.0387	0	0.27577	0.05963	0.2622	3.55012	0.34232	0.15475	0	0.0376	0.00154	0	0.00873	0.16615	0.02456	0.09766	0	0	0.03772	0	0.1001	0.1029	0	0	1.04668	0.06524	0.00252	0	0.00765	0	0.31448	0.05211	0	0.06993	0.16356	0	0	0	0	0.36933	0.12608	0	0	0	0	0.0541	0.06724	0.07908	0	0.06551
k__Bacteria|p__Firmicutes|c__Bacilli|o__Lactobacillales|f__Aerococcaceae|g__Abiotrophia	0	0	0	0.11569	0	0.08978	0.20218	0	0.01422	0.02808	0.06378	0	0	0.03089	0	0	0.11739	0.19226	0.00239	0.13246	0	0.00063	0.08022	0.0387	0	0.27577	0.05963	0.2622	3.55012	0.34232	0.15475	0	0.0376	0.00154	0	0.00873	0.16615	0.02456	0.09766	0	0	0.03772	0	0.1001	0.1029	0	0	1.04668	0.06524	0.00252	0	0.00765	0	0.31448	0.05211	0	0.06993	0.16356	0	0	0	0	0.36933	0.12608	0	0	0	0	0.0541	0.06724	0.07908	0	0.06551
k__Bacteria|p__Firmicutes|c__Bacilli|o__Lactobacillales|f__Aerococcaceae|g__Abiotrophia|s__Abiotrophia_defectiva	0	0	0	0	0	0.00045	0.13594	0	0.00362	0.02573	0.02889	0	0	0.01026	0	0	0.10168	0.14556	0.00239	0.08395	0	0	0.01131	0.02414	0	0.14411	0.03056	0.09473	2.03809	0.30445	0.14155	0	0	0.00098	0	0	0.05744	0	0.01332	0	0	0.02978	0	0.02964	0.06036	0	0	0.32435	0	0	0	0	0	0.00361	0.00255	0	0	0.0419	0	0	0	0	0.06538	0.02709	0	0	0	0	0.01615	0.01245	0.01689	0	0.00788
k__Bacteria|p__Firmicutes|c__Bacilli|o__Lactobacillales|f__Aerococcaceae|g__Abiotrophia|s__Abiotrophia_sp_HMSC24B09	0	0	0	0.11569	0	0.08933	0.06625	0	0.0106	0.00234	0.0349	0	0	0.02063	0	0	0.01571	0.0467	0	0.04851	0	0.00063	0.06891	0.01456	0	0.13165	0.02907	0.16747	1.51203	0.03787	0.0132	0	0.0376	0.00056	0	0.00873	0.10872	0.02456	0.08434	0	0	0.00794	0	0.07046	0.04255	0	0	0.72232	0.06524	0.00252	0	0.00765	0	0.31087	0.04956	0	0.06993	0.12166	0	0	0	0	0.30395	0.09899	0	0	0	0	0.03795	0.0548	0.06219	0	0.05763
k__Bacteria|p__Firmicutes|c__Bacilli|o__Lactobacillales|f__Carnobacteriaceae	0.37841	0.04613	0.00503	0.21952	0.06044	0.01252	0	0.05347	0	0	0.13354	0.48184	0.03946	0.14985	0	0.31023	0.01154	0.12905	0.08197	0.00108	0.12098	0.03268	0	0.07268	0	0.04058	0.0227	0.0717	0.58015	0.00493	0.08343	0.3292	0.17677	0	0	0	0.03488	0.75591	0.47785	0	0.0029	0	0	0.0092	0.00729	0.3129	0.23334	0.13065	1.92956	0.09541	0	0.15385	0	0.00674	0.14413	0	1.85853	0.04946	0	0	0	0.2452	0.14995	1.38312	0.00382	0	0.38861	0	0.02733	0.01604	0.12004	0	0.02386
k__Bacteria|p__Firmicutes|c__Bacilli|o__Lactobacillales|f__Carnobacteriaceae|g__Granulicatella	0.37841	0.04613	0.00503	0.21952	0.06044	0.01252	0	0.05347	0	0	0.13354	0.48184	0.03946	0.14985	0	0.31023	0.01154	0.12905	0.08197	0.00108	0.12098	0.03268	0	0.07268	0	0.04058	0.0227	0.0717	0.58015	0.00493	0.08343	0.3292	0.17677	0	0	0	0.03488	0.75591	0.47785	0	0.0029	0	0	0.0092	0.00729	0.3129	0.23334	0.13065	1.92956	0.09541	0	0.15385	0	0.00674	0.14413	0	1.85853	0.04946	0	0	0	0.2452	0.14995	1.38312	0.00382	0	0.38861	0	0.02733	0.01604	0.12004	0	0.02386
k__Bacteria|p__Firmicutes|c__Bacilli|o__Lactobacillales|f__Carnobacteriaceae|g__Granulicatella|s__Granulicatella_adiacens	0.05035	0.04613	0.00503	0.04141	0	0.00629	0	0	0	0	0	0.033	0	0.01384	0	0.00988	0.00112	0	0.00391	0	0.01009	0.03133	0	0	0	0.01628	0.01328	0	0.30829	0.00493	0.08343	0	0.01073	0	0	0	0.0043	0.04174	0.04452	0	0	0	0	0	0	0	0.05573	0.02086	0	0	0	0.02011	0	0.00327	0.01522	0	0	0.0201	0	0	0	0	0.01148	0.03517	0	0	0	0	0	0.00696	0.00193	0	0.00427
k__Bacteria|p__Firmicutes|c__Bacilli|o__Lactobacillales|f__Carnobacteriaceae|g__Granulicatella|s__Granulicatella_elegans	0.32806	0	0	0.17811	0.06044	0.00623	0	0.05347	0	0	0.13354	0.44884	0.03946	0.13601	0	0.30035	0.01041	0.12905	0.07806	0.00108	0.11089	0.00136	0	0.07268	0	0.0243	0.00942	0.0717	0.27186	0	0	0.3292	0.16604	0	0	0	0.03058	0.71416	0.43333	0	0.0029	0	0	0.0092	0.00729	0.3129	0.17761	0.10979	1.92956	0.09541	0	0.13374	0	0.00347	0.12891	0	1.85853	0.02936	0	0	0	0.2452	0.13847	1.34795	0.00382	0	0.38861	0	0.02733	0.00908	0.11811	0	0.01959
k__Bacteria|p__Firmicutes|c__Bacilli|o__Lactobacillales|f__Enterococcaceae	0	0	0	0	0	0	0	0	0	0	0	0	0	0	0	0	0	0	0	0	0	0	0	0	0	0	0	0	0	0	0	0	0	0	0	0	0	0	0	0	0	0	0	0	0	0	0	0	0	0	0	0	0	0	0	0	0	0	0	0	0	0	0	0	0	0	0	0	0	0	0	0	0
k__Bacteria|p__Firmicutes|c__Bacilli|o__Lactobacillales|f__Enterococcaceae|g__Enterococcus	0	0	0	0	0	0	0	0	0	0	0	0	0	0	0	0	0	0	0	0	0	0	0	0	0	0	0	0	0	0	0	0	0	0	0	0	0	0	0	0	0	0	0	0	0	0	0	0	0	0	0	0	0	0	0	0	0	0	0	0	0	0	0	0	0	0	0	0	0	0	0	0	0
k__Bacteria|p__Firmicutes|c__Bacilli|o__Lactobacillales|f__Enterococcaceae|g__Enterococcus|s__Enterococcus_durans	0	0	0	0	0	0	0	0	0	0	0	0	0	0	0	0	0	0	0	0	0	0	0	0	0	0	0	0	0	0	0	0	0	0	0	0	0	0	0	0	0	0	0	0	0	0	0	0	0	0	0	0	0	0	0	0	0	0	0	0	0	0	0	0	0	0	0	0	0	0	0	0	0
k__Bacteria|p__Firmicutes|c__Bacilli|o__Lactobacillales|f__Enterococcaceae|g__Enterococcus|s__Enterococcus_faecalis	0	0	0	0	0	0	0	0	0	0	0	0	0	0	0	0	0	0	0	0	0	0	0	0	0	0	0	0	0	0	0	0	0	0	0	0	0	0	0	0	0	0	0	0	0	0	0	0	0	0	0	0	0	0	0	0	0	0	0	0	0	0	0	0	0	0	0	0	0	0	0	0	0
k__Bacteria|p__Firmicutes|c__Bacilli|o__Lactobacillales|f__Enterococcaceae|g__Enterococcus|s__Enterococcus_faecium	0	0	0	0	0	0	0	0	0	0	0	0	0	0	0	0	0	0	0	0	0	0	0	0	0	0	0	0	0	0	0	0	0	0	0	0	0	0	0	0	0	0	0	0	0	0	0	0	0	0	0	0	0	0	0	0	0	0	0	0	0	0	0	0	0	0	0	0	0	0	0	0	0
k__Bacteria|p__Firmicutes|c__Bacilli|o__Lactobacillales|f__Lactobacillaceae	0	0	0	0	0	0	0	0	0	0	0	0	0	0	0	0	0	0	0	0	0	0	0	0	0	0	0	0	0	0	0	0	0	0	0	0	0	0	0	0	0	0	0	0	0	0	0	0	0	0	0	0	0	0	0	0	0	0.00404	0	0	0	0	0	0	0	0	0	0	0	0	0	0	0
k__Bacteria|p__Firmicutes|c__Bacilli|o__Lactobacillales|f__Lactobacillaceae|g__Lactobacillus	0	0	0	0	0	0	0	0	0	0	0	0	0	0	0	0	0	0	0	0	0	0	0	0	0	0	0	0	0	0	0	0	0	0	0	0	0	0	0	0	0	0	0	0	0	0	0	0	0	0	0	0	0	0	0	0	0	0.00404	0	0	0	0	0	0	0	0	0	0	0	0	0	0	0
k__Bacteria|p__Firmicutes|c__Bacilli|o__Lactobacillales|f__Lactobacillaceae|g__Lactobacillus|s__Lactobacillus_brevis	0	0	0	0	0	0	0	0	0	0	0	0	0	0	0	0	0	0	0	0	0	0	0	0	0	0	0	0	0	0	0	0	0	0	0	0	0	0	0	0	0	0	0	0	0	0	0	0	0	0	0	0	0	0	0	0	0	0	0	0	0	0	0	0	0	0	0	0	0	0	0	0	0
k__Bacteria|p__Firmicutes|c__Bacilli|o__Lactobacillales|f__Lactobacillaceae|g__Lactobacillus|s__Lactobacillus_curvatus	0	0	0	0	0	0	0	0	0	0	0	0	0	0	0	0	0	0	0	0	0	0	0	0	0	0	0	0	0	0	0	0	0	0	0	0	0	0	0	0	0	0	0	0	0	0	0	0	0	0	0	0	0	0	0	0	0	0	0	0	0	0	0	0	0	0	0	0	0	0	0	0	0
k__Bacteria|p__Firmicutes|c__Bacilli|o__Lactobacillales|f__Lactobacillaceae|g__Lactobacillus|s__Lactobacillus_delbrueckii	0	0	0	0	0	0	0	0	0	0	0	0	0	0	0	0	0	0	0	0	0	0	0	0	0	0	0	0	0	0	0	0	0	0	0	0	0	0	0	0	0	0	0	0	0	0	0	0	0	0	0	0	0	0	0	0	0	0.00404	0	0	0	0	0	0	0	0	0	0	0	0	0	0	0
k__Bacteria|p__Firmicutes|c__Bacilli|o__Lactobacillales|f__Lactobacillaceae|g__Lactobacillus|s__Lactobacillus_fermentum	0	0	0	0	0	0	0	0	0	0	0	0	0	0	0	0	0	0	0	0	0	0	0	0	0	0	0	0	0	0	0	0	0	0	0	0	0	0	0	0	0	0	0	0	0	0	0	0	0	0	0	0	0	0	0	0	0	0	0	0	0	0	0	0	0	0	0	0	0	0	0	0	0
k__Bacteria|p__Firmicutes|c__Bacilli|o__Lactobacillales|f__Lactobacillaceae|g__Lactobacillus|s__Lactobacillus_gasseri	0	0	0	0	0	0	0	0	0	0	0	0	0	0	0	0	0	0	0	0	0	0	0	0	0	0	0	0	0	0	0	0	0	0	0	0	0	0	0	0	0	0	0	0	0	0	0	0	0	0	0	0	0	0	0	0	0	0	0	0	0	0	0	0	0	0	0	0	0	0	0	0	0
k__Bacteria|p__Firmicutes|c__Bacilli|o__Lactobacillales|f__Lactobacillaceae|g__Lactobacillus|s__Lactobacillus_gastricus	0	0	0	0	0	0	0	0	0	0	0	0	0	0	0	0	0	0	0	0	0	0	0	0	0	0	0	0	0	0	0	0	0	0	0	0	0	0	0	0	0	0	0	0	0	0	0	0	0	0	0	0	0	0	0	0	0	0	0	0	0	0	0	0	0	0	0	0	0	0	0	0	0
k__Bacteria|p__Firmicutes|c__Bacilli|o__Lactobacillales|f__Lactobacillaceae|g__Lactobacillus|s__Lactobacillus_helveticus	0	0	0	0	0	0	0	0	0	0	0	0	0	0	0	0	0	0	0	0	0	0	0	0	0	0	0	0	0	0	0	0	0	0	0	0	0	0	0	0	0	0	0	0	0	0	0	0	0	0	0	0	0	0	0	0	0	0	0	0	0	0	0	0	0	0	0	0	0	0	0	0	0
k__Bacteria|p__Firmicutes|c__Bacilli|o__Lactobacillales|f__Lactobacillaceae|g__Lactobacillus|s__Lactobacillus_kefiranofaciens	0	0	0	0	0	0	0	0	0	0	0	0	0	0	0	0	0	0	0	0	0	0	0	0	0	0	0	0	0	0	0	0	0	0	0	0	0	0	0	0	0	0	0	0	0	0	0	0	0	0	0	0	0	0	0	0	0	0	0	0	0	0	0	0	0	0	0	0	0	0	0	0	0
k__Bacteria|p__Firmicutes|c__Bacilli|o__Lactobacillales|f__Lactobacillaceae|g__Lactobacillus|s__Lactobacillus_kefiri	0	0	0	0	0	0	0	0	0	0	0	0	0	0	0	0	0	0	0	0	0	0	0	0	0	0	0	0	0	0	0	0	0	0	0	0	0	0	0	0	0	0	0	0	0	0	0	0	0	0	0	0	0	0	0	0	0	0	0	0	0	0	0	0	0	0	0	0	0	0	0	0	0
k__Bacteria|p__Firmicutes|c__Bacilli|o__Lactobacillales|f__Lactobacillaceae|g__Lactobacillus|s__Lactobacillus_mucosae	0	0	0	0	0	0	0	0	0	0	0	0	0	0	0	0	0	0	0	0	0	0	0	0	0	0	0	0	0	0	0	0	0	0	0	0	0	0	0	0	0	0	0	0	0	0	0	0	0	0	0	0	0	0	0	0	0	0	0	0	0	0	0	0	0	0	0	0	0	0	0	0	0
k__Bacteria|p__Firmicutes|c__Bacilli|o__Lactobacillales|f__Lactobacillaceae|g__Lactobacillus|s__Lactobacillus_oris	0	0	0	0	0	0	0	0	0	0	0	0	0	0	0	0	0	0	0	0	0	0	0	0	0	0	0	0	0	0	0	0	0	0	0	0	0	0	0	0	0	0	0	0	0	0	0	0	0	0	0	0	0	0	0	0	0	0	0	0	0	0	0	0	0	0	0	0	0	0	0	0	0
k__Bacteria|p__Firmicutes|c__Bacilli|o__Lactobacillales|f__Lactobacillaceae|g__Lactobacillus|s__Lactobacillus_paragasseri	0	0	0	0	0	0	0	0	0	0	0	0	0	0	0	0	0	0	0	0	0	0	0	0	0	0	0	0	0	0	0	0	0	0	0	0	0	0	0	0	0	0	0	0	0	0	0	0	0	0	0	0	0	0	0	0	0	0	0	0	0	0	0	0	0	0	0	0	0	0	0	0	0
k__Bacteria|p__Firmicutes|c__Bacilli|o__Lactobacillales|f__Lactobacillaceae|g__Lactobacillus|s__Lactobacillus_paralimentarius	0	0	0	0	0	0	0	0	0	0	0	0	0	0	0	0	0	0	0	0	0	0	0	0	0	0	0	0	0	0	0	0	0	0	0	0	0	0	0	0	0	0	0	0	0	0	0	0	0	0	0	0	0	0	0	0	0	0	0	0	0	0	0	0	0	0	0	0	0	0	0	0	0
k__Bacteria|p__Firmicutes|c__Bacilli|o__Lactobacillales|f__Lactobacillaceae|g__Lactobacillus|s__Lactobacillus_plantarum	0	0	0	0	0	0	0	0	0	0	0	0	0	0	0	0	0	0	0	0	0	0	0	0	0	0	0	0	0	0	0	0	0	0	0	0	0	0	0	0	0	0	0	0	0	0	0	0	0	0	0	0	0	0	0	0	0	0	0	0	0	0	0	0	0	0	0	0	0	0	0	0	0
k__Bacteria|p__Firmicutes|c__Bacilli|o__Lactobacillales|f__Lactobacillaceae|g__Lactobacillus|s__Lactobacillus_rogosae	0	0	0	0	0	0	0	0	0	0	0	0	0	0	0	0	0	0	0	0	0	0	0	0	0	0	0	0	0	0	0	0	0	0	0	0	0	0	0	0	0	0	0	0	0	0	0	0	0	0	0	0	0	0	0	0	0	0	0	0	0	0	0	0	0	0	0	0	0	0	0	0	0
k__Bacteria|p__Firmicutes|c__Bacilli|o__Lactobacillales|f__Lactobacillaceae|g__Lactobacillus|s__Lactobacillus_ruminis	0	0	0	0	0	0	0	0	0	0	0	0	0	0	0	0	0	0	0	0	0	0	0	0	0	0	0	0	0	0	0	0	0	0	0	0	0	0	0	0	0	0	0	0	0	0	0	0	0	0	0	0	0	0	0	0	0	0	0	0	0	0	0	0	0	0	0	0	0	0	0	0	0
k__Bacteria|p__Firmicutes|c__Bacilli|o__Lactobacillales|f__Lactobacillaceae|g__Lactobacillus|s__Lactobacillus_sakei	0	0	0	0	0	0	0	0	0	0	0	0	0	0	0	0	0	0	0	0	0	0	0	0	0	0	0	0	0	0	0	0	0	0	0	0	0	0	0	0	0	0	0	0	0	0	0	0	0	0	0	0	0	0	0	0	0	0	0	0	0	0	0	0	0	0	0	0	0	0	0	0	0
k__Bacteria|p__Firmicutes|c__Bacilli|o__Lactobacillales|f__Lactobacillaceae|g__Lactobacillus|s__Lactobacillus_zymae	0	0	0	0	0	0	0	0	0	0	0	0	0	0	0	0	0	0	0	0	0	0	0	0	0	0	0	0	0	0	0	0	0	0	0	0	0	0	0	0	0	0	0	0	0	0	0	0	0	0	0	0	0	0	0	0	0	0	0	0	0	0	0	0	0	0	0	0	0	0	0	0	0
k__Bacteria|p__Firmicutes|c__Bacilli|o__Lactobacillales|f__Lactobacillaceae|g__Pediococcus	0	0	0	0	0	0	0	0	0	0	0	0	0	0	0	0	0	0	0	0	0	0	0	0	0	0	0	0	0	0	0	0	0	0	0	0	0	0	0	0	0	0	0	0	0	0	0	0	0	0	0	0	0	0	0	0	0	0	0	0	0	0	0	0	0	0	0	0	0	0	0	0	0
k__Bacteria|p__Firmicutes|c__Bacilli|o__Lactobacillales|f__Lactobacillaceae|g__Pediococcus|s__Pediococcus_acidilactici	0	0	0	0	0	0	0	0	0	0	0	0	0	0	0	0	0	0	0	0	0	0	0	0	0	0	0	0	0	0	0	0	0	0	0	0	0	0	0	0	0	0	0	0	0	0	0	0	0	0	0	0	0	0	0	0	0	0	0	0	0	0	0	0	0	0	0	0	0	0	0	0	0
k__Bacteria|p__Firmicutes|c__Bacilli|o__Lactobacillales|f__Lactobacillaceae|g__Pediococcus|s__Pediococcus_sp	0	0	0	0	0	0	0	0	0	0	0	0	0	0	0	0	0	0	0	0	0	0	0	0	0	0	0	0	0	0	0	0	0	0	0	0	0	0	0	0	0	0	0	0	0	0	0	0	0	0	0	0	0	0	0	0	0	0	0	0	0	0	0	0	0	0	0	0	0	0	0	0	0
k__Bacteria|p__Firmicutes|c__Bacilli|o__Lactobacillales|f__Leuconostocaceae	0	0	0	0	0	0	0	0	0	0	0	0	0	0	0	0	0	0	0	0	0	0	0	0	0	0	0	0	0	0	0	0	0	0	0	0	0	0	0	0	0	0	0	0	0	0	0	0	0	0	0	0	0	0	0	0	0	0	0	0	0	0	0	0	0	0	0	0	0	0	0	0	0
k__Bacteria|p__Firmicutes|c__Bacilli|o__Lactobacillales|f__Leuconostocaceae|g__Leuconostoc	0	0	0	0	0	0	0	0	0	0	0	0	0	0	0	0	0	0	0	0	0	0	0	0	0	0	0	0	0	0	0	0	0	0	0	0	0	0	0	0	0	0	0	0	0	0	0	0	0	0	0	0	0	0	0	0	0	0	0	0	0	0	0	0	0	0	0	0	0	0	0	0	0
k__Bacteria|p__Firmicutes|c__Bacilli|o__Lactobacillales|f__Leuconostocaceae|g__Leuconostoc|s__Leuconostoc_gelidum	0	0	0	0	0	0	0	0	0	0	0	0	0	0	0	0	0	0	0	0	0	0	0	0	0	0	0	0	0	0	0	0	0	0	0	0	0	0	0	0	0	0	0	0	0	0	0	0	0	0	0	0	0	0	0	0	0	0	0	0	0	0	0	0	0	0	0	0	0	0	0	0	0
k__Bacteria|p__Firmicutes|c__Bacilli|o__Lactobacillales|f__Leuconostocaceae|g__Leuconostoc|s__Leuconostoc_mesenteroides	0	0	0	0	0	0	0	0	0	0	0	0	0	0	0	0	0	0	0	0	0	0	0	0	0	0	0	0	0	0	0	0	0	0	0	0	0	0	0	0	0	0	0	0	0	0	0	0	0	0	0	0	0	0	0	0	0	0	0	0	0	0	0	0	0	0	0	0	0	0	0	0	0
k__Bacteria|p__Firmicutes|c__Bacilli|o__Lactobacillales|f__Leuconostocaceae|g__Weissella	0	0	0	0	0	0	0	0	0	0	0	0	0	0	0	0	0	0	0	0	0	0	0	0	0	0	0	0	0	0	0	0	0	0	0	0	0	0	0	0	0	0	0	0	0	0	0	0	0	0	0	0	0	0	0	0	0	0	0	0	0	0	0	0	0	0	0	0	0	0	0	0	0
k__Bacteria|p__Firmicutes|c__Bacilli|o__Lactobacillales|f__Leuconostocaceae|g__Weissella|s__Weissella_cibaria	0	0	0	0	0	0	0	0	0	0	0	0	0	0	0	0	0	0	0	0	0	0	0	0	0	0	0	0	0	0	0	0	0	0	0	0	0	0	0	0	0	0	0	0	0	0	0	0	0	0	0	0	0	0	0	0	0	0	0	0	0	0	0	0	0	0	0	0	0	0	0	0	0
k__Bacteria|p__Firmicutes|c__Bacilli|o__Lactobacillales|f__Leuconostocaceae|g__Weissella|s__Weissella_confusa	0	0	0	0	0	0	0	0	0	0	0	0	0	0	0	0	0	0	0	0	0	0	0	0	0	0	0	0	0	0	0	0	0	0	0	0	0	0	0	0	0	0	0	0	0	0	0	0	0	0	0	0	0	0	0	0	0	0	0	0	0	0	0	0	0	0	0	0	0	0	0	0	0
k__Bacteria|p__Firmicutes|c__Bacilli|o__Lactobacillales|f__Streptococcaceae	5.63347	2.14811	3.41364	7.31745	1.49862	3.56489	2.35227	1.12486	0.43213	9.16404	1.2335	3.79084	7.39022	10.4306	0.66096	3.83259	1.33709	6.17304	2.17602	1.94673	2.57634	4.59271	3.625	5.96935	3.56495	5.8889	6.60508	8.64601	20.6653	4.26601	6.9324	4.51366	2.09886	0.74544	1.13541	1.97036	6.61526	8.8636	22.0802	7.86888	2.2399	8.84585	3.55557	9.90676	2.02036	5.99501	5.19073	9.10207	22.5505	7.21155	3.15839	5.63976	12.088	5.72948	3.42179	9.26751	22.9216	6.4412	6.43083	1.34091	3.35436	7.44853	25.4251	5.99275	12.3625	1.08701	4.38164	1.16036	4.38513	3.3353	3.92798	3.10674	4.01968
k__Bacteria|p__Firmicutes|c__Bacilli|o__Lactobacillales|f__Streptococcaceae|g__Lactococcus	0	0	0	0	0	0	0	0	0	0	0	0	0	0	0	0	0	0	0	0	0	0	0	0	0	0	0	0	0	0	0	0	0	0	0	0	0	0	0	0	0	0	0	0	0	0	0	0	0	0	0	0	0	0	0	0	0	0	0	0	0	0	0	0	0	0.04675	0	0	0	0	0	0	0
k__Bacteria|p__Firmicutes|c__Bacilli|o__Lactobacillales|f__Streptococcaceae|g__Lactococcus|s__Lactococcus_lactis	0	0	0	0	0	0	0	0	0	0	0	0	0	0	0	0	0	0	0	0	0	0	0	0	0	0	0	0	0	0	0	0	0	0	0	0	0	0	0	0	0	0	0	0	0	0	0	0	0	0	0	0	0	0	0	0	0	0	0	0	0	0	0	0	0	0.04675	0	0	0	0	0	0	0
k__Bacteria|p__Firmicutes|c__Bacilli|o__Lactobacillales|f__Streptococcaceae|g__Lactococcus|s__Lactococcus_petauri	0	0	0	0	0	0	0	0	0	0	0	0	0	0	0	0	0	0	0	0	0	0	0	0	0	0	0	0	0	0	0	0	0	0	0	0	0	0	0	0	0	0	0	0	0	0	0	0	0	0	0	0	0	0	0	0	0	0	0	0	0	0	0	0	0	0	0	0	0	0	0	0	0
k__Bacteria|p__Firmicutes|c__Bacilli|o__Lactobacillales|f__Streptococcaceae|g__Lactococcus|s__Lactococcus_piscium	0	0	0	0	0	0	0	0	0	0	0	0	0	0	0	0	0	0	0	0	0	0	0	0	0	0	0	0	0	0	0	0	0	0	0	0	0	0	0	0	0	0	0	0	0	0	0	0	0	0	0	0	0	0	0	0	0	0	0	0	0	0	0	0	0	0	0	0	0	0	0	0	0
k__Bacteria|p__Firmicutes|c__Bacilli|o__Lactobacillales|f__Streptococcaceae|g__Lactococcus|s__Lactococcus_raffinolactis	0	0	0	0	0	0	0	0	0	0	0	0	0	0	0	0	0	0	0	0	0	0	0	0	0	0	0	0	0	0	0	0	0	0	0	0	0	0	0	0	0	0	0	0	0	0	0	0	0	0	0	0	0	0	0	0	0	0	0	0	0	0	0	0	0	0	0	0	0	0	0	0	0
k__Bacteria|p__Firmicutes|c__Bacilli|o__Lactobacillales|f__Streptococcaceae|g__Streptococcus	5.63347	2.14811	3.41364	7.31745	1.49862	3.56489	2.35227	1.12486	0.43213	9.16404	1.2335	3.79084	7.39022	10.4306	0.66096	3.83259	1.33709	6.17304	2.17602	1.94673	2.57634	4.59271	3.625	5.96935	3.56495	5.8889	6.60508	8.64601	20.6653	4.26601	6.9324	4.51366	2.09886	0.74544	1.13541	1.97036	6.61526	8.8636	22.0802	7.86888	2.2399	8.84585	3.55557	9.90676	2.02036	5.99501	5.19073	9.10207	22.5505	7.21155	3.15839	5.63976	12.088	5.72948	3.42179	9.26751	22.9216	6.4412	6.43083	1.34091	3.35436	7.44853	25.4251	5.99275	12.3625	1.04026	4.38164	1.16036	4.38513	3.3353	3.92798	3.10674	4.01968
k__Bacteria|p__Firmicutes|c__Bacilli|o__Lactobacillales|f__Streptococcaceae|g__Streptococcus|s__Streptococcus_agalactiae	0	0	0	0	0	0	0	0	0	0	0	0	0	0	0	0	0	0	0	0	0	0	0	0	0	0	0	0	0	0	0	0	0	0	0	0	0	0	0	0	0	0	0	0	0	0	0	0	0	0	0	0	0	0	0	0	0	0	0	0	0	0	0	0	0	0	0	0	0	0	0	0	0
k__Bacteria|p__Firmicutes|c__Bacilli|o__Lactobacillales|f__Streptococcaceae|g__Streptococcus|s__Streptococcus_anginosus_group	0.02163	0	0	0	0	0	0	0	0	0	0	0	0	0.00805	0	0.02743	0.01741	0	0	0	0	0	0	0	0	0.00948	0	0	0	0.04028	0	0	0	0	0	0	0	0	0	0	0	0.00503	0	0	0	0	0.0351	0.0022	0	0	0	0	0	0	0	0	0	0	0	0	0	0	0.00413	0	0	0	0	0	0	0	0	0	0.03715
k__Bacteria|p__Firmicutes|c__Bacilli|o__Lactobacillales|f__Streptococcaceae|g__Streptococcus|s__Streptococcus_australis	0	0.01359	0.06749	0.35223	0	0.02303	0.02432	0	0.01572	0	0.01847	0	0.05796	0.06403	0	0	0.03538	0.09957	0	0.1843	0.0177	0.01783	0.02844	0.0033	0	0.00257	0.7278	0.18785	0.09671	0.08488	0.29714	0	0.00173	0	0.03214	0	0.076	0.02466	0.02076	0.03562	0.15528	0	0.02969	0	0.13639	0	0.00991	0	0	0.03134	0.02683	0.32692	0	0.01755	0.00171	0	0	0.09188	0	0	0	0.00289	2.07126	0.07164	0	0.03923	0.02361	0	0.77711	0.04825	0	0.01194	0.01965
k__Bacteria|p__Firmicutes|c__Bacilli|o__Lactobacillales|f__Streptococcaceae|g__Streptococcus|s__Streptococcus_cristatus	0.20362	0.0298	0	0.01213	0	0	0.1144	0.00259	0	0.10811	0.02809	0.00593	0.04167	0.21721	0	0.19708	0.0458	0.13701	0	0.26197	0	0.08577	0.04456	0.01984	0	0.08874	0.33713	0.17191	0	0.08771	0.19526	0	0.03088	0.00868	0	0	0	0.05693	0.31006	0.08995	0	0.06556	0.12256	0.05872	0.2352	0	0	0.23772	0.19401	0	0	0	0	0	0.02468	0	0.27473	0.24087	0.04218	0	0	0	0.07535	0.05554	0	0.03362	0	0	0.35054	0	0.06319	0.08348	0.33567
k__Bacteria|p__Firmicutes|c__Bacilli|o__Lactobacillales|f__Streptococcaceae|g__Streptococcus|s__Streptococcus_gordonii	0.02821	0.05577	0	0.0907	0	0	0	0	0	0.18525	0	0	0.03706	0.11572	0	0	0.07491	0.01007	0	0	0	0.0297	0.00429	0.00397	0	0.05306	0	0	0.04946	0.42615	0.85694	0	0	0	0	0	0.06429	0	0	0.01762	0	0	0	0.15365	0.04945	0	0	0.0908	0.28396	0.07792	0	0	0	0	0	0	0.14681	0.04745	1.87886	0.14427	0	0	1.93322	0	0	0	0	0.00252	0	0	0.05152	0	0.03065
k__Bacteria|p__Firmicutes|c__Bacilli|o__Lactobacillales|f__Streptococcaceae|g__Streptococcus|s__Streptococcus_infantarius	0	0	0	0	0	0	0	0	0	0	0	0	0	0	0	0	0	0	0	0	0	0	0	0	0	0	0	0	0	0	0	0	0	0	0	0	0	0	0	0	0	0	0	0	0	0	0	0	0	0	0	0	0	0	0	0	0	0	0	0	0	0	0	0	0	0	0	0	0	0	0	0	0
k__Bacteria|p__Firmicutes|c__Bacilli|o__Lactobacillales|f__Streptococcaceae|g__Streptococcus|s__Streptococcus_infantis	0.41454	0.73514	1.26486	2.97699	0.2771	1.48125	0.17909	0.23555	0.09655	3.58997	0.17088	0.339	1.18663	4.15261	0.04686	0.13495	0.14001	1.29877	0.72706	0.13872	0.75814	1.73307	0.23458	1.97062	1.16263	0.89766	2.45781	1.22426	1.36089	0.54194	0.77267	0.96327	0.32181	0.05681	0.08396	0.07047	0.97284	4.23643	2.50924	1.82418	0.6177	0.42431	0.42333	0.89669	0.08562	1.28805	0.01145	1.93442	1.52891	1.47274	0.57488	2.35037	1.80968	3.13353	0.5714	4.45162	1.79957	2.52857	0	0.06172	1.26557	0.58686	7.36223	2.40612	0.40047	0.22412	1.03952	0.01593	1.85012	0.89916	1.55612	0.5764	0.1531
k__Bacteria|p__Firmicutes|c__Bacilli|o__Lactobacillales|f__Streptococcaceae|g__Streptococcus|s__Streptococcus_lutetiensis	0	0	0	0	0	0	0	0	0	0	0	0	0	0	0	0	0	0	0	0	0	0	0	0	0	0	0	0	0	0	0	0	0	0	0	0	0	0	0	0	0	0	0	0	0	0	0	0	0	0	0	0	0	0	0	0	0	0	0	0	0	0	0	0	0	0	0	0	0	0	0	0	0
k__Bacteria|p__Firmicutes|c__Bacilli|o__Lactobacillales|f__Streptococcaceae|g__Streptococcus|s__Streptococcus_macedonicus	0	0	0	0	0	0	0	0	0	0	0	0	0	0	0	0	0	0	0	0	0	0	0	0	0	0	0	0	0	0	0	0	0	0	0	0	0	0	0	0	0	0	0	0	0	0	0	0	0	0	0	0	0	0	0	0	0	0	0	0	0	0	0	0	0	0	0	0	0	0	0	0	0
k__Bacteria|p__Firmicutes|c__Bacilli|o__Lactobacillales|f__Streptococcaceae|g__Streptococcus|s__Streptococcus_milleri	0.19182	0.03313	0	0	0	0	0	0	0	0	0	0	0	0.03918	0	0.11987	0	0.01396	0	0	0	0.11791	0	0	0	0	0	0	0	0	0	0	0	0	0	0	0	0	0	0.01454	0	0	0.08436	0	0	0	0	0	0.10918	0	0	0	0	0	0.00504	0	0	0	0	0	0	0	0	0	0.15189	0	0	0	0	0	0.01509	0	0
k__Bacteria|p__Firmicutes|c__Bacilli|o__Lactobacillales|f__Streptococcaceae|g__Streptococcus|s__Streptococcus_mitis	3.9582	0.28082	1.14002	2.04807	0.52214	1.07511	0.74661	0.62649	0.19549	2.40235	0.61745	3.17656	3.5805	1.66314	0.48292	3.16413	0.53082	3.35564	0.83608	0.30275	1.29931	0.94805	1.89029	2.09394	1.43711	2.9221	0.70612	4.73747	7.8823	1.88572	3.44111	2.40088	1.54458	0.58734	0.10961	0.6394	1.62175	2.73885	12.8201	2.29257	0.4618	3.32427	2.09187	5.40104	0.38763	4.15195	2.76656	2.50175	14.2049	4.5098	1.22616	1.47756	7.32002	0.73064	2.22672	0.32233	15.3381	1.77829	1.97402	0.10895	1.70622	5.30143	5.48725	1.75157	8.87029	0.28114	2.69391	0.71761	0.59981	1.4797	0.91846	1.71772	0.91087
k__Bacteria|p__Firmicutes|c__Bacilli|o__Lactobacillales|f__Streptococcaceae|g__Streptococcus|s__Streptococcus_oralis	0.34949	0.09677	0.44045	0.61232	0.2045	0.60433	0.11863	0.09023	0	0.59412	0.09691	0.20926	0.61284	1.11047	0.04242	0.08328	0.09105	0.35085	0.0791	0.02507	0.2158	0.21372	1.11002	1.03659	0.55023	0.9095	0.63149	0.96854	8.6614	0.18255	1.12607	0.68162	0.09289	0	0.01852	0.40449	2.85011	0.5211	3.35925	0.72332	0.11517	0.71062	0.19128	2.02002	0.00848	0.54379	0.73518	0.59887	5.67146	0.70745	0.11905	0.26231	1.79718	0.5884	0.48558	1.4862	4.77985	0.66181	0.68835	0	0.38258	1.40105	2.99594	0.65262	2.12522	0.05615	0.16482	0.31354	0.44231	0.22944	0.4347	0.24108	0.5685
k__Bacteria|p__Firmicutes|c__Bacilli|o__Lactobacillales|f__Streptococcaceae|g__Streptococcus|s__Streptococcus_parasanguinis	0.30565	0.62407	0.01646	0.02469	0.05226	0.24412	0.82128	0.16537	0.08761	0.66844	0.00535	0	0.93786	1.866	0	0.10584	0.22279	0.76071	0.47536	0.80177	0.05203	0.91088	0.00532	0.50153	0.11348	0.32535	0.54017	0.31131	0.13989	0.78718	0.05566	0.11162	0	0	0.4232	0.46802	0.81523	0.64436	0.38404	2.35029	0.49318	2.40872	0.41732	0.14789	0.93988	0	0.4194	3.05091	0	0.0504	0.40698	0.44689	0.05961	0.99226	0.01778	2.75756	0	0.44942	1.84742	0.94066	0	0.04963	3.67937	0.49736	0.81464	0.30488	0.09054	0.02346	0.02231	0.44679	0.77858	0.1527	1.01276
k__Bacteria|p__Firmicutes|c__Bacilli|o__Lactobacillales|f__Streptococcaceae|g__Streptococcus|s__Streptococcus_parauberis	0	0	0	0	0	0	0	0	0	0	0	0	0	0	0	0	0	0	0	0	0	0	0	0	0	0	0	0	0	0	0	0	0	0	0	0	0	0	0	0	0	0	0	0	0	0	0	0	0	0	0	0	0	0	0	0	0	0	0	0	0	0	0	0	0	0	0	0	0	0	0	0	0
k__Bacteria|p__Firmicutes|c__Bacilli|o__Lactobacillales|f__Streptococcaceae|g__Streptococcus|s__Streptococcus_pasteurianus	0	0	0	0	0	0	0	0	0	0	0	0	0	0	0	0	0	0	0	0	0	0	0	0	0	0	0	0	0	0	0	0	0	0	0	0	0	0	0	0	0	0	0	0	0	0	0	0	0	0	0	0	0	0	0	0	0	0	0	0	0	0	0	0	0	0	0	0	0	0	0	0	0
k__Bacteria|p__Firmicutes|c__Bacilli|o__Lactobacillales|f__Streptococcaceae|g__Streptococcus|s__Streptococcus_peroris	0	0	0	0	0	0	0	0	0	0	0	0	0	0.00694	0	0	0	0	0	0	0	0	0	0.0166	0	0	0	0	0	0	0	0	0	0	0	0	0	0.00766	0	0	0	0	0	0	0	0	0	0	0	0.02815	0	0.01649	0	0	0	0	0	0	0	0	0	0	0	0	0	0	0	0	0	0	0.01528	0	0
k__Bacteria|p__Firmicutes|c__Bacilli|o__Lactobacillales|f__Streptococcaceae|g__Streptococcus|s__Streptococcus_pseudopneumoniae	0	0	0.1784	0.05949	0	0	0	0	0	0	0	0	0.42153	0.00968	0	0	0	0	0.01052	0	0.01293	0.03272	0	0	0	0	0	0.02082	0	0	0	0	0	0	0	0	0	0	0.13554	0	0.01158	0	0	0.02601	0	0	0	0	0.07997	0	0	0.02969	0	0	0	0	0.06545	0	0	0	0	0	0.09885	0	0	0	0	0	0	0	0	0	0
k__Bacteria|p__Firmicutes|c__Bacilli|o__Lactobacillales|f__Streptococcaceae|g__Streptococcus|s__Streptococcus_salivarius	0	0.05589	0	0	0.02877	0.01664	0	0	0	0	0	0	0.01732	0.62806	0	0	0.09071	0	0.01271	0	0	0	0	0.06641	0	0	0.40126	0	0	0.09185	0	0	0	0	0.37127	0.03067	0.05323	0.08058	0.1568	0.15957	0.14928	0	0.03324	0.01653	0	0	0.0207	0.21135	0	0.02925	0	0	0	0.04554	0	0	0	0.13203	0	0.00243	0	0	0.09268	0.13426	0	0	0	0	0	0	0	0	0
k__Bacteria|p__Firmicutes|c__Bacilli|o__Lactobacillales|f__Streptococcaceae|g__Streptococcus|s__Streptococcus_salivarius_CAG_79	0	0	0	0	0	0	0	0	0	0	0	0	0	0	0	0	0	0	0	0	0	0	0	0	0	0	0	0	0	0	0	0	0	0	0	0	0	0	0	0	0	0	0	0	0	0	0	0	0	0	0	0	0	0	0	0	0	0	0	0	0	0	0	0	0	0	0	0	0	0.00536	0	0	0
k__Bacteria|p__Firmicutes|c__Bacilli|o__Lactobacillales|f__Streptococcaceae|g__Streptococcus|s__Streptococcus_sanguinis	0.06245	0.09961	0.14185	0.3148	0.32428	0.0893	0.26076	0.00463	0.00958	1.60061	0.18666	0.01414	0.37112	0.23164	0.08876	0	0.03448	0.12115	0	0.23216	0.00528	0.36069	0.2047	0.22144	0.28884	0.63369	0.79488	0.97555	0.21607	0.07704	0.05473	0.35628	0.02009	0.08276	0.07259	0.35731	0.08894	0.08544	0.75848	0.15392	0.23591	1.90733	0.14295	0.96394	0.1777	0.01122	1.16626	0.35503	0.09167	0.05754	0.77633	0.22568	1.10152	0.21804	0	0.24981	0.14155	0.49471	0	0.08288	0	0.00395	0.78121	0.21681	0	0.09805	0	0.0509	0.20171	0.09006	0.06127	0.28853	0.93862
k__Bacteria|p__Firmicutes|c__Bacilli|o__Lactobacillales|f__Streptococcaceae|g__Streptococcus|s__Streptococcus_sinensis	0	0	0	0	0	0	0	0	0	0	0	0	0	0.00453	0	0	0	0	0	0	0	0	0	0	0	0	0	0	0	0	0	0	0	0	0	0	0	0	0	0	0	0	0	0	0	0	0	0	0	0	0	0	0	0	0.00395	0	0	0	0	0	0	0	0	0	0	0	0	0	0	0	0	0	0
k__Bacteria|p__Firmicutes|c__Bacilli|o__Lactobacillales|f__Streptococcaceae|g__Streptococcus|s__Streptococcus_sp_A12	0.00465	0.11694	0	0	0	0	0.08718	0	0.02718	0	0	0	0.01429	0.01948	0	0	0.00371	0.00656	0.00314	0	0.00874	0.06293	0.04302	0	0	0.02502	0	0	1.11805	0	0.0751	0	0.00403	0.00117	0.01268	0	0	0.03875	0.1351	0.03887	0	0	0.01898	0	0	0	0.02617	0	0	0	0.02815	0.07572	0	0.00352	0.00293	0	0	0	0	0	0	0.00951	0.22335	0.00444	0	0	0.02715	0.01486	0	0	0	0.00252	0.01271
k__Bacteria|p__Firmicutes|c__Bacilli|o__Lactobacillales|f__Streptococcaceae|g__Streptococcus|s__Streptococcus_sp_F0442	0	0.00659	0	0.02203	0	0	0	0	0	0.01521	0	0	0	0.00183	0	0	0	0.0045	0	0	0	0.07525	0.05977	0	0	0.00696	0	0.0141	0	0	0	0	0	0	0	0	0.00997	0.08691	0	0	0	0	0	0	0	0	0	0.00917	0	0	0	0.14307	0	0	0	0	0	0.01618	0	0	0	0	0.28534	0.03	0	0	0	0.02155	0	0.03017	0	0	0
k__Bacteria|p__Firmicutes|c__Bacilli|o__Lactobacillales|f__Streptococcaceae|g__Streptococcus|s__Streptococcus_sp_HMSC034E03	0.02075	0	0.01177	0.08779	0	0.01081	0	0	0	0	0.02073	0	0.01724	0.05915	0	0	0.03055	0	0.02231	0	0.01966	0.0042	0	0	0.01267	0.00403	0	0	0.0405	0.0206	0.05772	0	0	0	0	0	0.02496	0.206	0.22891	0	0	0	0	0	0	0	0	0	0	0.02905	0	0.02227	0	0	0.01541	0	0	0	0	0	0	0.0182	0.08816	0.09645	0	0	0.06394	0	0.02745	0.03191	0.02447	0	0
k__Bacteria|p__Firmicutes|c__Bacilli|o__Lactobacillales|f__Streptococcaceae|g__Streptococcus|s__Streptococcus_sp_HMSC067H01	0.04587	0	0.15234	0.67007	0.022	0.00492	0	0	0	0	0.06964	0	0.06214	0.08927	0	0	0.01948	0	0.00974	0	0.12268	0	0	0.03511	0	0	0	0.03419	0	0	0	0	0.05388	0	0	0	0	0.10314	0.23045	0.07324	0	0	0	0	0	0	0	0	0.14132	0.2179	0	0.23473	0	0	0.03555	0	0	0	0	0	0	0.05065	0.19023	0.05066	0	0	0.15561	0	0.11377	0	0.00929	0.03237	0
k__Bacteria|p__Firmicutes|c__Bacilli|o__Lactobacillales|f__Streptococcaceae|g__Streptococcus|s__Streptococcus_sp_HMSC070B10	0	0	0	0	0.05441	0	0	0	0	0	0	0.01177	0	0	0	0	0	0	0	0	0.05641	0	0	0	0	0	0	0	0	0	0	0	0.02897	0.00868	0	0	0	0	0	0	0	0	0	0	0	0	0	0	0	0	0	0	0	0	0	0	0	0	0	0	0	0	0	0	0	0	0	0	0	0	0	0	0
k__Bacteria|p__Firmicutes|c__Bacilli|o__Lactobacillales|f__Streptococcaceae|g__Streptococcus|s__Streptococcus_sp_HMSC071D03	0	0	0	0	0	0.01128	0	0	0	0	0.01933	0	0.02011	0	0	0	0	0	0	0	0	0	0	0	0	0	0	0	0.02662	0	0	0	0	0	0	0	0.02798	0	0.13786	0	0	0	0	0	0	0	0	0	0	0	0	0.02034	0	0	0.03106	0	0	0	0	0	0	0.02435	0.00497	0	0	0	0.12253	0	0	0.01762	0	0	0
k__Bacteria|p__Firmicutes|c__Bacilli|o__Lactobacillales|f__Streptococcaceae|g__Streptococcus|s__Streptococcus_sp_HPH0090	0	0	0	0	0	0.00411	0	0	0	0	0	0	0	0.03647	0	0	0	0	0	0	0.00765	0	0	0	0	0	0	0	0	0	0	0	0	0	0	0	0	0.00496	0	0	0	0	0	0	0	0	0	0.02507	0	0	0	0	0	0	0	0	0	0	0	0	0	0	0	0.01433	0	0	0	0	0	0	0	0	0
k__Bacteria|p__Firmicutes|c__Bacilli|o__Lactobacillales|f__Streptococcaceae|g__Streptococcus|s__Streptococcus_sp_M334	0	0	0	0	0.01316	0	0	0	0	0	0	0	0	0	0	0	0	0.01426	0	0	0	0	0	0	0	0	0	0	1.0272	0	0	0	0	0	0	0	0	0.02782	0.89363	0	0	0	0	0	0	0	0	0	0.06467	0	0	0	0	0	0	0	0	0	0	0	0	0	0	0.01096	0	0	0	0	0	0	0	0	0
k__Bacteria|p__Firmicutes|c__Bacilli|o__Lactobacillales|f__Streptococcaceae|g__Streptococcus|s__Streptococcus_sp_NLAE_zl_C503	0	0	0	0	0	0	0	0	0	0	0	0.03418	0	0.04482	0	0	0	0	0	0	0	0	0	0	0	0	0	0	0	0.04011	0	0	0	0	0	0	0	0	0	0.06174	0	0	0	0	0	0	0	0.01546	0	0	0	0	0	0	0	0	0	0	0	0	0	0	0.05158	0	0	0	0	0	0	0	0	0	0
k__Bacteria|p__Firmicutes|c__Bacilli|o__Lactobacillales|f__Streptococcaceae|g__Streptococcus|s__Streptococcus_sp_SK643	0	0	0	0.04614	0	0	0	0	0	0	0	0	0	0	0	0	0	0	0	0	0	0	0	0	0	0	0	0	0	0	0	0	0	0	0	0	0	0	0	0	0	0	0	0	0	0	0	0	0.11699	0	0	0	0	0	0	0	0.37556	0	0	0	0	0	0	0	0	0	0	0	0	0	0	0	0
k__Bacteria|p__Firmicutes|c__Bacilli|o__Lactobacillales|f__Streptococcaceae|g__Streptococcus|s__Streptococcus_sp_oral_taxon_056	0	0	0	0	0	0	0	0	0	0	0	0	0	0	0	0	0	0	0	0	0	0	0	0	0	0	0	0	0	0	0	0	0	0	0	0	0	0	0	0	0	0	0	0	0	0	0	0	0	0	0	0	0	0	0	0	0	0	0	0	0	0	0	0	0	0	0	0	0	0.05685	0	0	0
k__Bacteria|p__Firmicutes|c__Bacilli|o__Lactobacillales|f__Streptococcaceae|g__Streptococcus|s__Streptococcus_sp_oral_taxon_058	0	0	0	0	0	0	0	0	0	0	0	0	0.01195	0	0	0	0	0	0	0	0	0	0	0	0	0	0.00841	0	0	0	0	0	0	0	0	0	0	0	0	0	0	0	0	0	0	0	0	0.02788	0.06343	0	0	0.00772	0	0	0	0	0	0	0	0	0	0	0	0	0	0	0	0	0	0	0	0	0
k__Bacteria|p__Firmicutes|c__Bacilli|o__Lactobacillales|f__Streptococcaceae|g__Streptococcus|s__Streptococcus_thermophilus	0	0	0	0	0	0	0	0	0	0	0	0	0	0	0	0	0	0	0	0	0	0	0	0	0	0	0	0	0.0462	0	0	0	0	0	0	0	0	0	0	0	0	0	0	0	0	0	0	0	0	0	0	0	0	0	0	0	0	0	0	0	0	0	0	0	0	0.00307	0	0	0	0	0	0	0
k__Bacteria|p__Firmicutes|c__Bacilli|o__Lactobacillales|f__Streptococcaceae|g__Streptococcus|s__Streptococcus_vestibularis	0.02661	0	0	0	0	0	0	0	0	0	0	0	0	0.06227	0	0	0	0	0	0	0	0	0	0	0	0.01075	0	0	0	0	0	0	0	0	0.01144	0	0.00997	0	0	0.03346	0	0	0	0.22227	0	0	0	0.02283	0	0	0	0	0	0	0	0	0	0	0	0	0	0	0	0	0	0	0	0	0	0	0	0	0
k__Bacteria|p__Firmicutes|c__Bacilli|o__Lactobacillales|f__Streptococcaceae|g__Streptococcus|s__Streptococcus_viridans	0	0	0	0	0	0	0	0	0	0	0	0	0	0	0	0	0	0	0	0	0	0	0	0	0	0	0	0	0	0	0	0	0	0	0	0	0	0	0	0	0	0	0	0	0	0	0	0.01861	0	0	0	0	0	0	0	0	0	0	0	0	0	0	0	0	0	0	0	0	0	0	0	0	0
k__Bacteria|p__Firmicutes|c__Clostridia	0.62559	1.6759	0.77595	0.84639	0.98415	0.84529	0.45153	1.64167	0.42297	1.49819	1.08881	0.29936	1.19364	2.26418	1.09053	0.36726	1.04021	0.35163	1.03212	1.05438	1.97365	0.59638	0.1273	0.27665	2.70153	0.51894	0.6068	0.15348	1.06578	1.81128	0.47719	1.1513	0.69449	0.25838	0.28655	3.04829	1.22667	1.41093	0.44983	1.48548	1.25486	0.49972	1.66272	0.68138	0.62079	0.98951	1.06577	1.86031	1.14285	0.17162	0.69735	1.6836	0.29091	0.68072	1.18612	3.02465	0.56004	4.1215	2.37603	1.84231	2.24209	0.87346	0.46262	0.68858	0.52333	1.1208	1.70084	0.26725	0.19269	3.32779	3.30019	0.7403	2.01341
k__Bacteria|p__Firmicutes|c__Clostridia|o__Clostridiales	0.62559	1.6759	0.77595	0.84639	0.98415	0.84529	0.45153	1.64167	0.42297	1.49819	1.08881	0.29936	1.19364	2.26418	1.09053	0.36726	1.04021	0.35163	1.03212	1.05438	1.97365	0.59638	0.1273	0.27665	2.70153	0.51894	0.6068	0.15348	1.06578	1.81128	0.47719	1.1513	0.69449	0.25838	0.28655	3.04829	1.22667	1.41093	0.44983	1.48548	1.25486	0.49972	1.66272	0.68138	0.62079	0.98951	1.06577	1.86031	1.14285	0.17162	0.69735	1.6836	0.29091	0.68072	1.18612	3.02465	0.56004	4.1215	2.37603	1.84231	2.24209	0.87346	0.46262	0.68858	0.52333	1.1208	1.70084	0.26725	0.19269	3.32779	3.30019	0.7403	2.01341
k__Bacteria|p__Firmicutes|c__Clostridia|o__Clostridiales|f__Christensenellaceae	0	0	0	0	0	0	0	0	0	0	0	0	0	0	0	0	0	0	0	0	0	0	0	0	0	0	0	0	0	0	0	0	0	0	0	0	0	0	0	0	0	0	0	0	0	0	0	0	0	0	0	0	0	0	0	0	0	0	0	0	0	0	0	0	0	0	0	0	0	0	0	0	0
k__Bacteria|p__Firmicutes|c__Clostridia|o__Clostridiales|f__Christensenellaceae|g__Christensenella	0	0	0	0	0	0	0	0	0	0	0	0	0	0	0	0	0	0	0	0	0	0	0	0	0	0	0	0	0	0	0	0	0	0	0	0	0	0	0	0	0	0	0	0	0	0	0	0	0	0	0	0	0	0	0	0	0	0	0	0	0	0	0	0	0	0	0	0	0	0	0	0	0
k__Bacteria|p__Firmicutes|c__Clostridia|o__Clostridiales|f__Christensenellaceae|g__Christensenella|s__Christensenella_minuta	0	0	0	0	0	0	0	0	0	0	0	0	0	0	0	0	0	0	0	0	0	0	0	0	0	0	0	0	0	0	0	0	0	0	0	0	0	0	0	0	0	0	0	0	0	0	0	0	0	0	0	0	0	0	0	0	0	0	0	0	0	0	0	0	0	0	0	0	0	0	0	0	0
k__Bacteria|p__Firmicutes|c__Clostridia|o__Clostridiales|f__Clostridiaceae	0	0	0	0	0	0	0	0	0	0	0	0	0	0	0	0	0	0	0	0	0	0	0	0	0	0	0	0	0	0	0	0	0	0	0	0.0248	0	0	0	0	0	0	0	0	0	0	0	0	0	0	0	0	0	0	0	0	0	0.06711	0	0	0	0	0	0	0	0	0	0	0	0	0	0	0
k__Bacteria|p__Firmicutes|c__Clostridia|o__Clostridiales|f__Clostridiaceae|g__Butyricicoccus	0	0	0	0	0	0	0	0	0	0	0	0	0	0	0	0	0	0	0	0	0	0	0	0	0	0	0	0	0	0	0	0	0	0	0	0	0	0	0	0	0	0	0	0	0	0	0	0	0	0	0	0	0	0	0	0	0	0	0	0	0	0	0	0	0	0	0	0	0	0	0	0	0
k__Bacteria|p__Firmicutes|c__Clostridia|o__Clostridiales|f__Clostridiaceae|g__Butyricicoccus|s__Butyricicoccus_pullicaecorum	0	0	0	0	0	0	0	0	0	0	0	0	0	0	0	0	0	0	0	0	0	0	0	0	0	0	0	0	0	0	0	0	0	0	0	0	0	0	0	0	0	0	0	0	0	0	0	0	0	0	0	0	0	0	0	0	0	0	0	0	0	0	0	0	0	0	0	0	0	0	0	0	0
k__Bacteria|p__Firmicutes|c__Clostridia|o__Clostridiales|f__Clostridiaceae|g__Clostridium	0	0	0	0	0	0	0	0	0	0	0	0	0	0	0	0	0	0	0	0	0	0	0	0	0	0	0	0	0	0	0	0	0	0	0	0.0248	0	0	0	0	0	0	0	0	0	0	0	0	0	0	0	0	0	0	0	0	0	0.06711	0	0	0	0	0	0	0	0	0	0	0	0	0	0	0
k__Bacteria|p__Firmicutes|c__Clostridia|o__Clostridiales|f__Clostridiaceae|g__Clostridium|s__Clostridium_bolteae_CAG_59	0	0	0	0	0	0	0	0	0	0	0	0	0	0	0	0	0	0	0	0	0	0	0	0	0	0	0	0	0	0	0	0	0	0	0	0	0	0	0	0	0	0	0	0	0	0	0	0	0	0	0	0	0	0	0	0	0	0	0	0	0	0	0	0	0	0	0	0	0	0	0	0	0
k__Bacteria|p__Firmicutes|c__Clostridia|o__Clostridiales|f__Clostridiaceae|g__Clostridium|s__Clostridium_celatum	0	0	0	0	0	0	0	0	0	0	0	0	0	0	0	0	0	0	0	0	0	0	0	0	0	0	0	0	0	0	0	0	0	0	0	0	0	0	0	0	0	0	0	0	0	0	0	0	0	0	0	0	0	0	0	0	0	0	0	0	0	0	0	0	0	0	0	0	0	0	0	0	0
k__Bacteria|p__Firmicutes|c__Clostridia|o__Clostridiales|f__Clostridiaceae|g__Clostridium|s__Clostridium_disporicum	0	0	0	0	0	0	0	0	0	0	0	0	0	0	0	0	0	0	0	0	0	0	0	0	0	0	0	0	0	0	0	0	0	0	0	0	0	0	0	0	0	0	0	0	0	0	0	0	0	0	0	0	0	0	0	0	0	0	0	0	0	0	0	0	0	0	0	0	0	0	0	0	0
k__Bacteria|p__Firmicutes|c__Clostridia|o__Clostridiales|f__Clostridiaceae|g__Clostridium|s__Clostridium_paraputrificum	0	0	0	0	0	0	0	0	0	0	0	0	0	0	0	0	0	0	0	0	0	0	0	0	0	0	0	0	0	0	0	0	0	0	0	0	0	0	0	0	0	0	0	0	0	0	0	0	0	0	0	0	0	0	0	0	0	0	0	0	0	0	0	0	0	0	0	0	0	0	0	0	0
k__Bacteria|p__Firmicutes|c__Clostridia|o__Clostridiales|f__Clostridiaceae|g__Clostridium|s__Clostridium_perfringens	0	0	0	0	0	0	0	0	0	0	0	0	0	0	0	0	0	0	0	0	0	0	0	0	0	0	0	0	0	0	0	0	0	0	0	0	0	0	0	0	0	0	0	0	0	0	0	0	0	0	0	0	0	0	0	0	0	0	0	0	0	0	0	0	0	0	0	0	0	0	0	0	0
k__Bacteria|p__Firmicutes|c__Clostridia|o__Clostridiales|f__Clostridiaceae|g__Clostridium|s__Clostridium_sp_CAG_167	0	0	0	0	0	0	0	0	0	0	0	0	0	0	0	0	0	0	0	0	0	0	0	0	0	0	0	0	0	0	0	0	0	0	0	0	0	0	0	0	0	0	0	0	0	0	0	0	0	0	0	0	0	0	0	0	0	0	0	0	0	0	0	0	0	0	0	0	0	0	0	0	0
k__Bacteria|p__Firmicutes|c__Clostridia|o__Clostridiales|f__Clostridiaceae|g__Clostridium|s__Clostridium_sp_CAG_242	0	0	0	0	0	0	0	0	0	0	0	0	0	0	0	0	0	0	0	0	0	0	0	0	0	0	0	0	0	0	0	0	0	0	0	0	0	0	0	0	0	0	0	0	0	0	0	0	0	0	0	0	0	0	0	0	0	0	0	0	0	0	0	0	0	0	0	0	0	0	0	0	0
k__Bacteria|p__Firmicutes|c__Clostridia|o__Clostridiales|f__Clostridiaceae|g__Clostridium|s__Clostridium_sp_CAG_253	0	0	0	0	0	0	0	0	0	0	0	0	0	0	0	0	0	0	0	0	0	0	0	0	0	0	0	0	0	0	0	0	0	0	0	0.0248	0	0	0	0	0	0	0	0	0	0	0	0	0	0	0	0	0	0	0	0	0	0	0	0	0	0	0	0	0	0	0	0	0	0	0	0	0
k__Bacteria|p__Firmicutes|c__Clostridia|o__Clostridiales|f__Clostridiaceae|g__Clostridium|s__Clostridium_sp_CAG_299	0	0	0	0	0	0	0	0	0	0	0	0	0	0	0	0	0	0	0	0	0	0	0	0	0	0	0	0	0	0	0	0	0	0	0	0	0	0	0	0	0	0	0	0	0	0	0	0	0	0	0	0	0	0	0	0	0	0	0	0	0	0	0	0	0	0	0	0	0	0	0	0	0
k__Bacteria|p__Firmicutes|c__Clostridia|o__Clostridiales|f__Clostridiaceae|g__Clostridium|s__Clostridium_sp_CAG_413	0	0	0	0	0	0	0	0	0	0	0	0	0	0	0	0	0	0	0	0	0	0	0	0	0	0	0	0	0	0	0	0	0	0	0	0	0	0	0	0	0	0	0	0	0	0	0	0	0	0	0	0	0	0	0	0	0	0	0	0	0	0	0	0	0	0	0	0	0	0	0	0	0
k__Bacteria|p__Firmicutes|c__Clostridia|o__Clostridiales|f__Clostridiaceae|g__Clostridium|s__Clostridium_sp_CAG_510	0	0	0	0	0	0	0	0	0	0	0	0	0	0	0	0	0	0	0	0	0	0	0	0	0	0	0	0	0	0	0	0	0	0	0	0	0	0	0	0	0	0	0	0	0	0	0	0	0	0	0	0	0	0	0	0	0	0.06711	0	0	0	0	0	0	0	0	0	0	0	0	0	0	0
k__Bacteria|p__Firmicutes|c__Clostridia|o__Clostridiales|f__Clostridiaceae|g__Clostridium|s__Clostridium_sp_CAG_58	0	0	0	0	0	0	0	0	0	0	0	0	0	0	0	0	0	0	0	0	0	0	0	0	0	0	0	0	0	0	0	0	0	0	0	0	0	0	0	0	0	0	0	0	0	0	0	0	0	0	0	0	0	0	0	0	0	0	0	0	0	0	0	0	0	0	0	0	0	0	0	0	0
k__Bacteria|p__Firmicutes|c__Clostridia|o__Clostridiales|f__Clostridiaceae|g__Clostridium|s__Clostridium_sp_CAG_590	0	0	0	0	0	0	0	0	0	0	0	0	0	0	0	0	0	0	0	0	0	0	0	0	0	0	0	0	0	0	0	0	0	0	0	0	0	0	0	0	0	0	0	0	0	0	0	0	0	0	0	0	0	0	0	0	0	0	0	0	0	0	0	0	0	0	0	0	0	0	0	0	0
k__Bacteria|p__Firmicutes|c__Clostridia|o__Clostridiales|f__Clostridiaceae|g__Clostridium|s__Clostridium_sp_CAG_632	0	0	0	0	0	0	0	0	0	0	0	0	0	0	0	0	0	0	0	0	0	0	0	0	0	0	0	0	0	0	0	0	0	0	0	0	0	0	0	0	0	0	0	0	0	0	0	0	0	0	0	0	0	0	0	0	0	0	0	0	0	0	0	0	0	0	0	0	0	0	0	0	0
k__Bacteria|p__Firmicutes|c__Clostridia|o__Clostridiales|f__Clostridiaceae|g__Hungatella	0	0	0	0	0	0	0	0	0	0	0	0	0	0	0	0	0	0	0	0	0	0	0	0	0	0	0	0	0	0	0	0	0	0	0	0	0	0	0	0	0	0	0	0	0	0	0	0	0	0	0	0	0	0	0	0	0	0	0	0	0	0	0	0	0	0	0	0	0	0	0	0	0
k__Bacteria|p__Firmicutes|c__Clostridia|o__Clostridiales|f__Clostridiaceae|g__Hungatella|s__Hungatella_hathewayi	0	0	0	0	0	0	0	0	0	0	0	0	0	0	0	0	0	0	0	0	0	0	0	0	0	0	0	0	0	0	0	0	0	0	0	0	0	0	0	0	0	0	0	0	0	0	0	0	0	0	0	0	0	0	0	0	0	0	0	0	0	0	0	0	0	0	0	0	0	0	0	0	0
k__Bacteria|p__Firmicutes|c__Clostridia|o__Clostridiales|f__Clostridiales_Family_XIII_Incertae_Sedis	0.52118	0.79606	0.47286	0.13043	0.85031	0.49208	0.17159	0.70973	0.10463	0.09383	0.15614	0.14395	0.92289	1.56034	0.4381	0.20462	0.18084	0.15217	0.36183	0.20919	1.19836	0.29919	0.00465	0	0.27114	0.1929	0.19648	0.00583	0.22078	0.76003	0	0.20102	0.36484	0.1139	0.00157	0	0.83493	0.96729	0.09723	1.01649	0.18343	0.10417	0.34341	0.58369	0.16964	0.12107	0.23678	0.41192	0	0.03055	0.59273	0.55335	0	0.38741	0.38083	0.73745	0.07245	0.4193	0.05595	0.21048	0.01469	0.30697	0.14619	0.47354	0.47224	0.14653	0.87176	0	0.0857	0.83708	0.02541	0.08095	0.67154
k__Bacteria|p__Firmicutes|c__Clostridia|o__Clostridiales|f__Clostridiales_Family_XIII_Incertae_Sedis|g__Clostridiales_Family_XIII_Incertae_Sedis_unclassified	0.52118	0.71525	0.41546	0.13043	0.81996	0.42159	0.14778	0.55705	0.10094	0.09383	0.13086	0.13631	0.81117	1.33793	0.36426	0.19126	0.14107	0.13469	0.34744	0.15249	0.95757	0.20903	0.00465	0	0.27114	0.1929	0.11932	0.00583	0.15606	0.53777	0	0.18291	0.36484	0.1139	0.00157	0	0.69385	0.90809	0.05129	0.78917	0.17357	0.08779	0.33383	0.53615	0.11993	0.12107	0.17862	0.28677	0	0.03055	0.59273	0.45171	0	0.18064	0.36341	0.6628	0.07245	0.38534	0.05595	0.19941	0.01469	0.30697	0.14619	0.45576	0.47224	0.12301	0.73475	0	0.0857	0.77657	0.01387	0.06541	0.60718
k__Bacteria|p__Firmicutes|c__Clostridia|o__Clostridiales|f__Clostridiales_Family_XIII_Incertae_Sedis|g__Clostridiales_Family_XIII_Incertae_Sedis_unclassified|s__Eubacterium_brachy	0.16153	0.02606	0	0	0	0	0	0.07123	0	0.02834	0.0031	0	0	0.00389	0	0.03267	0.00194	0	0.04408	0	0	0	0	0	0	0.00213	0	0	0	0.0054	0	0	0.00998	0	0	0	0	0	0	0	0.04292	0.05181	0	0.02481	0	0	0	0.01948	0	0	0	0	0	0	0.01089	0	0.07245	0	0	0	0	0.03307	0	0	0.0449	0	0.09162	0	0.04988	0.02275	0	0	0.02024
k__Bacteria|p__Firmicutes|c__Clostridia|o__Clostridiales|f__Clostridiales_Family_XIII_Incertae_Sedis|g__Clostridiales_Family_XIII_Incertae_Sedis_unclassified|s__Eubacterium_infirmum	0	0	0.01392	0	0.03407	0	0.00405	0.03481	0	0	0.00825	0.00259	0.0421	0.0395	0	0	0.00638	0	0.02056	0	0.03779	0.00206	0	0	0	0.00391	0	0	0	0.04183	0	0	0.0428	0.00994	0	0	0	0.00504	0	0.02099	0.00783	0	0	0.02069	0.02127	0	0	0.00313	0	0	0	0.02871	0	0	0.00956	0	0	0.02083	0	0.0017	0	0.02198	0.00604	0.00642	0	0.00642	0.06688	0	0	0.00465	0	0	0.07481
k__Bacteria|p__Firmicutes|c__Clostridia|o__Clostridiales|f__Clostridiales_Family_XIII_Incertae_Sedis|g__Clostridiales_Family_XIII_Incertae_Sedis_unclassified|s__Eubacterium_nodatum	0.03486	0	0	0	0	0	0	0.01668	0	0	0	0.02949	0	0	0	0	0.00386	0	0	0	0	0	0	0	0	0	0	0	0	0	0	0	0	0	0	0	0	0	0	0	0	0	0	0	0	0	0	0	0	0	0	0	0	0	0	0	0	0	0	0	0	0	0	0	0	0	0.03962	0	0	0	0	0	0
k__Bacteria|p__Firmicutes|c__Clostridia|o__Clostridiales|f__Clostridiales_Family_XIII_Incertae_Sedis|g__Clostridiales_Family_XIII_Incertae_Sedis_unclassified|s__Eubacterium_saphenum	0.2223	0	0	0	0	0	0	0.02067	0	0	0	0.04242	0	0	0	0.07892	0.00602	0	0	0	0.05036	0	0	0	0	0	0	0.00583	0.045	0	0	0	0.03921	0	0.00157	0	0	0	0.01957	0	0.00253	0	0	0.0142	0	0	0	0	0	0	0	0	0	0	0	0	0	0	0.05595	0	0	0	0	0	0.22749	0	0.017	0	0	0	0	0	0
k__Bacteria|p__Firmicutes|c__Clostridia|o__Clostridiales|f__Clostridiales_Family_XIII_Incertae_Sedis|g__Clostridiales_Family_XIII_Incertae_Sedis_unclassified|s__Eubacterium_sulci	0.10249	0.68919	0.40154	0.13043	0.78589	0.42159	0.14373	0.41367	0.10094	0.06549	0.11951	0.06181	0.76907	1.29453	0.36426	0.07966	0.12287	0.13469	0.2828	0.15249	0.86941	0.20697	0.00465	0	0.27114	0.18686	0.11932	0	0.11106	0.49054	0	0.18291	0.27285	0.10396	0	0	0.69385	0.90305	0.03172	0.76819	0.12029	0.03598	0.33383	0.47645	0.09866	0.12107	0.17862	0.26416	0	0.03055	0.59273	0.423	0	0.18064	0.34296	0.6628	0	0.36451	0	0.19772	0.01469	0.25192	0.14014	0.44934	0.19985	0.11659	0.51963	0	0.03582	0.74918	0.01387	0.06541	0.51214
k__Bacteria|p__Firmicutes|c__Clostridia|o__Clostridiales|f__Clostridiales_Family_XIII_Incertae_Sedis|g__Mogibacterium	0	0.08081	0.0574	0	0.03036	0.07049	0.02381	0.15268	0.00369	0	0.02529	0.00764	0.11172	0.22241	0.07385	0.01337	0.03977	0.01748	0.01438	0.0567	0.24079	0.09016	0	0	0	0	0.07716	0	0.06472	0.22226	0	0.01811	0	0	0	0	0.14107	0.05921	0.04593	0.22731	0.00986	0.01638	0.00958	0.04754	0.04971	0	0.05816	0.12516	0	0	0	0.10163	0	0.20677	0.01742	0.07465	0	0.03396	0	0.01107	0	0	0	0.01778	0	0.02352	0.13702	0	0	0.0605	0.01154	0.01554	0.06436
k__Bacteria|p__Firmicutes|c__Clostridia|o__Clostridiales|f__Clostridiales_Family_XIII_Incertae_Sedis|g__Mogibacterium|s__Mogibacterium_diversum	0	0.08081	0.0574	0	0.03036	0.07049	0.02381	0.13419	0.00369	0	0.02529	0	0.08311	0.20904	0.07385	0.01337	0.03892	0.01748	0.01438	0.0567	0.24079	0.09016	0	0	0	0	0.07716	0	0.06472	0.22226	0	0.01811	0	0	0	0	0.14107	0.05921	0.04593	0.22731	0.00986	0.01638	0.00958	0.04754	0.04971	0	0.05816	0.12516	0	0	0	0.10163	0	0.20677	0.01742	0.07465	0	0.03396	0	0.01107	0	0	0	0.01778	0	0.02352	0.13702	0	0	0.0605	0.01154	0.01554	0.06436
k__Bacteria|p__Firmicutes|c__Clostridia|o__Clostridiales|f__Clostridiales_Family_XIII_Incertae_Sedis|g__Mogibacterium|s__Mogibacterium_timidum	0	0	0	0	0	0	0	0.01849	0	0	0	0.00764	0.02861	0.01337	0	0	0.00085	0	0	0	0	0	0	0	0	0	0	0	0	0	0	0	0	0	0	0	0	0	0	0	0	0	0	0	0	0	0	0	0	0	0	0	0	0	0	0	0	0	0	0	0	0	0	0	0	0	0	0	0	0	0	0	0
k__Bacteria|p__Firmicutes|c__Clostridia|o__Clostridiales|f__Clostridiales_unclassified	0	0	0	0	0	0	0	0	0	0	0	0	0	0	0	0	0	0	0	0	0	0	0	0	0	0	0	0	0	0	0	0	0	0	0	0	0	0	0	0	0	0	0	0	0	0	0	0	0	0	0	0	0	0	0	0	0	0	0	0	0	0	0	0	0	0	0	0	0	0	0	0	0
k__Bacteria|p__Firmicutes|c__Clostridia|o__Clostridiales|f__Clostridiales_unclassified|g__Clostridiales_unclassified	0	0	0	0	0	0	0	0	0	0	0	0	0	0	0	0	0	0	0	0	0	0	0	0	0	0	0	0	0	0	0	0	0	0	0	0	0	0	0	0	0	0	0	0	0	0	0	0	0	0	0	0	0	0	0	0	0	0	0	0	0	0	0	0	0	0	0	0	0	0	0	0	0
k__Bacteria|p__Firmicutes|c__Clostridia|o__Clostridiales|f__Clostridiales_unclassified|g__Clostridiales_unclassified|s__Bacteroides_pectinophilus	0	0	0	0	0	0	0	0	0	0	0	0	0	0	0	0	0	0	0	0	0	0	0	0	0	0	0	0	0	0	0	0	0	0	0	0	0	0	0	0	0	0	0	0	0	0	0	0	0	0	0	0	0	0	0	0	0	0	0	0	0	0	0	0	0	0	0	0	0	0	0	0	0
k__Bacteria|p__Firmicutes|c__Clostridia|o__Clostridiales|f__Clostridiales_unclassified|g__Clostridiales_unclassified|s__Clostridiales_bacterium_1_7_47FAA	0	0	0	0	0	0	0	0	0	0	0	0	0	0	0	0	0	0	0	0	0	0	0	0	0	0	0	0	0	0	0	0	0	0	0	0	0	0	0	0	0	0	0	0	0	0	0	0	0	0	0	0	0	0	0	0	0	0	0	0	0	0	0	0	0	0	0	0	0	0	0	0	0
k__Bacteria|p__Firmicutes|c__Clostridia|o__Clostridiales|f__Clostridiales_unclassified|g__Intestinimonas	0	0	0	0	0	0	0	0	0	0	0	0	0	0	0	0	0	0	0	0	0	0	0	0	0	0	0	0	0	0	0	0	0	0	0	0	0	0	0	0	0	0	0	0	0	0	0	0	0	0	0	0	0	0	0	0	0	0	0	0	0	0	0	0	0	0	0	0	0	0	0	0	0
k__Bacteria|p__Firmicutes|c__Clostridia|o__Clostridiales|f__Clostridiales_unclassified|g__Intestinimonas|s__Intestinimonas_butyriciproducens	0	0	0	0	0	0	0	0	0	0	0	0	0	0	0	0	0	0	0	0	0	0	0	0	0	0	0	0	0	0	0	0	0	0	0	0	0	0	0	0	0	0	0	0	0	0	0	0	0	0	0	0	0	0	0	0	0	0	0	0	0	0	0	0	0	0	0	0	0	0	0	0	0
k__Bacteria|p__Firmicutes|c__Clostridia|o__Clostridiales|f__Clostridiales_unclassified|g__Lawsonibacter	0	0	0	0	0	0	0	0	0	0	0	0	0	0	0	0	0	0	0	0	0	0	0	0	0	0	0	0	0	0	0	0	0	0	0	0	0	0	0	0	0	0	0	0	0	0	0	0	0	0	0	0	0	0	0	0	0	0	0	0	0	0	0	0	0	0	0	0	0	0	0	0	0
k__Bacteria|p__Firmicutes|c__Clostridia|o__Clostridiales|f__Clostridiales_unclassified|g__Lawsonibacter|s__Lawsonibacter_asaccharolyticus	0	0	0	0	0	0	0	0	0	0	0	0	0	0	0	0	0	0	0	0	0	0	0	0	0	0	0	0	0	0	0	0	0	0	0	0	0	0	0	0	0	0	0	0	0	0	0	0	0	0	0	0	0	0	0	0	0	0	0	0	0	0	0	0	0	0	0	0	0	0	0	0	0
k__Bacteria|p__Firmicutes|c__Clostridia|o__Clostridiales|f__Clostridiales_unclassified|g__Monoglobus	0	0	0	0	0	0	0	0	0	0	0	0	0	0	0	0	0	0	0	0	0	0	0	0	0	0	0	0	0	0	0	0	0	0	0	0	0	0	0	0	0	0	0	0	0	0	0	0	0	0	0	0	0	0	0	0	0	0	0	0	0	0	0	0	0	0	0	0	0	0	0	0	0
k__Bacteria|p__Firmicutes|c__Clostridia|o__Clostridiales|f__Clostridiales_unclassified|g__Monoglobus|s__Monoglobus_pectinilyticus	0	0	0	0	0	0	0	0	0	0	0	0	0	0	0	0	0	0	0	0	0	0	0	0	0	0	0	0	0	0	0	0	0	0	0	0	0	0	0	0	0	0	0	0	0	0	0	0	0	0	0	0	0	0	0	0	0	0	0	0	0	0	0	0	0	0	0	0	0	0	0	0	0
k__Bacteria|p__Firmicutes|c__Clostridia|o__Clostridiales|f__Eubacteriaceae	0	0	0	0	0	0	0	0	0	0	0	0	0	0	0	0	0	0	0.00292	0.00092	0	0	0	0	0.05148	0	0	0	0	0	0	0	0	0	0	0.03934	0	0	0	0	0	0	0	0	0	0	0	0	0	0	0	0	0	0	0	0	0	0.11446	0	0	0	0	0	0	0	0	0	0	0	0.02249	0	0	0
k__Bacteria|p__Firmicutes|c__Clostridia|o__Clostridiales|f__Eubacteriaceae|g__Eubacterium	0	0	0	0	0	0	0	0	0	0	0	0	0	0	0	0	0	0	0.00292	0.00092	0	0	0	0	0.05148	0	0	0	0	0	0	0	0	0	0	0.03934	0	0	0	0	0	0	0	0	0	0	0	0	0	0	0	0	0	0	0	0	0	0.11446	0	0	0	0	0	0	0	0	0	0	0	0.02249	0	0	0
k__Bacteria|p__Firmicutes|c__Clostridia|o__Clostridiales|f__Eubacteriaceae|g__Eubacterium|s__Eubacterium_dolichum_CAG_375	0	0	0	0	0	0	0	0	0	0	0	0	0	0	0	0	0	0	0	0	0	0	0	0	0	0	0	0	0	0	0	0	0	0	0	0	0	0	0	0	0	0	0	0	0	0	0	0	0	0	0	0	0	0	0	0	0	0	0	0	0	0	0	0	0	0	0	0	0	0	0	0	0
k__Bacteria|p__Firmicutes|c__Clostridia|o__Clostridiales|f__Eubacteriaceae|g__Eubacterium|s__Eubacterium_eligens	0	0	0	0	0	0	0	0	0	0	0	0	0	0	0	0	0	0	0.00292	0.00092	0	0	0	0	0.05148	0	0	0	0	0	0	0	0	0	0	0.03934	0	0	0	0	0	0	0	0	0	0	0	0	0	0	0	0	0	0	0	0	0	0.11186	0	0	0	0	0	0	0	0	0	0	0	0.01864	0	0	0
k__Bacteria|p__Firmicutes|c__Clostridia|o__Clostridiales|f__Eubacteriaceae|g__Eubacterium|s__Eubacterium_hallii	0	0	0	0	0	0	0	0	0	0	0	0	0	0	0	0	0	0	0	0	0	0	0	0	0	0	0	0	0	0	0	0	0	0	0	0	0	0	0	0	0	0	0	0	0	0	0	0	0	0	0	0	0	0	0	0	0	0	0	0	0	0	0	0	0	0	0	0	0	0	0	0	0
k__Bacteria|p__Firmicutes|c__Clostridia|o__Clostridiales|f__Eubacteriaceae|g__Eubacterium|s__Eubacterium_ramulus	0	0	0	0	0	0	0	0	0	0	0	0	0	0	0	0	0	0	0	0	0	0	0	0	0	0	0	0	0	0	0	0	0	0	0	0	0	0	0	0	0	0	0	0	0	0	0	0	0	0	0	0	0	0	0	0	0	0	0	0	0	0	0	0	0	0	0	0	0	0	0	0	0
k__Bacteria|p__Firmicutes|c__Clostridia|o__Clostridiales|f__Eubacteriaceae|g__Eubacterium|s__Eubacterium_sp_CAG_180	0	0	0	0	0	0	0	0	0	0	0	0	0	0	0	0	0	0	0	0	0	0	0	0	0	0	0	0	0	0	0	0	0	0	0	0	0	0	0	0	0	0	0	0	0	0	0	0	0	0	0	0	0	0	0	0	0	0.0026	0	0	0	0	0	0	0	0	0	0	0	0	0	0	0
k__Bacteria|p__Firmicutes|c__Clostridia|o__Clostridiales|f__Eubacteriaceae|g__Eubacterium|s__Eubacterium_sp_CAG_251	0	0	0	0	0	0	0	0	0	0	0	0	0	0	0	0	0	0	0	0	0	0	0	0	0	0	0	0	0	0	0	0	0	0	0	0	0	0	0	0	0	0	0	0	0	0	0	0	0	0	0	0	0	0	0	0	0	0	0	0	0	0	0	0	0	0	0	0	0	0	0	0	0
k__Bacteria|p__Firmicutes|c__Clostridia|o__Clostridiales|f__Eubacteriaceae|g__Eubacterium|s__Eubacterium_sp_CAG_274	0	0	0	0	0	0	0	0	0	0	0	0	0	0	0	0	0	0	0	0	0	0	0	0	0	0	0	0	0	0	0	0	0	0	0	0	0	0	0	0	0	0	0	0	0	0	0	0	0	0	0	0	0	0	0	0	0	0	0	0	0	0	0	0	0	0	0	0	0	0	0	0	0
k__Bacteria|p__Firmicutes|c__Clostridia|o__Clostridiales|f__Eubacteriaceae|g__Eubacterium|s__Eubacterium_sp_CAG_38	0	0	0	0	0	0	0	0	0	0	0	0	0	0	0	0	0	0	0	0	0	0	0	0	0	0	0	0	0	0	0	0	0	0	0	0	0	0	0	0	0	0	0	0	0	0	0	0	0	0	0	0	0	0	0	0	0	0	0	0	0	0	0	0	0	0	0	0	0	0.00385	0	0	0
k__Bacteria|p__Firmicutes|c__Clostridia|o__Clostridiales|f__Eubacteriaceae|g__Eubacterium|s__Eubacterium_sp_CAG_786	0	0	0	0	0	0	0	0	0	0	0	0	0	0	0	0	0	0	0	0	0	0	0	0	0	0	0	0	0	0	0	0	0	0	0	0	0	0	0	0	0	0	0	0	0	0	0	0	0	0	0	0	0	0	0	0	0	0	0	0	0	0	0	0	0	0	0	0	0	0	0	0	0
k__Bacteria|p__Firmicutes|c__Clostridia|o__Clostridiales|f__Eubacteriaceae|g__Eubacterium|s__Eubacterium_sp_OM08_24	0	0	0	0	0	0	0	0	0	0	0	0	0	0	0	0	0	0	0	0	0	0	0	0	0	0	0	0	0	0	0	0	0	0	0	0	0	0	0	0	0	0	0	0	0	0	0	0	0	0	0	0	0	0	0	0	0	0	0	0	0	0	0	0	0	0	0	0	0	0	0	0	0
k__Bacteria|p__Firmicutes|c__Clostridia|o__Clostridiales|f__Eubacteriaceae|g__Eubacterium|s__Eubacterium_ventriosum	0	0	0	0	0	0	0	0	0	0	0	0	0	0	0	0	0	0	0	0	0	0	0	0	0	0	0	0	0	0	0	0	0	0	0	0	0	0	0	0	0	0	0	0	0	0	0	0	0	0	0	0	0	0	0	0	0	0	0	0	0	0	0	0	0	0	0	0	0	0	0	0	0
k__Bacteria|p__Firmicutes|c__Clostridia|o__Clostridiales|f__Lachnospiraceae	0.03855	0.75431	0.15652	0.63037	0.13383	0.30324	0.27993	0.57735	0.1923	0.55019	0.87592	0.00351	0.21857	0.51945	0.47392	0.05735	0.69122	0.15017	0.38495	0.82947	0.48715	0.29232	0.04777	0.22451	1.42835	0.16096	0.17945	0.0643	0.6264	0.85894	0.40113	0.62275	0.18445	0.1219	0.08896	1.42428	0.38669	0.4034	0.09513	0.40522	1.04428	0.20937	1.2081	0.06184	0.4122	0.59315	0.78704	1.39602	0.57727	0.08465	0.06454	1.0979	0.04408	0.28516	0.68227	1.13706	0.03122	1.74756	1.28162	1.49598	0.95001	0.28599	0.16907	0.19227	0	0.9575	0.20348	0.15077	0.04086	1.398	3.15474	0.30044	1.02214
k__Bacteria|p__Firmicutes|c__Clostridia|o__Clostridiales|f__Lachnospiraceae|g__Anaerostipes	0	0	0	0	0	0	0	0	0	0	0	0	0	0	0	0	0	0	0	0	0	0	0	0	0	0	0	0	0	0	0	0	0	0	0	0	0	0	0	0	0	0	0	0	0	0	0	0	0	0	0	0	0	0	0	0	0	0.02904	0	0	0	0	0	0	0	0	0	0	0	0	0	0	0
k__Bacteria|p__Firmicutes|c__Clostridia|o__Clostridiales|f__Lachnospiraceae|g__Anaerostipes|s__Anaerostipes_hadrus	0	0	0	0	0	0	0	0	0	0	0	0	0	0	0	0	0	0	0	0	0	0	0	0	0	0	0	0	0	0	0	0	0	0	0	0	0	0	0	0	0	0	0	0	0	0	0	0	0	0	0	0	0	0	0	0	0	0.02904	0	0	0	0	0	0	0	0	0	0	0	0	0	0	0
k__Bacteria|p__Firmicutes|c__Clostridia|o__Clostridiales|f__Lachnospiraceae|g__Anaerotignum	0	0	0	0	0	0	0	0	0	0	0	0	0	0	0	0	0	0	0	0	0	0	0	0	0	0	0	0	0	0	0	0	0	0	0	0	0	0	0	0	0	0	0	0	0	0	0	0	0	0	0	0	0	0	0	0	0	0	0	0	0	0	0	0	0	0	0	0	0	0	0	0	0
k__Bacteria|p__Firmicutes|c__Clostridia|o__Clostridiales|f__Lachnospiraceae|g__Anaerotignum|s__Anaerotignum_lactatifermentans	0	0	0	0	0	0	0	0	0	0	0	0	0	0	0	0	0	0	0	0	0	0	0	0	0	0	0	0	0	0	0	0	0	0	0	0	0	0	0	0	0	0	0	0	0	0	0	0	0	0	0	0	0	0	0	0	0	0	0	0	0	0	0	0	0	0	0	0	0	0	0	0	0
k__Bacteria|p__Firmicutes|c__Clostridia|o__Clostridiales|f__Lachnospiraceae|g__Blautia	0	0	0	0	0	0	0	0	0	0	0	0	0	0	0	0	0	0	0	0	0	0	0	0	0	0	0	0	0	0	0	0	0	0	0	0	0	0	0	0	0	0	0	0	0	0	0	0	0	0	0	0	0	0	0	0	0	0.12047	0	0	0	0	0	0	0	0	0	0	0	0	0	0	0
k__Bacteria|p__Firmicutes|c__Clostridia|o__Clostridiales|f__Lachnospiraceae|g__Blautia|s__Blautia_obeum	0	0	0	0	0	0	0	0	0	0	0	0	0	0	0	0	0	0	0	0	0	0	0	0	0	0	0	0	0	0	0	0	0	0	0	0	0	0	0	0	0	0	0	0	0	0	0	0	0	0	0	0	0	0	0	0	0	0	0	0	0	0	0	0	0	0	0	0	0	0	0	0	0
k__Bacteria|p__Firmicutes|c__Clostridia|o__Clostridiales|f__Lachnospiraceae|g__Blautia|s__Blautia_sp_CAG_257	0	0	0	0	0	0	0	0	0	0	0	0	0	0	0	0	0	0	0	0	0	0	0	0	0	0	0	0	0	0	0	0	0	0	0	0	0	0	0	0	0	0	0	0	0	0	0	0	0	0	0	0	0	0	0	0	0	0	0	0	0	0	0	0	0	0	0	0	0	0	0	0	0
k__Bacteria|p__Firmicutes|c__Clostridia|o__Clostridiales|f__Lachnospiraceae|g__Blautia|s__Blautia_wexlerae	0	0	0	0	0	0	0	0	0	0	0	0	0	0	0	0	0	0	0	0	0	0	0	0	0	0	0	0	0	0	0	0	0	0	0	0	0	0	0	0	0	0	0	0	0	0	0	0	0	0	0	0	0	0	0	0	0	0.06379	0	0	0	0	0	0	0	0	0	0	0	0	0	0	0
k__Bacteria|p__Firmicutes|c__Clostridia|o__Clostridiales|f__Lachnospiraceae|g__Blautia|s__Ruminococcus_gnavus	0	0	0	0	0	0	0	0	0	0	0	0	0	0	0	0	0	0	0	0	0	0	0	0	0	0	0	0	0	0	0	0	0	0	0	0	0	0	0	0	0	0	0	0	0	0	0	0	0	0	0	0	0	0	0	0	0	0	0	0	0	0	0	0	0	0	0	0	0	0	0	0	0
k__Bacteria|p__Firmicutes|c__Clostridia|o__Clostridiales|f__Lachnospiraceae|g__Blautia|s__Ruminococcus_torques	0	0	0	0	0	0	0	0	0	0	0	0	0	0	0	0	0	0	0	0	0	0	0	0	0	0	0	0	0	0	0	0	0	0	0	0	0	0	0	0	0	0	0	0	0	0	0	0	0	0	0	0	0	0	0	0	0	0.05668	0	0	0	0	0	0	0	0	0	0	0	0	0	0	0
k__Bacteria|p__Firmicutes|c__Clostridia|o__Clostridiales|f__Lachnospiraceae|g__Butyrivibrio	0	0	0	0	0	0	0	0	0	0	0	0	0	0	0	0	0	0	0	0	0	0	0	0	0	0	0	0	0	0	0	0	0	0	0	0	0	0	0	0	0	0	0	0	0	0	0	0	0	0	0	0	0	0	0	0	0	0.0128	0	0	0	0	0	0	0	0	0	0	0	0	0	0	0
k__Bacteria|p__Firmicutes|c__Clostridia|o__Clostridiales|f__Lachnospiraceae|g__Butyrivibrio|s__Butyrivibrio_crossotus	0	0	0	0	0	0	0	0	0	0	0	0	0	0	0	0	0	0	0	0	0	0	0	0	0	0	0	0	0	0	0	0	0	0	0	0	0	0	0	0	0	0	0	0	0	0	0	0	0	0	0	0	0	0	0	0	0	0.0128	0	0	0	0	0	0	0	0	0	0	0	0	0	0	0
k__Bacteria|p__Firmicutes|c__Clostridia|o__Clostridiales|f__Lachnospiraceae|g__Butyrivibrio|s__Butyrivibrio_sp_CAG_318	0	0	0	0	0	0	0	0	0	0	0	0	0	0	0	0	0	0	0	0	0	0	0	0	0	0	0	0	0	0	0	0	0	0	0	0	0	0	0	0	0	0	0	0	0	0	0	0	0	0	0	0	0	0	0	0	0	0	0	0	0	0	0	0	0	0	0	0	0	0	0	0	0
k__Bacteria|p__Firmicutes|c__Clostridia|o__Clostridiales|f__Lachnospiraceae|g__Catonella	0.01611	0.02053	0	0	0	0	0	0	0	0	0.00253	0	0	0.00422	0	0.00243	0.01324	0	0	0	0	0.00557	0	0	0	0	0	0	0	0	0	0	0.00895	0	0	0	0	0	0	0	0	0	0	0.0088	0	0	0.03272	0	0	0	0	0	0	0	0.0097	0	0	0	0	0	0	0	0	0	0	0	0	0	0	0.00055	0	0	0
k__Bacteria|p__Firmicutes|c__Clostridia|o__Clostridiales|f__Lachnospiraceae|g__Catonella|s__Catonella_morbi	0.01611	0.02053	0	0	0	0	0	0	0	0	0.00253	0	0	0.00422	0	0.00243	0.01324	0	0	0	0	0.00557	0	0	0	0	0	0	0	0	0	0	0.00895	0	0	0	0	0	0	0	0	0	0	0.0088	0	0	0.03272	0	0	0	0	0	0	0	0.0097	0	0	0	0	0	0	0	0	0	0	0	0	0	0	0.00055	0	0	0
k__Bacteria|p__Firmicutes|c__Clostridia|o__Clostridiales|f__Lachnospiraceae|g__Coprococcus	0	0	0	0	0	0	0	0	0.05848	0.3879	0	0	0	0.02415	0	0	0	0	0	0	0	0	0	0	0.00702	0	0	0	0.17277	0	0	0	0	0	0	0	0	0	0	0	0	0	0	0	0.02799	0	0	0	0.38663	0	0	0.03768	0	0	0	0.44679	0	0.09797	0.53287	0.0812	0	0.09944	0.0477	0	0	0.06149	0	0.05699	0	0.09316	0	0	0.03678
k__Bacteria|p__Firmicutes|c__Clostridia|o__Clostridiales|f__Lachnospiraceae|g__Coprococcus|s__Coprococcus_catus	0	0	0	0	0	0	0	0	0	0	0	0	0	0	0	0	0	0	0	0	0	0	0	0	0	0	0	0	0	0	0	0	0	0	0	0	0	0	0	0	0	0	0	0	0	0	0	0	0	0	0	0	0	0	0	0	0	0	0	0	0	0	0	0	0	0	0	0	0	0	0	0	0
k__Bacteria|p__Firmicutes|c__Clostridia|o__Clostridiales|f__Lachnospiraceae|g__Coprococcus|s__Coprococcus_comes	0	0	0	0	0	0	0	0	0	0	0	0	0	0	0	0	0	0	0	0	0	0	0	0	0	0	0	0	0	0	0	0	0	0	0	0	0	0	0	0	0	0	0	0	0	0	0	0	0	0	0	0	0	0	0	0	0	0.0284	0	0	0	0	0	0	0	0	0	0	0	0	0	0	0
k__Bacteria|p__Firmicutes|c__Clostridia|o__Clostridiales|f__Lachnospiraceae|g__Coprococcus|s__Coprococcus_eutactus	0	0	0	0	0	0	0	0	0.05848	0.3879	0	0	0	0.02415	0	0	0	0	0	0	0	0	0	0	0.00702	0	0	0	0.17277	0	0	0	0	0	0	0	0	0	0	0	0	0	0	0	0.02799	0	0	0	0.38663	0	0	0.03768	0	0	0	0.44679	0	0.06958	0.53287	0.0812	0	0.09944	0.0477	0	0	0.06149	0	0.05699	0	0.09316	0	0	0.03678
k__Bacteria|p__Firmicutes|c__Clostridia|o__Clostridiales|f__Lachnospiraceae|g__Dorea	0	0	0	0	0	0	0	0	0	0	0	0	0	0	0	0	0	0	0	0	0	0	0	0	0	0	0	0	0	0	0	0	0	0	0	0	0	0	0	0	0	0	0	0	0	0	0	0	0	0	0	0	0	0	0	0	0	0.06118	0	0	0	0	0	0	0	0	0	0	0	0.0124	0	0	0
k__Bacteria|p__Firmicutes|c__Clostridia|o__Clostridiales|f__Lachnospiraceae|g__Dorea|s__Dorea_formicigenerans	0	0	0	0	0	0	0	0	0	0	0	0	0	0	0	0	0	0	0	0	0	0	0	0	0	0	0	0	0	0	0	0	0	0	0	0	0	0	0	0	0	0	0	0	0	0	0	0	0	0	0	0	0	0	0	0	0	0	0	0	0	0	0	0	0	0	0	0	0	0	0	0	0
k__Bacteria|p__Firmicutes|c__Clostridia|o__Clostridiales|f__Lachnospiraceae|g__Dorea|s__Dorea_longicatena	0	0	0	0	0	0	0	0	0	0	0	0	0	0	0	0	0	0	0	0	0	0	0	0	0	0	0	0	0	0	0	0	0	0	0	0	0	0	0	0	0	0	0	0	0	0	0	0	0	0	0	0	0	0	0	0	0	0.06118	0	0	0	0	0	0	0	0	0	0	0	0.0124	0	0	0
k__Bacteria|p__Firmicutes|c__Clostridia|o__Clostridiales|f__Lachnospiraceae|g__Dorea|s__Dorea_sp_CAG_317	0	0	0	0	0	0	0	0	0	0	0	0	0	0	0	0	0	0	0	0	0	0	0	0	0	0	0	0	0	0	0	0	0	0	0	0	0	0	0	0	0	0	0	0	0	0	0	0	0	0	0	0	0	0	0	0	0	0	0	0	0	0	0	0	0	0	0	0	0	0	0	0	0
k__Bacteria|p__Firmicutes|c__Clostridia|o__Clostridiales|f__Lachnospiraceae|g__Eisenbergiella	0	0	0	0	0	0	0	0	0	0	0	0	0	0	0	0	0	0	0	0	0	0	0	0	0	0	0	0	0	0	0	0	0	0	0	0	0	0	0	0	0	0	0	0	0	0	0	0	0	0	0	0	0	0	0	0	0	0	0	0	0	0	0	0	0	0	0	0	0	0	0	0	0
k__Bacteria|p__Firmicutes|c__Clostridia|o__Clostridiales|f__Lachnospiraceae|g__Eisenbergiella|s__Eisenbergiella_massiliensis	0	0	0	0	0	0	0	0	0	0	0	0	0	0	0	0	0	0	0	0	0	0	0	0	0	0	0	0	0	0	0	0	0	0	0	0	0	0	0	0	0	0	0	0	0	0	0	0	0	0	0	0	0	0	0	0	0	0	0	0	0	0	0	0	0	0	0	0	0	0	0	0	0
k__Bacteria|p__Firmicutes|c__Clostridia|o__Clostridiales|f__Lachnospiraceae|g__Eisenbergiella|s__Eisenbergiella_tayi	0	0	0	0	0	0	0	0	0	0	0	0	0	0	0	0	0	0	0	0	0	0	0	0	0	0	0	0	0	0	0	0	0	0	0	0	0	0	0	0	0	0	0	0	0	0	0	0	0	0	0	0	0	0	0	0	0	0	0	0	0	0	0	0	0	0	0	0	0	0	0	0	0
k__Bacteria|p__Firmicutes|c__Clostridia|o__Clostridiales|f__Lachnospiraceae|g__Fusicatenibacter	0	0	0	0	0	0	0	0	0	0	0	0	0	0	0	0	0	0	0	0	0	0	0	0	0.01176	0	0	0	0	0	0	0	0	0	0	0	0	0	0	0	0	0	0	0	0	0	0	0	0	0	0	0	0	0	0	0	0	0.14191	0	0	0	0	0.00606	0	0	0	0	0	0	0.04348	0	0.00983	0
k__Bacteria|p__Firmicutes|c__Clostridia|o__Clostridiales|f__Lachnospiraceae|g__Fusicatenibacter|s__Fusicatenibacter_saccharivorans	0	0	0	0	0	0	0	0	0	0	0	0	0	0	0	0	0	0	0	0	0	0	0	0	0.01176	0	0	0	0	0	0	0	0	0	0	0	0	0	0	0	0	0	0	0	0	0	0	0	0	0	0	0	0	0	0	0	0	0.14191	0	0	0	0	0.00606	0	0	0	0	0	0	0.04348	0	0.00983	0
k__Bacteria|p__Firmicutes|c__Clostridia|o__Clostridiales|f__Lachnospiraceae|g__Lachnoanaerobaculum	0	0.0279	0.0181	0.23509	0.00237	0.04494	0	0.3496	0	0	0.34339	0	0	0.09047	0	0	0.07261	0	0.19765	0.00236	0.00621	0	0	0.01688	0	0	0	0	0.0406	0.13296	0	0	0.02272	0	0	0	0.06676	0.01115	0.00523	0.02046	0.03225	0	0	0	0.00045	0.0078	0.07715	0.05499	0	0	0	0.02393	0	0.0268	0.37087	0	0	0	0	0.00162	0	0	0	0.03538	0	0.02764	0	0	0.02228	0.01552	0.00851	0	0.03164
k__Bacteria|p__Firmicutes|c__Clostridia|o__Clostridiales|f__Lachnospiraceae|g__Lachnoanaerobaculum|s__Lachnoanaerobaculum_saburreum	0	0.0279	0	0	0	0.04494	0	0.29686	0	0	0	0	0	0.08849	0	0	0.07167	0	0.19495	0.00236	0.00621	0	0	0.01688	0	0	0	0	0.0406	0.13156	0	0	0	0	0	0	0.06676	0.01115	0.00523	0.02046	0.03225	0	0	0	0.00045	0.0078	0.07715	0.05499	0	0	0	0.02393	0	0.0268	0	0	0	0	0	0.00162	0	0	0	0.03538	0	0.01719	0	0	0	0.01552	0.00851	0	0.03164
k__Bacteria|p__Firmicutes|c__Clostridia|o__Clostridiales|f__Lachnospiraceae|g__Lachnoanaerobaculum|s__Lachnoanaerobaculum_umeaense	0	0	0.0181	0.23509	0.00237	0	0	0.05274	0	0	0.34339	0	0	0.00198	0	0	0.00094	0	0.0027	0	0	0	0	0	0	0	0	0	0	0.0014	0	0	0.02272	0	0	0	0	0	0	0	0	0	0	0	0	0	0	0	0	0	0	0	0	0	0.37087	0	0	0	0	0	0	0	0	0	0	0.01045	0	0	0.02228	0	0	0	0
k__Bacteria|p__Firmicutes|c__Clostridia|o__Clostridiales|f__Lachnospiraceae|g__Lachnoclostridium	0	0	0	0	0	0	0	0	0	0	0	0	0	0	0	0	0	0	0	0	0	0	0	0	0	0	0	0	0	0	0	0	0	0	0	0	0	0	0	0	0	0	0	0	0	0	0	0	0	0	0	0	0	0	0	0	0	0	0	0	0	0	0	0	0	0	0	0	0	0	0	0	0
k__Bacteria|p__Firmicutes|c__Clostridia|o__Clostridiales|f__Lachnospiraceae|g__Lachnoclostridium|s__Clostridium_aldenense	0	0	0	0	0	0	0	0	0	0	0	0	0	0	0	0	0	0	0	0	0	0	0	0	0	0	0	0	0	0	0	0	0	0	0	0	0	0	0	0	0	0	0	0	0	0	0	0	0	0	0	0	0	0	0	0	0	0	0	0	0	0	0	0	0	0	0	0	0	0	0	0	0
k__Bacteria|p__Firmicutes|c__Clostridia|o__Clostridiales|f__Lachnospiraceae|g__Lachnoclostridium|s__Clostridium_asparagiforme	0	0	0	0	0	0	0	0	0	0	0	0	0	0	0	0	0	0	0	0	0	0	0	0	0	0	0	0	0	0	0	0	0	0	0	0	0	0	0	0	0	0	0	0	0	0	0	0	0	0	0	0	0	0	0	0	0	0	0	0	0	0	0	0	0	0	0	0	0	0	0	0	0
k__Bacteria|p__Firmicutes|c__Clostridia|o__Clostridiales|f__Lachnospiraceae|g__Lachnoclostridium|s__Clostridium_bolteae	0	0	0	0	0	0	0	0	0	0	0	0	0	0	0	0	0	0	0	0	0	0	0	0	0	0	0	0	0	0	0	0	0	0	0	0	0	0	0	0	0	0	0	0	0	0	0	0	0	0	0	0	0	0	0	0	0	0	0	0	0	0	0	0	0	0	0	0	0	0	0	0	0
k__Bacteria|p__Firmicutes|c__Clostridia|o__Clostridiales|f__Lachnospiraceae|g__Lachnoclostridium|s__Clostridium_citroniae	0	0	0	0	0	0	0	0	0	0	0	0	0	0	0	0	0	0	0	0	0	0	0	0	0	0	0	0	0	0	0	0	0	0	0	0	0	0	0	0	0	0	0	0	0	0	0	0	0	0	0	0	0	0	0	0	0	0	0	0	0	0	0	0	0	0	0	0	0	0	0	0	0
k__Bacteria|p__Firmicutes|c__Clostridia|o__Clostridiales|f__Lachnospiraceae|g__Lachnoclostridium|s__Clostridium_clostridioforme	0	0	0	0	0	0	0	0	0	0	0	0	0	0	0	0	0	0	0	0	0	0	0	0	0	0	0	0	0	0	0	0	0	0	0	0	0	0	0	0	0	0	0	0	0	0	0	0	0	0	0	0	0	0	0	0	0	0	0	0	0	0	0	0	0	0	0	0	0	0	0	0	0
k__Bacteria|p__Firmicutes|c__Clostridia|o__Clostridiales|f__Lachnospiraceae|g__Lachnoclostridium|s__Clostridium_lavalense	0	0	0	0	0	0	0	0	0	0	0	0	0	0	0	0	0	0	0	0	0	0	0	0	0	0	0	0	0	0	0	0	0	0	0	0	0	0	0	0	0	0	0	0	0	0	0	0	0	0	0	0	0	0	0	0	0	0	0	0	0	0	0	0	0	0	0	0	0	0	0	0	0
k__Bacteria|p__Firmicutes|c__Clostridia|o__Clostridiales|f__Lachnospiraceae|g__Lachnoclostridium|s__Clostridium_saccharolyticum	0	0	0	0	0	0	0	0	0	0	0	0	0	0	0	0	0	0	0	0	0	0	0	0	0	0	0	0	0	0	0	0	0	0	0	0	0	0	0	0	0	0	0	0	0	0	0	0	0	0	0	0	0	0	0	0	0	0	0	0	0	0	0	0	0	0	0	0	0	0	0	0	0
k__Bacteria|p__Firmicutes|c__Clostridia|o__Clostridiales|f__Lachnospiraceae|g__Lachnoclostridium|s__Clostridium_symbiosum	0	0	0	0	0	0	0	0	0	0	0	0	0	0	0	0	0	0	0	0	0	0	0	0	0	0	0	0	0	0	0	0	0	0	0	0	0	0	0	0	0	0	0	0	0	0	0	0	0	0	0	0	0	0	0	0	0	0	0	0	0	0	0	0	0	0	0	0	0	0	0	0	0
k__Bacteria|p__Firmicutes|c__Clostridia|o__Clostridiales|f__Lachnospiraceae|g__Lachnospira	0	0	0	0.01102	0	0	0	0	0	0	0	0	0	0	0	0	0	0	0.00778	0	0	0	0	0	0.07882	0	0	0	0	0	0	0	0	0	0	0.09866	0	0	0	0	0	0	0	0	0	0	0	0	0	0	0	0	0	0	0	0	0	0.15212	0	0	0	0	0	0	0	0	0	0	0	0	0	0	0
k__Bacteria|p__Firmicutes|c__Clostridia|o__Clostridiales|f__Lachnospiraceae|g__Lachnospiraceae_unclassified	0	0.00349	0.00084	0	0.0026	0	0	0.01535	0	0	0.01399	0	0.04486	0	0.00198	0	0	0.03322	0.0039	0	0	0.00757	0	0.00667	0.74666	0.01043	0.03434	0	0.04463	0.0632	0	0.01161	0.00091	0.00733	0.03122	0.61843	0	0	0.06162	0.00619	0.03353	0.00116	0.01082	0	0.01279	0.04044	0.06285	0.01747	0.0659	0	0	0	0	0	0	0.11069	0.03122	0.32176	0.11222	0.00982	0.49638	0.05267	0.02112	0	0	0.00789	0	0.03513	0	0.04782	0.01754	0.02098	0.10735
k__Bacteria|p__Firmicutes|c__Clostridia|o__Clostridiales|f__Lachnospiraceae|g__Lachnospiraceae_unclassified|s__Eubacterium_rectale	0	0.00349	0.00084	0	0.0026	0	0	0.01535	0	0	0.01399	0	0.04486	0	0.00198	0	0	0	0.00118	0	0	0	0	0.00667	0.74666	0.00302	0.03434	0	0	0.0632	0	0.01161	0.00091	0.00733	0.03122	0.61843	0	0	0.04822	0	0.00778	0.00116	0	0	0.01279	0.04044	0.00369	0.01747	0.0659	0	0	0	0	0	0	0.11069	0.03122	0.32176	0.11222	0.00982	0.49638	0.05267	0.02112	0	0	0.00789	0	0.03513	0	0.04782	0.01754	0.02098	0.02598
k__Bacteria|p__Firmicutes|c__Clostridia|o__Clostridiales|f__Lachnospiraceae|g__Lachnospiraceae_unclassified|s__Lachnospiraceae_bacterium_oral_taxon_096	0	0	0	0	0	0	0	0	0	0	0	0	0	0	0	0	0	0.03322	0.00272	0	0	0.00757	0	0	0	0.0074	0	0	0.04463	0	0	0	0	0	0	0	0	0	0.01339	0.00619	0.02575	0	0.01082	0	0	0	0.05916	0	0	0	0	0	0	0	0	0	0	0	0	0	0	0	0	0	0	0	0	0	0	0	0	0	0.08137
k__Bacteria|p__Firmicutes|c__Clostridia|o__Clostridiales|f__Lachnospiraceae|g__Lachnospira|s__Lachnospira_pectinoschiza	0	0	0	0.01102	0	0	0	0	0	0	0	0	0	0	0	0	0	0	0.00778	0	0	0	0	0	0.07882	0	0	0	0	0	0	0	0	0	0	0.09866	0	0	0	0	0	0	0	0	0	0	0	0	0	0	0	0	0	0	0	0	0	0.15212	0	0	0	0	0	0	0	0	0	0	0	0	0	0	0
k__Bacteria|p__Firmicutes|c__Clostridia|o__Clostridiales|f__Lachnospiraceae|g__Oribacterium	0	0.54141	0.12527	0.38425	0.06926	0.13834	0.14135	0.16022	0.06789	0.06976	0.48298	0.00351	0.1441	0.38191	0.38793	0	0.47033	0.10939	0.1	0.76811	0.46697	0.24941	0.04777	0.15074	0.03402	0.11038	0.102	0.02895	0.09598	0.36212	0.39314	0.37303	0.1043	0.11379	0	0.04202	0.22693	0.38779	0.0184	0.33087	0.96846	0.01874	0.5928	0.05303	0.28312	0.38667	0.37106	0.3048	0	0.08465	0.05617	0.95271	0	0.23282	0.28972	0.4388	0	0.04716	0	0.24022	0.25248	0.12388	0.01798	0.14799	0	0.77073	0.19976	0.00522	0.01506	0.3576	0.08741	0.11482	0.5138
k__Bacteria|p__Firmicutes|c__Clostridia|o__Clostridiales|f__Lachnospiraceae|g__Oribacterium|s__Oribacterium_asaccharolyticum	0	0.0144	0	0	0	0.01396	0.00422	0.01446	0.00164	0	0.00286	0	0.01685	0.01946	0	0	0.03403	0	0.0016	0.01819	0.0523	0	0	0	0	0	0	0	0	0.01621	0	0	0	0	0	0	0.0626	0.02254	0	0	0.01672	0	0	0	0.00591	0	0.02976	0.0213	0	0	0	0.03076	0	0.0126	0.01167	0	0	0	0	0.01013	0	0	0	0.00277	0	0.02506	0	0	0	0.01625	0	0	0.01712
k__Bacteria|p__Firmicutes|c__Clostridia|o__Clostridiales|f__Lachnospiraceae|g__Oribacterium|s__Oribacterium_parvum	0	0.12324	0.06944	0	0.06926	0.08004	0.06232	0.03707	0.04285	0	0.23842	0.00351	0	0.15142	0.2386	0	0.11108	0.08261	0.04142	0.24575	0.19508	0.16336	0	0	0.03402	0.08172	0.02862	0.02895	0.05167	0.11577	0.38288	0	0.09563	0.10649	0	0	0.07	0.04285	0.0024	0.25619	0.81961	0	0.13534	0.03659	0.15023	0.23701	0	0.04722	0	0	0.03098	0.79025	0	0.22023	0.11293	0.24001	0	0.01335	0	0.07556	0	0.08496	0.01015	0.02169	0	0.23112	0.19976	0	0	0.25356	0.01187	0.07437	0.18627
k__Bacteria|p__Firmicutes|c__Clostridia|o__Clostridiales|f__Lachnospiraceae|g__Oribacterium|s__Oribacterium_sinus	0	0.40378	0.05583	0.38425	0	0.04434	0.07481	0.1087	0.00963	0.06976	0.24171	0	0.12726	0.20785	0.14933	0	0.32522	0.02678	0.05698	0.50416	0.21959	0.08605	0.04777	0.15074	0	0.02657	0.07338	0	0.04432	0.23014	0.01027	0.37303	0.00867	0.0073	0	0	0.09434	0.3224	0.016	0.07468	0.13213	0.01874	0.45746	0.01645	0.12463	0.14965	0.25236	0.23628	0	0.08465	0.02519	0.13169	0	0	0.16513	0.19879	0	0.03381	0	0.15314	0.25248	0.03891	0.00783	0.12353	0	0.51409	0	0.00522	0.01506	0.07757	0.06576	0.04045	0.3074
k__Bacteria|p__Firmicutes|c__Clostridia|o__Clostridiales|f__Lachnospiraceae|g__Oribacterium|s__Oribacterium_sp_oral_taxon_078	0	0	0	0	0	0	0	0	0.01377	0	0	0	0	0.00318	0	0	0	0	0	0	0	0	0	0	0	0.0021	0	0	0	0	0	0	0	0	0	0.04202	0	0	0	0	0	0	0	0	0.00236	0	0.08894	0	0	0	0	0	0	0	0	0	0	0	0	0.0014	0	0	0	0	0	0.00046	0	0	0	0.01021	0.00979	0	0.00301
k__Bacteria|p__Firmicutes|c__Clostridia|o__Clostridiales|f__Lachnospiraceae|g__Roseburia	0.02245	0.06844	0.0123	0	0.0596	0.0023	0	0.02989	0.03369	0.03806	0.02573	0	0.01487	0	0.05538	0.05492	0	0.00356	0.03625	0.02389	0.01186	0	0	0.05022	0.55007	0.0328	0.02539	0.03357	0.13337	0.04938	0	0.23811	0.04757	0	0.04619	0.66517	0.00316	0	0.00988	0	0.00182	0.02482	0.04556	0	0.02508	0.15824	0.03192	0.02207	0.12474	0	0.00837	0	0.04408	0	0	0.14078	0	0.76315	0.26854	0.04339	0.20114	0.01	0.05928	0	0	0.00893	0.00147	0.05343	0	0.81079	0.00818	0.14683	0.01506
k__Bacteria|p__Firmicutes|c__Clostridia|o__Clostridiales|f__Lachnospiraceae|g__Roseburia|s__Roseburia_faecis	0.02245	0.06844	0.0123	0	0.0596	0	0	0.02989	0.02665	0.03806	0.02573	0	0.01487	0	0.05538	0.05492	0	0.00356	0.03625	0.02389	0.01186	0	0	0.05022	0.35149	0.0294	0.02539	0.03357	0.10552	0.04938	0	0.23811	0.04757	0	0.04619	0.46258	0.00316	0	0.00988	0	0.00182	0.02023	0.04556	0	0.02327	0.15824	0.03192	0.02207	0.09696	0	0.00837	0	0.04408	0	0	0.14078	0	0.62328	0.14037	0.04339	0.17845	0.01	0.05161	0	0	0.00893	0.00147	0.05343	0	0.09351	0.00818	0.10425	0.01506
k__Bacteria|p__Firmicutes|c__Clostridia|o__Clostridiales|f__Lachnospiraceae|g__Roseburia|s__Roseburia_hominis	0	0	0	0	0	0	0	0	0	0	0	0	0	0	0	0	0	0	0	0	0	0	0	0	0	0	0	0	0	0	0	0	0	0	0	0	0	0	0	0	0	0	0	0	0	0	0	0	0	0	0	0	0	0	0	0	0	0	0	0	0	0	0	0	0	0	0	0	0	0.03671	0	0	0
k__Bacteria|p__Firmicutes|c__Clostridia|o__Clostridiales|f__Lachnospiraceae|g__Roseburia|s__Roseburia_intestinalis	0	0	0	0	0	0.0023	0	0	0	0	0	0	0	0	0	0	0	0	0	0	0	0	0	0	0.09939	0.00339	0	0	0.02785	0	0	0	0	0	0	0.2026	0	0	0	0	0	0.00459	0	0	0	0	0	0	0	0	0	0	0	0	0	0	0	0.08776	0	0	0.0227	0	0.00767	0	0	0	0	0	0	0.39118	0	0.00277	0
k__Bacteria|p__Firmicutes|c__Clostridia|o__Clostridiales|f__Lachnospiraceae|g__Roseburia|s__Roseburia_inulinivorans	0	0	0	0	0	0	0	0	0.00704	0	0	0	0	0	0	0	0	0	0	0	0	0	0	0	0.0992	0	0	0	0	0	0	0	0	0	0	0	0	0	0	0	0	0	0	0	0.00181	0	0	0	0.02778	0	0	0	0	0	0	0	0	0.05211	0.12816	0	0	0	0	0	0	0	0	0	0	0.28939	0	0.03981	0
k__Bacteria|p__Firmicutes|c__Clostridia|o__Clostridiales|f__Lachnospiraceae|g__Roseburia|s__Roseburia_sp_CAG_182	0	0	0	0	0	0	0	0	0	0	0	0	0	0	0	0	0	0	0	0	0	0	0	0	0	0	0	0	0	0	0	0	0	0	0	0	0	0	0	0	0	0	0	0	0	0	0	0	0	0	0	0	0	0	0	0	0	0	0	0	0	0	0	0	0	0	0	0	0	0	0	0	0
k__Bacteria|p__Firmicutes|c__Clostridia|o__Clostridiales|f__Lachnospiraceae|g__Roseburia|s__Roseburia_sp_CAG_303	0	0	0	0	0	0	0	0	0	0	0	0	0	0	0	0	0	0	0	0	0	0	0	0	0	0	0	0	0	0	0	0	0	0	0	0	0	0	0	0	0	0	0	0	0	0	0	0	0	0	0	0	0	0	0	0	0	0	0	0	0	0	0	0	0	0	0	0	0	0	0	0	0
k__Bacteria|p__Firmicutes|c__Clostridia|o__Clostridiales|f__Lachnospiraceae|g__Roseburia|s__Roseburia_sp_CAG_309	0	0	0	0	0	0	0	0	0	0	0	0	0	0	0	0	0	0	0	0	0	0	0	0	0	0	0	0	0	0	0	0	0	0	0	0	0	0	0	0	0	0	0	0	0	0	0	0	0	0	0	0	0	0	0	0	0	0	0	0	0	0	0	0	0	0	0	0	0	0	0	0	0
k__Bacteria|p__Firmicutes|c__Clostridia|o__Clostridiales|f__Lachnospiraceae|g__Roseburia|s__Roseburia_sp_CAG_471	0	0	0	0	0	0	0	0	0	0	0	0	0	0	0	0	0	0	0	0	0	0	0	0	0	0	0	0	0	0	0	0	0	0	0	0	0	0	0	0	0	0	0	0	0	0	0	0	0	0	0	0	0	0	0	0	0	0	0	0	0	0	0	0	0	0	0	0	0	0	0	0	0
k__Bacteria|p__Firmicutes|c__Clostridia|o__Clostridiales|f__Lachnospiraceae|g__Sellimonas	0	0	0	0	0	0	0	0	0	0	0	0	0	0	0	0	0	0	0	0	0	0	0	0	0	0	0	0	0	0	0	0	0	0	0	0	0	0	0	0	0	0	0	0	0	0	0	0	0	0	0	0	0	0	0	0	0	0	0	0	0	0	0	0	0	0	0	0	0	0	0	0	0
k__Bacteria|p__Firmicutes|c__Clostridia|o__Clostridiales|f__Lachnospiraceae|g__Sellimonas|s__Sellimonas_intestinalis	0	0	0	0	0	0	0	0	0	0	0	0	0	0	0	0	0	0	0	0	0	0	0	0	0	0	0	0	0	0	0	0	0	0	0	0	0	0	0	0	0	0	0	0	0	0	0	0	0	0	0	0	0	0	0	0	0	0	0	0	0	0	0	0	0	0	0	0	0	0	0	0	0
k__Bacteria|p__Firmicutes|c__Clostridia|o__Clostridiales|f__Lachnospiraceae|g__Shuttleworthia	0	0	0	0	0	0	0	0	0	0	0	0	0	0	0	0	0	0	0	0	0	0	0	0	0	0	0	0	0	0	0	0	0	0	0	0	0	0	0	0	0	0	0	0	0	0	0	0	0	0	0	0	0	0	0	0	0	0	0	0	0	0	0	0	0	0	0	0	0	0	0	0	0.05832
k__Bacteria|p__Firmicutes|c__Clostridia|o__Clostridiales|f__Lachnospiraceae|g__Shuttleworthia|s__Shuttleworthia_satelles	0	0	0	0	0	0	0	0	0	0	0	0	0	0	0	0	0	0	0	0	0	0	0	0	0	0	0	0	0	0	0	0	0	0	0	0	0	0	0	0	0	0	0	0	0	0	0	0	0	0	0	0	0	0	0	0	0	0	0	0	0	0	0	0	0	0	0	0	0	0	0	0	0.05832
k__Bacteria|p__Firmicutes|c__Clostridia|o__Clostridiales|f__Lachnospiraceae|g__Stomatobaculum	0	0.09255	0	0	0	0.11765	0.13859	0.02229	0.03225	0.05447	0.00729	0	0.01475	0.0187	0.02863	0	0.13503	0.00401	0.03937	0.03513	0.00211	0.02978	0	0	0	0.00735	0.01773	0.00178	0.13905	0.25128	0.00799	0	0	0.00078	0.01155	0	0.08983	0.00447	0	0.0477	0.00822	0.16466	0.55892	0	0.06276	0	0.21134	0.99669	0	0	0	0.08358	0	0.02554	0.01198	0	0	0	0.36799	1.11974	0	0	0.01693	0.0089	0	0.08082	0.00225	0	0.00352	0.01667	3.03309	0.00797	0.25919
k__Bacteria|p__Firmicutes|c__Clostridia|o__Clostridiales|f__Lachnospiraceae|g__Stomatobaculum|s__Stomatobaculum_longum	0	0.09255	0	0	0	0.11765	0.13859	0.02229	0.03225	0.05447	0.00729	0	0.01475	0.0187	0.02863	0	0.13503	0.00401	0.03937	0.03513	0.00211	0.02978	0	0	0	0.00735	0.01773	0.00178	0.13905	0.25128	0.00799	0	0	0.00078	0.01155	0	0.08983	0.00447	0	0.0477	0.00822	0.16466	0.55892	0	0.06276	0	0.21134	0.99669	0	0	0	0.08358	0	0.02554	0.01198	0	0	0	0.36799	1.11974	0	0	0.01693	0.0089	0	0.08082	0.00225	0	0.00352	0.01667	3.03309	0.00797	0.25919
k__Bacteria|p__Firmicutes|c__Clostridia|o__Clostridiales|f__Oscillospiraceae	0	0	0	0	0	0	0	0	0	0	0	0	0	0	0	0	0	0	0	0.00144	0	0	0	0	0.08607	0.01002	0	0	0	0	0	0	0	0	0.01607	0.19556	0	0	0	0	0	0	0	0	0	0	0	0	0	0	0	0	0	0	0	0	0	0.14037	0	0	0	0	0.00301	0	0	0	0	0	0	0.13674	0	0.00681	0
k__Bacteria|p__Firmicutes|c__Clostridia|o__Clostridiales|f__Oscillospiraceae|g__Oscillibacter	0	0	0	0	0	0	0	0	0	0	0	0	0	0	0	0	0	0	0	0.00144	0	0	0	0	0.08607	0.01002	0	0	0	0	0	0	0	0	0.01607	0.19556	0	0	0	0	0	0	0	0	0	0	0	0	0	0	0	0	0	0	0	0	0	0.14037	0	0	0	0	0.00301	0	0	0	0	0	0	0.13674	0	0.00681	0
k__Bacteria|p__Firmicutes|c__Clostridia|o__Clostridiales|f__Oscillospiraceae|g__Oscillibacter|s__Oscillibacter_sp_57_20	0	0	0	0	0	0	0	0	0	0	0	0	0	0	0	0	0	0	0	0.00144	0	0	0	0	0.08607	0.01002	0	0	0	0	0	0	0	0	0.01607	0.19556	0	0	0	0	0	0	0	0	0	0	0	0	0	0	0	0	0	0	0	0	0	0.11984	0	0	0	0	0.00301	0	0	0	0	0	0	0.13674	0	0.00681	0
k__Bacteria|p__Firmicutes|c__Clostridia|o__Clostridiales|f__Oscillospiraceae|g__Oscillibacter|s__Oscillibacter_sp_CAG_241	0	0	0	0	0	0	0	0	0	0	0	0	0	0	0	0	0	0	0	0	0	0	0	0	0	0	0	0	0	0	0	0	0	0	0	0	0	0	0	0	0	0	0	0	0	0	0	0	0	0	0	0	0	0	0	0	0	0.02053	0	0	0	0	0	0	0	0	0	0	0	0	0	0	0
k__Bacteria|p__Firmicutes|c__Clostridia|o__Clostridiales|f__Oscillospiraceae|g__Oscillibacter|s__Oscillibacter_sp_PC13	0	0	0	0	0	0	0	0	0	0	0	0	0	0	0	0	0	0	0	0	0	0	0	0	0	0	0	0	0	0	0	0	0	0	0	0	0	0	0	0	0	0	0	0	0	0	0	0	0	0	0	0	0	0	0	0	0	0	0	0	0	0	0	0	0	0	0	0	0	0	0	0	0
k__Bacteria|p__Firmicutes|c__Clostridia|o__Clostridiales|f__Peptostreptococcaceae	0.05991	0.0216	0.02066	0.00848	0	0	0	0.32155	0	0.08057	0.03169	0.14097	0.0035	0.132	0	0	0.15674	0.00608	0.22109	0	0.24508	0	0	0.01473	0	0	0	0	0	0.05748	0.06658	0	0.08734	0	0	0	0	0.01659	0.02116	0	0.02715	0	0	0.03586	0.00294	0.07001	0.01415	0	0.22127	0	0	0.00472	0	0	0.09162	0	0.23073	0	0	0	0	0.19107	0	0	0.02615	0	0.47722	0	0.06613	0.00531	0	0	0.04919
k__Bacteria|p__Firmicutes|c__Clostridia|o__Clostridiales|f__Peptostreptococcaceae|g__Filifactor	0.04852	0.0216	0	0	0	0	0	0.25286	0	0.08057	0.03169	0.04901	0	0.02553	0	0	0.12929	0	0.1805	0	0.21385	0	0	0.01473	0	0	0	0	0	0.04974	0.06658	0	0.02471	0	0	0	0	0	0.02116	0	0.02607	0	0	0.00734	0	0.07001	0.01415	0	0.22127	0	0	0	0	0	0.04828	0	0.23073	0	0	0	0	0.14189	0	0	0.02615	0	0.40109	0	0.02326	0.00531	0	0	0.0102
k__Bacteria|p__Firmicutes|c__Clostridia|o__Clostridiales|f__Peptostreptococcaceae|g__Filifactor|s__Filifactor_alocis	0.04852	0.0216	0	0	0	0	0	0.25286	0	0.08057	0.03169	0.04901	0	0.02553	0	0	0.12929	0	0.1805	0	0.21385	0	0	0.01473	0	0	0	0	0	0.04974	0.06658	0	0.02471	0	0	0	0	0	0.02116	0	0.02607	0	0	0.00734	0	0.07001	0.01415	0	0.22127	0	0	0	0	0	0.04828	0	0.23073	0	0	0	0	0.14189	0	0	0.02615	0	0.40109	0	0.02326	0.00531	0	0	0.0102
k__Bacteria|p__Firmicutes|c__Clostridia|o__Clostridiales|f__Peptostreptococcaceae|g__Intestinibacter	0	0	0	0	0	0	0	0	0	0	0	0	0	0	0	0	0	0	0	0	0	0	0	0	0	0	0	0	0	0	0	0	0	0	0	0	0	0	0	0	0	0	0	0	0	0	0	0	0	0	0	0	0	0	0	0	0	0	0	0	0	0	0	0	0	0	0	0	0	0	0	0	0
k__Bacteria|p__Firmicutes|c__Clostridia|o__Clostridiales|f__Peptostreptococcaceae|g__Intestinibacter|s__Intestinibacter_bartlettii	0	0	0	0	0	0	0	0	0	0	0	0	0	0	0	0	0	0	0	0	0	0	0	0	0	0	0	0	0	0	0	0	0	0	0	0	0	0	0	0	0	0	0	0	0	0	0	0	0	0	0	0	0	0	0	0	0	0	0	0	0	0	0	0	0	0	0	0	0	0	0	0	0
k__Bacteria|p__Firmicutes|c__Clostridia|o__Clostridiales|f__Peptostreptococcaceae|g__Peptoanaerobacter	0	0	0	0	0	0	0	0.01162	0	0	0	0	0	0.00529	0	0	0.02316	0	0	0	0	0	0	0	0	0	0	0	0	0	0	0	0	0	0	0	0	0	0	0	0	0	0	0	0	0	0	0	0	0	0	0	0	0	0	0	0	0	0	0	0	0	0	0	0	0	0	0	0	0	0	0	0
k__Bacteria|p__Firmicutes|c__Clostridia|o__Clostridiales|f__Peptostreptococcaceae|g__Peptoanaerobacter|s__Eubacterium_yurii	0	0	0	0	0	0	0	0	0	0	0	0	0	0	0	0	0.00287	0	0	0	0	0	0	0	0	0	0	0	0	0	0	0	0	0	0	0	0	0	0	0	0	0	0	0	0	0	0	0	0	0	0	0	0	0	0	0	0	0	0	0	0	0	0	0	0	0	0	0	0	0	0	0	0
k__Bacteria|p__Firmicutes|c__Clostridia|o__Clostridiales|f__Peptostreptococcaceae|g__Peptoanaerobacter|s__Peptoanaerobacter_stomatis	0	0	0	0	0	0	0	0.01162	0	0	0	0	0	0.00529	0	0	0.02028	0	0	0	0	0	0	0	0	0	0	0	0	0	0	0	0	0	0	0	0	0	0	0	0	0	0	0	0	0	0	0	0	0	0	0	0	0	0	0	0	0	0	0	0	0	0	0	0	0	0	0	0	0	0	0	0
k__Bacteria|p__Firmicutes|c__Clostridia|o__Clostridiales|f__Peptostreptococcaceae|g__Peptostreptococcus	0.01139	0	0.02066	0.00848	0	0	0	0.05707	0	0	0	0.09197	0.0035	0.10119	0	0	0.00429	0.00608	0.04058	0	0.03123	0	0	0	0	0	0	0	0	0.00774	0	0	0.06263	0	0	0	0	0.01659	0	0	0.00108	0	0	0.02852	0.00294	0	0	0	0	0	0	0.00472	0	0	0.04334	0	0	0	0	0	0	0.04918	0	0	0	0	0.07614	0	0.04287	0	0	0	0.03899
k__Bacteria|p__Firmicutes|c__Clostridia|o__Clostridiales|f__Peptostreptococcaceae|g__Peptostreptococcus|s__Peptostreptococcus_stomatis	0.01139	0	0.02066	0.00848	0	0	0	0.05707	0	0	0	0.09197	0.0035	0.10119	0	0	0.00429	0.00608	0.04058	0	0.03123	0	0	0	0	0	0	0	0	0.00774	0	0	0.06263	0	0	0	0	0.01659	0	0	0.00108	0	0	0.02852	0.00294	0	0	0	0	0	0	0.00472	0	0	0.04334	0	0	0	0	0	0	0.04918	0	0	0	0	0.07614	0	0.04287	0	0	0	0.03899
k__Bacteria|p__Firmicutes|c__Clostridia|o__Clostridiales|f__Peptostreptococcaceae|g__Romboutsia	0	0	0	0	0	0	0	0	0	0	0	0	0	0	0	0	0	0	0	0	0	0	0	0	0	0	0	0	0	0	0	0	0	0	0	0	0	0	0	0	0	0	0	0	0	0	0	0	0	0	0	0	0	0	0	0	0	0	0	0	0	0	0	0	0	0	0	0	0	0	0	0	0
k__Bacteria|p__Firmicutes|c__Clostridia|o__Clostridiales|f__Peptostreptococcaceae|g__Romboutsia|s__Romboutsia_ilealis	0	0	0	0	0	0	0	0	0	0	0	0	0	0	0	0	0	0	0	0	0	0	0	0	0	0	0	0	0	0	0	0	0	0	0	0	0	0	0	0	0	0	0	0	0	0	0	0	0	0	0	0	0	0	0	0	0	0	0	0	0	0	0	0	0	0	0	0	0	0	0	0	0
k__Bacteria|p__Firmicutes|c__Clostridia|o__Clostridiales|f__Ruminococcaceae	0.00595	0.10392	0.12592	0.0771	0	0.04998	0	0.03304	0.12604	0.7736	0.02505	0.01092	0.04867	0.05239	0.17851	0.10528	0.01143	0.04321	0.06134	0.01336	0.04306	0.00487	0.07488	0.03741	0.86448	0.15506	0.23087	0.08334	0.21859	0.13483	0.00948	0.32754	0.05785	0.02258	0.17995	1.36431	0.00505	0.02364	0.23632	0.06378	0	0.18617	0.11121	0	0.03601	0.20528	0.0278	0.05236	0.34431	0.05642	0.04008	0.02764	0.24684	0.00815	0.0314	1.15014	0.22565	1.6327	1.03846	0.13585	1.27739	0.08942	0.14435	0.02277	0.02493	0.01677	0.14837	0.11648	0	0.92817	0.12004	0.35211	0.27053
k__Bacteria|p__Firmicutes|c__Clostridia|o__Clostridiales|f__Ruminococcaceae|g__Agathobaculum	0	0	0	0	0	0	0	0	0	0	0	0	0	0	0	0	0	0	0	0	0	0	0	0	0	0	0	0	0	0	0	0	0	0	0	0	0	0	0	0	0	0	0	0	0	0	0	0	0	0	0	0	0	0	0	0	0	0	0	0	0	0	0	0	0	0	0	0	0	0	0	0	0
k__Bacteria|p__Firmicutes|c__Clostridia|o__Clostridiales|f__Ruminococcaceae|g__Agathobaculum|s__Agathobaculum_butyriciproducens	0	0	0	0	0	0	0	0	0	0	0	0	0	0	0	0	0	0	0	0	0	0	0	0	0	0	0	0	0	0	0	0	0	0	0	0	0	0	0	0	0	0	0	0	0	0	0	0	0	0	0	0	0	0	0	0	0	0	0	0	0	0	0	0	0	0	0	0	0	0	0	0	0
k__Bacteria|p__Firmicutes|c__Clostridia|o__Clostridiales|f__Ruminococcaceae|g__Anaerofilum	0	0	0	0	0	0	0	0	0	0	0	0	0	0	0	0	0	0	0	0	0	0	0	0	0	0	0	0	0	0	0	0	0	0	0	0	0	0	0	0	0	0	0	0	0	0	0	0	0	0	0	0	0	0	0	0	0	0	0	0	0	0	0	0	0	0	0	0	0	0	0	0	0
k__Bacteria|p__Firmicutes|c__Clostridia|o__Clostridiales|f__Ruminococcaceae|g__Anaerofilum|s__Anaerofilum_sp_An201	0	0	0	0	0	0	0	0	0	0	0	0	0	0	0	0	0	0	0	0	0	0	0	0	0	0	0	0	0	0	0	0	0	0	0	0	0	0	0	0	0	0	0	0	0	0	0	0	0	0	0	0	0	0	0	0	0	0	0	0	0	0	0	0	0	0	0	0	0	0	0	0	0
k__Bacteria|p__Firmicutes|c__Clostridia|o__Clostridiales|f__Ruminococcaceae|g__Anaeromassilibacillus	0	0	0	0	0	0	0	0	0	0	0	0	0	0	0	0	0	0	0	0	0	0	0	0	0	0	0	0	0	0	0	0	0	0	0	0	0	0	0	0	0	0	0	0	0	0	0	0	0	0	0	0	0	0	0	0	0	0	0	0	0	0	0	0	0	0	0	0	0	0	0	0	0
k__Bacteria|p__Firmicutes|c__Clostridia|o__Clostridiales|f__Ruminococcaceae|g__Anaeromassilibacillus|s__Anaeromassilibacillus_sp_An250	0	0	0	0	0	0	0	0	0	0	0	0	0	0	0	0	0	0	0	0	0	0	0	0	0	0	0	0	0	0	0	0	0	0	0	0	0	0	0	0	0	0	0	0	0	0	0	0	0	0	0	0	0	0	0	0	0	0	0	0	0	0	0	0	0	0	0	0	0	0	0	0	0
k__Bacteria|p__Firmicutes|c__Clostridia|o__Clostridiales|f__Ruminococcaceae|g__Anaerotruncus	0	0	0	0	0	0	0	0	0	0	0	0	0	0	0	0	0	0	0	0	0	0	0	0	0	0	0	0	0	0	0	0	0	0	0	0	0	0	0	0	0	0	0	0	0	0	0	0	0	0	0	0	0	0	0	0	0	0	0	0	0	0	0	0	0	0	0	0	0	0	0	0	0
k__Bacteria|p__Firmicutes|c__Clostridia|o__Clostridiales|f__Ruminococcaceae|g__Anaerotruncus|s__Anaerotruncus_colihominis	0	0	0	0	0	0	0	0	0	0	0	0	0	0	0	0	0	0	0	0	0	0	0	0	0	0	0	0	0	0	0	0	0	0	0	0	0	0	0	0	0	0	0	0	0	0	0	0	0	0	0	0	0	0	0	0	0	0	0	0	0	0	0	0	0	0	0	0	0	0	0	0	0
k__Bacteria|p__Firmicutes|c__Clostridia|o__Clostridiales|f__Ruminococcaceae|g__Anaerotruncus|s__Anaerotruncus_sp_CAG_528	0	0	0	0	0	0	0	0	0	0	0	0	0	0	0	0	0	0	0	0	0	0	0	0	0	0	0	0	0	0	0	0	0	0	0	0	0	0	0	0	0	0	0	0	0	0	0	0	0	0	0	0	0	0	0	0	0	0	0	0	0	0	0	0	0	0	0	0	0	0	0	0	0
k__Bacteria|p__Firmicutes|c__Clostridia|o__Clostridiales|f__Ruminococcaceae|g__Faecalibacterium	0.00595	0.10392	0.12592	0.0771	0	0.04998	0	0.03304	0.12604	0.7736	0.02505	0.01092	0.04867	0.05239	0.17851	0.10528	0.01143	0.04321	0.06134	0.01336	0.04306	0.00487	0.07488	0.03741	0.86448	0.15506	0.23087	0.08334	0.21859	0.13483	0.00948	0.32754	0.05785	0.02258	0.17995	1.36431	0.00505	0.02364	0.23632	0.06378	0	0.18617	0.11121	0	0.03601	0.20528	0.0278	0.05236	0.34431	0.05642	0.04008	0.02764	0.24684	0.00815	0.0314	1.15014	0.22565	1.48617	1.03846	0.13585	1.27739	0.08942	0.14435	0.02277	0.02493	0.01677	0.14837	0.11648	0	0.87336	0.11703	0.35211	0.27053
k__Bacteria|p__Firmicutes|c__Clostridia|o__Clostridiales|f__Ruminococcaceae|g__Faecalibacterium|s__Faecalibacterium_prausnitzii	0.00595	0.10392	0.12592	0.0771	0	0.04998	0	0.03304	0.12604	0.7736	0.02505	0.01092	0.04867	0.05239	0.17851	0.10528	0.01143	0.04321	0.06134	0.01336	0.04306	0.00487	0.07488	0.03741	0.86448	0.15506	0.23087	0.08334	0.21859	0.13483	0.00948	0.32754	0.05785	0.02258	0.17995	1.36431	0.00505	0.02364	0.23632	0.06378	0	0.18617	0.11121	0	0.03601	0.20528	0.0278	0.05236	0.34431	0.05642	0.04008	0.02764	0.24684	0.00815	0.0314	1.15014	0.22565	1.48617	1.03846	0.13585	1.27739	0.08942	0.14435	0.02277	0.02493	0.01677	0.14837	0.11648	0	0.87336	0.11703	0.35211	0.27053
k__Bacteria|p__Firmicutes|c__Clostridia|o__Clostridiales|f__Ruminococcaceae|g__Flavonifractor	0	0	0	0	0	0	0	0	0	0	0	0	0	0	0	0	0	0	0	0	0	0	0	0	0	0	0	0	0	0	0	0	0	0	0	0	0	0	0	0	0	0	0	0	0	0	0	0	0	0	0	0	0	0	0	0	0	0	0	0	0	0	0	0	0	0	0	0	0	0.02207	0	0	0
k__Bacteria|p__Firmicutes|c__Clostridia|o__Clostridiales|f__Ruminococcaceae|g__Flavonifractor|s__Flavonifractor_plautii	0	0	0	0	0	0	0	0	0	0	0	0	0	0	0	0	0	0	0	0	0	0	0	0	0	0	0	0	0	0	0	0	0	0	0	0	0	0	0	0	0	0	0	0	0	0	0	0	0	0	0	0	0	0	0	0	0	0	0	0	0	0	0	0	0	0	0	0	0	0.02207	0	0	0
k__Bacteria|p__Firmicutes|c__Clostridia|o__Clostridiales|f__Ruminococcaceae|g__Flavonifractor|s__Flavonifractor_sp_An100	0	0	0	0	0	0	0	0	0	0	0	0	0	0	0	0	0	0	0	0	0	0	0	0	0	0	0	0	0	0	0	0	0	0	0	0	0	0	0	0	0	0	0	0	0	0	0	0	0	0	0	0	0	0	0	0	0	0	0	0	0	0	0	0	0	0	0	0	0	0	0	0	0
k__Bacteria|p__Firmicutes|c__Clostridia|o__Clostridiales|f__Ruminococcaceae|g__Gemmiger	0	0	0	0	0	0	0	0	0	0	0	0	0	0	0	0	0	0	0	0	0	0	0	0	0	0	0	0	0	0	0	0	0	0	0	0	0	0	0	0	0	0	0	0	0	0	0	0	0	0	0	0	0	0	0	0	0	0.0169	0	0	0	0	0	0	0	0	0	0	0	0.00897	0	0	0
k__Bacteria|p__Firmicutes|c__Clostridia|o__Clostridiales|f__Ruminococcaceae|g__Gemmiger|s__Gemmiger_formicilis	0	0	0	0	0	0	0	0	0	0	0	0	0	0	0	0	0	0	0	0	0	0	0	0	0	0	0	0	0	0	0	0	0	0	0	0	0	0	0	0	0	0	0	0	0	0	0	0	0	0	0	0	0	0	0	0	0	0.0169	0	0	0	0	0	0	0	0	0	0	0	0.00897	0	0	0
k__Bacteria|p__Firmicutes|c__Clostridia|o__Clostridiales|f__Ruminococcaceae|g__Harryflintia	0	0	0	0	0	0	0	0	0	0	0	0	0	0	0	0	0	0	0	0	0	0	0	0	0	0	0	0	0	0	0	0	0	0	0	0	0	0	0	0	0	0	0	0	0	0	0	0	0	0	0	0	0	0	0	0	0	0	0	0	0	0	0	0	0	0	0	0	0	0	0	0	0
k__Bacteria|p__Firmicutes|c__Clostridia|o__Clostridiales|f__Ruminococcaceae|g__Harryflintia|s__Harryflintia_acetispora	0	0	0	0	0	0	0	0	0	0	0	0	0	0	0	0	0	0	0	0	0	0	0	0	0	0	0	0	0	0	0	0	0	0	0	0	0	0	0	0	0	0	0	0	0	0	0	0	0	0	0	0	0	0	0	0	0	0	0	0	0	0	0	0	0	0	0	0	0	0	0	0	0
k__Bacteria|p__Firmicutes|c__Clostridia|o__Clostridiales|f__Ruminococcaceae|g__Pseudoflavonifractor	0	0	0	0	0	0	0	0	0	0	0	0	0	0	0	0	0	0	0	0	0	0	0	0	0	0	0	0	0	0	0	0	0	0	0	0	0	0	0	0	0	0	0	0	0	0	0	0	0	0	0	0	0	0	0	0	0	0	0	0	0	0	0	0	0	0	0	0	0	0	0	0	0
k__Bacteria|p__Firmicutes|c__Clostridia|o__Clostridiales|f__Ruminococcaceae|g__Pseudoflavonifractor|s__Pseudoflavonifractor_capillosus	0	0	0	0	0	0	0	0	0	0	0	0	0	0	0	0	0	0	0	0	0	0	0	0	0	0	0	0	0	0	0	0	0	0	0	0	0	0	0	0	0	0	0	0	0	0	0	0	0	0	0	0	0	0	0	0	0	0	0	0	0	0	0	0	0	0	0	0	0	0	0	0	0
k__Bacteria|p__Firmicutes|c__Clostridia|o__Clostridiales|f__Ruminococcaceae|g__Pseudoflavonifractor|s__Pseudoflavonifractor_sp_An184	0	0	0	0	0	0	0	0	0	0	0	0	0	0	0	0	0	0	0	0	0	0	0	0	0	0	0	0	0	0	0	0	0	0	0	0	0	0	0	0	0	0	0	0	0	0	0	0	0	0	0	0	0	0	0	0	0	0	0	0	0	0	0	0	0	0	0	0	0	0	0	0	0
k__Bacteria|p__Firmicutes|c__Clostridia|o__Clostridiales|f__Ruminococcaceae|g__Ruminococcaceae_unclassified	0	0	0	0	0	0	0	0	0	0	0	0	0	0	0	0	0	0	0	0	0	0	0	0	0	0	0	0	0	0	0	0	0	0	0	0	0	0	0	0	0	0	0	0	0	0	0	0	0	0	0	0	0	0	0	0	0	0	0	0	0	0	0	0	0	0	0	0	0	0	0	0	0
k__Bacteria|p__Firmicutes|c__Clostridia|o__Clostridiales|f__Ruminococcaceae|g__Ruminococcaceae_unclassified|s__Clostridium_leptum	0	0	0	0	0	0	0	0	0	0	0	0	0	0	0	0	0	0	0	0	0	0	0	0	0	0	0	0	0	0	0	0	0	0	0	0	0	0	0	0	0	0	0	0	0	0	0	0	0	0	0	0	0	0	0	0	0	0	0	0	0	0	0	0	0	0	0	0	0	0	0	0	0
k__Bacteria|p__Firmicutes|c__Clostridia|o__Clostridiales|f__Ruminococcaceae|g__Ruminococcaceae_unclassified|s__Eubacterium_siraeum	0	0	0	0	0	0	0	0	0	0	0	0	0	0	0	0	0	0	0	0	0	0	0	0	0	0	0	0	0	0	0	0	0	0	0	0	0	0	0	0	0	0	0	0	0	0	0	0	0	0	0	0	0	0	0	0	0	0	0	0	0	0	0	0	0	0	0	0	0	0	0	0	0
k__Bacteria|p__Firmicutes|c__Clostridia|o__Clostridiales|f__Ruminococcaceae|g__Ruminococcaceae_unclassified|s__Ruminococcaceae_bacterium_D16	0	0	0	0	0	0	0	0	0	0	0	0	0	0	0	0	0	0	0	0	0	0	0	0	0	0	0	0	0	0	0	0	0	0	0	0	0	0	0	0	0	0	0	0	0	0	0	0	0	0	0	0	0	0	0	0	0	0	0	0	0	0	0	0	0	0	0	0	0	0	0	0	0
k__Bacteria|p__Firmicutes|c__Clostridia|o__Clostridiales|f__Ruminococcaceae|g__Ruminococcaceae_unclassified|s__Ruminococcaceae_bacterium_D5	0	0	0	0	0	0	0	0	0	0	0	0	0	0	0	0	0	0	0	0	0	0	0	0	0	0	0	0	0	0	0	0	0	0	0	0	0	0	0	0	0	0	0	0	0	0	0	0	0	0	0	0	0	0	0	0	0	0	0	0	0	0	0	0	0	0	0	0	0	0	0	0	0
k__Bacteria|p__Firmicutes|c__Clostridia|o__Clostridiales|f__Ruminococcaceae|g__Ruminococcus	0	0	0	0	0	0	0	0	0	0	0	0	0	0	0	0	0	0	0	0	0	0	0	0	0	0	0	0	0	0	0	0	0	0	0	0	0	0	0	0	0	0	0	0	0	0	0	0	0	0	0	0	0	0	0	0	0	0.12963	0	0	0	0	0	0	0	0	0	0	0	0.01529	0.00302	0	0
k__Bacteria|p__Firmicutes|c__Clostridia|o__Clostridiales|f__Ruminococcaceae|g__Ruminococcus|s__Ruminococcus_bicirculans	0	0	0	0	0	0	0	0	0	0	0	0	0	0	0	0	0	0	0	0	0	0	0	0	0	0	0	0	0	0	0	0	0	0	0	0	0	0	0	0	0	0	0	0	0	0	0	0	0	0	0	0	0	0	0	0	0	0.00366	0	0	0	0	0	0	0	0	0	0	0	0	0	0	0
k__Bacteria|p__Firmicutes|c__Clostridia|o__Clostridiales|f__Ruminococcaceae|g__Ruminococcus|s__Ruminococcus_bromii	0	0	0	0	0	0	0	0	0	0	0	0	0	0	0	0	0	0	0	0	0	0	0	0	0	0	0	0	0	0	0	0	0	0	0	0	0	0	0	0	0	0	0	0	0	0	0	0	0	0	0	0	0	0	0	0	0	0.12389	0	0	0	0	0	0	0	0	0	0	0	0	0.00302	0	0
k__Bacteria|p__Firmicutes|c__Clostridia|o__Clostridiales|f__Ruminococcaceae|g__Ruminococcus|s__Ruminococcus_callidus	0	0	0	0	0	0	0	0	0	0	0	0	0	0	0	0	0	0	0	0	0	0	0	0	0	0	0	0	0	0	0	0	0	0	0	0	0	0	0	0	0	0	0	0	0	0	0	0	0	0	0	0	0	0	0	0	0	0	0	0	0	0	0	0	0	0	0	0	0	0	0	0	0
k__Bacteria|p__Firmicutes|c__Clostridia|o__Clostridiales|f__Ruminococcaceae|g__Ruminococcus|s__Ruminococcus_champanellensis	0	0	0	0	0	0	0	0	0	0	0	0	0	0	0	0	0	0	0	0	0	0	0	0	0	0	0	0	0	0	0	0	0	0	0	0	0	0	0	0	0	0	0	0	0	0	0	0	0	0	0	0	0	0	0	0	0	0	0	0	0	0	0	0	0	0	0	0	0	0	0	0	0
k__Bacteria|p__Firmicutes|c__Clostridia|o__Clostridiales|f__Ruminococcaceae|g__Ruminococcus|s__Ruminococcus_lactaris	0	0	0	0	0	0	0	0	0	0	0	0	0	0	0	0	0	0	0	0	0	0	0	0	0	0	0	0	0	0	0	0	0	0	0	0	0	0	0	0	0	0	0	0	0	0	0	0	0	0	0	0	0	0	0	0	0	0.00208	0	0	0	0	0	0	0	0	0	0	0	0	0	0	0
k__Bacteria|p__Firmicutes|c__Clostridia|o__Clostridiales|f__Ruminococcaceae|g__Ruminococcus|s__Ruminococcus_obeum_CAG_39	0	0	0	0	0	0	0	0	0	0	0	0	0	0	0	0	0	0	0	0	0	0	0	0	0	0	0	0	0	0	0	0	0	0	0	0	0	0	0	0	0	0	0	0	0	0	0	0	0	0	0	0	0	0	0	0	0	0	0	0	0	0	0	0	0	0	0	0	0	0	0	0	0
k__Bacteria|p__Firmicutes|c__Clostridia|o__Clostridiales|f__Ruminococcaceae|g__Ruminococcus|s__Ruminococcus_sp_CAG_330	0	0	0	0	0	0	0	0	0	0	0	0	0	0	0	0	0	0	0	0	0	0	0	0	0	0	0	0	0	0	0	0	0	0	0	0	0	0	0	0	0	0	0	0	0	0	0	0	0	0	0	0	0	0	0	0	0	0	0	0	0	0	0	0	0	0	0	0	0	0.01529	0	0	0
k__Bacteria|p__Firmicutes|c__Clostridia|o__Clostridiales|f__Ruminococcaceae|g__Ruminococcus|s__Ruminococcus_sp_CAG_403	0	0	0	0	0	0	0	0	0	0	0	0	0	0	0	0	0	0	0	0	0	0	0	0	0	0	0	0	0	0	0	0	0	0	0	0	0	0	0	0	0	0	0	0	0	0	0	0	0	0	0	0	0	0	0	0	0	0	0	0	0	0	0	0	0	0	0	0	0	0	0	0	0
k__Bacteria|p__Firmicutes|c__Clostridia|o__Clostridiales|f__Ruminococcaceae|g__Ruminococcus|s__Ruminococcus_sp_CAG_488	0	0	0	0	0	0	0	0	0	0	0	0	0	0	0	0	0	0	0	0	0	0	0	0	0	0	0	0	0	0	0	0	0	0	0	0	0	0	0	0	0	0	0	0	0	0	0	0	0	0	0	0	0	0	0	0	0	0	0	0	0	0	0	0	0	0	0	0	0	0	0	0	0
k__Bacteria|p__Firmicutes|c__Clostridia|o__Clostridiales|f__Ruminococcaceae|g__Ruminococcus|s__Ruminococcus_sp_CAG_563	0	0	0	0	0	0	0	0	0	0	0	0	0	0	0	0	0	0	0	0	0	0	0	0	0	0	0	0	0	0	0	0	0	0	0	0	0	0	0	0	0	0	0	0	0	0	0	0	0	0	0	0	0	0	0	0	0	0	0	0	0	0	0	0	0	0	0	0	0	0	0	0	0
k__Bacteria|p__Firmicutes|c__Clostridia|o__Clostridiales|f__Ruminococcaceae|g__Ruthenibacterium	0	0	0	0	0	0	0	0	0	0	0	0	0	0	0	0	0	0	0	0	0	0	0	0	0	0	0	0	0	0	0	0	0	0	0	0	0	0	0	0	0	0	0	0	0	0	0	0	0	0	0	0	0	0	0	0	0	0	0	0	0	0	0	0	0	0	0	0	0	0.00848	0	0	0
k__Bacteria|p__Firmicutes|c__Clostridia|o__Clostridiales|f__Ruminococcaceae|g__Ruthenibacterium|s__Ruthenibacterium_lactatiformans	0	0	0	0	0	0	0	0	0	0	0	0	0	0	0	0	0	0	0	0	0	0	0	0	0	0	0	0	0	0	0	0	0	0	0	0	0	0	0	0	0	0	0	0	0	0	0	0	0	0	0	0	0	0	0	0	0	0	0	0	0	0	0	0	0	0	0	0	0	0.00848	0	0	0
k__Bacteria|p__Firmicutes|c__Erysipelotrichia	0.04469	0.08842	0.0185	0.00258	0.09723	0.03248	0	0.16923	0	0.05899	0.0351	0.02537	0.01125	0.15775	0	0.13815	0.07408	0.00561	0.14953	0.00811	0.11661	0.02037	0	0.02445	0.0053	0	0	0	0.02929	0.05514	0.03781	0.02566	0.0931	0	0	0	0.07924	0.08952	0.03249	0.00486	0.03091	0	0.00631	0.05369	0	0.01111	0.00802	0.0512	0	0	0.0173	0.02821	0	0.00721	0.05669	0.03494	0	0	0	0	0	0.02268	0.00264	0.07154	0.04463	0	0.07962	0	0.25808	0.09659	0.00661	0	0.06196
k__Bacteria|p__Firmicutes|c__Erysipelotrichia|o__Erysipelotrichales	0.04469	0.08842	0.0185	0.00258	0.09723	0.03248	0	0.16923	0	0.05899	0.0351	0.02537	0.01125	0.15775	0	0.13815	0.07408	0.00561	0.14953	0.00811	0.11661	0.02037	0	0.02445	0.0053	0	0	0	0.02929	0.05514	0.03781	0.02566	0.0931	0	0	0	0.07924	0.08952	0.03249	0.00486	0.03091	0	0.00631	0.05369	0	0.01111	0.00802	0.0512	0	0	0.0173	0.02821	0	0.00721	0.05669	0.03494	0	0	0	0	0	0.02268	0.00264	0.07154	0.04463	0	0.07962	0	0.25808	0.09659	0.00661	0	0.06196
k__Bacteria|p__Firmicutes|c__Erysipelotrichia|o__Erysipelotrichales|f__Erysipelotrichaceae	0.04469	0.08842	0.0185	0.00258	0.09723	0.03248	0	0.16923	0	0.05899	0.0351	0.02537	0.01125	0.15775	0	0.13815	0.07408	0.00561	0.14953	0.00811	0.11661	0.02037	0	0.02445	0.0053	0	0	0	0.02929	0.05514	0.03781	0.02566	0.0931	0	0	0	0.07924	0.08952	0.03249	0.00486	0.03091	0	0.00631	0.05369	0	0.01111	0.00802	0.0512	0	0	0.0173	0.02821	0	0.00721	0.05669	0.03494	0	0	0	0	0	0.02268	0.00264	0.07154	0.04463	0	0.07962	0	0.25808	0.09659	0.00661	0	0.06196
k__Bacteria|p__Firmicutes|c__Erysipelotrichia|o__Erysipelotrichales|f__Erysipelotrichaceae|g__Absiella	0	0	0	0	0	0	0	0	0	0	0	0	0	0	0	0	0	0	0	0	0	0	0	0	0	0	0	0	0	0	0	0	0	0	0	0	0	0	0	0	0	0	0	0	0	0	0	0	0	0	0	0	0	0	0	0	0	0	0	0	0	0	0	0	0	0	0	0	0	0	0	0	0
k__Bacteria|p__Firmicutes|c__Erysipelotrichia|o__Erysipelotrichales|f__Erysipelotrichaceae|g__Absiella|s__Absiella_dolichum	0	0	0	0	0	0	0	0	0	0	0	0	0	0	0	0	0	0	0	0	0	0	0	0	0	0	0	0	0	0	0	0	0	0	0	0	0	0	0	0	0	0	0	0	0	0	0	0	0	0	0	0	0	0	0	0	0	0	0	0	0	0	0	0	0	0	0	0	0	0	0	0	0
k__Bacteria|p__Firmicutes|c__Erysipelotrichia|o__Erysipelotrichales|f__Erysipelotrichaceae|g__Bulleidia	0	0	0	0	0	0	0	0.05087	0	0	0	0	0	0.00536	0	0.07889	0.05044	0	0.06388	0	0.02175	0	0	0	0	0	0	0	0	0.0151	0.03781	0	0.03369	0	0	0	0	0.00256	0	0	0.00956	0	0	0	0	0	0	0	0	0	0	0	0	0	0.01058	0	0	0	0	0	0	0	0	0	0	0	0.03132	0	0.14318	0.00791	0	0	0
k__Bacteria|p__Firmicutes|c__Erysipelotrichia|o__Erysipelotrichales|f__Erysipelotrichaceae|g__Bulleidia|s__Bulleidia_extructa	0	0	0	0	0	0	0	0.05087	0	0	0	0	0	0.00536	0	0.07889	0.05044	0	0.06388	0	0.02175	0	0	0	0	0	0	0	0	0.0151	0.03781	0	0.03369	0	0	0	0	0.00256	0	0	0.00956	0	0	0	0	0	0	0	0	0	0	0	0	0	0.01058	0	0	0	0	0	0	0	0	0	0	0	0.03132	0	0.14318	0.00791	0	0	0
k__Bacteria|p__Firmicutes|c__Erysipelotrichia|o__Erysipelotrichales|f__Erysipelotrichaceae|g__Catenibacterium	0	0	0	0	0	0	0	0	0	0	0	0	0	0	0	0	0	0	0	0	0	0	0	0	0	0	0	0	0	0	0	0	0	0	0	0	0	0	0	0	0	0	0	0	0	0	0	0	0	0	0	0	0	0	0	0	0	0	0	0	0	0	0	0	0	0	0	0	0	0	0	0	0
k__Bacteria|p__Firmicutes|c__Erysipelotrichia|o__Erysipelotrichales|f__Erysipelotrichaceae|g__Catenibacterium|s__Catenibacterium_mitsuokai	0	0	0	0	0	0	0	0	0	0	0	0	0	0	0	0	0	0	0	0	0	0	0	0	0	0	0	0	0	0	0	0	0	0	0	0	0	0	0	0	0	0	0	0	0	0	0	0	0	0	0	0	0	0	0	0	0	0	0	0	0	0	0	0	0	0	0	0	0	0	0	0	0
k__Bacteria|p__Firmicutes|c__Erysipelotrichia|o__Erysipelotrichales|f__Erysipelotrichaceae|g__Coprobacillus	0	0	0	0	0	0	0	0	0	0	0	0	0	0	0	0	0	0	0	0	0	0	0	0	0	0	0	0	0	0	0	0	0	0	0	0	0	0	0	0	0	0	0	0	0	0	0	0	0	0	0	0	0	0	0	0	0	0	0	0	0	0	0	0	0	0	0	0	0	0	0	0	0
k__Bacteria|p__Firmicutes|c__Erysipelotrichia|o__Erysipelotrichales|f__Erysipelotrichaceae|g__Coprobacillus|s__Coprobacillus_cateniformis	0	0	0	0	0	0	0	0	0	0	0	0	0	0	0	0	0	0	0	0	0	0	0	0	0	0	0	0	0	0	0	0	0	0	0	0	0	0	0	0	0	0	0	0	0	0	0	0	0	0	0	0	0	0	0	0	0	0	0	0	0	0	0	0	0	0	0	0	0	0	0	0	0
k__Bacteria|p__Firmicutes|c__Erysipelotrichia|o__Erysipelotrichales|f__Erysipelotrichaceae|g__Dielma	0	0	0	0	0	0	0	0	0	0	0	0	0	0	0	0	0	0	0	0	0	0	0	0	0	0	0	0	0	0	0	0	0	0	0	0	0	0	0	0	0	0	0	0	0	0	0	0	0	0	0	0	0	0	0	0	0	0	0	0	0	0	0	0	0	0	0	0	0	0	0	0	0
k__Bacteria|p__Firmicutes|c__Erysipelotrichia|o__Erysipelotrichales|f__Erysipelotrichaceae|g__Dielma|s__Dielma_fastidiosa	0	0	0	0	0	0	0	0	0	0	0	0	0	0	0	0	0	0	0	0	0	0	0	0	0	0	0	0	0	0	0	0	0	0	0	0	0	0	0	0	0	0	0	0	0	0	0	0	0	0	0	0	0	0	0	0	0	0	0	0	0	0	0	0	0	0	0	0	0	0	0	0	0
k__Bacteria|p__Firmicutes|c__Erysipelotrichia|o__Erysipelotrichales|f__Erysipelotrichaceae|g__Eggerthia	0	0	0	0	0	0	0	0.0125	0	0	0	0	0	0	0	0	0	0	0	0	0	0	0	0	0	0	0	0	0	0	0	0	0	0	0	0	0	0	0	0	0	0	0	0	0	0	0	0	0	0	0	0	0	0	0	0	0	0	0	0	0	0	0	0	0	0	0	0	0	0	0	0	0
k__Bacteria|p__Firmicutes|c__Erysipelotrichia|o__Erysipelotrichales|f__Erysipelotrichaceae|g__Eggerthia|s__Eggerthia_catenaformis	0	0	0	0	0	0	0	0.0125	0	0	0	0	0	0	0	0	0	0	0	0	0	0	0	0	0	0	0	0	0	0	0	0	0	0	0	0	0	0	0	0	0	0	0	0	0	0	0	0	0	0	0	0	0	0	0	0	0	0	0	0	0	0	0	0	0	0	0	0	0	0	0	0	0
k__Bacteria|p__Firmicutes|c__Erysipelotrichia|o__Erysipelotrichales|f__Erysipelotrichaceae|g__Erysipelatoclostridium	0	0	0	0	0	0	0	0	0	0	0	0	0	0	0	0	0	0	0	0	0	0	0	0	0	0	0	0	0	0	0	0	0	0	0	0	0	0	0	0	0	0	0	0	0	0	0	0	0	0	0	0	0	0	0	0	0	0	0	0	0	0	0	0	0	0	0	0	0	0	0	0	0
k__Bacteria|p__Firmicutes|c__Erysipelotrichia|o__Erysipelotrichales|f__Erysipelotrichaceae|g__Erysipelatoclostridium|s__Clostridium_innocuum	0	0	0	0	0	0	0	0	0	0	0	0	0	0	0	0	0	0	0	0	0	0	0	0	0	0	0	0	0	0	0	0	0	0	0	0	0	0	0	0	0	0	0	0	0	0	0	0	0	0	0	0	0	0	0	0	0	0	0	0	0	0	0	0	0	0	0	0	0	0	0	0	0
k__Bacteria|p__Firmicutes|c__Erysipelotrichia|o__Erysipelotrichales|f__Erysipelotrichaceae|g__Erysipelatoclostridium|s__Clostridium_spiroforme	0	0	0	0	0	0	0	0	0	0	0	0	0	0	0	0	0	0	0	0	0	0	0	0	0	0	0	0	0	0	0	0	0	0	0	0	0	0	0	0	0	0	0	0	0	0	0	0	0	0	0	0	0	0	0	0	0	0	0	0	0	0	0	0	0	0	0	0	0	0	0	0	0
k__Bacteria|p__Firmicutes|c__Erysipelotrichia|o__Erysipelotrichales|f__Erysipelotrichaceae|g__Erysipelatoclostridium|s__Erysipelatoclostridium_ramosum	0	0	0	0	0	0	0	0	0	0	0	0	0	0	0	0	0	0	0	0	0	0	0	0	0	0	0	0	0	0	0	0	0	0	0	0	0	0	0	0	0	0	0	0	0	0	0	0	0	0	0	0	0	0	0	0	0	0	0	0	0	0	0	0	0	0	0	0	0	0	0	0	0
k__Bacteria|p__Firmicutes|c__Erysipelotrichia|o__Erysipelotrichales|f__Erysipelotrichaceae|g__Holdemanella	0	0	0	0	0	0	0	0	0	0	0	0	0	0	0	0	0	0	0	0	0	0	0	0	0	0	0	0	0	0	0	0	0	0	0	0	0	0	0	0	0	0	0	0	0	0	0	0	0	0	0	0	0	0	0	0	0	0	0	0	0	0	0	0	0	0	0	0	0	0	0	0	0
k__Bacteria|p__Firmicutes|c__Erysipelotrichia|o__Erysipelotrichales|f__Erysipelotrichaceae|g__Holdemanella|s__Holdemanella_biformis	0	0	0	0	0	0	0	0	0	0	0	0	0	0	0	0	0	0	0	0	0	0	0	0	0	0	0	0	0	0	0	0	0	0	0	0	0	0	0	0	0	0	0	0	0	0	0	0	0	0	0	0	0	0	0	0	0	0	0	0	0	0	0	0	0	0	0	0	0	0	0	0	0
k__Bacteria|p__Firmicutes|c__Erysipelotrichia|o__Erysipelotrichales|f__Erysipelotrichaceae|g__Holdemania	0	0	0	0	0	0	0	0	0	0	0	0	0	0	0	0	0	0	0	0	0	0	0	0	0	0	0	0	0	0	0	0	0	0	0	0	0	0	0	0	0	0	0	0	0	0	0	0	0	0	0	0	0	0	0	0	0	0	0	0	0	0	0	0	0	0	0	0	0	0	0	0	0
k__Bacteria|p__Firmicutes|c__Erysipelotrichia|o__Erysipelotrichales|f__Erysipelotrichaceae|g__Holdemania|s__Holdemania_filiformis	0	0	0	0	0	0	0	0	0	0	0	0	0	0	0	0	0	0	0	0	0	0	0	0	0	0	0	0	0	0	0	0	0	0	0	0	0	0	0	0	0	0	0	0	0	0	0	0	0	0	0	0	0	0	0	0	0	0	0	0	0	0	0	0	0	0	0	0	0	0	0	0	0
k__Bacteria|p__Firmicutes|c__Erysipelotrichia|o__Erysipelotrichales|f__Erysipelotrichaceae|g__Massiliomicrobiota	0	0	0	0	0	0	0	0	0	0	0	0	0	0	0	0	0	0	0	0	0	0	0	0	0	0	0	0	0	0	0	0	0	0	0	0	0	0	0	0	0	0	0	0	0	0	0	0	0	0	0	0	0	0	0	0	0	0	0	0	0	0	0	0	0	0	0	0	0	0	0	0	0
k__Bacteria|p__Firmicutes|c__Erysipelotrichia|o__Erysipelotrichales|f__Erysipelotrichaceae|g__Massiliomicrobiota|s__Massiliomicrobiota_timonensis	0	0	0	0	0	0	0	0	0	0	0	0	0	0	0	0	0	0	0	0	0	0	0	0	0	0	0	0	0	0	0	0	0	0	0	0	0	0	0	0	0	0	0	0	0	0	0	0	0	0	0	0	0	0	0	0	0	0	0	0	0	0	0	0	0	0	0	0	0	0	0	0	0
k__Bacteria|p__Firmicutes|c__Erysipelotrichia|o__Erysipelotrichales|f__Erysipelotrichaceae|g__Solobacterium	0.04469	0.08842	0.0185	0.00258	0.09723	0.03248	0	0.10587	0	0.05899	0.0351	0.02537	0.01125	0.15239	0	0.05926	0.02364	0.00561	0.08565	0.00811	0.09486	0.02037	0	0.02445	0.0053	0	0	0	0.02929	0.04004	0	0.02566	0.0594	0	0	0	0.07924	0.08697	0.03249	0.00486	0.02135	0	0.00631	0.05369	0	0.01111	0.00802	0.0512	0	0	0.0173	0.02821	0	0.00721	0.04611	0.03494	0	0	0	0	0	0.02268	0.00264	0.07154	0.04463	0	0.0483	0	0.11491	0.08867	0.00661	0	0.06196
k__Bacteria|p__Firmicutes|c__Erysipelotrichia|o__Erysipelotrichales|f__Erysipelotrichaceae|g__Solobacterium|s__Solobacterium_moorei	0.04469	0.08842	0.0185	0.00258	0.09723	0.03248	0	0.10587	0	0.05899	0.0351	0.02537	0.01125	0.15239	0	0.05926	0.02364	0.00561	0.08565	0.00811	0.09486	0.02037	0	0.02445	0.0053	0	0	0	0.02929	0.04004	0	0.02566	0.0594	0	0	0	0.07924	0.08697	0.03249	0.00486	0.02135	0	0.00631	0.05369	0	0.01111	0.00802	0.0512	0	0	0.0173	0.02821	0	0.00721	0.04611	0.03494	0	0	0	0	0	0.02268	0.00264	0.07154	0.04463	0	0.0483	0	0.11491	0.08867	0.00661	0	0.06196
k__Bacteria|p__Firmicutes|c__Erysipelotrichia|o__Erysipelotrichales|f__Erysipelotrichaceae|g__Turicibacter	0	0	0	0	0	0	0	0	0	0	0	0	0	0	0	0	0	0	0	0	0	0	0	0	0	0	0	0	0	0	0	0	0	0	0	0	0	0	0	0	0	0	0	0	0	0	0	0	0	0	0	0	0	0	0	0	0	0	0	0	0	0	0	0	0	0	0	0	0	0	0	0	0
k__Bacteria|p__Firmicutes|c__Erysipelotrichia|o__Erysipelotrichales|f__Erysipelotrichaceae|g__Turicibacter|s__Turicibacter_sanguinis	0	0	0	0	0	0	0	0	0	0	0	0	0	0	0	0	0	0	0	0	0	0	0	0	0	0	0	0	0	0	0	0	0	0	0	0	0	0	0	0	0	0	0	0	0	0	0	0	0	0	0	0	0	0	0	0	0	0	0	0	0	0	0	0	0	0	0	0	0	0	0	0	0
k__Bacteria|p__Firmicutes|c__Firmicutes_unclassified	0	0	0	0	0	0	0	0	0	0	0	0	0	0	0	0	0	0	0	0	0	0	0	0	0	0	0	0	0	0	0	0	0	0	0	0	0	0.00516	0.02966	0	0	0	0	0	0	0	0	0	0	0	0	0	0	0	0	0	0	0.01584	0	0	0	0	0	0	0	0	0	0.01139	0	0.01394	0.00428	0	0.00099
k__Bacteria|p__Firmicutes|c__Firmicutes_unclassified|o__Firmicutes_unclassified	0	0	0	0	0	0	0	0	0	0	0	0	0	0	0	0	0	0	0	0	0	0	0	0	0	0	0	0	0	0	0	0	0	0	0	0	0	0.00516	0.02966	0	0	0	0	0	0	0	0	0	0	0	0	0	0	0	0	0	0	0.01584	0	0	0	0	0	0	0	0	0	0.01139	0	0.01394	0.00428	0	0.00099
k__Bacteria|p__Firmicutes|c__Firmicutes_unclassified|o__Firmicutes_unclassified|f__Firmicutes_unclassified	0	0	0	0	0	0	0	0	0	0	0	0	0	0	0	0	0	0	0	0	0	0	0	0	0	0	0	0	0	0	0	0	0	0	0	0	0	0.00516	0.02966	0	0	0	0	0	0	0	0	0	0	0	0	0	0	0	0	0	0	0.01584	0	0	0	0	0	0	0	0	0	0.01139	0	0.01394	0.00428	0	0.00099
k__Bacteria|p__Firmicutes|c__Firmicutes_unclassified|o__Firmicutes_unclassified|f__Firmicutes_unclassified|g__Firmicutes_unclassified	0	0	0	0	0	0	0	0	0	0	0	0	0	0	0	0	0	0	0	0	0	0	0	0	0	0	0	0	0	0	0	0	0	0	0	0	0	0.00516	0.02966	0	0	0	0	0	0	0	0	0	0	0	0	0	0	0	0	0	0	0.01584	0	0	0	0	0	0	0	0	0	0.01139	0	0.01394	0.00428	0	0.00099
k__Bacteria|p__Firmicutes|c__Firmicutes_unclassified|o__Firmicutes_unclassified|f__Firmicutes_unclassified|g__Firmicutes_unclassified|s__Firmicutes_bacterium_CAG_110	0	0	0	0	0	0	0	0	0	0	0	0	0	0	0	0	0	0	0	0	0	0	0	0	0	0	0	0	0	0	0	0	0	0	0	0	0	0.00516	0.02966	0	0	0	0	0	0	0	0	0	0	0	0	0	0	0	0	0	0	0.01584	0	0	0	0	0	0	0	0	0	0.01139	0	0.0093	0.00428	0	0.00099
k__Bacteria|p__Firmicutes|c__Firmicutes_unclassified|o__Firmicutes_unclassified|f__Firmicutes_unclassified|g__Firmicutes_unclassified|s__Firmicutes_bacterium_CAG_145	0	0	0	0	0	0	0	0	0	0	0	0	0	0	0	0	0	0	0	0	0	0	0	0	0	0	0	0	0	0	0	0	0	0	0	0	0	0	0	0	0	0	0	0	0	0	0	0	0	0	0	0	0	0	0	0	0	0	0	0	0	0	0	0	0	0	0	0	0	0	0	0	0
k__Bacteria|p__Firmicutes|c__Firmicutes_unclassified|o__Firmicutes_unclassified|f__Firmicutes_unclassified|g__Firmicutes_unclassified|s__Firmicutes_bacterium_CAG_170	0	0	0	0	0	0	0	0	0	0	0	0	0	0	0	0	0	0	0	0	0	0	0	0	0	0	0	0	0	0	0	0	0	0	0	0	0	0	0	0	0	0	0	0	0	0	0	0	0	0	0	0	0	0	0	0	0	0	0	0	0	0	0	0	0	0	0	0	0	0	0	0	0
k__Bacteria|p__Firmicutes|c__Firmicutes_unclassified|o__Firmicutes_unclassified|f__Firmicutes_unclassified|g__Firmicutes_unclassified|s__Firmicutes_bacterium_CAG_238	0	0	0	0	0	0	0	0	0	0	0	0	0	0	0	0	0	0	0	0	0	0	0	0	0	0	0	0	0	0	0	0	0	0	0	0	0	0	0	0	0	0	0	0	0	0	0	0	0	0	0	0	0	0	0	0	0	0	0	0	0	0	0	0	0	0	0	0	0	0	0	0	0
k__Bacteria|p__Firmicutes|c__Firmicutes_unclassified|o__Firmicutes_unclassified|f__Firmicutes_unclassified|g__Firmicutes_unclassified|s__Firmicutes_bacterium_CAG_534	0	0	0	0	0	0	0	0	0	0	0	0	0	0	0	0	0	0	0	0	0	0	0	0	0	0	0	0	0	0	0	0	0	0	0	0	0	0	0	0	0	0	0	0	0	0	0	0	0	0	0	0	0	0	0	0	0	0	0	0	0	0	0	0	0	0	0	0	0	0	0	0	0
k__Bacteria|p__Firmicutes|c__Firmicutes_unclassified|o__Firmicutes_unclassified|f__Firmicutes_unclassified|g__Firmicutes_unclassified|s__Firmicutes_bacterium_CAG_791	0	0	0	0	0	0	0	0	0	0	0	0	0	0	0	0	0	0	0	0	0	0	0	0	0	0	0	0	0	0	0	0	0	0	0	0	0	0	0	0	0	0	0	0	0	0	0	0	0	0	0	0	0	0	0	0	0	0	0	0	0	0	0	0	0	0	0	0	0	0	0	0	0
k__Bacteria|p__Firmicutes|c__Firmicutes_unclassified|o__Firmicutes_unclassified|f__Firmicutes_unclassified|g__Firmicutes_unclassified|s__Firmicutes_bacterium_CAG_83	0	0	0	0	0	0	0	0	0	0	0	0	0	0	0	0	0	0	0	0	0	0	0	0	0	0	0	0	0	0	0	0	0	0	0	0	0	0	0	0	0	0	0	0	0	0	0	0	0	0	0	0	0	0	0	0	0	0	0	0	0	0	0	0	0	0	0	0	0	0.00464	0	0	0
k__Bacteria|p__Firmicutes|c__Firmicutes_unclassified|o__Firmicutes_unclassified|f__Firmicutes_unclassified|g__Firmicutes_unclassified|s__Firmicutes_bacterium_CAG_94	0	0	0	0	0	0	0	0	0	0	0	0	0	0	0	0	0	0	0	0	0	0	0	0	0	0	0	0	0	0	0	0	0	0	0	0	0	0	0	0	0	0	0	0	0	0	0	0	0	0	0	0	0	0	0	0	0	0	0	0	0	0	0	0	0	0	0	0	0	0	0	0	0
k__Bacteria|p__Firmicutes|c__Firmicutes_unclassified|o__Firmicutes_unclassified|f__Firmicutes_unclassified|g__Firmicutes_unclassified|s__Firmicutes_bacterium_CAG_95	0	0	0	0	0	0	0	0	0	0	0	0	0	0	0	0	0	0	0	0	0	0	0	0	0	0	0	0	0	0	0	0	0	0	0	0	0	0	0	0	0	0	0	0	0	0	0	0	0	0	0	0	0	0	0	0	0	0	0	0	0	0	0	0	0	0	0	0	0	0	0	0	0
k__Bacteria|p__Firmicutes|c__Negativicutes	5.66349	17.9872	2.69579	1.31217	9.2031	5.3199	7.00527	9.07812	3.95049	5.50463	4.86481	1.14105	4.10696	16.5163	1.89381	2.6658	13.8829	2.3161	8.39577	7.33276	6.60752	8.22647	0.42753	5.47071	7.38928	4.77297	1.94889	2.23274	3.89794	10.9136	2.87783	5.04959	1.40933	0.40548	5.44696	2.32514	17.1489	7.58577	9.48381	11.6527	15.2732	4.06824	7.18798	4.75977	4.81921	3.70079	8.02488	14.3636	6.92581	1.4031	11.802	7.32383	8.30282	5.3479	7.81381	15.7672	7.92206	3.57776	8.05231	16.2505	5.47422	4.90325	0.35735	7.25276	8.97763	4.19188	4.10345	0.72276	2.13492	11.8006	4.55121	1.29486	10.4047
k__Bacteria|p__Firmicutes|c__Negativicutes|o__Acidaminococcales	0	0	0	0	0	0	0	0	0	0	0	0	0	0	0	0	0	0	0	0	0	0	0	0	0	0	0	0	0	0	0	0	0	0	0	0	0	0	0	0	0	0	0	0	0	0	0	0	0	0	0	0	0	0	0	0	0	0	0	0	0	0	0	0	0	0	0	0	0	0	0	0	0
k__Bacteria|p__Firmicutes|c__Negativicutes|o__Acidaminococcales|f__Acidaminococcaceae	0	0	0	0	0	0	0	0	0	0	0	0	0	0	0	0	0	0	0	0	0	0	0	0	0	0	0	0	0	0	0	0	0	0	0	0	0	0	0	0	0	0	0	0	0	0	0	0	0	0	0	0	0	0	0	0	0	0	0	0	0	0	0	0	0	0	0	0	0	0	0	0	0
k__Bacteria|p__Firmicutes|c__Negativicutes|o__Acidaminococcales|f__Acidaminococcaceae|g__Acidaminococcus	0	0	0	0	0	0	0	0	0	0	0	0	0	0	0	0	0	0	0	0	0	0	0	0	0	0	0	0	0	0	0	0	0	0	0	0	0	0	0	0	0	0	0	0	0	0	0	0	0	0	0	0	0	0	0	0	0	0	0	0	0	0	0	0	0	0	0	0	0	0	0	0	0
k__Bacteria|p__Firmicutes|c__Negativicutes|o__Acidaminococcales|f__Acidaminococcaceae|g__Acidaminococcus|s__Acidaminococcus_fermentans	0	0	0	0	0	0	0	0	0	0	0	0	0	0	0	0	0	0	0	0	0	0	0	0	0	0	0	0	0	0	0	0	0	0	0	0	0	0	0	0	0	0	0	0	0	0	0	0	0	0	0	0	0	0	0	0	0	0	0	0	0	0	0	0	0	0	0	0	0	0	0	0	0
k__Bacteria|p__Firmicutes|c__Negativicutes|o__Acidaminococcales|f__Acidaminococcaceae|g__Acidaminococcus|s__Acidaminococcus_intestini	0	0	0	0	0	0	0	0	0	0	0	0	0	0	0	0	0	0	0	0	0	0	0	0	0	0	0	0	0	0	0	0	0	0	0	0	0	0	0	0	0	0	0	0	0	0	0	0	0	0	0	0	0	0	0	0	0	0	0	0	0	0	0	0	0	0	0	0	0	0	0	0	0
k__Bacteria|p__Firmicutes|c__Negativicutes|o__Acidaminococcales|f__Acidaminococcaceae|g__Phascolarctobacterium	0	0	0	0	0	0	0	0	0	0	0	0	0	0	0	0	0	0	0	0	0	0	0	0	0	0	0	0	0	0	0	0	0	0	0	0	0	0	0	0	0	0	0	0	0	0	0	0	0	0	0	0	0	0	0	0	0	0	0	0	0	0	0	0	0	0	0	0	0	0	0	0	0
k__Bacteria|p__Firmicutes|c__Negativicutes|o__Acidaminococcales|f__Acidaminococcaceae|g__Phascolarctobacterium|s__Phascolarctobacterium_faecium	0	0	0	0	0	0	0	0	0	0	0	0	0	0	0	0	0	0	0	0	0	0	0	0	0	0	0	0	0	0	0	0	0	0	0	0	0	0	0	0	0	0	0	0	0	0	0	0	0	0	0	0	0	0	0	0	0	0	0	0	0	0	0	0	0	0	0	0	0	0	0	0	0
k__Bacteria|p__Firmicutes|c__Negativicutes|o__Acidaminococcales|f__Acidaminococcaceae|g__Phascolarctobacterium|s__Phascolarctobacterium_sp_CAG_266	0	0	0	0	0	0	0	0	0	0	0	0	0	0	0	0	0	0	0	0	0	0	0	0	0	0	0	0	0	0	0	0	0	0	0	0	0	0	0	0	0	0	0	0	0	0	0	0	0	0	0	0	0	0	0	0	0	0	0	0	0	0	0	0	0	0	0	0	0	0	0	0	0
k__Bacteria|p__Firmicutes|c__Negativicutes|o__Acidaminococcales|f__Acidaminococcaceae|g__Phascolarctobacterium|s__Phascolarctobacterium_succinatutens	0	0	0	0	0	0	0	0	0	0	0	0	0	0	0	0	0	0	0	0	0	0	0	0	0	0	0	0	0	0	0	0	0	0	0	0	0	0	0	0	0	0	0	0	0	0	0	0	0	0	0	0	0	0	0	0	0	0	0	0	0	0	0	0	0	0	0	0	0	0	0	0	0
k__Bacteria|p__Firmicutes|c__Negativicutes|o__Selenomonadales	0.15647	0.16499	0.00834	0.01946	0.00669	0.10276	0.3845	0.5391	0.27338	1.72984	0.05967	0.06469	0	0.15838	0.181	0.19681	0.14689	0.00608	0.12901	0.10801	0.03336	0.10215	0.04918	0.00243	0.03588	0.24771	0.04362	0.0898	0.34	0.10451	0	0.04283	0.08704	0.11602	0	1.16437	0.02245	0.06741	0	0.35022	0.23932	0.62963	0.21572	0.02205	0.54689	0	0.51593	0.19058	0	0.01854	0	0	0	0.04373	0.08184	0	0.05999	0	1.8627	1.17159	0	0	0.00774	0.02666	0	0.306	0.04141	0.55977	0.04335	0.06153	2.14079	0.03644	0.65141
k__Bacteria|p__Firmicutes|c__Negativicutes|o__Selenomonadales|f__Selenomonadaceae	0.15647	0.16499	0.00834	0.01946	0.00669	0.10276	0.3845	0.5391	0.27338	1.72984	0.05967	0.06469	0	0.15838	0.181	0.19681	0.14689	0.00608	0.12901	0.10801	0.03336	0.10215	0.04918	0.00243	0.03588	0.24771	0.04362	0.0898	0.34	0.10451	0	0.04283	0.08704	0.11602	0	1.16437	0.02245	0.06741	0	0.35022	0.23932	0.62963	0.21572	0.02205	0.54689	0	0.51593	0.19058	0	0.01854	0	0	0	0.04373	0.08184	0	0.05999	0	1.8627	1.17159	0	0	0.00774	0.02666	0	0.306	0.04141	0.55977	0.04335	0.06153	2.14079	0.03644	0.65141
k__Bacteria|p__Firmicutes|c__Negativicutes|o__Selenomonadales|f__Selenomonadaceae|g__Centipeda	0	0	0	0	0	0	0	0	0	0	0	0	0	0	0	0	0.00184	0	0	0	0	0	0	0	0	0	0	0	0	0	0	0	0	0	0	0	0	0	0	0	0	0	0	0	0.01368	0	0.04747	0	0	0	0	0	0	0	0	0	0	0	0	0	0	0	0	0	0	0	0	0	0	0	0	0	0.00484
k__Bacteria|p__Firmicutes|c__Negativicutes|o__Selenomonadales|f__Selenomonadaceae|g__Centipeda|s__Centipeda_periodontii	0	0	0	0	0	0	0	0	0	0	0	0	0	0	0	0	0.00184	0	0	0	0	0	0	0	0	0	0	0	0	0	0	0	0	0	0	0	0	0	0	0	0	0	0	0	0.01368	0	0.04747	0	0	0	0	0	0	0	0	0	0	0	0	0	0	0	0	0	0	0	0	0	0	0	0	0	0.00484
k__Bacteria|p__Firmicutes|c__Negativicutes|o__Selenomonadales|f__Selenomonadaceae|g__Megamonas	0	0	0	0	0	0	0	0	0	0	0	0	0	0	0	0	0	0	0	0	0	0	0	0	0	0	0	0	0	0	0	0	0	0	0	0	0	0	0	0	0	0	0	0	0	0	0	0	0	0	0	0	0	0	0	0	0	0	0	0	0	0	0	0	0	0	0	0	0	0	0	0	0
k__Bacteria|p__Firmicutes|c__Negativicutes|o__Selenomonadales|f__Selenomonadaceae|g__Megamonas|s__Megamonas_funiformis	0	0	0	0	0	0	0	0	0	0	0	0	0	0	0	0	0	0	0	0	0	0	0	0	0	0	0	0	0	0	0	0	0	0	0	0	0	0	0	0	0	0	0	0	0	0	0	0	0	0	0	0	0	0	0	0	0	0	0	0	0	0	0	0	0	0	0	0	0	0	0	0	0
k__Bacteria|p__Firmicutes|c__Negativicutes|o__Selenomonadales|f__Selenomonadaceae|g__Megamonas|s__Megamonas_funiformis_CAG_377	0	0	0	0	0	0	0	0	0	0	0	0	0	0	0	0	0	0	0	0	0	0	0	0	0	0	0	0	0	0	0	0	0	0	0	0	0	0	0	0	0	0	0	0	0	0	0	0	0	0	0	0	0	0	0	0	0	0	0	0	0	0	0	0	0	0	0	0	0	0	0	0	0
k__Bacteria|p__Firmicutes|c__Negativicutes|o__Selenomonadales|f__Selenomonadaceae|g__Megamonas|s__Megamonas_hypermegale	0	0	0	0	0	0	0	0	0	0	0	0	0	0	0	0	0	0	0	0	0	0	0	0	0	0	0	0	0	0	0	0	0	0	0	0	0	0	0	0	0	0	0	0	0	0	0	0	0	0	0	0	0	0	0	0	0	0	0	0	0	0	0	0	0	0	0	0	0	0	0	0	0
k__Bacteria|p__Firmicutes|c__Negativicutes|o__Selenomonadales|f__Selenomonadaceae|g__Mitsuokella	0	0	0	0	0	0	0	0	0	0	0	0	0	0	0	0	0	0	0	0.01849	0	0	0	0	0.03588	0	0	0	0	0	0	0	0	0	0	0.309	0	0	0	0	0	0	0	0	0.05046	0	0	0	0	0	0	0	0	0	0	0	0	0	0	0	0	0	0	0	0	0	0	0.01537	0	0	0	0	0
k__Bacteria|p__Firmicutes|c__Negativicutes|o__Selenomonadales|f__Selenomonadaceae|g__Mitsuokella|s__Mitsuokella_jalaludinii	0	0	0	0	0	0	0	0	0	0	0	0	0	0	0	0	0	0	0	0	0	0	0	0	0	0	0	0	0	0	0	0	0	0	0	0	0	0	0	0	0	0	0	0	0	0	0	0	0	0	0	0	0	0	0	0	0	0	0	0	0	0	0	0	0	0	0	0	0	0	0	0	0
k__Bacteria|p__Firmicutes|c__Negativicutes|o__Selenomonadales|f__Selenomonadaceae|g__Mitsuokella|s__Mitsuokella_multacida	0	0	0	0	0	0	0	0	0	0	0	0	0	0	0	0	0	0	0	0	0	0	0	0	0.03588	0	0	0	0	0	0	0	0	0	0	0.22152	0	0	0	0	0	0	0	0	0	0	0	0	0	0	0	0	0	0	0	0	0	0	0	0	0	0	0	0	0	0	0	0	0	0	0	0	0
k__Bacteria|p__Firmicutes|c__Negativicutes|o__Selenomonadales|f__Selenomonadaceae|g__Mitsuokella|s__Mitsuokella_sp_oral_taxon_131	0	0	0	0	0	0	0	0	0	0	0	0	0	0	0	0	0	0	0	0.01849	0	0	0	0	0	0	0	0	0	0	0	0	0	0	0	0.08748	0	0	0	0	0	0	0	0	0.05046	0	0	0	0	0	0	0	0	0	0	0	0	0	0	0	0	0	0	0	0	0	0	0.01537	0	0	0	0	0
k__Bacteria|p__Firmicutes|c__Negativicutes|o__Selenomonadales|f__Selenomonadaceae|g__Selenomonas	0.15647	0.16499	0.00834	0.01946	0.00669	0.10276	0.3845	0.5391	0.27338	1.72984	0.05967	0.06469	0	0.15838	0.181	0.19681	0.14505	0.00608	0.12901	0.08952	0.03336	0.10215	0.04918	0.00243	0	0.24771	0.04362	0.0898	0.34	0.10451	0	0.04283	0.08704	0.11602	0	0.85537	0.02245	0.06741	0	0.35022	0.23932	0.62963	0.21572	0.02205	0.48275	0	0.46846	0.19058	0	0.01854	0	0	0	0.04373	0.08184	0	0.05999	0	1.8627	1.17159	0	0	0.00774	0.02666	0	0.306	0.04141	0.5444	0.04335	0.06153	2.14079	0.03644	0.64657
k__Bacteria|p__Firmicutes|c__Negativicutes|o__Selenomonadales|f__Selenomonadaceae|g__Selenomonas|s__Selenomonas_artemidis	0	0	0	0	0	0	0	0	0	0	0	0	0	0	0	0	0	0	0	0	0	0	0	0	0	0	0	0	0.16678	0	0	0	0	0	0	0	0	0	0	0	0	0.02305	0	0	0	0	0	0.01962	0	0	0	0	0	0	0	0	0	0	0	0	0	0	0	0	0	0.01064	0	0	0	0	0.07844	0	0.01284
k__Bacteria|p__Firmicutes|c__Negativicutes|o__Selenomonadales|f__Selenomonadaceae|g__Selenomonas|s__Selenomonas_flueggei	0	0.0834	0	0	0	0.08591	0.03356	0.12503	0.14134	0	0.01837	0	0	0.0081	0	0	0.01797	0	0.02126	0.01753	0	0.05693	0	0	0	0	0	0	0	0	0	0	0	0.00214	0	0.0455	0.01604	0.00379	0	0.05964	0.01981	0.10373	0.15585	0	0.03114	0	0.00241	0.00893	0	0.00472	0	0	0	0.02153	0.00424	0	0	0	0	0.07353	0	0	0	0	0	0.1218	0	0	0	0.04108	0.03102	0.01694	0.02501
k__Bacteria|p__Firmicutes|c__Negativicutes|o__Selenomonadales|f__Selenomonadaceae|g__Selenomonas|s__Selenomonas_infelix	0	0.0013	0	0	0	0	0	0	0	0	0	0	0	0	0.0203	0	0	0	0	0	0	0	0	0	0	0	0	0	0	0	0	0	0	0	0	0	0	0	0	0	0	0.06595	0	0	0.01366	0	0	0	0	0	0	0	0	0	0	0	0	0	0	0.01805	0	0	0	0	0	0	0	0	0	0	0.02888	0	0
k__Bacteria|p__Firmicutes|c__Negativicutes|o__Selenomonadales|f__Selenomonadaceae|g__Selenomonas|s__Selenomonas_noxia	0.07304	0.0378	0	0	0.00669	0.01686	0.05802	0	0.04071	0.06049	0.03192	0	0	0.07224	0	0.09186	0.05565	0	0	0.03356	0	0.02913	0	0.00243	0	0.05415	0.03826	0.02125	0	0.0817	0	0.04283	0	0	0	0.44055	0.00642	0.0522	0	0.21429	0.00619	0.08253	0.01486	0.02205	0.19794	0	0.1484	0.11436	0	0.00289	0	0	0	0.0222	0.02412	0	0	0	0.74914	0.15553	0	0	0.00155	0.02666	0	0.13416	0.02773	0.09636	0.04335	0.00306	0.55909	0.0195	0.22697
k__Bacteria|p__Firmicutes|c__Negativicutes|o__Selenomonadales|f__Selenomonadaceae|g__Selenomonas|s__Selenomonas_sp_FOBRC6	0	0.009	0	0	0	0	0	0	0	0.00248	0	0	0	0.00622	0	0	0.00235	0	0	0.00053	0	0	0	0	0	0.03903	0	0	0	0	0	0	0	0.0022	0	0	0	0	0	0	0	0.00368	0	0	0.00826	0	0.01752	0.00048	0	0	0	0	0	0	0	0	0	0	0	0.04468	0	0	0	0	0	0.00037	0	0.03806	0	0	0.11334	0	0.05483
k__Bacteria|p__Firmicutes|c__Negativicutes|o__Selenomonadales|f__Selenomonadaceae|g__Selenomonas|s__Selenomonas_sp_oral_taxon_126	0	0	0	0	0	0	0	0	0	0.19119	0	0	0	0	0	0	0.01574	0	0	0	0	0	0	0	0	0.07877	0	0	0	0	0	0	0	0.02204	0	0.076	0	0.00354	0	0	0	0.02656	0	0	0.00182	0	0	0	0	0	0	0	0	0	0.01314	0	0.01332	0	0	0.01075	0	0	0	0	0	0.00118	0	0.06138	0	0	0.03773	0	0.16172
k__Bacteria|p__Firmicutes|c__Negativicutes|o__Selenomonadales|f__Selenomonadaceae|g__Selenomonas|s__Selenomonas_sp_oral_taxon_138	0	0	0	0	0	0	0	0	0	0	0	0	0	0	0	0	0.00557	0	0	0.00364	0	0	0	0	0	0.00548	0	0	0	0	0	0	0	0.00229	0	0	0	0	0	0	0	0.00724	0	0	0.00836	0	0	0.00405	0	0	0	0	0	0	0	0	0	0	0	0.0077	0	0	0	0	0	0	0	0.00148	0	0	0.35398	0	0.02085
k__Bacteria|p__Firmicutes|c__Negativicutes|o__Selenomonadales|f__Selenomonadaceae|g__Selenomonas|s__Selenomonas_sp_oral_taxon_892	0	0	0	0.01946	0	0	0	0	0.01052	0	0	0	0	0	0	0	0	0	0	0	0	0	0	0	0	0	0	0	0	0	0	0	0	0.01348	0	0	0	0	0	0	0	0	0	0	0.00134	0	0.20494	0.0183	0	0.01092	0	0	0	0	0.00113	0	0	0	0	0.01289	0	0	0	0	0	0	0	0	0	0	0.42853	0	0
k__Bacteria|p__Firmicutes|c__Negativicutes|o__Selenomonadales|f__Selenomonadaceae|g__Selenomonas|s__Selenomonas_sp_oral_taxon_920	0	0	0	0	0	0	0	0	0	0	0	0	0	0.00171	0	0	0.00261	0	0	0	0	0	0	0	0	0	0	0	0	0	0	0	0	0	0	0	0	0	0	0	0	0.03799	0	0	0.00624	0	0	0	0	0	0	0	0	0	0	0	0	0	0	0.02197	0	0	0	0	0	0.00198	0	0.01069	0	0	0.03175	0	0
k__Bacteria|p__Firmicutes|c__Negativicutes|o__Selenomonadales|f__Selenomonadaceae|g__Selenomonas|s__Selenomonas_sputigena	0.08343	0.03349	0.00834	0	0	0	0.29291	0.41406	0.08081	1.47568	0.00938	0.06469	0	0.07011	0.1607	0.10495	0.04516	0.00608	0.10775	0.03426	0.03336	0.01609	0.04918	0	0	0.07028	0.00536	0.06856	0.17322	0.0228	0	0	0.08704	0.07386	0	0.29332	0	0.00788	0	0.07629	0.21331	0.27891	0.04501	0	0.21398	0	0.09519	0.02485	0	0	0	0	0	0	0.03921	0	0.04668	0	1.11356	0.82649	0	0	0.00619	0	0	0.03588	0.01368	0.33642	0	0.0174	0.47802	0	0.14435
k__Bacteria|p__Firmicutes|c__Negativicutes|o__Veillonellales	5.50702	17.8222	2.68745	1.29271	9.1964	5.21714	6.62078	8.53902	3.67711	3.77479	4.80514	1.07636	4.10696	16.3579	1.71281	2.46899	13.736	2.31002	8.26677	7.22475	6.57416	8.12431	0.37835	5.46827	7.3534	4.52527	1.90527	2.14294	3.55793	10.809	2.87783	5.00677	1.32229	0.28946	5.44696	1.16077	17.1265	7.51836	9.48381	11.3025	15.0339	3.43861	6.97226	4.73772	4.27232	3.70079	7.50895	14.173	6.92581	1.38457	11.802	7.32383	8.30282	5.30417	7.73197	15.7672	7.86206	3.57776	6.18961	15.079	5.47422	4.90325	0.34961	7.2261	8.97763	3.88587	4.06204	0.16298	2.09157	11.739	2.41042	1.25842	9.75324
k__Bacteria|p__Firmicutes|c__Negativicutes|o__Veillonellales|f__Veillonellaceae	5.50702	17.8222	2.68745	1.29271	9.1964	5.21714	6.62078	8.53902	3.67711	3.77479	4.80514	1.07636	4.10696	16.3579	1.71281	2.46899	13.736	2.31002	8.26677	7.22475	6.57416	8.12431	0.37835	5.46827	7.3534	4.52527	1.90527	2.14294	3.55793	10.809	2.87783	5.00677	1.32229	0.28946	5.44696	1.16077	17.1265	7.51836	9.48381	11.3025	15.0339	3.43861	6.97226	4.73772	4.27232	3.70079	7.50895	14.173	6.92581	1.38457	11.802	7.32383	8.30282	5.30417	7.73197	15.7672	7.86206	3.57776	6.18961	15.079	5.47422	4.90325	0.34961	7.2261	8.97763	3.88587	4.06204	0.16298	2.09157	11.739	2.41042	1.25842	9.75324
k__Bacteria|p__Firmicutes|c__Negativicutes|o__Veillonellales|f__Veillonellaceae|g__Allisonella	0	0	0	0	0	0	0	0	0	0	0	0	0	0	0	0	0	0	0	0	0	0	0	0	0	0	0	0	0	0	0	0	0	0	0	0	0	0	0	0	0	0	0	0	0	0	0	0	0	0	0	0	0	0	0	0	0	0	0	0	0	0	0	0	0	0	0	0	0	0	0	0	0
k__Bacteria|p__Firmicutes|c__Negativicutes|o__Veillonellales|f__Veillonellaceae|g__Allisonella|s__Allisonella_histaminiformans	0	0	0	0	0	0	0	0	0	0	0	0	0	0	0	0	0	0	0	0	0	0	0	0	0	0	0	0	0	0	0	0	0	0	0	0	0	0	0	0	0	0	0	0	0	0	0	0	0	0	0	0	0	0	0	0	0	0	0	0	0	0	0	0	0	0	0	0	0	0	0	0	0
k__Bacteria|p__Firmicutes|c__Negativicutes|o__Veillonellales|f__Veillonellaceae|g__Anaeroglobus	0	0	0	0	0	0	0	0	0.0298	0	0	0	0	0.01273	0	0	0.00479	0	0	0.00456	0	0	0.04666	0	0	0.06542	0	0.00934	0	0	0	0.00525	0	0	0	0	0	0.02733	0	0.00187	0	0	0	0	0.07903	0	0.00799	0	0	0	0	0	0	0.01564	0.02015	0	0	0	0	0.10488	0	0	0	0.017	0	0	0	0.04952	0	0.00273	0.0017	0	0.25228
k__Bacteria|p__Firmicutes|c__Negativicutes|o__Veillonellales|f__Veillonellaceae|g__Anaeroglobus|s__Anaeroglobus_geminatus	0	0	0	0	0	0	0	0	0.0298	0	0	0	0	0.01273	0	0	0.00479	0	0	0.00456	0	0	0.04666	0	0	0.06542	0	0.00934	0	0	0	0.00525	0	0	0	0	0	0.02733	0	0.00187	0	0	0	0	0.07903	0	0.00799	0	0	0	0	0	0	0.01564	0.02015	0	0	0	0	0.10488	0	0	0	0.017	0	0	0	0.04952	0	0.00273	0.0017	0	0.25228
k__Bacteria|p__Firmicutes|c__Negativicutes|o__Veillonellales|f__Veillonellaceae|g__Dialister	0.00617	0.06179	0.02149	0	0	0.01572	0.02858	0.14606	0	0.1093	0.01253	0.06098	0	0.02948	0	0.03598	0.02751	0.02542	0.19165	0	0.03207	0	0.03148	0.0197	0.01379	0.00813	0	0.00573	0	0.06492	0	0.0275	0.07101	0	0	0.05907	0.0081	0.00627	0	0.00594	0	0.00617	0	0.04551	0.02247	0.00768	0.0093	0.00223	0.0485	0	0	0	0	0	0.0209	0	0.08982	0	0	0.02369	0	0.01194	0	0.00527	0	0.00919	0.04084	0.01449	0.18296	0	0	0	0.03146
k__Bacteria|p__Firmicutes|c__Negativicutes|o__Veillonellales|f__Veillonellaceae|g__Dialister|s__Dialister_invisus	0.00426	0.0463	0.00224	0	0	0.01572	0.02858	0.05595	0	0	0.01253	0.0038	0	0.01803	0	0	0.00629	0	0.05991	0	0.01194	0	0.03148	0	0.01379	0.00575	0	0.00573	0	0.0155	0	0.0275	0.01546	0	0	0.05907	0.0081	0.00627	0	0.00594	0	0	0	0.01329	0.02247	0	0.0093	0.00223	0	0	0	0	0	0	0.0209	0	0	0	0	0.02369	0	0.01194	0	0.00527	0	0.00919	0.03376	0.01449	0	0	0	0	0.02274
k__Bacteria|p__Firmicutes|c__Negativicutes|o__Veillonellales|f__Veillonellaceae|g__Dialister|s__Dialister_micraerophilus	0	0	0	0	0	0	0	0	0	0	0	0	0	0	0	0	0	0	0	0	0	0	0	0	0	0	0	0	0	0	0	0	0	0	0	0	0	0	0	0	0	0	0	0	0	0	0	0	0	0	0	0	0	0	0	0	0	0	0	0	0	0	0	0	0	0	0	0	0	0	0	0	0
k__Bacteria|p__Firmicutes|c__Negativicutes|o__Veillonellales|f__Veillonellaceae|g__Dialister|s__Dialister_pneumosintes	0.0019	0.01549	0.01925	0	0	0	0	0.09011	0	0.1093	0	0.05718	0	0.01145	0	0.03598	0.02121	0.02542	0.13174	0	0.02013	0	0	0.0197	0	0.00239	0	0	0	0.04942	0	0	0.05555	0	0	0	0	0	0	0	0	0.00617	0	0.03222	0	0.00768	0	0	0.0485	0	0	0	0	0	0	0	0.08982	0	0	0	0	0	0	0	0	0	0.00708	0	0.18296	0	0	0	0.00872
k__Bacteria|p__Firmicutes|c__Negativicutes|o__Veillonellales|f__Veillonellaceae|g__Dialister|s__Dialister_sp_CAG_357	0	0	0	0	0	0	0	0	0	0	0	0	0	0	0	0	0	0	0	0	0	0	0	0	0	0	0	0	0	0	0	0	0	0	0	0	0	0	0	0	0	0	0	0	0	0	0	0	0	0	0	0	0	0	0	0	0	0	0	0	0	0	0	0	0	0	0	0	0	0	0	0	0
k__Bacteria|p__Firmicutes|c__Negativicutes|o__Veillonellales|f__Veillonellaceae|g__Dialister|s__Dialister_succinatiphilus	0	0	0	0	0	0	0	0	0	0	0	0	0	0	0	0	0	0	0	0	0	0	0	0	0	0	0	0	0	0	0	0	0	0	0	0	0	0	0	0	0	0	0	0	0	0	0	0	0	0	0	0	0	0	0	0	0	0	0	0	0	0	0	0	0	0	0	0	0	0	0	0	0
k__Bacteria|p__Firmicutes|c__Negativicutes|o__Veillonellales|f__Veillonellaceae|g__Megasphaera	0.02549	5.19484	0.08214	0	0.81319	0.70762	4.10391	1.76914	1.71901	0.16672	0.46329	0	0.52953	3.08236	0.94579	0.01509	1.47418	0.38022	0.66046	3.11135	1.73399	1.94187	0	0.20437	1.19419	0.37264	0.12826	1.14947	0.38756	1.91481	0.16423	0.17325	0	0	0	0	3.40291	0.39157	0.78467	2.08057	1.06226	0.70279	3.67726	0.13706	2.34691	0.11854	0.59365	4.56324	0	0	2.54735	0.79448	0	0.41091	2.48287	2.17485	0	0.58632	1.59768	6.40339	0.22267	0.74501	0.03142	0.76443	2.40927	2.05787	1.2265	0.00499	0.00141	2.85493	0.60501	0.4535	4.12913
k__Bacteria|p__Firmicutes|c__Negativicutes|o__Veillonellales|f__Veillonellaceae|g__Megasphaera|s__Megasphaera_elsdenii	0	0	0	0	0	0	0	0	0	0	0	0	0	0	0	0	0	0	0	0	0	0	0	0	0	0	0	0	0	0	0	0	0	0	0	0	0	0	0	0	0	0	0	0	0	0	0	0	0	0	0	0	0	0	0	0	0	0	0	0	0	0	0	0	0	0	0	0	0	0	0	0	0
k__Bacteria|p__Firmicutes|c__Negativicutes|o__Veillonellales|f__Veillonellaceae|g__Megasphaera|s__Megasphaera_micronuciformis	0.02549	5.19484	0.08214	0	0.81319	0.70762	4.10391	1.76914	1.71901	0.16672	0.46329	0	0.52953	3.08236	0.94579	0.01509	1.47418	0.38022	0.66046	3.11135	1.73399	1.94187	0	0.20437	1.19419	0.37264	0.12826	1.14947	0.38756	1.91481	0.16423	0.17325	0	0	0	0	3.40291	0.39157	0.78467	2.08057	1.06226	0.70279	3.67726	0.13706	2.34691	0.11854	0.59365	4.56324	0	0	2.54735	0.79448	0	0.41091	2.48287	2.17485	0	0.58632	1.59768	6.40339	0.22267	0.74501	0.03142	0.76443	2.40927	2.05787	1.2265	0.00499	0.00141	2.85493	0.60501	0.4535	4.12913
k__Bacteria|p__Firmicutes|c__Negativicutes|o__Veillonellales|f__Veillonellaceae|g__Megasphaera|s__Megasphaera_sp_DISK_18	0	0	0	0	0	0	0	0	0	0	0	0	0	0	0	0	0	0	0	0	0	0	0	0	0	0	0	0	0	0	0	0	0	0	0	0	0	0	0	0	0	0	0	0	0	0	0	0	0	0	0	0	0	0	0	0	0	0	0	0	0	0	0	0	0	0	0	0	0	0	0	0	0
k__Bacteria|p__Firmicutes|c__Negativicutes|o__Veillonellales|f__Veillonellaceae|g__Veillonella	5.47537	12.5656	2.58382	1.29271	8.38322	4.4938	2.48829	6.62382	1.9283	3.49877	4.32932	1.01539	3.57743	13.2334	0.76702	2.41791	12.2295	1.90438	7.41465	4.10884	4.80811	6.18244	0.30021	5.2442	6.14541	4.07908	1.77702	0.9784	3.17037	8.82932	2.7136	4.80077	1.25128	0.28946	5.44696	1.1017	13.7155	7.09319	8.69914	9.21411	13.9716	2.72964	3.295	4.55515	1.82391	3.57457	6.89801	9.60751	6.87731	1.38457	9.25469	6.52935	8.30282	4.87763	5.20804	13.5923	7.77224	2.99144	4.59193	8.54698	5.25155	4.1463	0.31819	6.4394	6.56836	1.81882	2.79471	0.09399	1.9072	8.88138	1.8037	0.80492	5.34036
k__Bacteria|p__Firmicutes|c__Negativicutes|o__Veillonellales|f__Veillonellaceae|g__Veillonella|s__Veillonella_atypica	1.19897	5.10359	0.18669	0.12878	4.15156	1.91582	1.09228	3.15665	1.17884	1.10491	0.20045	0.07671	0.70218	4.47423	0.23739	1.10038	5.8745	0.56879	2.93639	1.01999	1.35254	3.21122	0	4.48945	2.9618	0.70603	0.39242	0.60584	0.81971	3.80516	1.0011	1.34336	0.05692	0.02275	2.96277	0.27336	8.25164	3.20054	4.62966	4.60315	7.19751	1.53374	1.30449	0.87273	0.37476	1.12981	1.3487	3.63871	0.10772	0.52592	6.38395	2.0381	0.30248	1.41623	0.2015	8.26999	0.33525	1.1356	1.69985	5.74182	2.48667	0.26109	0.04916	2.17699	2.19749	0.45504	0.38113	0.0124	0.08372	5.01673	0.80151	0.19149	1.40408
k__Bacteria|p__Firmicutes|c__Negativicutes|o__Veillonellales|f__Veillonellaceae|g__Veillonella|s__Veillonella_denticariosi	0.01285	0	0	0	0	0	0	0.00807	0	0	0	0	0	0	0	0	0	0	0	0	0	0	0	0	0	0	0	0	0	0	0	0	0	0	0	0	0	0	0	0	0	0	0	0	0	0	0.06257	0	0	0	0	0	0	0	0	0	0	0	0	0	0	0	0	0	0	0	0	0	0	0	0	0	0
k__Bacteria|p__Firmicutes|c__Negativicutes|o__Veillonellales|f__Veillonellaceae|g__Veillonella|s__Veillonella_dispar	0.84379	4.31786	1.0473	0.23782	1.49695	1.33026	0.87351	1.63553	0.18364	1.44441	0.82704	0.098	0.70407	3.77776	0.20392	0.14092	1.78028	0.23162	2.60176	1.57333	0.91716	1.32201	0	0.0241	1.24391	0.61633	0.33659	0.12594	1.45093	1.51677	0.57243	2.21693	0.06427	0.00963	1.72951	0.05272	2.72677	2.23244	0.83122	1.83632	3.30853	0.63448	1.16918	0.51619	0.75801	0.35108	1.08562	2.67692	0.23595	0.21224	1.27302	1.22853	0.19496	1.13214	0.61557	2.4241	0.31564	0.52668	1.51338	1.50891	0.49269	0.74686	0.08429	2.34326	2.77997	0.4186	0.82273	0	0.47257	1.04623	0.49876	0.15497	1.49553
k__Bacteria|p__Firmicutes|c__Negativicutes|o__Veillonellales|f__Veillonellaceae|g__Veillonella|s__Veillonella_infantium	0.57319	2.00958	0.35485	0.19171	0.70623	0.40962	0.31637	0.90421	0.09235	0.34629	0.2585	0.0352	0.66294	1.73516	0.0775	0.1905	1.15767	0.21563	1.20659	0.89339	0.5984	0.78535	0.01771	0.00353	0.43643	0.47184	0.48744	0.0736	0.14012	1.01506	0.30835	0.51747	0.0501	0.04365	0.46029	0.06814	0.72	0.90256	0.62053	0.62306	1.70466	0.143	0.51921	0.38367	0.42744	0.65732	0.94276	0.63262	0.14522	0.07558	0.48775	1.25546	0.08669	0.91594	0.14555	0.5062	0.10352	0.33181	0.45891	0.29368	0.25088	0.51603	0.05898	0.94781	0.38606	0.29573	0.56504	0	0.51531	0.459	0.14426	0.18758	0.82941
k__Bacteria|p__Firmicutes|c__Negativicutes|o__Veillonellales|f__Veillonellaceae|g__Veillonella|s__Veillonella_parvula	2.81351	0.52159	0.39223	0.50671	0.94463	0.30274	0.13643	0.37799	0.17263	0.5815	1.03742	0.30409	0.42799	0.79094	0.07049	0.9733	3.0277	0.13241	0.56419	0.32236	0.36892	0.51928	0.24867	0.32283	0.26851	2.18891	0.323	0.14707	0.69409	2.26569	0.65617	0.37746	0.32958	0.08302	0.1151	0.70748	0.98236	0.31721	2.09541	0.97714	0.2901	0.41283	0.26586	2.54631	0.1738	0.54025	3.42003	2.12105	6.08173	0.15942	0.47734	0.32676	7.71868	0.73958	1.94802	0.51822	6.78271	0.30911	0.39508	0.67054	0.27097	1.38312	0.04584	0.66161	0.68704	0.3696	0.42322	0.08159	0.4637	0.82023	0.25686	0.11088	1.31003
k__Bacteria|p__Firmicutes|c__Negativicutes|o__Veillonellales|f__Veillonellaceae|g__Veillonella|s__Veillonella_rodentium	0.03306	0	0	0	0	0	0	0.01022	0	0	0	0	0	0	0	0	0.07848	0	0	0.00638	0	0	0	0	0	0	0	0	0	0.01809	0	0	0	0	0	0	0	0	0	0	0	0	0	0	0	0	0.01645	0	0	0	0	0	0	0	0	0	0	0	0	0	0	0	0	0.00276	0	0	0	0	0	0	0	0	0
k__Bacteria|p__Firmicutes|c__Negativicutes|o__Veillonellales|f__Veillonellaceae|g__Veillonella|s__Veillonella_rogosae	0	0.07993	0.19894	0	0.4433	0.14383	0	0	0.01237	0	0	0.05105	0.00382	0.22256	0	0	0.05783	0.00757	0	0.01905	0.00497	0.0461	0	0	0.11353	0	0.0378	0	0	0.07393	0.0728	0.20182	0.01884	0.01506	0	0	0.09638	0.1599	0.02083	0.18456	0.0534	0	0	0.16163	0	0.08128	0	0	0	0	0	0.93813	0	0.19719	0.01575	0.09774	0	0.15575	0	0	0.16833	0.14926	0.04775	0.10508	0	0.00473	0.08941	0	0.06994	0.16124	0	0	0.00991
k__Bacteria|p__Firmicutes|c__Negativicutes|o__Veillonellales|f__Veillonellaceae|g__Veillonella|s__Veillonella_sp_T11011_6	0	0.3223	0.01271	0	0.01247	0.3879	0.00676	0.00569	0	0.02165	0	0	0.1834	0.15113	0	0	0.09392	0	0.011	0.03446	0.04937	0.08004	0	0	0.10895	0.09598	0.01465	0.02595	0.06553	0.08084	0	0	0	0	0.17928	0	0.93832	0.05696	0.23606	0.03857	0.42692	0.00558	0.03627	0.07462	0.01709	0	0.02187	0.52088	0	0	0.28597	0.15151	0	0.47655	0.0071	0.49227	0	0.09991	0.5247	0.27571	0	0	0.00522	0.05545	0.5178	0.07309	0.04466	0	0.01102	0.03179	0.10231	0.00873	0.2914
k__Bacteria|p__Firmicutes|c__Negativicutes|o__Veillonellales|f__Veillonellaceae|g__Veillonella|s__Veillonella_tobetsuensis	0	0.21074	0.39111	0.2277	0.62809	0.00362	0.06293	0.52546	0.28848	0	2.00592	0.45033	0.89304	2.0816	0.17771	0.01283	0.15912	0.74836	0.09473	0.23988	1.51675	0.21844	0.03383	0.40428	1.01228	0	0.18512	0	0	0.05377	0.10274	0.14373	0.73157	0.11536	0	0	0	0.22359	0.26543	0.95129	0.99051	0	0	0	0.07281	0.81482	0	0.01733	0.30669	0.4114	0.34665	0.59087	0	0	2.27455	1.28381	0.23512	0.43259	0	0.05631	1.58201	1.08994	0.02695	0.14643	0	0.20202	0.46851	0	0.29095	1.34615	0	0.15126	0
k__Bacteria|p__Firmicutes|c__Tissierellia	0.08621	0.12443	0.02704	0.01012	0	0	0	0.04227	0	0.01175	0.02054	0.08773	0.00526	0.01538	0	0.19585	0.03691	0	0.12825	0	0.05842	0.01098	0	0	0.00579	0	0	0	0.00368	0.07151	0.05187	0	0.07248	0	0	0	0	0.00178	0	0	0	0	0	0.03446	0	0.12411	0	0.01049	0.22423	0.00881	0	0.00653	0.55823	0	0.17477	0	0.23935	0	0.60005	0.00331	0	0.26504	0.00748	0	0.3676	0	0.09973	0	0.20085	0.01127	0	0	0.02735
k__Bacteria|p__Firmicutes|c__Tissierellia|o__Tissierellales	0.08621	0.12443	0.02704	0.01012	0	0	0	0.04227	0	0.01175	0.02054	0.08773	0.00526	0.01538	0	0.19585	0.03691	0	0.12825	0	0.05842	0.01098	0	0	0.00579	0	0	0	0.00368	0.07151	0.05187	0	0.07248	0	0	0	0	0.00178	0	0	0	0	0	0.03446	0	0.12411	0	0.01049	0.22423	0.00881	0	0.00653	0.55823	0	0.17477	0	0.23935	0	0.60005	0.00331	0	0.26504	0.00748	0	0.3676	0	0.09973	0	0.20085	0.01127	0	0	0.02735
k__Bacteria|p__Firmicutes|c__Tissierellia|o__Tissierellales|f__Peptoniphilaceae	0.08621	0.12443	0.02704	0.01012	0	0	0	0.04227	0	0.01175	0.02054	0.08773	0.00526	0.01538	0	0.19585	0.03691	0	0.12825	0	0.05842	0.01098	0	0	0.00579	0	0	0	0.00368	0.07151	0.05187	0	0.07248	0	0	0	0	0.00178	0	0	0	0	0	0.03446	0	0.12411	0	0.01049	0.22423	0.00881	0	0.00653	0.55823	0	0.17477	0	0.23935	0	0.60005	0.00331	0	0.26504	0.00748	0	0.3676	0	0.09973	0	0.20085	0.01127	0	0	0.02735
k__Bacteria|p__Firmicutes|c__Tissierellia|o__Tissierellales|f__Peptoniphilaceae|g__Parvimonas	0.08621	0.12443	0.02704	0.01012	0	0	0	0.04227	0	0.01175	0.02054	0.08773	0.00526	0.01538	0	0.19585	0.03691	0	0.12825	0	0.05842	0.01098	0	0	0.00579	0	0	0	0.00368	0.07151	0.05187	0	0.07248	0	0	0	0	0.00178	0	0	0	0	0	0.03446	0	0.12411	0	0.01049	0.22423	0.00881	0	0.00653	0.55823	0	0.17477	0	0.23935	0	0.60005	0.00331	0	0.26504	0.00748	0	0.3676	0	0.09973	0	0.20085	0.01127	0	0	0.02735
k__Bacteria|p__Firmicutes|c__Tissierellia|o__Tissierellales|f__Peptoniphilaceae|g__Parvimonas|s__Parvimonas_micra	0.08621	0.12443	0.02704	0.01012	0	0	0	0.04227	0	0.01175	0.02054	0.08773	0.00526	0.01538	0	0.19585	0.03691	0	0.12825	0	0.05842	0.01098	0	0	0.00579	0	0	0	0.00368	0.07151	0.05187	0	0.07248	0	0	0	0	0.00178	0	0	0	0	0	0.03446	0	0.12411	0	0.01049	0.22423	0.00881	0	0.00653	0.55823	0	0.17477	0	0.23935	0	0.60005	0.00331	0	0.26504	0.00748	0	0.3676	0	0.09973	0	0.20085	0.01127	0	0	0.02735
k__Bacteria|p__Firmicutes|c__Tissierellia|o__Tissierellia_unclassified	0	0	0	0	0	0	0	0	0	0	0	0	0	0	0	0	0	0	0	0	0	0	0	0	0	0	0	0	0	0	0	0	0	0	0	0	0	0	0	0	0	0	0	0	0	0	0	0	0	0	0	0	0	0	0	0	0	0	0	0	0	0	0	0	0	0	0	0	0	0	0	0	0
k__Bacteria|p__Firmicutes|c__Tissierellia|o__Tissierellia_unclassified|f__Tissierellia_unclassified	0	0	0	0	0	0	0	0	0	0	0	0	0	0	0	0	0	0	0	0	0	0	0	0	0	0	0	0	0	0	0	0	0	0	0	0	0	0	0	0	0	0	0	0	0	0	0	0	0	0	0	0	0	0	0	0	0	0	0	0	0	0	0	0	0	0	0	0	0	0	0	0	0
k__Bacteria|p__Firmicutes|c__Tissierellia|o__Tissierellia_unclassified|f__Tissierellia_unclassified|g__Tissierellia_unclassified	0	0	0	0	0	0	0	0	0	0	0	0	0	0	0	0	0	0	0	0	0	0	0	0	0	0	0	0	0	0	0	0	0	0	0	0	0	0	0	0	0	0	0	0	0	0	0	0	0	0	0	0	0	0	0	0	0	0	0	0	0	0	0	0	0	0	0	0	0	0	0	0	0
k__Bacteria|p__Firmicutes|c__Tissierellia|o__Tissierellia_unclassified|f__Tissierellia_unclassified|g__Tissierellia_unclassified|s__Bacteroides_coagulans	0	0	0	0	0	0	0	0	0	0	0	0	0	0	0	0	0	0	0	0	0	0	0	0	0	0	0	0	0	0	0	0	0	0	0	0	0	0	0	0	0	0	0	0	0	0	0	0	0	0	0	0	0	0	0	0	0	0	0	0	0	0	0	0	0	0	0	0	0	0	0	0	0
k__Bacteria|p__Fusobacteria	1.75563	2.67247	2.58075	6.06698	1.26248	2.51383	0.0603	2.33841	0.01063	0.25246	5.04978	2.28646	0.62285	0.93491	0.17111	1.09597	4.12958	2.43541	1.9968	0.30422	7.53092	2.10776	0.01773	0.00287	1.01816	0.05177	0.03997	0	0.92914	2.34372	4.45216	1.597	4.14373	0.09342	0	0	1.38709	1.2316	0.96044	0	1.78677	0	0.04673	1.22032	0.23136	4.69301	0.04233	0.15947	1.86792	7.711	1.80522	4.00254	0.50198	0.14324	5.24763	2.4286	2.05076	0.8413	0.58245	0.11939	3.56072	1.86474	0.07537	1.16488	0.58907	0.31694	2.59848	0	2.95816	0.18583	0.06743	0.12548	0.12377
k__Bacteria|p__Fusobacteria|c__Fusobacteriia	1.75563	2.67247	2.58075	6.06698	1.26248	2.51383	0.0603	2.33841	0.01063	0.25246	5.04978	2.28646	0.62285	0.93491	0.17111	1.09597	4.12958	2.43541	1.9968	0.30422	7.53092	2.10776	0.01773	0.00287	1.01816	0.05177	0.03997	0	0.92914	2.34372	4.45216	1.597	4.14373	0.09342	0	0	1.38709	1.2316	0.96044	0	1.78677	0	0.04673	1.22032	0.23136	4.69301	0.04233	0.15947	1.86792	7.711	1.80522	4.00254	0.50198	0.14324	5.24763	2.4286	2.05076	0.8413	0.58245	0.11939	3.56072	1.86474	0.07537	1.16488	0.58907	0.31694	2.59848	0	2.95816	0.18583	0.06743	0.12548	0.12377
k__Bacteria|p__Fusobacteria|c__Fusobacteriia|o__Fusobacteriales	1.75563	2.67247	2.58075	6.06698	1.26248	2.51383	0.0603	2.33841	0.01063	0.25246	5.04978	2.28646	0.62285	0.93491	0.17111	1.09597	4.12958	2.43541	1.9968	0.30422	7.53092	2.10776	0.01773	0.00287	1.01816	0.05177	0.03997	0	0.92914	2.34372	4.45216	1.597	4.14373	0.09342	0	0	1.38709	1.2316	0.96044	0	1.78677	0	0.04673	1.22032	0.23136	4.69301	0.04233	0.15947	1.86792	7.711	1.80522	4.00254	0.50198	0.14324	5.24763	2.4286	2.05076	0.8413	0.58245	0.11939	3.56072	1.86474	0.07537	1.16488	0.58907	0.31694	2.59848	0	2.95816	0.18583	0.06743	0.12548	0.12377
k__Bacteria|p__Fusobacteria|c__Fusobacteriia|o__Fusobacteriales|f__Fusobacteriaceae	1.55623	1.83206	2.34467	5.92105	1.22635	1.79474	0.0603	2.06391	0.01063	0.25246	4.3481	2.16683	0.42201	0.74577	0.17111	1.08633	3.4097	2.18955	1.59927	0.29787	6.76028	1.78993	0.01773	0	0.93525	0.05177	0.03909	0	0.76915	1.84719	4.40598	1.57678	3.95808	0.09342	0	0	1.08821	1.13904	0.775	0	1.70839	0	0.04067	1.14992	0.22836	3.79099	0.03465	0.08113	1.79171	7.37405	1.74292	3.64776	0.50198	0.10756	4.44861	2.00166	1.92378	0.73651	0.58245	0.06169	2.74879	1.73881	0.07537	1.06531	0.58907	0.27667	2.45138	0	2.24579	0.04775	0.04661	0.12548	0.09618
k__Bacteria|p__Fusobacteria|c__Fusobacteriia|o__Fusobacteriales|f__Fusobacteriaceae|g__Fusobacterium	1.55623	1.83206	2.34467	5.92105	1.22635	1.79474	0.0603	2.06391	0.01063	0.25246	4.3481	2.16683	0.42201	0.74577	0.17111	1.08633	3.4097	2.18955	1.59927	0.29787	6.76028	1.78993	0.01773	0	0.93525	0.05177	0.03909	0	0.76915	1.84719	4.40598	1.57678	3.95808	0.09342	0	0	1.08821	1.13904	0.775	0	1.70839	0	0.04067	1.14992	0.22836	3.79099	0.03465	0.08113	1.79171	7.37405	1.74292	3.64776	0.50198	0.10756	4.44861	2.00166	1.92378	0.73651	0.58245	0.06169	2.74879	1.73881	0.07537	1.06531	0.58907	0.27667	2.45138	0	2.24579	0.04775	0.04661	0.12548	0.09618
k__Bacteria|p__Fusobacteria|c__Fusobacteriia|o__Fusobacteriales|f__Fusobacteriaceae|g__Fusobacterium|s__Fusobacterium_hwasookii	0	0	0	0	0	0	0	0	0	0	0.02349	0	0	0	0	0	0	0	0	0	0	0	0	0	0	0	0	0	0	0	0	0	0.06817	0	0	0	0	0	0	0	0	0	0	0	0	0	0	0	0	0	0	0	0	0	0.23917	0	0	0	0	0	0	0	0	0	0	0	0	0	0	0	0	0	0
k__Bacteria|p__Fusobacteria|c__Fusobacteriia|o__Fusobacteriales|f__Fusobacteriaceae|g__Fusobacterium|s__Fusobacterium_naviforme	0	0	0	0	0	0	0	0	0	0	0	0	0	0	0	0	0	0	0	0	0	0	0	0	0	0	0	0	0	0	0	0	0	0	0	0	0	0	0	0	0	0	0	0	0	0	0	0	0	0	0	0	0	0	0	0	0	0	0	0	0	0	0	0	0	0	0	0	0	0	0	0	0
k__Bacteria|p__Fusobacteria|c__Fusobacteriia|o__Fusobacteriales|f__Fusobacteriaceae|g__Fusobacterium|s__Fusobacterium_nucleatum	1.22855	0.27446	0.06374	0.07985	0.17926	0.08029	0.01535	0.15983	0	0.13468	0.26134	0.23564	0.07635	0.06372	0	0.53823	0.36402	0.30998	0.25898	0	0.24519	0.08112	0	0	0.0782	0.03155	0	0	0.4964	0.19668	0.42697	0.33125	0.27126	0	0	0	0.02798	0.02665	0.09686	0	0.17098	0	0	0.46462	0	0.37811	0	0	0.7067	0.02852	0.3044	0	0.50198	0	0.35019	0.10575	0.356	0.1186	0	0	0.19056	0.17409	0	0.0464	0	0	0.66381	0	0.22094	0	0	0	0.04055
k__Bacteria|p__Fusobacteria|c__Fusobacteriia|o__Fusobacteriales|f__Fusobacteriaceae|g__Fusobacterium|s__Fusobacterium_periodonticum	0.32768	1.5576	2.28093	5.8412	1.04709	1.71444	0.04496	1.90408	0.01063	0.11778	4.06327	1.9312	0.34566	0.68205	0.17111	0.5481	3.04231	1.87957	1.34029	0.29787	6.48731	1.70881	0.01773	0	0.85705	0.02022	0.03909	0	0.27275	1.6505	3.979	1.24553	3.59874	0.09342	0	0	1.06023	1.11239	0.67814	0	1.53741	0	0.04067	0.6853	0.22836	3.41288	0.03465	0.08113	1.08501	7.34553	1.43852	3.64776	0	0.10756	3.85924	1.89591	1.56777	0.61792	0.58245	0.06169	2.55823	1.56473	0.07537	1.01891	0.58907	0.27667	1.78757	0	2.02485	0.04775	0.04661	0.12548	0.05563
k__Bacteria|p__Fusobacteria|c__Fusobacteriia|o__Fusobacteriales|f__Fusobacteriaceae|g__Fusobacterium|s__Fusobacterium_sp_oral_taxon_370	0	0	0	0	0	0	0	0	0	0	0	0	0	0	0	0	0.00337	0	0	0	0.02778	0	0	0	0	0	0	0	0	0	0	0	0.01992	0	0	0	0	0	0	0	0	0	0	0	0	0	0	0	0	0	0	0	0	0	0	0	0	0	0	0	0	0	0	0	0	0	0	0	0	0	0	0	0
k__Bacteria|p__Fusobacteria|c__Fusobacteriia|o__Fusobacteriales|f__Leptotrichiaceae	0.1994	0.84041	0.23609	0.14593	0.03614	0.71909	0	0.2745	0	0	0.70168	0.11963	0.20084	0.18914	0	0.00963	0.71988	0.24586	0.39753	0.00635	0.77064	0.31783	0	0.00287	0.08292	0	0.00089	0	0.15999	0.49654	0.04619	0.02022	0.18565	0	0	0	0.29887	0.09256	0.18543	0	0.07838	0	0.00607	0.0704	0.003	0.90202	0.00768	0.07834	0.0762	0.33695	0.0623	0.35479	0	0.03568	0.79903	0.42693	0.12699	0.10479	0	0.0577	0.81193	0.12592	0	0.09956	0	0.04027	0.14711	0	0.71237	0.13808	0.02083	0	0.0276
k__Bacteria|p__Fusobacteria|c__Fusobacteriia|o__Fusobacteriales|f__Leptotrichiaceae|g__Leptotrichia	0.1994	0.84041	0.23609	0.14593	0.03614	0.71909	0	0.2745	0	0	0.70168	0.11963	0.20084	0.18914	0	0.00963	0.71988	0.24586	0.39753	0.00635	0.77064	0.31783	0	0.00287	0.08292	0	0.00089	0	0.15999	0.49654	0.04619	0.02022	0.18565	0	0	0	0.29887	0.09256	0.18543	0	0.07838	0	0.00607	0.0704	0.003	0.90202	0.00768	0.07834	0.0762	0.33695	0.0623	0.35479	0	0.03568	0.79903	0.42693	0.12699	0.10479	0	0.0577	0.81193	0.12592	0	0.09956	0	0.04027	0.14711	0	0.71237	0.13808	0.02083	0	0.0276
k__Bacteria|p__Fusobacteria|c__Fusobacteriia|o__Fusobacteriales|f__Leptotrichiaceae|g__Leptotrichia|s__Leptotrichia_buccalis	0.02189	0.00123	0	0	0	0.00305	0	0	0	0	0	0	0	0.00517	0	0	0.02671	0.00412	0.00241	0	0	0	0	0	0	0	0	0	0	0.04581	0	0	0	0	0	0	0	0.00461	0.03306	0	0	0	0	0	0	0	0	0	0	0	0	0	0	0	0	0	0	0	0	0	0	0	0	0	0	0	0	0	0	0	0	0	0
k__Bacteria|p__Fusobacteria|c__Fusobacteriia|o__Fusobacteriales|f__Leptotrichiaceae|g__Leptotrichia|s__Leptotrichia_hofstadii	0.05494	0.02132	0	0.00905	0	0.0053	0	0	0	0	0.02055	0	0.00364	0.02795	0	0.00963	0.08123	0.00716	0.00867	0	0.01372	0.00398	0	0	0	0	0	0	0	0.08515	0	0	0.01026	0	0	0	0	0.00763	0.01041	0	0	0	0	0.0117	0	0	0	0.01094	0.03359	0.01715	0	0.01214	0	0	0.03903	0	0.03719	0	0	0	0	0	0	0.01621	0	0	0	0	0.07601	0.0017	0.00107	0	0
k__Bacteria|p__Fusobacteria|c__Fusobacteriia|o__Fusobacteriales|f__Leptotrichiaceae|g__Leptotrichia|s__Leptotrichia_sp_oral_taxon_212	0	0.02448	0.01259	0.02678	0	0.02003	0	0	0	0	0.05061	0.02643	0.01235	0.00786	0	0	0.09534	0.00132	0	0	0.02441	0	0	0	0	0	0	0	0	0.03025	0	0	0.03196	0	0	0	0.01333	0.0103	0.03475	0	0.0062	0	0	0	0	0.05216	0	0.00909	0.04262	0.01823	0	0.09245	0	0	0.15016	0	0.0898	0	0	0	0.01693	0.02147	0	0.00927	0	0	0.00567	0	0.10372	0.00711	0.00528	0	0
k__Bacteria|p__Fusobacteria|c__Fusobacteriia|o__Fusobacteriales|f__Leptotrichiaceae|g__Leptotrichia|s__Leptotrichia_sp_oral_taxon_215	0	0.40737	0.2235	0.1101	0.00575	0.14791	0	0.12831	0	0	0.49845	0.0932	0.13496	0.06499	0	0	0.35069	0.02271	0.09552	0.00635	0.59796	0.02234	0	0	0.03882	0	0.00089	0	0	0.1483	0.04619	0.02022	0.14343	0	0	0	0.12112	0.05941	0.02284	0	0.03538	0	0	0	0.003	0.57784	0	0.03714	0	0.16601	0.04187	0.23681	0	0.00804	0.43254	0.3903	0	0.01709	0	0.01865	0.795	0.10445	0	0.04572	0	0.02351	0.1263	0	0.49914	0.08339	0.01056	0	0
k__Bacteria|p__Fusobacteria|c__Fusobacteriia|o__Fusobacteriales|f__Leptotrichiaceae|g__Leptotrichia|s__Leptotrichia_sp_oral_taxon_225	0	0.00837	0	0	0	0.00353	0	0	0	0	0.02244	0	0	0.00041	0	0	0.0262	0	0	0	0	0.00208	0	0	0	0	0	0	0	0.02567	0	0	0	0	0	0	0.00055	0	0	0	0	0	0	0	0	0	0	0	0	0	0	0	0	0	0.03574	0	0	0	0	0	0	0	0	0	0	0	0	0	0.01129	0	0	0	0
k__Bacteria|p__Fusobacteria|c__Fusobacteriia|o__Fusobacteriales|f__Leptotrichiaceae|g__Leptotrichia|s__Leptotrichia_sp_oral_taxon_498	0	0	0	0	0	0	0	0.06499	0	0	0.01969	0	0	0	0	0	0.01476	0.02842	0.16792	0	0	0.01636	0	0	0	0	0	0	0	0.00466	0	0	0	0	0	0	0	0	0.00793	0	0	0	0	0	0	0	0	0	0	0	0	0	0	0	0.0535	0	0	0	0	0	0	0	0	0	0	0	0	0	0.00317	0	0	0	0
k__Bacteria|p__Fusobacteria|c__Fusobacteriia|o__Fusobacteriales|f__Leptotrichiaceae|g__Leptotrichia|s__Leptotrichia_sp_oral_taxon_879	0	0.00369	0	0	0	0	0	0	0	0	0	0	0	0	0	0	0.02297	0	0	0	0	0	0	0	0	0	0	0	0	0.02781	0	0	0	0	0	0	0	0	0	0	0	0	0	0	0	0	0	0	0	0	0	0	0	0	0	0	0	0	0	0	0	0	0	0	0	0	0	0	0	0	0	0	0
k__Bacteria|p__Fusobacteria|c__Fusobacteriia|o__Fusobacteriales|f__Leptotrichiaceae|g__Leptotrichia|s__Leptotrichia_wadei	0.12257	0.37396	0	0	0.03039	0.53926	0	0.08121	0	0	0.08994	0	0.04988	0.08276	0	0	0.10198	0.18213	0.12301	0	0.13454	0.27306	0	0.00287	0.0441	0	0	0	0.15999	0.12888	0	0	0	0	0	0	0.16387	0.0106	0.07646	0	0.0368	0	0.00607	0.0587	0	0.27202	0.00768	0.02117	0	0.13556	0.02043	0.01338	0	0.02764	0.08807	0.03663	0	0.0877	0	0.03904	0	0	0	0.02836	0	0.01676	0.01514	0	0.01904	0.04587	0.00392	0	0.0276
k__Bacteria|p__Lentisphaerae	0	0	0	0	0	0	0	0	0	0	0	0	0	0	0	0	0	0	0	0	0	0	0	0	0	0	0	0	0	0	0	0	0	0	0	0	0	0	0	0	0	0	0	0	0	0	0	0	0	0	0	0	0	0	0	0	0	0	0	0	0	0	0	0	0	0	0	0	0	0	0	0	0
k__Bacteria|p__Lentisphaerae|c__Lentisphaeria	0	0	0	0	0	0	0	0	0	0	0	0	0	0	0	0	0	0	0	0	0	0	0	0	0	0	0	0	0	0	0	0	0	0	0	0	0	0	0	0	0	0	0	0	0	0	0	0	0	0	0	0	0	0	0	0	0	0	0	0	0	0	0	0	0	0	0	0	0	0	0	0	0
k__Bacteria|p__Lentisphaerae|c__Lentisphaeria|o__Victivallales	0	0	0	0	0	0	0	0	0	0	0	0	0	0	0	0	0	0	0	0	0	0	0	0	0	0	0	0	0	0	0	0	0	0	0	0	0	0	0	0	0	0	0	0	0	0	0	0	0	0	0	0	0	0	0	0	0	0	0	0	0	0	0	0	0	0	0	0	0	0	0	0	0
k__Bacteria|p__Lentisphaerae|c__Lentisphaeria|o__Victivallales|f__Victivallaceae	0	0	0	0	0	0	0	0	0	0	0	0	0	0	0	0	0	0	0	0	0	0	0	0	0	0	0	0	0	0	0	0	0	0	0	0	0	0	0	0	0	0	0	0	0	0	0	0	0	0	0	0	0	0	0	0	0	0	0	0	0	0	0	0	0	0	0	0	0	0	0	0	0
k__Bacteria|p__Lentisphaerae|c__Lentisphaeria|o__Victivallales|f__Victivallaceae|g__Victivallis	0	0	0	0	0	0	0	0	0	0	0	0	0	0	0	0	0	0	0	0	0	0	0	0	0	0	0	0	0	0	0	0	0	0	0	0	0	0	0	0	0	0	0	0	0	0	0	0	0	0	0	0	0	0	0	0	0	0	0	0	0	0	0	0	0	0	0	0	0	0	0	0	0
k__Bacteria|p__Lentisphaerae|c__Lentisphaeria|o__Victivallales|f__Victivallaceae|g__Victivallis|s__Victivallis_vadensis	0	0	0	0	0	0	0	0	0	0	0	0	0	0	0	0	0	0	0	0	0	0	0	0	0	0	0	0	0	0	0	0	0	0	0	0	0	0	0	0	0	0	0	0	0	0	0	0	0	0	0	0	0	0	0	0	0	0	0	0	0	0	0	0	0	0	0	0	0	0	0	0	0
k__Bacteria|p__Proteobacteria	9.13663	13.561	34.8875	37.1685	9.39899	15.3075	11.924	10.5231	52.7491	14.4769	36.8597	17.066	25.8443	8.3242	17.6367	11.8379	18.1662	26.5741	16.5299	28.8145	19.3628	11.5599	42.3835	40.7313	19.5001	22.9632	33.9942	40.2943	16.4454	16.7117	45.2472	29.852	28.9349	21.1259	5.49195	36.1619	5.94856	28.7831	24.2976	8.44258	7.49974	14.2474	27.4239	17.9301	31.6306	28.3018	23.4993	7.01495	13.9794	22.1827	2.31066	11.0996	28.0268	21.3428	32.2345	7.10692	10.3607	30.236	3.24032	10.0978	18.0335	32.1148	6.68874	20.5657	1.79772	34.0381	11.2859	54.6384	60.3302	21.129	20.0752	22.6954	12.2424
k__Bacteria|p__Proteobacteria|c__Alphaproteobacteria	0	0	0	0	0	0	0	0	0	0	0	0	0	0	0	0	0	0	0	0	0	0	0	0	0	0	0	0	0	0	0	0	0	0	0	0	0	0	0	0	0	0	0	0	0	0	0	0	0	0	0	0	0	0	0	0	0	0	0	0	0	0	0	0	0	0	0	0.03635	0	0	0	0	0
k__Bacteria|p__Proteobacteria|c__Alphaproteobacteria|o__Rhodobacterales	0	0	0	0	0	0	0	0	0	0	0	0	0	0	0	0	0	0	0	0	0	0	0	0	0	0	0	0	0	0	0	0	0	0	0	0	0	0	0	0	0	0	0	0	0	0	0	0	0	0	0	0	0	0	0	0	0	0	0	0	0	0	0	0	0	0	0	0.03635	0	0	0	0	0
k__Bacteria|p__Proteobacteria|c__Alphaproteobacteria|o__Rhodobacterales|f__Rhodobacteraceae	0	0	0	0	0	0	0	0	0	0	0	0	0	0	0	0	0	0	0	0	0	0	0	0	0	0	0	0	0	0	0	0	0	0	0	0	0	0	0	0	0	0	0	0	0	0	0	0	0	0	0	0	0	0	0	0	0	0	0	0	0	0	0	0	0	0	0	0.03635	0	0	0	0	0
k__Bacteria|p__Proteobacteria|c__Alphaproteobacteria|o__Rhodobacterales|f__Rhodobacteraceae|g__Paracoccus	0	0	0	0	0	0	0	0	0	0	0	0	0	0	0	0	0	0	0	0	0	0	0	0	0	0	0	0	0	0	0	0	0	0	0	0	0	0	0	0	0	0	0	0	0	0	0	0	0	0	0	0	0	0	0	0	0	0	0	0	0	0	0	0	0	0	0	0.03635	0	0	0	0	0
k__Bacteria|p__Proteobacteria|c__Alphaproteobacteria|o__Rhodobacterales|f__Rhodobacteraceae|g__Paracoccus|s__Paracoccus_mutanolyticus	0	0	0	0	0	0	0	0	0	0	0	0	0	0	0	0	0	0	0	0	0	0	0	0	0	0	0	0	0	0	0	0	0	0	0	0	0	0	0	0	0	0	0	0	0	0	0	0	0	0	0	0	0	0	0	0	0	0	0	0	0	0	0	0	0	0	0	0.00872	0	0	0	0	0
k__Bacteria|p__Proteobacteria|c__Alphaproteobacteria|o__Rhodobacterales|f__Rhodobacteraceae|g__Paracoccus|s__Paracoccus_yeei	0	0	0	0	0	0	0	0	0	0	0	0	0	0	0	0	0	0	0	0	0	0	0	0	0	0	0	0	0	0	0	0	0	0	0	0	0	0	0	0	0	0	0	0	0	0	0	0	0	0	0	0	0	0	0	0	0	0	0	0	0	0	0	0	0	0	0	0.02763	0	0	0	0	0
k__Bacteria|p__Proteobacteria|c__Betaproteobacteria	4.79999	11.5072	27.649	25.1434	6.29931	9.49351	9.84285	7.33984	51.896	12.8994	31.5752	10.8088	20.7862	5.3496	14.4733	4.91865	14.5617	19.5901	13.7404	23.665	15.5602	6.89919	29.8843	35.027	16.2722	19.3991	30.5159	36.9419	15.7961	12.6106	40.7317	26.2525	22.4031	18.0042	4.30882	33.3229	1.28578	22.5169	19.3621	3.48676	2.04527	8.60957	22.7881	11.5311	30.4073	20.0266	17.6321	4.36741	8.72323	6.06294	0.34908	5.87352	16.4931	15.5973	24.964	3.27775	5.32188	26.0305	1.50484	9.26367	13.3115	21.4564	6.27406	14.6081	0.0194	30.1856	7.18607	52.2493	49.3229	18.319	18.4559	20.5938	9.22058
k__Bacteria|p__Proteobacteria|c__Betaproteobacteria|o__Burkholderiales	0.29949	0.29263	1.10185	3.35635	0.73843	0.24903	0.20505	0.01603	2.4838	2.21117	0.66415	0.13968	0.2432	0.03977	0.2346	0.29537	0.02567	0.04722	0.03328	1.10958	0.02353	0.55516	1.49102	0.13925	0.39103	1.13317	1.40628	2.29344	2.98467	0.02925	0.07558	1.95092	0.13778	0.52857	3.51195	3.52657	0.2424	0.13802	1.29789	0.36558	0.05178	1.46899	1.55577	1.08531	0.66237	0.67545	0.68166	0.54814	0.72466	0.39114	0	0.43974	3.72494	0.42281	0.77871	0	0.65181	1.96457	0	2.84655	0.9894	0.45196	2.19504	0.56549	0	0.27331	0.24039	3.52459	1.97499	0.81832	3.56007	1.3183	1.76816
k__Bacteria|p__Proteobacteria|c__Betaproteobacteria|o__Burkholderiales|f__Alcaligenaceae	0	0	0	0	0	0	0	0	0	0	0	0	0	0	0	0	0	0	0	0	0	0	0	0	0	0	0	0	0	0	0	0	0	0	0	0	0	0	0	0	0	0	0	0	0	0	0	0	0	0	0	0	0	0	0	0	0	0	0	0	0	0	0	0	0	0.00786	0	0	0	0	0	0.01136	0
k__Bacteria|p__Proteobacteria|c__Betaproteobacteria|o__Burkholderiales|f__Alcaligenaceae|g__Alcaligenes	0	0	0	0	0	0	0	0	0	0	0	0	0	0	0	0	0	0	0	0	0	0	0	0	0	0	0	0	0	0	0	0	0	0	0	0	0	0	0	0	0	0	0	0	0	0	0	0	0	0	0	0	0	0	0	0	0	0	0	0	0	0	0	0	0	0.00786	0	0	0	0	0	0.01136	0
k__Bacteria|p__Proteobacteria|c__Betaproteobacteria|o__Burkholderiales|f__Alcaligenaceae|g__Alcaligenes|s__Alcaligenes_faecalis	0	0	0	0	0	0	0	0	0	0	0	0	0	0	0	0	0	0	0	0	0	0	0	0	0	0	0	0	0	0	0	0	0	0	0	0	0	0	0	0	0	0	0	0	0	0	0	0	0	0	0	0	0	0	0	0	0	0	0	0	0	0	0	0	0	0.00786	0	0	0	0	0	0.01136	0
k__Bacteria|p__Proteobacteria|c__Betaproteobacteria|o__Burkholderiales|f__Burkholderiaceae	0.29949	0.29263	1.10185	3.35635	0.73843	0.24903	0.20505	0.01603	2.31694	2.21117	0.66415	0.1379	0.17848	0.03977	0.2346	0.29537	0.02341	0.04722	0.0024	1.10958	0.02353	0.55366	1.44335	0.13925	0.39103	1.13317	1.40628	2.01085	1.80914	0.01393	0.05574	1.95092	0.13778	0.52857	3.51195	3.52657	0.2424	0.119	1.21993	0.36558	0.05178	1.46899	1.55577	1.08531	0.66237	0.67545	0.68166	0.54403	0.72466	0.39114	0	0.43974	3.72494	0.42281	0.77871	0	0.65181	1.88909	0	2.84655	0.9894	0.45196	2.15937	0.44479	0	0.18636	0.24039	3.34711	1.97499	0.76975	3.54459	1.13399	1.74269
k__Bacteria|p__Proteobacteria|c__Betaproteobacteria|o__Burkholderiales|f__Burkholderiaceae|g__Lautropia	0.29949	0.29263	1.10185	3.35635	0.73843	0.24903	0.20505	0.01603	2.31694	2.21117	0.66415	0.1379	0.17848	0.03977	0.2346	0.29537	0.02341	0.04722	0.0024	1.10958	0.02353	0.55366	1.44335	0.13925	0.39103	1.13317	1.40628	2.01085	1.80914	0.01393	0.05574	1.95092	0.13778	0.52857	3.51195	3.52657	0.2424	0.119	1.21993	0.36558	0.05178	1.46899	1.55577	1.08531	0.66237	0.67545	0.68166	0.54403	0.72466	0.39114	0	0.43974	3.72494	0.42281	0.77871	0	0.65181	1.88909	0	2.84655	0.9894	0.45196	2.15937	0.44479	0	0.18636	0.24039	3.34711	1.97499	0.76975	3.54459	1.13399	1.74269
k__Bacteria|p__Proteobacteria|c__Betaproteobacteria|o__Burkholderiales|f__Burkholderiaceae|g__Lautropia|s__Lautropia_mirabilis	0.29949	0.29263	1.10185	3.35635	0.73843	0.24903	0.20505	0.01603	2.31694	2.21117	0.66415	0.1379	0.17848	0.03977	0.2346	0.29537	0.02341	0.04722	0.0024	1.10958	0.02353	0.55366	1.44335	0.13925	0.39103	1.13317	1.40628	2.01085	1.80914	0.01393	0.05574	1.95092	0.13778	0.52857	3.51195	3.52657	0.2424	0.119	1.21993	0.36558	0.05178	1.46899	1.55577	1.08531	0.66237	0.67545	0.68166	0.54403	0.72466	0.39114	0	0.43974	3.72494	0.42281	0.77871	0	0.65181	1.88909	0	2.84655	0.9894	0.45196	2.15937	0.44479	0	0.18636	0.24039	3.34711	1.97499	0.76975	3.54459	1.13399	1.74269
k__Bacteria|p__Proteobacteria|c__Betaproteobacteria|o__Burkholderiales|f__Comamonadaceae	0	0	0	0	0	0	0	0	0.16686	0	0	0.00178	0.06472	0	0	0	0.00226	0	0.03088	0	0	0.00149	0.04767	0	0	0	0	0.28259	1.17553	0.01532	0.01983	0	0	0	0	0	0	0.01902	0.07796	0	0	0	0	0	0	0	0	0.00411	0	0	0	0	0	0	0	0	0	0.05383	0	0	0	0	0.03567	0.1207	0	0.07909	0	0.17748	0	0.04857	0.01548	0.17295	0.02547
k__Bacteria|p__Proteobacteria|c__Betaproteobacteria|o__Burkholderiales|f__Comamonadaceae|g__Comamonas	0	0	0	0	0	0	0	0	0	0	0	0	0	0	0	0	0	0	0	0	0	0	0	0	0	0	0	0	0	0	0	0	0	0	0	0	0	0	0	0	0	0	0	0	0	0	0	0	0	0	0	0	0	0	0	0	0	0	0	0	0	0	0	0	0	0	0	0	0	0	0	0	0
k__Bacteria|p__Proteobacteria|c__Betaproteobacteria|o__Burkholderiales|f__Comamonadaceae|g__Comamonas|s__Comamonas_kerstersii	0	0	0	0	0	0	0	0	0	0	0	0	0	0	0	0	0	0	0	0	0	0	0	0	0	0	0	0	0	0	0	0	0	0	0	0	0	0	0	0	0	0	0	0	0	0	0	0	0	0	0	0	0	0	0	0	0	0	0	0	0	0	0	0	0	0	0	0	0	0	0	0	0
k__Bacteria|p__Proteobacteria|c__Betaproteobacteria|o__Burkholderiales|f__Comamonadaceae|g__Ottowia	0	0	0	0	0	0	0	0	0.16686	0	0	0.00178	0.06472	0	0	0	0.00226	0	0.03088	0	0	0.00149	0.04767	0	0	0	0	0.28259	1.17553	0.01532	0.01983	0	0	0	0	0	0	0.01902	0.07796	0	0	0	0	0	0	0	0	0.00411	0	0	0	0	0	0	0	0	0	0.05383	0	0	0	0	0.03567	0.1207	0	0.07909	0	0.17748	0	0.04857	0.01548	0.17295	0.02547
k__Bacteria|p__Proteobacteria|c__Betaproteobacteria|o__Burkholderiales|f__Comamonadaceae|g__Ottowia|s__Ottowia_sp_oral_taxon_894	0	0	0	0	0	0	0	0	0.16686	0	0	0.00178	0.06472	0	0	0	0.00226	0	0.03088	0	0	0.00149	0.04767	0	0	0	0	0.28259	1.17553	0.01532	0.01983	0	0	0	0	0	0	0.01902	0.07796	0	0	0	0	0	0	0	0	0.00411	0	0	0	0	0	0	0	0	0	0.05383	0	0	0	0	0.03567	0.1207	0	0.07909	0	0.17748	0	0.04857	0.01548	0.17295	0.02547
k__Bacteria|p__Proteobacteria|c__Betaproteobacteria|o__Burkholderiales|f__Oxalobacteraceae	0	0	0	0	0	0	0	0	0	0	0	0	0	0	0	0	0	0	0	0	0	0	0	0	0	0	0	0	0	0	0	0	0	0	0	0	0	0	0	0	0	0	0	0	0	0	0	0	0	0	0	0	0	0	0	0	0	0	0	0	0	0	0	0	0	0	0	0	0	0	0	0	0
k__Bacteria|p__Proteobacteria|c__Betaproteobacteria|o__Burkholderiales|f__Oxalobacteraceae|g__Oxalobacter	0	0	0	0	0	0	0	0	0	0	0	0	0	0	0	0	0	0	0	0	0	0	0	0	0	0	0	0	0	0	0	0	0	0	0	0	0	0	0	0	0	0	0	0	0	0	0	0	0	0	0	0	0	0	0	0	0	0	0	0	0	0	0	0	0	0	0	0	0	0	0	0	0
k__Bacteria|p__Proteobacteria|c__Betaproteobacteria|o__Burkholderiales|f__Oxalobacteraceae|g__Oxalobacter|s__Oxalobacter_formigenes	0	0	0	0	0	0	0	0	0	0	0	0	0	0	0	0	0	0	0	0	0	0	0	0	0	0	0	0	0	0	0	0	0	0	0	0	0	0	0	0	0	0	0	0	0	0	0	0	0	0	0	0	0	0	0	0	0	0	0	0	0	0	0	0	0	0	0	0	0	0	0	0	0
k__Bacteria|p__Proteobacteria|c__Betaproteobacteria|o__Burkholderiales|f__Sutterellaceae	0	0	0	0	0	0	0	0	0	0	0	0	0	0	0	0	0	0	0	0	0	0	0	0	0	0	0	0	0	0	0	0	0	0	0	0	0	0	0	0	0	0	0	0	0	0	0	0	0	0	0	0	0	0	0	0	0	0.02164	0	0	0	0	0	0	0	0	0	0	0	0	0	0	0
k__Bacteria|p__Proteobacteria|c__Betaproteobacteria|o__Burkholderiales|f__Sutterellaceae|g__Parasutterella	0	0	0	0	0	0	0	0	0	0	0	0	0	0	0	0	0	0	0	0	0	0	0	0	0	0	0	0	0	0	0	0	0	0	0	0	0	0	0	0	0	0	0	0	0	0	0	0	0	0	0	0	0	0	0	0	0	0.02164	0	0	0	0	0	0	0	0	0	0	0	0	0	0	0
k__Bacteria|p__Proteobacteria|c__Betaproteobacteria|o__Burkholderiales|f__Sutterellaceae|g__Parasutterella|s__Parasutterella_excrementihominis	0	0	0	0	0	0	0	0	0	0	0	0	0	0	0	0	0	0	0	0	0	0	0	0	0	0	0	0	0	0	0	0	0	0	0	0	0	0	0	0	0	0	0	0	0	0	0	0	0	0	0	0	0	0	0	0	0	0.02164	0	0	0	0	0	0	0	0	0	0	0	0	0	0	0
k__Bacteria|p__Proteobacteria|c__Betaproteobacteria|o__Burkholderiales|f__Sutterellaceae|g__Sutterella	0	0	0	0	0	0	0	0	0	0	0	0	0	0	0	0	0	0	0	0	0	0	0	0	0	0	0	0	0	0	0	0	0	0	0	0	0	0	0	0	0	0	0	0	0	0	0	0	0	0	0	0	0	0	0	0	0	0	0	0	0	0	0	0	0	0	0	0	0	0	0	0	0
k__Bacteria|p__Proteobacteria|c__Betaproteobacteria|o__Burkholderiales|f__Sutterellaceae|g__Sutterella|s__Sutterella_parvirubra	0	0	0	0	0	0	0	0	0	0	0	0	0	0	0	0	0	0	0	0	0	0	0	0	0	0	0	0	0	0	0	0	0	0	0	0	0	0	0	0	0	0	0	0	0	0	0	0	0	0	0	0	0	0	0	0	0	0	0	0	0	0	0	0	0	0	0	0	0	0	0	0	0
k__Bacteria|p__Proteobacteria|c__Betaproteobacteria|o__Burkholderiales|f__Sutterellaceae|g__Turicimonas	0	0	0	0	0	0	0	0	0	0	0	0	0	0	0	0	0	0	0	0	0	0	0	0	0	0	0	0	0	0	0	0	0	0	0	0	0	0	0	0	0	0	0	0	0	0	0	0	0	0	0	0	0	0	0	0	0	0	0	0	0	0	0	0	0	0	0	0	0	0	0	0	0
k__Bacteria|p__Proteobacteria|c__Betaproteobacteria|o__Burkholderiales|f__Sutterellaceae|g__Turicimonas|s__Turicimonas_muris	0	0	0	0	0	0	0	0	0	0	0	0	0	0	0	0	0	0	0	0	0	0	0	0	0	0	0	0	0	0	0	0	0	0	0	0	0	0	0	0	0	0	0	0	0	0	0	0	0	0	0	0	0	0	0	0	0	0	0	0	0	0	0	0	0	0	0	0	0	0	0	0	0
k__Bacteria|p__Proteobacteria|c__Betaproteobacteria|o__Neisseriales	4.50051	11.2146	26.5471	21.787	5.56088	9.24449	9.63781	7.32381	49.4122	10.6883	30.9111	10.6692	20.543	5.30984	14.2387	4.62328	14.536	19.5429	13.7071	22.5554	15.5367	6.34403	28.3933	34.8877	15.8812	18.266	29.1096	34.6485	12.8115	12.5814	40.6561	24.3016	22.2653	17.4756	0.79686	29.7964	1.04338	22.3789	18.0642	3.12118	1.99348	7.14059	21.2323	10.4458	29.745	19.3512	16.9505	3.81927	7.99857	5.6718	0.34908	5.43378	12.7682	15.1745	24.1853	3.27775	4.67007	24.066	1.50484	6.41712	12.3221	21.0045	4.07902	14.0426	0.0194	29.9123	6.94568	48.7247	47.3479	17.5007	14.8958	19.2755	7.45242
k__Bacteria|p__Proteobacteria|c__Betaproteobacteria|o__Neisseriales|f__Neisseriaceae	4.50051	11.2146	26.5471	21.787	5.56088	9.24449	9.63781	7.32381	49.4122	10.6883	30.9111	10.6692	20.543	5.30984	14.2387	4.62328	14.536	19.5429	13.7071	22.5554	15.5367	6.34403	28.3933	34.8877	15.8812	18.266	29.1096	34.6485	12.8115	12.5814	40.6561	24.3016	22.2653	17.4756	0.79686	29.7964	1.04338	22.3789	18.0642	3.12118	1.99348	7.14059	21.2323	10.4458	29.745	19.3512	16.9505	3.81927	7.99857	5.6718	0.34908	5.43378	12.7682	15.1745	24.1853	3.27775	4.67007	24.066	1.50484	6.41712	12.3221	21.0045	4.07902	14.0426	0.0194	29.9123	6.94568	48.7247	47.3479	17.5007	14.8958	19.2755	7.45242
k__Bacteria|p__Proteobacteria|c__Betaproteobacteria|o__Neisseriales|f__Neisseriaceae|g__Eikenella	0	0.03763	0.13901	0.11419	0	0	0.00439	0	0.30003	0	0	0	0.01979	0.00187	0	0	0.06424	0	0.017	0.00439	0	0.00682	0.4134	0.00635	0	0.04908	0.09914	0.29628	0.23008	0.06688	0.15249	0.02125	0.01722	0.01038	0.09867	0.52454	0	0.09402	0.15114	0	0	0.03261	0	0	0.00894	0	0.34286	0.25787	0.02924	0.41429	0	0.02515	0	0	0.04219	0	0	0.03838	0	0.0867	0	0	0.1128	0.23388	0	0.03372	0	0.81601	0.09483	0.08051	0.69087	0.02427	0.11347
k__Bacteria|p__Proteobacteria|c__Betaproteobacteria|o__Neisseriales|f__Neisseriaceae|g__Eikenella|s__Eikenella_corrodens	0	0.03763	0.13901	0.11419	0	0	0.00439	0	0.24594	0	0	0	0.01979	0.00187	0	0	0.04959	0	0.017	0.00439	0	0.00682	0.4134	0.00635	0	0.04908	0.09914	0.24637	0.17477	0.05155	0.1445	0.02125	0.01722	0.01038	0.09867	0.42078	0	0.08597	0.15114	0	0	0.03261	0	0	0.00894	0	0.34286	0.25787	0.02924	0.41429	0	0.02515	0	0	0.04219	0	0	0.03838	0	0.0867	0	0	0.11193	0.19005	0	0.03372	0	0.81601	0.09483	0.06065	0.69087	0.02427	0.10015
k__Bacteria|p__Proteobacteria|c__Betaproteobacteria|o__Neisseriales|f__Neisseriaceae|g__Eikenella|s__Eikenella_sp_NML130454	0	0	0	0	0	0	0	0	0.05408	0	0	0	0	0	0	0	0.01465	0	0	0	0	0	0	0	0	0	0	0.04991	0.05532	0.01533	0.00798	0	0	0	0	0.10376	0	0.00805	0	0	0	0	0	0	0	0	0	0	0	0	0	0	0	0	0	0	0	0	0	0	0	0	0.00087	0.04383	0	0	0	0	0	0.01986	0	0	0.01333
k__Bacteria|p__Proteobacteria|c__Betaproteobacteria|o__Neisseriales|f__Neisseriaceae|g__Kingella	0	0.03762	0	0.05095	0	0	0.08997	0	3.68221	0	0	0.20345	0.02493	0.00102	0	0	0.04272	0.0568	0.02323	0.18419	0	0.01167	0.02316	0.0253	0	0	0.01598	0.46945	0.69529	0.12172	0	0	0.00689	0.06191	0.2603	0.23781	0	0.01032	0.37018	0.0016	0.04758	0.1837	0.17824	0	0.14628	0.0518	2.68197	0.92835	0.02807	0.14519	0	0.00821	0	0	0.06746	0	0	0.05046	0	0.08559	0	0	0.00122	0.00999	0	0.14782	0	0	0.0046	1.06641	6.37513	0.09207	0.16118
k__Bacteria|p__Proteobacteria|c__Betaproteobacteria|o__Neisseriales|f__Neisseriaceae|g__Kingella|s__Kingella_denitrificans	0	0.03762	0	0.05095	0	0	0.08997	0	3.68221	0	0	0.20345	0	0.00102	0	0	0.01847	0.0568	0.02323	0.17628	0	0.01167	0.02316	0.0253	0	0	0.01598	0.41409	0	0.05734	0	0	0.00689	0.06191	0	0.06387	0	0.01032	0.21103	0.0016	0.04758	0.06403	0.17824	0	0.12518	0.0518	2.43851	0.05544	0.02807	0.14519	0	0.00821	0	0	0.06746	0	0	0	0	0.07824	0	0	0.00122	0	0	0	0	0	0	1.06641	2.72553	0	0.08339
k__Bacteria|p__Proteobacteria|c__Betaproteobacteria|o__Neisseriales|f__Neisseriaceae|g__Kingella|s__Kingella_kingae	0	0	0	0	0	0	0	0	0	0	0	0	0	0	0	0	0	0	0	0	0	0	0	0	0	0	0	0	0	0	0	0	0	0	0.00614	0	0	0	0	0	0	0	0	0	0	0	0	0	0	0	0	0	0	0	0	0	0	0	0	0	0	0	0	0	0	0.02829	0	0	0	0	0	0.03418	0
k__Bacteria|p__Proteobacteria|c__Betaproteobacteria|o__Neisseriales|f__Neisseriaceae|g__Kingella|s__Kingella_oralis	0	0	0	0	0	0	0	0	0	0	0	0	0.02493	0	0	0	0.02424	0	0	0.00791	0	0	0	0	0	0	0	0.05535	0.69529	0.06438	0	0	0	0	0.25416	0.17393	0	0	0.15916	0	0	0.11967	0	0	0.0211	0	0.24345	0.87291	0	0	0	0	0	0	0	0	0	0.05046	0	0.00735	0	0	0	0.00999	0	0.11953	0	0	0.0046	0	3.6496	0.05789	0.07779
k__Bacteria|p__Proteobacteria|c__Betaproteobacteria|o__Neisseriales|f__Neisseriaceae|g__Morococcus	0	0	0	0	0	0.51468	0	0.05656	0	0	1.88367	0	0	0	0	0.07771	0	0.04913	0	0.16762	0	0.11064	0	0	0	0	0	0	0.12702	0	0	0	0	0	0	0	0.14897	0	0	0	0	0	0	0.05973	0	0	0	0	0.5489	0	0	0	2.78982	0.24854	0	0	0	0	0	0	0	5.0519	0	0	0	0	0	0	0	0	0	7.60936	0
k__Bacteria|p__Proteobacteria|c__Betaproteobacteria|o__Neisseriales|f__Neisseriaceae|g__Morococcus|s__Morococcus_cerebrosus	0	0	0	0	0	0.51468	0	0.05656	0	0	1.88367	0	0	0	0	0.07771	0	0.04913	0	0.16762	0	0.11064	0	0	0	0	0	0	0.12702	0	0	0	0	0	0	0	0.14897	0	0	0	0	0	0	0.05973	0	0	0	0	0.5489	0	0	0	2.78982	0.24854	0	0	0	0	0	0	0	5.0519	0	0	0	0	0	0	0	0	0	7.60936	0
k__Bacteria|p__Proteobacteria|c__Betaproteobacteria|o__Neisseriales|f__Neisseriaceae|g__Neisseria	4.50051	11.1393	26.4081	21.6218	5.56088	8.7298	9.54345	7.26725	45.43	10.6883	29.0274	10.4657	20.4982	5.30694	14.0132	4.54557	14.4291	19.437	13.6669	22.1992	15.33	6.2149	27.9567	34.8561	15.8812	18.2123	28.8872	33.8736	11.7591	12.3927	40.5036	24.2803	22.2412	17.4033	0.4379	28.2666	0.89441	22.2745	17.5429	3.11959	1.91929	6.92427	21.0541	10.3861	29.5897	19.2994	13.9256	2.63305	7.39237	5.11232	0.34908	5.36019	9.97834	14.9259	24.0757	3.27775	4.67007	23.9771	1.50484	6.24483	12.3221	15.7141	3.96499	13.7987	0.0194	29.7307	6.93611	47.9087	47.202	16.3538	7.82982	11.5498	7.16841
k__Bacteria|p__Proteobacteria|c__Betaproteobacteria|o__Neisseriales|f__Neisseriaceae|g__Neisseria|s__Neisseria_bacilliformis	0	0	0	0	0	0	0	0	0	0	0	0	0.10669	0	0	0	0.02163	0	0	0	0	0	0	0	0	0	0	0	0	0.03997	0.0194	0	0	0	0	0	0	0	0	0	0	0	0	0	0	0	0.01905	0.12998	0	0	0	0	0	0	0	0	0	0	0	0.03941	0	0	0	0	0	0.06797	0	0	0	0	0.17042	0.02385	0
k__Bacteria|p__Proteobacteria|c__Betaproteobacteria|o__Neisseriales|f__Neisseriaceae|g__Neisseria|s__Neisseria_cinerea	0	0.08281	0	0.1167	0	0	0.01192	0	0.20474	0.29959	0.17905	0.11817	0	0	0	0	0	0.0765	0	0.02989	0	0.06392	0	0	0	0	0	0.02431	0	0	0	0	0.03043	0.03087	0	0	0	0	0	0	0	0.63885	0.06424	0	0.02097	0.08807	0	0	0	0.14784	0	0	0	0	0.35088	0	0	0.17879	0	0.02059	0	0	0.00388	0	0	0.00431	0	0	0	0.02897	0	0	0
k__Bacteria|p__Proteobacteria|c__Betaproteobacteria|o__Neisseriales|f__Neisseriaceae|g__Neisseria|s__Neisseria_elongata	0	0.32839	0.86496	1.61208	0.05854	0	0.06717	0.04887	1.99344	0.26524	0.17258	0.41196	0.03306	0.16681	0	0.36284	0.02281	0.00493	0.10742	0.07322	0	0.28614	2.93249	0.69438	0.17269	0.15134	1.00698	0.55632	0	0.1085	0.28985	0.20119	0.20579	0.10726	0.14673	4.4041	0.03751	0.47936	0.32557	0.22592	0.2766	0.12872	0.29519	0.21428	0.0979	0.66253	0.71886	0.96526	0	0.34974	0	0.04665	0.90709	0	1.11944	0	0	0.39285	0	1.07318	0	0	0.21294	0.69558	0	0.36686	0	2.32343	1.1419	0.67448	1.82506	0.18913	0.62781
k__Bacteria|p__Proteobacteria|c__Betaproteobacteria|o__Neisseriales|f__Neisseriaceae|g__Neisseria|s__Neisseria_flavescens	3.36661	8.21111	22.2414	18.3323	3.81353	8.18045	6.16326	6.56739	32.1371	4.72772	27.3774	8.3496	14.8736	3.52398	13.3284	1.80518	7.44854	11.0238	7.31173	17.671	14.9801	3.54956	22.5046	27.366	13.4037	4.7402	23.8738	28.2953	3.95494	5.89265	28.6494	23.217	15.7499	15.2082	0.26943	12.3367	0.69964	19.8114	14.5602	2.15036	1.33818	5.36989	16.1947	2.06696	28.4281	17.9258	5.84319	0.79098	5.00232	3.73717	0.34908	4.43716	5.33165	14.5955	17.1102	2.45694	3.07511	16.5163	1.38829	1.83476	10.9051	11.5013	3.12628	10.1748	0.0194	19.6673	6.0103	42.3736	40.6391	9.87877	3.22189	7.54251	1.42207
k__Bacteria|p__Proteobacteria|c__Betaproteobacteria|o__Neisseriales|f__Neisseriaceae|g__Neisseria|s__Neisseria_gonorrhoeae	0	0	0.00338	0	0	0	0	0	0.00364	0	0	0	0	0	0	0	0	0.00808	0	0.00484	0	0	0	0	0	0	0.00588	0	0	0	0	0	0	0	0	0	0	0.00138	0	0	0	0.01122	0	0	0.00271	0	0	0	0	0	0	0	0	0	0	0	0	0	0	0	0	0	0	0	0	0	0	0	0.01171	0	0	0	0
k__Bacteria|p__Proteobacteria|c__Betaproteobacteria|o__Neisseriales|f__Neisseriaceae|g__Neisseria|s__Neisseria_macacae	0	0.21666	0.16618	0	0.15682	0	0.2309	0.04597	0.30888	0	0	0	0	0	0	0	1.17416	0	0.41813	0	0.02495	0.20042	0	0	0	0.20932	0	0	0	1.37427	0.55429	0	0	0	0	0	0	0.05238	0	0	0	0	0.43365	0.28382	0	0	0	0	0.11715	0	0	0	0	0	0	0	0	0.28397	0	0	0	0	0	0.02563	0	0	0	0	0	0.06527	0	0	0.04486
k__Bacteria|p__Proteobacteria|c__Betaproteobacteria|o__Neisseriales|f__Neisseriaceae|g__Neisseria|s__Neisseria_mucosa	0	0.01761	0.61435	0	0	0.37974	0.14613	0.0208	4.51309	0.64056	1.08031	0.39698	0.10559	0.07763	0.03489	1.66269	1.90373	0.03847	0.47535	0.04485	0.02451	0.16341	0.10137	0.11249	0.1554	1.79505	0.03401	0.1832	0.04557	0.34071	4.90292	0	1.50689	0.20069	0.02173	1.11944	0.08243	0.28991	0	0	0.10416	0.36323	0.11285	0.21182	0.00817	0	2.22579	0.1929	0.57876	0	0	0	0	0.15587	4.99579	0	0.54014	0.77546	0	0	0	3.62518	0.0586	0.70765	0	0.12263	0	0.2202	0.02259	1.96827	1.0109	0.21475	0.11476
k__Bacteria|p__Proteobacteria|c__Betaproteobacteria|o__Neisseriales|f__Neisseriaceae|g__Neisseria|s__Neisseria_perflava	0	0	0	0	0	0	0	0	0	0	0	0	5.19575	0.00193	0	0	0	0	0	0	0	0	0	0.07515	0	0	0.00309	0	0	0	0	0	0	0	0	0	0	0	0	0	0	0	0	0	0.00137	0	0	0	0	0	0	0.0254	0	0	0	0	0	0.05427	0	0	0	0	0	0	0	9.11106	0	0	0.00308	0	0	3.05555	0
k__Bacteria|p__Proteobacteria|c__Betaproteobacteria|o__Neisseriales|f__Neisseriaceae|g__Neisseria|s__Neisseria_sicca	0	0.58191	1.25227	0.9243	1.28964	0.09339	2.0814	0.45638	4.09441	3.31071	0.21809	1.05677	0.14604	0.55665	0.28369	0.07133	2.61246	4.94677	5.26175	0.8534	0.15437	0.94526	0.55755	2.73246	0.51035	1.74245	0.8385	2.25065	0	3.73172	2.01271	0.34409	4.42376	1.54517	0	1.83809	0.07483	1.26445	0.83172	0.18281	0.16871	0.34766	1.76263	0.95724	0.41376	0.24092	0.21275	0.37281	1.09206	0.76993	0	0.40553	0.38222	0.09454	0.48912	0	0.43467	5.19807	0.11655	3.19496	0.56558	0.58761	0.45779	1.63511	0	0.38809	0.63125	0.33996	0.08474	1.7298	1.57004	0.52405	0.62504
k__Bacteria|p__Proteobacteria|c__Betaproteobacteria|o__Neisseriales|f__Neisseriaceae|g__Neisseria|s__Neisseria_sp_HMSC064E01	0	0	0.01354	0	0	0	0	0	0.02696	1.06417	0	0	0	0	0	0	0	0.00421	0	0	0	0	0	0	0	0.06028	0	0	0	0	0	0	0.00678	0	0	0	0	0.00284	0.00682	0	0	0	0	0.0214	0	0	0	0	0	0.01667	0	0.00684	0	0	0	0	0	0	0	0	0	0	0	0	0	0.00251	0.0191	0	0	0.00305	0	0	0
k__Bacteria|p__Proteobacteria|c__Betaproteobacteria|o__Neisseriales|f__Neisseriaceae|g__Neisseria|s__Neisseria_sp_oral_taxon_014	0.20354	0.07753	0.07944	0.14643	0.10592	0.04313	0.84268	0.12784	1.28253	0.20511	0	0.13222	0.03753	0.01699	0.31415	0.59236	0.08478	0	0.09252	0	0.1074	0.0424	0.82412	0.05406	0.08668	9.45369	0.66095	2.4735	7.29197	0.06974	0.16845	0.15903	0.31765	0.31112	0	4.6761	0	0.09957	1.59544	0.11383	0	0.06471	0.14502	6.63054	0	0	4.56193	0	0.60207	0.0631	0	0.43861	2.15494	0.08	0	0	0.62014	0.24927	0	0	0.14221	0	0.09839	0.10991	0	0	0.23622	1.66095	0.17917	0.31908	0	0	4.33386
k__Bacteria|p__Proteobacteria|c__Betaproteobacteria|o__Neisseriales|f__Neisseriaceae|g__Neisseria|s__Neisseria_subflava	0.93036	1.62329	1.17262	0.49007	0.13643	0.0331	0	0	0.86522	0.17516	0	0	0	0.96296	0.05211	0.05116	1.16097	3.33427	0	3.52205	0.03872	0.96378	1.03664	3.8215	1.55236	0.06	2.46404	0.09029	0.46659	0.83518	3.90663	0.35905	0	0	0	3.8922	0	0.27324	0.22312	0.44666	0.03165	0	2.0457	0	0.6168	0.38209	0.34407	0.18111	0	0.02788	0	0	1.20244	0	0.01023	0.82081	0	0.3281	0	0.08193	0.70922	0	0.00711	0.45011	0	0	0.03924	0.99057	5.11977	1.68604	0.03151	0	0
k__Bacteria|p__Proteobacteria|c__Betaproteobacteria|o__Neisseriales|f__Neisseriaceae|g__Simonsiella	0	0	0	0	0	0	0	0	0	0	0	0	0	0	0.22543	0	0	0	0	0	0.20666	0	0	0	0	0.00456	0.10725	0.00919	0	0	0	0	0	0	0	0.7674	0	0	0	0	0.02662	0	0	0	0	0	0	0	0	0	0	0.04023	0	0	0	0	0	0	0	0	0	0.23845	0	0	0	0	0.00957	0	0.04648	0	0	0	0.00935
k__Bacteria|p__Proteobacteria|c__Betaproteobacteria|o__Neisseriales|f__Neisseriaceae|g__Simonsiella|s__Simonsiella_muelleri	0	0	0	0	0	0	0	0	0	0	0	0	0	0	0.22543	0	0	0	0	0	0.20666	0	0	0	0	0.00456	0.10725	0.00919	0	0	0	0	0	0	0	0.7674	0	0	0	0	0.02662	0	0	0	0	0	0	0	0	0	0	0.04023	0	0	0	0	0	0	0	0	0	0.23845	0	0	0	0	0.00957	0	0.04648	0	0	0	0.00935
k__Bacteria|p__Proteobacteria|c__Deltaproteobacteria	0.21471	0	0	0	0	0	0.03242	0.01104	0	0	0	0.02859	0	0	0.0624	0.06788	0	0	0.00326	0	0.02961	0	0	0.00313	0	0.00208	0	0.05317	0	0	0	0	0.05309	0.06108	0	0.2339	0	0	0	0.0197	0	0	0	0	0	0	0	0	0.18795	0	0	0	0	0	0	0	0.24713	0	0.98352	0.06617	0	0	0	0	0	0	0.08727	0	0	0	0	0	0.12132
k__Bacteria|p__Proteobacteria|c__Deltaproteobacteria|o__Desulfobacterales	0	0	0	0	0	0	0.03242	0.01104	0	0	0	0	0	0	0.0624	0	0	0	0.00326	0	0.02961	0	0	0	0	0.00208	0	0.05317	0	0	0	0	0	0.00072	0	0.2339	0	0	0	0	0	0	0	0	0	0	0	0	0	0	0	0	0	0	0	0	0	0	0.98352	0.06617	0	0	0	0	0	0	0.08727	0	0	0	0	0	0.12132
k__Bacteria|p__Proteobacteria|c__Deltaproteobacteria|o__Desulfobacterales|f__Desulfobulbaceae	0	0	0	0	0	0	0.03242	0.01104	0	0	0	0	0	0	0.0624	0	0	0	0.00326	0	0.02961	0	0	0	0	0.00208	0	0.05317	0	0	0	0	0	0.00072	0	0.2339	0	0	0	0	0	0	0	0	0	0	0	0	0	0	0	0	0	0	0	0	0	0	0.98352	0.06617	0	0	0	0	0	0	0.08727	0	0	0	0	0	0.12132
k__Bacteria|p__Proteobacteria|c__Deltaproteobacteria|o__Desulfobacterales|f__Desulfobulbaceae|g__Desulfobulbus	0	0	0	0	0	0	0.03242	0.01104	0	0	0	0	0	0	0.0624	0	0	0	0.00326	0	0.02961	0	0	0	0	0.00208	0	0.05317	0	0	0	0	0	0.00072	0	0.2339	0	0	0	0	0	0	0	0	0	0	0	0	0	0	0	0	0	0	0	0	0	0	0.98352	0.06617	0	0	0	0	0	0	0.08727	0	0	0	0	0	0.12132
k__Bacteria|p__Proteobacteria|c__Deltaproteobacteria|o__Desulfobacterales|f__Desulfobulbaceae|g__Desulfobulbus|s__Desulfobulbus_oralis	0	0	0	0	0	0	0.03242	0.01104	0	0	0	0	0	0	0.0624	0	0	0	0.00326	0	0.02961	0	0	0	0	0.00208	0	0.05317	0	0	0	0	0	0.00072	0	0.2339	0	0	0	0	0	0	0	0	0	0	0	0	0	0	0	0	0	0	0	0	0	0	0.98352	0.06617	0	0	0	0	0	0	0.08727	0	0	0	0	0	0.12132
k__Bacteria|p__Proteobacteria|c__Deltaproteobacteria|o__Desulfovibrionales	0.21471	0	0	0	0	0	0	0	0	0	0	0.02859	0	0	0	0.06788	0	0	0	0	0	0	0	0.00313	0	0	0	0	0	0	0	0	0.05309	0.06036	0	0	0	0	0	0.0197	0	0	0	0	0	0	0	0	0.18795	0	0	0	0	0	0	0	0.24713	0	0	0	0	0	0	0	0	0	0	0	0	0	0	0	0
k__Bacteria|p__Proteobacteria|c__Deltaproteobacteria|o__Desulfovibrionales|f__Desulfomicrobiaceae	0.21471	0	0	0	0	0	0	0	0	0	0	0.02859	0	0	0	0.06788	0	0	0	0	0	0	0	0.00313	0	0	0	0	0	0	0	0	0.05309	0.06036	0	0	0	0	0	0.0197	0	0	0	0	0	0	0	0	0.18795	0	0	0	0	0	0	0	0.24713	0	0	0	0	0	0	0	0	0	0	0	0	0	0	0	0
k__Bacteria|p__Proteobacteria|c__Deltaproteobacteria|o__Desulfovibrionales|f__Desulfomicrobiaceae|g__Desulfomicrobium	0.21471	0	0	0	0	0	0	0	0	0	0	0.02859	0	0	0	0.06788	0	0	0	0	0	0	0	0.00313	0	0	0	0	0	0	0	0	0.05309	0.06036	0	0	0	0	0	0.0197	0	0	0	0	0	0	0	0	0.18795	0	0	0	0	0	0	0	0.24713	0	0	0	0	0	0	0	0	0	0	0	0	0	0	0	0
k__Bacteria|p__Proteobacteria|c__Deltaproteobacteria|o__Desulfovibrionales|f__Desulfomicrobiaceae|g__Desulfomicrobium|s__Desulfomicrobium_orale	0.21471	0	0	0	0	0	0	0	0	0	0	0.02859	0	0	0	0.06788	0	0	0	0	0	0	0	0.00313	0	0	0	0	0	0	0	0	0.05309	0.06036	0	0	0	0	0	0.0197	0	0	0	0	0	0	0	0	0.18795	0	0	0	0	0	0	0	0.24713	0	0	0	0	0	0	0	0	0	0	0	0	0	0	0	0
k__Bacteria|p__Proteobacteria|c__Deltaproteobacteria|o__Desulfovibrionales|f__Desulfovibrionaceae	0	0	0	0	0	0	0	0	0	0	0	0	0	0	0	0	0	0	0	0	0	0	0	0	0	0	0	0	0	0	0	0	0	0	0	0	0	0	0	0	0	0	0	0	0	0	0	0	0	0	0	0	0	0	0	0	0	0	0	0	0	0	0	0	0	0	0	0	0	0	0	0	0
k__Bacteria|p__Proteobacteria|c__Deltaproteobacteria|o__Desulfovibrionales|f__Desulfovibrionaceae|g__Bilophila	0	0	0	0	0	0	0	0	0	0	0	0	0	0	0	0	0	0	0	0	0	0	0	0	0	0	0	0	0	0	0	0	0	0	0	0	0	0	0	0	0	0	0	0	0	0	0	0	0	0	0	0	0	0	0	0	0	0	0	0	0	0	0	0	0	0	0	0	0	0	0	0	0
k__Bacteria|p__Proteobacteria|c__Deltaproteobacteria|o__Desulfovibrionales|f__Desulfovibrionaceae|g__Bilophila|s__Bilophila_wadsworthia	0	0	0	0	0	0	0	0	0	0	0	0	0	0	0	0	0	0	0	0	0	0	0	0	0	0	0	0	0	0	0	0	0	0	0	0	0	0	0	0	0	0	0	0	0	0	0	0	0	0	0	0	0	0	0	0	0	0	0	0	0	0	0	0	0	0	0	0	0	0	0	0	0
k__Bacteria|p__Proteobacteria|c__Deltaproteobacteria|o__Desulfovibrionales|f__Desulfovibrionaceae|g__Desulfovibrio	0	0	0	0	0	0	0	0	0	0	0	0	0	0	0	0	0	0	0	0	0	0	0	0	0	0	0	0	0	0	0	0	0	0	0	0	0	0	0	0	0	0	0	0	0	0	0	0	0	0	0	0	0	0	0	0	0	0	0	0	0	0	0	0	0	0	0	0	0	0	0	0	0
k__Bacteria|p__Proteobacteria|c__Deltaproteobacteria|o__Desulfovibrionales|f__Desulfovibrionaceae|g__Desulfovibrionaceae_unclassified	0	0	0	0	0	0	0	0	0	0	0	0	0	0	0	0	0	0	0	0	0	0	0	0	0	0	0	0	0	0	0	0	0	0	0	0	0	0	0	0	0	0	0	0	0	0	0	0	0	0	0	0	0	0	0	0	0	0	0	0	0	0	0	0	0	0	0	0	0	0	0	0	0
k__Bacteria|p__Proteobacteria|c__Deltaproteobacteria|o__Desulfovibrionales|f__Desulfovibrionaceae|g__Desulfovibrionaceae_unclassified|s__Desulfovibrionaceae_bacterium	0	0	0	0	0	0	0	0	0	0	0	0	0	0	0	0	0	0	0	0	0	0	0	0	0	0	0	0	0	0	0	0	0	0	0	0	0	0	0	0	0	0	0	0	0	0	0	0	0	0	0	0	0	0	0	0	0	0	0	0	0	0	0	0	0	0	0	0	0	0	0	0	0
k__Bacteria|p__Proteobacteria|c__Deltaproteobacteria|o__Desulfovibrionales|f__Desulfovibrionaceae|g__Desulfovibrio|s__Desulfovibrio_piger	0	0	0	0	0	0	0	0	0	0	0	0	0	0	0	0	0	0	0	0	0	0	0	0	0	0	0	0	0	0	0	0	0	0	0	0	0	0	0	0	0	0	0	0	0	0	0	0	0	0	0	0	0	0	0	0	0	0	0	0	0	0	0	0	0	0	0	0	0	0	0	0	0
k__Bacteria|p__Proteobacteria|c__Epsilonproteobacteria	0.88259	1.16869	0.84641	1.56466	0.55004	1.41504	1.39772	2.20601	0.05168	0.09668	0.50972	0.63356	1.06545	0.62314	1.62444	1.40142	0.61418	0.79609	1.69478	1.21188	0.86223	2.84934	0.5538	0.25983	0.53462	0.72664	0.4761	0.45706	0.48109	0.59094	0.7092	0.5136	0.56054	0.64271	0.1592	0.13319	1.1465	0.67835	0.37094	0.94533	1.10092	1.49748	2.28694	0.81221	0.56595	1.61732	0.61004	0.92296	0.62848	4.11397	0.94876	0.72931	0.01222	1.19346	1.30593	0.83797	0.68392	0.33737	0.13626	0.26255	0.96635	0.34028	0.00342	0.48256	0.40214	1.74117	0.70732	0.37228	0.35176	0.31785	0.25219	0.70335	1.27371
k__Bacteria|p__Proteobacteria|c__Epsilonproteobacteria|o__Campylobacterales	0.88259	1.16869	0.84641	1.56466	0.55004	1.41504	1.39772	2.20601	0.05168	0.09668	0.50972	0.63356	1.06545	0.62314	1.62444	1.40142	0.61418	0.79609	1.69478	1.21188	0.86223	2.84934	0.5538	0.25983	0.53462	0.72664	0.4761	0.45706	0.48109	0.59094	0.7092	0.5136	0.56054	0.64271	0.1592	0.13319	1.1465	0.67835	0.37094	0.94533	1.10092	1.49748	2.28694	0.81221	0.56595	1.61732	0.61004	0.92296	0.62848	4.11397	0.94876	0.72931	0.01222	1.19346	1.30593	0.83797	0.68392	0.33737	0.13626	0.26255	0.96635	0.34028	0.00342	0.48256	0.40214	1.74117	0.70732	0.37228	0.35176	0.31785	0.25219	0.70335	1.27371
k__Bacteria|p__Proteobacteria|c__Epsilonproteobacteria|o__Campylobacterales|f__Campylobacteraceae	0.88259	1.16869	0.84641	1.56466	0.55004	1.41504	1.39772	2.20601	0.05168	0.09668	0.50972	0.63356	1.06545	0.62314	1.62444	1.40142	0.61418	0.79609	1.69478	1.21188	0.86223	2.84934	0.5538	0.25983	0.53462	0.72664	0.4761	0.45706	0.48109	0.59094	0.7092	0.5136	0.56054	0.64271	0.1592	0.13319	1.1465	0.67835	0.37094	0.94533	1.10092	1.49748	2.28694	0.81221	0.56595	1.61732	0.61004	0.92296	0.62848	4.11397	0.94876	0.72931	0.01222	1.19346	1.30593	0.83797	0.68392	0.33737	0.13626	0.26255	0.96635	0.34028	0.00342	0.48256	0.40214	1.74117	0.70732	0.37228	0.35176	0.31785	0.25219	0.70335	1.27371
k__Bacteria|p__Proteobacteria|c__Epsilonproteobacteria|o__Campylobacterales|f__Campylobacteraceae|g__Campylobacter	0.88259	1.16869	0.84641	1.56466	0.55004	1.41504	1.39772	2.20601	0.05168	0.09668	0.50972	0.63356	1.06545	0.62314	1.62444	1.40142	0.61418	0.79609	1.69478	1.21188	0.86223	2.84934	0.5538	0.25983	0.53462	0.72664	0.4761	0.45706	0.48109	0.59094	0.7092	0.5136	0.56054	0.64271	0.1592	0.13319	1.1465	0.67835	0.37094	0.94533	1.10092	1.49748	2.28694	0.81221	0.56595	1.61732	0.61004	0.92296	0.62848	4.11397	0.94876	0.72931	0.01222	1.19346	1.30593	0.83797	0.68392	0.33737	0.13626	0.26255	0.96635	0.34028	0.00342	0.48256	0.40214	1.74117	0.70732	0.37228	0.35176	0.31785	0.25219	0.70335	1.27371
k__Bacteria|p__Proteobacteria|c__Epsilonproteobacteria|o__Campylobacterales|f__Campylobacteraceae|g__Campylobacter|s__Campylobacter_concisus	0.24939	1.16323	0.1986	1.28366	0.3279	1.41504	0.81594	1.85643	0.03222	0.09668	0.23518	0.25077	0.95273	0.58811	0.50354	0.99402	0.46376	0.41655	1.5172	0.6869	0.47999	2.83795	0.16856	0.22986	0.45236	0.57755	0.39362	0.27711	0.04756	0.46849	0.4102	0.5136	0.27446	0.25301	0.14564	0	1.1465	0.67049	0.25753	0.84593	1.03403	1.35623	2.2821	0.77087	0.07484	1.61732	0.52482	0.70193	0.10183	3.81121	0.58355	0.61798	0	1.19346	0.48024	0.55468	0.02189	0.30381	0	0.17719	0.46685	0.15433	0	0.47754	0.18934	1.15254	0.26208	0	0.16965	0.30592	0.03258	0.33843	1.0973
k__Bacteria|p__Proteobacteria|c__Epsilonproteobacteria|o__Campylobacterales|f__Campylobacteraceae|g__Campylobacter|s__Campylobacter_gracilis	0	0.00547	0	0	0	0	0.00624	0	0	0	0.01099	0	0	0	0	0.017	0.00979	0	0	0.00949	0	0.00777	0	0	0	0.00448	0	0	0	0.00934	0	0	0	0	0	0.09127	0	0	0	0.00113	0	0	0	0	0.01362	0	0.08523	0.05879	0	0	0	0	0.01222	0	0	0	0	0	0	0.02506	0	0	0	0	0	0.00944	0.03279	0.00259	0	0	0.09097	0	0.03896
k__Bacteria|p__Proteobacteria|c__Epsilonproteobacteria|o__Campylobacterales|f__Campylobacteraceae|g__Campylobacter|s__Campylobacter_hominis	0	0	0	0	0	0	0	0	0	0	0	0	0	0	0	0	0	0	0	0	0	0	0	0	0	0	0	0	0	0	0	0	0	0	0	0	0	0	0	0	0	0	0	0	0	0	0	0	0	0	0	0	0	0	0	0	0	0	0	0	0	0	0	0	0	0	0	0	0	0	0	0	0
k__Bacteria|p__Proteobacteria|c__Epsilonproteobacteria|o__Campylobacterales|f__Campylobacteraceae|g__Campylobacter|s__Campylobacter_rectus	0.55489	0	0.08031	0	0.09442	0	0.08235	0.10285	0	0	0	0.14913	0	0.02048	0.22567	0.28453	0.0579	0.02875	0.09994	0.02264	0.13855	0	0.18432	0.02026	0	0.01246	0	0.08679	0.27702	0.02017	0.1151	0	0.06437	0.05115	0.01356	0.02034	0	0	0.09097	0.04977	0.04393	0.01373	0	0.01033	0.00966	0	0	0.01839	0.32874	0	0.08384	0	0	0	0	0.08289	0.42946	0.01475	0.11674	0.01706	0	0.04242	0	0	0.1725	0	0.20755	0.22226	0.02633	0	0	0	0.02777
k__Bacteria|p__Proteobacteria|c__Epsilonproteobacteria|o__Campylobacterales|f__Campylobacteraceae|g__Campylobacter|s__Campylobacter_showae	0.07831	0	0.56751	0.281	0.12772	0	0.49319	0.24674	0.01946	0	0.26355	0.23366	0.11272	0.01455	0.89523	0.10587	0.08273	0.35078	0.07764	0.49285	0.24369	0.00361	0.20092	0.0097	0.08226	0.13215	0.08247	0.09316	0.1565	0.09294	0.1839	0	0.22171	0.33855	0	0.02158	0	0.00786	0.02244	0.04849	0.02296	0.12752	0.00484	0.03101	0.46784	0	0	0.14384	0.19791	0.30275	0.28137	0.11133	0	0	0.82569	0.2004	0.23257	0.01882	0.01952	0.04323	0.4995	0.14353	0.00342	0.00502	0.0403	0.57919	0.2049	0.14743	0.15578	0.01193	0.12863	0.36492	0.10967
k__Bacteria|p__Proteobacteria|c__Gammaproteobacteria	3.23934	0.88513	6.39212	10.4605	2.54964	4.39896	0.65098	0.96623	0.80146	1.48079	4.7747	5.595	3.99266	2.35146	1.47659	5.44999	2.99034	6.18793	1.09149	3.93765	2.91071	1.81135	11.9453	5.44141	2.69326	2.83535	3.00223	2.84208	0.16818	3.51014	3.80628	3.08593	5.91821	2.41799	1.02393	2.47188	3.51629	5.58788	4.56457	3.99078	4.35355	4.14038	2.34895	5.58676	0.65729	6.65791	5.25709	1.72458	4.43973	12.0058	1.01282	4.49675	11.5215	4.55211	5.96459	2.99119	4.10783	3.86816	0.6157	0.50546	3.7556	10.3181	0.41126	5.475	1.37618	2.11129	3.30523	1.98042	10.6555	2.49219	1.36717	1.39817	1.62679
k__Bacteria|p__Proteobacteria|c__Gammaproteobacteria|o__Aeromonadales	0	0	0	0	0	0	0	0	0	0	0	0	0	0	0	0	0	0	0	0	0	0	0	0	0	0	0	0	0	0	0	0	0	0	0	0	0	0	0	0	0	0	0	0	0	0	0	0	0	0	0	0	0	0	0	0	0	0	0	0	0	0	0	0	0	0	0	0	0	0	0	0	0
k__Bacteria|p__Proteobacteria|c__Gammaproteobacteria|o__Aeromonadales|f__Aeromonadaceae	0	0	0	0	0	0	0	0	0	0	0	0	0	0	0	0	0	0	0	0	0	0	0	0	0	0	0	0	0	0	0	0	0	0	0	0	0	0	0	0	0	0	0	0	0	0	0	0	0	0	0	0	0	0	0	0	0	0	0	0	0	0	0	0	0	0	0	0	0	0	0	0	0
k__Bacteria|p__Proteobacteria|c__Gammaproteobacteria|o__Aeromonadales|f__Aeromonadaceae|g__Aeromonas	0	0	0	0	0	0	0	0	0	0	0	0	0	0	0	0	0	0	0	0	0	0	0	0	0	0	0	0	0	0	0	0	0	0	0	0	0	0	0	0	0	0	0	0	0	0	0	0	0	0	0	0	0	0	0	0	0	0	0	0	0	0	0	0	0	0	0	0	0	0	0	0	0
k__Bacteria|p__Proteobacteria|c__Gammaproteobacteria|o__Aeromonadales|f__Aeromonadaceae|g__Aeromonas|s__Aeromonas_media	0	0	0	0	0	0	0	0	0	0	0	0	0	0	0	0	0	0	0	0	0	0	0	0	0	0	0	0	0	0	0	0	0	0	0	0	0	0	0	0	0	0	0	0	0	0	0	0	0	0	0	0	0	0	0	0	0	0	0	0	0	0	0	0	0	0	0	0	0	0	0	0	0
k__Bacteria|p__Proteobacteria|c__Gammaproteobacteria|o__Cardiobacteriales	0	0.00931	0.00801	0.14732	0.00941	0	0.05184	0	0.42168	0.26599	0	0.20312	0.18575	0.0107	0	0	0.05107	0	0	0.06498	0	0.05312	0.55771	0.04483	0	0.42849	0.20197	0.70155	0	0.11395	0.00211	0.08379	0.01105	0.07713	0.27524	0.44631	0	0.05117	0.3485	0.20938	0.09031	0.26896	0.0369	0.15529	0.0718	0.086	0.6377	0.27516	0	0.17785	0	0.04149	0	0	0.00628	0	0	0.23573	0.11826	0.22362	0.03438	0	0.29951	0.07714	0	0.21522	0.00446	0.43489	0.1773	0.1177	1.16582	0.52903	0.55923
k__Bacteria|p__Proteobacteria|c__Gammaproteobacteria|o__Cardiobacteriales|f__Cardiobacteriaceae	0	0.00931	0.00801	0.14732	0.00941	0	0.05184	0	0.42168	0.26599	0	0.20312	0.18575	0.0107	0	0	0.05107	0	0	0.06498	0	0.05312	0.55771	0.04483	0	0.42849	0.20197	0.70155	0	0.11395	0.00211	0.08379	0.01105	0.07713	0.27524	0.44631	0	0.05117	0.3485	0.20938	0.09031	0.26896	0.0369	0.15529	0.0718	0.086	0.6377	0.27516	0	0.17785	0	0.04149	0	0	0.00628	0	0	0.23573	0.11826	0.22362	0.03438	0	0.29951	0.07714	0	0.21522	0.00446	0.43489	0.1773	0.1177	1.16582	0.52903	0.55923
k__Bacteria|p__Proteobacteria|c__Gammaproteobacteria|o__Cardiobacteriales|f__Cardiobacteriaceae|g__Cardiobacterium	0	0.00931	0.00801	0.14732	0.00941	0	0.05184	0	0.42168	0.26599	0	0.20312	0.18575	0.0107	0	0	0.05107	0	0	0.06498	0	0.05312	0.55771	0.04483	0	0.42849	0.20197	0.70155	0	0.11395	0.00211	0.08379	0.01105	0.07713	0.27524	0.44631	0	0.05117	0.3485	0.20938	0.09031	0.26896	0.0369	0.15529	0.0718	0.086	0.6377	0.27516	0	0.17785	0	0.04149	0	0	0.00628	0	0	0.23573	0.11826	0.22362	0.03438	0	0.29951	0.07714	0	0.21522	0.00446	0.43489	0.1773	0.1177	1.16582	0.52903	0.55923
k__Bacteria|p__Proteobacteria|c__Gammaproteobacteria|o__Cardiobacteriales|f__Cardiobacteriaceae|g__Cardiobacterium|s__Cardiobacterium_hominis	0	0.00931	0.00801	0.09981	0.00941	0	0.03635	0	0.39411	0.25563	0	0.18954	0.16648	0.0076	0	0	0.0363	0	0	0.0472	0	0.05312	0.49904	0.03894	0	0.32876	0.16297	0.54928	0	0.09943	0	0.05375	0.01039	0.06001	0.21675	0.37442	0	0.0173	0.26891	0.17956	0.0821	0.23698	0.0369	0.10217	0.01254	0.02816	0.45446	0.18282	0	0.17337	0	0.03794	0	0	0	0	0	0.2	0	0.06319	0.03438	0	0.25513	0.03493	0	0.18001	0.00446	0.28341	0.13614	0.1137	0.84673	0.46645	0.35523
k__Bacteria|p__Proteobacteria|c__Gammaproteobacteria|o__Cardiobacteriales|f__Cardiobacteriaceae|g__Cardiobacterium|s__Cardiobacterium_valvarum	0	0	0	0.04752	0	0	0.01549	0	0.02758	0.01036	0	0.01358	0.01927	0.0031	0	0	0.01477	0	0	0.01778	0	0	0.05867	0.00589	0	0.09973	0.039	0.15228	0	0.01452	0.00211	0.03004	0.00067	0.01712	0.05849	0.07189	0	0.03387	0.07959	0.02981	0.00822	0.03198	0	0.05312	0.05926	0.05784	0.18324	0.09234	0	0.00448	0	0.00355	0	0	0.00628	0	0	0.03574	0.11826	0.16043	0	0	0.04438	0.04221	0	0.03521	0	0.15148	0.04115	0.004	0.31909	0.06257	0.20401
k__Bacteria|p__Proteobacteria|c__Gammaproteobacteria|o__Enterobacterales	0	0	0	0	0	0	0	0	0	0	0	0	0	0	0	0	0	0	0	0	0	0	0	0	0	0	0.03248	0	0	0.00446	0	0	0	0	0.00651	0	0	0	0	0	0	0	0	0	0	0	0	0	0	0	0	0	0	0	0	0	0	0.13992	0.28411	0	0	0	0	0	0	0.01653	0	0	0	0	0	0	0
k__Bacteria|p__Proteobacteria|c__Gammaproteobacteria|o__Enterobacterales|f__Enterobacteriaceae	0	0	0	0	0	0	0	0	0	0	0	0	0	0	0	0	0	0	0	0	0	0	0	0	0	0	0.03248	0	0	0.00446	0	0	0	0	0.00651	0	0	0	0	0	0	0	0	0	0	0	0	0	0	0	0	0	0	0	0	0	0	0.12167	0.28411	0	0	0	0	0	0	0	0	0	0	0	0	0	0
k__Bacteria|p__Proteobacteria|c__Gammaproteobacteria|o__Enterobacterales|f__Enterobacteriaceae|g__Enterobacter	0	0	0	0	0	0	0	0	0	0	0	0	0	0	0	0	0	0	0	0	0	0	0	0	0	0	0	0	0	0	0	0	0	0	0	0	0	0	0	0	0	0	0	0	0	0	0	0	0	0	0	0	0	0	0	0	0	0	0	0	0	0	0	0	0	0	0	0	0	0	0	0	0
k__Bacteria|p__Proteobacteria|c__Gammaproteobacteria|o__Enterobacterales|f__Enterobacteriaceae|g__Enterobacter|s__Enterobacter_cloacae_complex	0	0	0	0	0	0	0	0	0	0	0	0	0	0	0	0	0	0	0	0	0	0	0	0	0	0	0	0	0	0	0	0	0	0	0	0	0	0	0	0	0	0	0	0	0	0	0	0	0	0	0	0	0	0	0	0	0	0	0	0	0	0	0	0	0	0	0	0	0	0	0	0	0
k__Bacteria|p__Proteobacteria|c__Gammaproteobacteria|o__Enterobacterales|f__Enterobacteriaceae|g__Escherichia	0	0	0	0	0	0	0	0	0	0	0	0	0	0	0	0	0	0	0	0	0	0	0	0	0	0	0.03248	0	0	0.00446	0	0	0	0	0.00651	0	0	0	0	0	0	0	0	0	0	0	0	0	0	0	0	0	0	0	0	0	0	0.12167	0.28411	0	0	0	0	0	0	0	0	0	0	0	0	0	0
k__Bacteria|p__Proteobacteria|c__Gammaproteobacteria|o__Enterobacterales|f__Enterobacteriaceae|g__Escherichia|s__Escherichia_coli	0	0	0	0	0	0	0	0	0	0	0	0	0	0	0	0	0	0	0	0	0	0	0	0	0	0	0.03248	0	0	0.00446	0	0	0	0	0.00651	0	0	0	0	0	0	0	0	0	0	0	0	0	0	0	0	0	0	0	0	0	0	0.12167	0.28411	0	0	0	0	0	0	0	0	0	0	0	0	0	0
k__Bacteria|p__Proteobacteria|c__Gammaproteobacteria|o__Enterobacterales|f__Enterobacteriaceae|g__Klebsiella	0	0	0	0	0	0	0	0	0	0	0	0	0	0	0	0	0	0	0	0	0	0	0	0	0	0	0	0	0	0	0	0	0	0	0	0	0	0	0	0	0	0	0	0	0	0	0	0	0	0	0	0	0	0	0	0	0	0	0	0	0	0	0	0	0	0	0	0	0	0	0	0	0
k__Bacteria|p__Proteobacteria|c__Gammaproteobacteria|o__Enterobacterales|f__Enterobacteriaceae|g__Klebsiella|s__Klebsiella_pneumoniae	0	0	0	0	0	0	0	0	0	0	0	0	0	0	0	0	0	0	0	0	0	0	0	0	0	0	0	0	0	0	0	0	0	0	0	0	0	0	0	0	0	0	0	0	0	0	0	0	0	0	0	0	0	0	0	0	0	0	0	0	0	0	0	0	0	0	0	0	0	0	0	0	0
k__Bacteria|p__Proteobacteria|c__Gammaproteobacteria|o__Enterobacterales|f__Enterobacteriaceae|g__Klebsiella|s__Klebsiella_quasipneumoniae	0	0	0	0	0	0	0	0	0	0	0	0	0	0	0	0	0	0	0	0	0	0	0	0	0	0	0	0	0	0	0	0	0	0	0	0	0	0	0	0	0	0	0	0	0	0	0	0	0	0	0	0	0	0	0	0	0	0	0	0	0	0	0	0	0	0	0	0	0	0	0	0	0
k__Bacteria|p__Proteobacteria|c__Gammaproteobacteria|o__Enterobacterales|f__Enterobacteriaceae|g__Klebsiella|s__Klebsiella_variicola	0	0	0	0	0	0	0	0	0	0	0	0	0	0	0	0	0	0	0	0	0	0	0	0	0	0	0	0	0	0	0	0	0	0	0	0	0	0	0	0	0	0	0	0	0	0	0	0	0	0	0	0	0	0	0	0	0	0	0	0	0	0	0	0	0	0	0	0	0	0	0	0	0
k__Bacteria|p__Proteobacteria|c__Gammaproteobacteria|o__Enterobacterales|f__Yersiniaceae	0	0	0	0	0	0	0	0	0	0	0	0	0	0	0	0	0	0	0	0	0	0	0	0	0	0	0	0	0	0	0	0	0	0	0	0	0	0	0	0	0	0	0	0	0	0	0	0	0	0	0	0	0	0	0	0	0	0.01825	0	0	0	0	0	0	0	0.01653	0	0	0	0	0	0	0
k__Bacteria|p__Proteobacteria|c__Gammaproteobacteria|o__Enterobacterales|f__Yersiniaceae|g__Serratia	0	0	0	0	0	0	0	0	0	0	0	0	0	0	0	0	0	0	0	0	0	0	0	0	0	0	0	0	0	0	0	0	0	0	0	0	0	0	0	0	0	0	0	0	0	0	0	0	0	0	0	0	0	0	0	0	0	0.01825	0	0	0	0	0	0	0	0.01653	0	0	0	0	0	0	0
k__Bacteria|p__Proteobacteria|c__Gammaproteobacteria|o__Enterobacterales|f__Yersiniaceae|g__Serratia|s__Serratia_liquefaciens	0	0	0	0	0	0	0	0	0	0	0	0	0	0	0	0	0	0	0	0	0	0	0	0	0	0	0	0	0	0	0	0	0	0	0	0	0	0	0	0	0	0	0	0	0	0	0	0	0	0	0	0	0	0	0	0	0	0.01825	0	0	0	0	0	0	0	0.01653	0	0	0	0	0	0	0
k__Bacteria|p__Proteobacteria|c__Gammaproteobacteria|o__Pasteurellales	3.23934	0.87582	6.38411	10.3132	2.54023	4.39896	0.59913	0.96623	0.37978	1.1963	4.7747	5.39188	3.80692	2.34076	1.47659	5.44999	2.93928	6.18793	1.09149	3.87266	2.91071	1.75823	11.3876	5.39657	2.69326	2.40686	2.76778	2.13003	0.16818	3.39173	3.80417	3.00214	5.90715	2.34086	0.74218	2.02557	3.51629	5.53671	4.21606	3.78141	4.26324	3.87142	2.31205	5.43147	0.58549	6.57191	4.61939	1.44942	4.43973	11.8279	1.01282	4.45526	11.5215	4.55211	5.95831	2.99119	4.10783	3.48797	0.21333	0.28183	3.72121	10.3181	0.11175	5.39785	1.37618	1.87059	3.30077	1.54553	10.4782	2.37449	0.20135	0.86914	1.06756
k__Bacteria|p__Proteobacteria|c__Gammaproteobacteria|o__Pasteurellales|f__Pasteurellaceae	3.23934	0.87582	6.38411	10.3132	2.54023	4.39896	0.59913	0.96623	0.37978	1.1963	4.7747	5.39188	3.80692	2.34076	1.47659	5.44999	2.93928	6.18793	1.09149	3.87266	2.91071	1.75823	11.3876	5.39657	2.69326	2.40686	2.76778	2.13003	0.16818	3.39173	3.80417	3.00214	5.90715	2.34086	0.74218	2.02557	3.51629	5.53671	4.21606	3.78141	4.26324	3.87142	2.31205	5.43147	0.58549	6.57191	4.61939	1.44942	4.43973	11.8279	1.01282	4.45526	11.5215	4.55211	5.95831	2.99119	4.10783	3.48797	0.21333	0.28183	3.72121	10.3181	0.11175	5.39785	1.37618	1.87059	3.30077	1.54553	10.4782	2.37449	0.20135	0.86914	1.06756
k__Bacteria|p__Proteobacteria|c__Gammaproteobacteria|o__Pasteurellales|f__Pasteurellaceae|g__Aggregatibacter	0.44577	0.06211	0.50253	0.90506	0.37177	0	0.39848	0.11201	0.05315	0.16872	0.68078	2.70811	0.6629	0.34369	0.14646	2.26517	0.34822	1.75779	0.29816	1.34375	0.20772	0.17366	7.63346	0.89217	0.14738	0.69916	0.58021	0.41575	0	0.24412	0.20306	0.6947	1.29246	0.94205	0	0.62916	0.07305	1.21566	1.00055	0.67866	0.16306	1.34371	0.68948	1.69738	0.28308	0	1.32283	0.27665	0.87674	3.55249	0	0.51355	1.71054	0	1.2397	0	1.30038	0.64317	0	0.10455	0.04361	1.39151	0.001	0.99292	0.10085	0.1719	0.22845	0.68088	0.41756	0.1899	0.0563	0.31531	0.7789
k__Bacteria|p__Proteobacteria|c__Gammaproteobacteria|o__Pasteurellales|f__Pasteurellaceae|g__Aggregatibacter|s__Aggregatibacter_actinomycetemcomitans	0	0	0	0	0	0	0	0	0	0	0	0	0	0	0	0	0	0	0	0	0	0	0	0	0	0	0	0	0	0	0	0	0	0	0	0	0	0	0	0	0	0	0.01059	0	0	0	0	0	0	0	0	0	0	0	0	0	0	0	0	0	0	0	0	0	0.03314	0	0	0	0	0	0	0	0
k__Bacteria|p__Proteobacteria|c__Gammaproteobacteria|o__Pasteurellales|f__Pasteurellaceae|g__Aggregatibacter|s__Aggregatibacter_aphrophilus	0	0	0.23946	0.00929	0	0	0	0	0.01983	0	0.47331	0.03784	0.02082	0	0	0	0.0318	0.04922	0	0.00251	0	0.00289	0	0.03562	0.03971	0.12814	0	0	0	0.01052	0	0	0.0083	0.02772	0	0	0	0	0	0	0.0745	0	0	0.14403	0.00641	0	0	0.00501	0	0.00646	0	0.00801	0	0	1.01855	0	0	0.00399	0	0	0	0.73967	0.001	0.04361	0	0.02244	0	0	0	0.09651	0	0	0.37133
k__Bacteria|p__Proteobacteria|c__Gammaproteobacteria|o__Pasteurellales|f__Pasteurellaceae|g__Aggregatibacter|s__Aggregatibacter_segnis	0.24895	0.03741	0.19807	0.62618	0.34218	0	0.27872	0.07409	0.03332	0	0.01434	2.15124	0.24387	0.16977	0.14646	2.26517	0.15135	0.84548	0.20139	0.88387	0.20772	0.02886	7.36862	0.32625	0.07127	0.17191	0.42121	0.22199	0	0.01381	0.07935	0.6947	1.00794	0.79046	0	0.30288	0.01274	1.13982	0.38515	0.45105	0.03886	0.7999	0.37352	0.54827	0.1462	0	0.14225	0.18658	0.66603	3.01717	0	0.42899	0.28446	0	0.02197	0	1.05759	0.02577	0	0.10455	0	0.24895	0	0.8402	0.06771	0.03741	0.11916	0.67476	0.24529	0.06546	0.0545	0.07822	0.13475
k__Bacteria|p__Proteobacteria|c__Gammaproteobacteria|o__Pasteurellales|f__Pasteurellaceae|g__Aggregatibacter|s__Aggregatibacter_sp_oral_taxon_458	0.19682	0.02471	0.065	0.26959	0.0296	0	0.11976	0.03792	0	0.16872	0.19313	0.51902	0.39821	0.17392	0	0	0.16508	0.8631	0.09677	0.45738	0	0.14191	0.26484	0.5303	0.0364	0.39911	0.15899	0.19376	0	0.21979	0.12371	0	0.27622	0.12388	0	0.32628	0.06031	0.07584	0.6154	0.22761	0.0497	0.54381	0.30537	1.00508	0.13047	0	1.18058	0.08507	0.2107	0.52886	0	0.07655	1.42608	0	0.19918	0	0.24279	0.61341	0	0	0.04361	0.40289	0	0.10911	0	0.11206	0.10929	0.00612	0.17226	0.02793	0.0018	0.23709	0.27282
k__Bacteria|p__Proteobacteria|c__Gammaproteobacteria|o__Pasteurellales|f__Pasteurellaceae|g__Haemophilus	2.79357	0.81371	5.88159	9.40808	2.16846	4.39896	0.20066	0.85422	0.32663	1.02758	4.09392	2.68377	3.14402	1.99707	1.33013	3.18482	2.59105	4.43014	0.79333	2.52891	2.70299	1.58457	3.75417	4.5044	2.54588	1.70771	2.18758	1.71428	0.16818	3.14761	3.6011	2.30744	4.6147	1.3988	0.74218	1.3964	3.44324	4.32104	3.21552	3.10275	4.10018	2.52771	1.62256	3.73408	0.30242	6.57191	3.29656	1.17276	3.56299	8.27543	1.01282	3.94171	9.81092	4.55211	4.71861	2.99119	2.80744	2.8448	0.21333	0.17728	3.67761	8.92658	0.11075	4.40493	1.27533	1.69869	3.07232	0.86465	10.0606	2.18459	0.14505	0.55384	0.28866
k__Bacteria|p__Proteobacteria|c__Gammaproteobacteria|o__Pasteurellales|f__Pasteurellaceae|g__Haemophilus|s__Haemophilus_haemolyticus	0.43318	0	0.42636	0.56203	0.59586	0.11494	0	0	0	0	0.10098	0.72704	0.03571	0.20714	0.05144	0.46739	0.00262	0.33336	0.09425	0.07792	0.1821	0.04189	0.57997	0.36493	0	0.43759	0	0.03622	0	0	0	0.61671	0.27271	0.36292	0	0.08451	0.13062	1.59596	0.34206	0.9496	0.02151	0.14492	0	0.65394	0	0.44629	0.21259	0.20051	0.12525	1.05346	0	0.51976	0.24456	0.09681	0.13944	0	0.13017	0.11924	0	0	0.15532	0.77723	0	0.70813	0.81826	0.00697	0	0.08576	0	0	0	0	0.02452
k__Bacteria|p__Proteobacteria|c__Gammaproteobacteria|o__Pasteurellales|f__Pasteurellaceae|g__Haemophilus|s__Haemophilus_influenzae	0	0	0	0	0	0	0	0	0	0	0	0.05075	0	0	0	0	0	0	0	0	0	0	0	0	0	0	0	0	0	0	0	0	0	0	0	0	0	0	0	0	0.0218	0	0	0	0	0	0	0	0	0	0	0	0	0	0	0	0	0	0	0	0	0	0	0	0	0	0	0	0	0	0	0	0
k__Bacteria|p__Proteobacteria|c__Gammaproteobacteria|o__Pasteurellales|f__Pasteurellaceae|g__Haemophilus|s__Haemophilus_parahaemolyticus	0.12299	0	0.03789	0	0.03839	1.32216	0	0.01666	0	0.05874	0.33024	0	0.00368	0.03673	0	0.5699	0	0.05293	0.05021	0	0.07592	0.00201	0.20998	0.79725	0.35205	0	0	0.01446	0	0	0	0	0.15983	0.04569	0	0	0.69021	0.00701	0	0	0	0.35869	0	0	0	0	0.50403	0	0	0.4568	0	0	0	0.12715	0.21386	0	0	0.14917	0	0	0	0.48921	0	0.03242	0.076	0	0.02389	0	0	0.04062	0	0.00316	0
k__Bacteria|p__Proteobacteria|c__Gammaproteobacteria|o__Pasteurellales|f__Pasteurellaceae|g__Haemophilus|s__Haemophilus_parainfluenzae	1.50936	0.51483	4.94202	5.46643	0.99464	2.5002	0.17572	0.70316	0.28165	0.81045	3.21622	1.44485	2.78594	1.67132	1.21642	1.83198	1.55934	3.80767	0.60031	2.15095	2.27802	1.35655	2.34023	3.0771	2.0083	1.13436	2.12085	1.01871	0.05196	1.28658	2.43989	1.38488	3.85207	0.89066	0.74218	0.92768	2.57787	2.55212	2.26781	2.004	4.01064	1.63892	0.56696	2.99417	0.22792	3.96638	2.02922	0.87328	3.26571	5.28236	0.69309	3.22849	6.17152	4.03099	4.08769	1.07891	2.55678	2.47962	0.04357	0.117	3.31772	6.98816	0.08604	3.54315	0.38106	1.57864	2.34948	0.49984	10.0456	1.51386	0.13473	0.50019	0.23404
k__Bacteria|p__Proteobacteria|c__Gammaproteobacteria|o__Pasteurellales|f__Pasteurellaceae|g__Haemophilus|s__Haemophilus_paraphrohaemolyticus	0.02392	0	0.04954	0.00797	0	0.00557	0	0	0	0	0.03671	0	0.15805	0.00698	0	0.02479	0	0.06366	0.00851	0	0	0.01137	0.05283	0.04851	0	0	0	0.03953	0	0	0	0	0.05112	0.01384	0	0	0	0	0	0.04754	0	0.06406	0	0	0	0	0.05914	0	0	0.22202	0	0	0	0.00777	0.01658	0	0	0.03232	0	0	0	0.04328	0	0.00465	0	0	0	0	0.01501	0	0	0	0
k__Bacteria|p__Proteobacteria|c__Gammaproteobacteria|o__Pasteurellales|f__Pasteurellaceae|g__Haemophilus|s__Haemophilus_pittmaniae	0	0	0.04846	0.1124	0	0	0	0	0	0	0	0	0	0	0	0	0	0.0227	0	0.09831	0	0	0.0261	0	0	0	0	0	0	0	0	0	0	0	0	0	0	0	0	0	0	0	0	0	0.05227	0	0	0.0292	0	0.17849	0	0	0	0	0	0	0	0	0	0	0	0	0	0	0	0.07568	0	0	0	0	0	0.00541	0
k__Bacteria|p__Proteobacteria|c__Gammaproteobacteria|o__Pasteurellales|f__Pasteurellaceae|g__Haemophilus|s__Haemophilus_quentini	0	0	0.12599	0.08313	0	0	0	0	0	0	0.25409	0.04293	0.03597	0.01027	0	0	0	0.02849	0.00634	0.0243	0	0.00657	0	0.00497	0.0623	0.04529	0	0	0	0	0	0.14963	0.05741	0	0	0	0	0.06379	0.05231	0.01143	0	0	0	0.02028	0	0.06399	0	0	0.04292	0.05058	0	0	0	0	0.19095	0	0	0	0	0	0	0.53104	0	0.04302	0	0	0.07002	0	0	0	0	0	0
k__Bacteria|p__Proteobacteria|c__Gammaproteobacteria|o__Pasteurellales|f__Pasteurellaceae|g__Haemophilus|s__Haemophilus_sp_C1	0	0	0	0	0	0	0	0	0	0	0	0	0	0	0	0	0	0	0	0	0	0	0	0	0	0	0	0	0	0	0	0	0	0	0	0	0	0	0	0	0	0	0	0	0	0	0	0	0	0.02968	0	0	0	0	0	0	0	0	0	0	0	0	0	0	0	0	0	0	0	0	0	0	0
k__Bacteria|p__Proteobacteria|c__Gammaproteobacteria|o__Pasteurellales|f__Pasteurellaceae|g__Haemophilus|s__Haemophilus_sp_HMSC71H05	0	0.29888	0	0	0.48905	0.45609	0	0	0.02505	0	0.15567	0.37412	0.12466	0	0.06227	0	1.02909	0.12133	0	0.17742	0	0	0	0	0	0	0.06673	0	0.11621	1.86103	1.16122	0	0	0	0	0.37761	0	0	0	0	0	0.2891	1.05561	0	0.02223	0	0	0.06977	0.12911	0	0.31973	0	3.39485	0.28938	0	1.91229	0.12049	0	0.16976	0.06028	0.20456	0.09767	0.0247	0	0	0.02422	0	0	0	0.44801	0.01032	0.03892	0.0301
k__Bacteria|p__Proteobacteria|c__Gammaproteobacteria|o__Pasteurellales|f__Pasteurellaceae|g__Haemophilus|s__Haemophilus_sputorum	0.70411	0	0.25133	3.17612	0.05052	0	0.02494	0.13441	0.01992	0.15839	0	0.04408	0	0.06462	0	0.29076	0	0	0.03371	0	0.16695	0.16618	0.54505	0.21164	0.12323	0.09047	0	0.60535	0	0	0	0.15622	0.22157	0.0857	0	0.0066	0.04454	0.10216	0.55334	0.09018	0.04624	0.03202	0	0.06568	0	2.09526	0.49159	0	0	1.00203	0	0.19346	0	0	0.07009	0	0	0.06445	0	0	0	0	0	0.07357	0	0.01318	0.62893	0.27905	0	0.18211	0	0.00616	0
k__Bacteria|p__Proteobacteria|c__Gammaproteobacteria|o__Pseudomonadales	0	0	0	0	0	0	0	0	0	0.0185	0	0	0	0	0	0	0	0	0	0	0	0	0	0	0	0	0	0.0105	0	0	0	0	0	0	0	0	0	0	0	0	0	0	0	0	0	0	0	0	0	0	0	0	0	0	0	0	0	0.00453	0	0	0	0	0	0	0	0.00894	0	0	0	0	0	0	0
k__Bacteria|p__Proteobacteria|c__Gammaproteobacteria|o__Pseudomonadales|f__Moraxellaceae	0	0	0	0	0	0	0	0	0	0	0	0	0	0	0	0	0	0	0	0	0	0	0	0	0	0	0	0	0	0	0	0	0	0	0	0	0	0	0	0	0	0	0	0	0	0	0	0	0	0	0	0	0	0	0	0	0	0.00281	0	0	0	0	0	0	0	0	0	0	0	0	0	0	0
k__Bacteria|p__Proteobacteria|c__Gammaproteobacteria|o__Pseudomonadales|f__Moraxellaceae|g__Acinetobacter	0	0	0	0	0	0	0	0	0	0	0	0	0	0	0	0	0	0	0	0	0	0	0	0	0	0	0	0	0	0	0	0	0	0	0	0	0	0	0	0	0	0	0	0	0	0	0	0	0	0	0	0	0	0	0	0	0	0.00281	0	0	0	0	0	0	0	0	0	0	0	0	0	0	0
k__Bacteria|p__Proteobacteria|c__Gammaproteobacteria|o__Pseudomonadales|f__Moraxellaceae|g__Acinetobacter|s__Acinetobacter_johnsonii	0	0	0	0	0	0	0	0	0	0	0	0	0	0	0	0	0	0	0	0	0	0	0	0	0	0	0	0	0	0	0	0	0	0	0	0	0	0	0	0	0	0	0	0	0	0	0	0	0	0	0	0	0	0	0	0	0	0	0	0	0	0	0	0	0	0	0	0	0	0	0	0	0
k__Bacteria|p__Proteobacteria|c__Gammaproteobacteria|o__Pseudomonadales|f__Moraxellaceae|g__Acinetobacter|s__Acinetobacter_lwoffii	0	0	0	0	0	0	0	0	0	0	0	0	0	0	0	0	0	0	0	0	0	0	0	0	0	0	0	0	0	0	0	0	0	0	0	0	0	0	0	0	0	0	0	0	0	0	0	0	0	0	0	0	0	0	0	0	0	0.00281	0	0	0	0	0	0	0	0	0	0	0	0	0	0	0
k__Bacteria|p__Proteobacteria|c__Gammaproteobacteria|o__Pseudomonadales|f__Moraxellaceae|g__Moraxella	0	0	0	0	0	0	0	0	0	0	0	0	0	0	0	0	0	0	0	0	0	0	0	0	0	0	0	0	0	0	0	0	0	0	0	0	0	0	0	0	0	0	0	0	0	0	0	0	0	0	0	0	0	0	0	0	0	0	0	0	0	0	0	0	0	0	0	0	0	0	0	0	0
k__Bacteria|p__Proteobacteria|c__Gammaproteobacteria|o__Pseudomonadales|f__Moraxellaceae|g__Moraxella|s__Moraxella_osloensis	0	0	0	0	0	0	0	0	0	0	0	0	0	0	0	0	0	0	0	0	0	0	0	0	0	0	0	0	0	0	0	0	0	0	0	0	0	0	0	0	0	0	0	0	0	0	0	0	0	0	0	0	0	0	0	0	0	0	0	0	0	0	0	0	0	0	0	0	0	0	0	0	0
k__Bacteria|p__Proteobacteria|c__Gammaproteobacteria|o__Pseudomonadales|f__Pseudomonadaceae	0	0	0	0	0	0	0	0	0	0.0185	0	0	0	0	0	0	0	0	0	0	0	0	0	0	0	0	0	0.0105	0	0	0	0	0	0	0	0	0	0	0	0	0	0	0	0	0	0	0	0	0	0	0	0	0	0	0	0	0	0.00172	0	0	0	0	0	0	0	0.00894	0	0	0	0	0	0	0
k__Bacteria|p__Proteobacteria|c__Gammaproteobacteria|o__Pseudomonadales|f__Pseudomonadaceae|g__Pseudomonas	0	0	0	0	0	0	0	0	0	0.0185	0	0	0	0	0	0	0	0	0	0	0	0	0	0	0	0	0	0.0105	0	0	0	0	0	0	0	0	0	0	0	0	0	0	0	0	0	0	0	0	0	0	0	0	0	0	0	0	0	0.00172	0	0	0	0	0	0	0	0.00894	0	0	0	0	0	0	0
k__Bacteria|p__Proteobacteria|c__Gammaproteobacteria|o__Pseudomonadales|f__Pseudomonadaceae|g__Pseudomonas|s__Pseudomonas_fluorescens_group	0	0	0	0	0	0	0	0	0	0.0185	0	0	0	0	0	0	0	0	0	0	0	0	0	0	0	0	0	0.0105	0	0	0	0	0	0	0	0	0	0	0	0	0	0	0	0	0	0	0	0	0	0	0	0	0	0	0	0	0	0	0	0	0	0	0	0	0	0.00894	0	0	0	0	0	0	0
k__Bacteria|p__Proteobacteria|c__Gammaproteobacteria|o__Pseudomonadales|f__Pseudomonadaceae|g__Pseudomonas|s__Pseudomonas_fragi	0	0	0	0	0	0	0	0	0	0	0	0	0	0	0	0	0	0	0	0	0	0	0	0	0	0	0	0	0	0	0	0	0	0	0	0	0	0	0	0	0	0	0	0	0	0	0	0	0	0	0	0	0	0	0	0	0	0	0	0	0	0	0	0	0	0	0	0	0	0	0	0	0
k__Bacteria|p__Proteobacteria|c__Gammaproteobacteria|o__Pseudomonadales|f__Pseudomonadaceae|g__Pseudomonas|s__Pseudomonas_soli	0	0	0	0	0	0	0	0	0	0	0	0	0	0	0	0	0	0	0	0	0	0	0	0	0	0	0	0	0	0	0	0	0	0	0	0	0	0	0	0	0	0	0	0	0	0	0	0	0	0	0	0	0	0	0	0	0	0.00172	0	0	0	0	0	0	0	0	0	0	0	0	0	0	0
k__Bacteria|p__Proteobacteria|c__Proteobacteria_unclassified	0	0	0	0	0	0	0	0	0	0	0	0	0	0	0	0	0	0	0	0	0	0	0	0	0	0	0	0	0	0	0	0	0	0	0	0	0	0	0	0	0	0	0	0	0	0	0	0	0	0	0	0	0	0	0	0	0	0	0	0	0	0	0	0	0	0	0	0	0	0	0	0	0
k__Bacteria|p__Proteobacteria|c__Proteobacteria_unclassified|o__Proteobacteria_unclassified	0	0	0	0	0	0	0	0	0	0	0	0	0	0	0	0	0	0	0	0	0	0	0	0	0	0	0	0	0	0	0	0	0	0	0	0	0	0	0	0	0	0	0	0	0	0	0	0	0	0	0	0	0	0	0	0	0	0	0	0	0	0	0	0	0	0	0	0	0	0	0	0	0
k__Bacteria|p__Proteobacteria|c__Proteobacteria_unclassified|o__Proteobacteria_unclassified|f__Proteobacteria_unclassified	0	0	0	0	0	0	0	0	0	0	0	0	0	0	0	0	0	0	0	0	0	0	0	0	0	0	0	0	0	0	0	0	0	0	0	0	0	0	0	0	0	0	0	0	0	0	0	0	0	0	0	0	0	0	0	0	0	0	0	0	0	0	0	0	0	0	0	0	0	0	0	0	0
k__Bacteria|p__Proteobacteria|c__Proteobacteria_unclassified|o__Proteobacteria_unclassified|f__Proteobacteria_unclassified|g__Proteobacteria_unclassified	0	0	0	0	0	0	0	0	0	0	0	0	0	0	0	0	0	0	0	0	0	0	0	0	0	0	0	0	0	0	0	0	0	0	0	0	0	0	0	0	0	0	0	0	0	0	0	0	0	0	0	0	0	0	0	0	0	0	0	0	0	0	0	0	0	0	0	0	0	0	0	0	0
k__Bacteria|p__Proteobacteria|c__Proteobacteria_unclassified|o__Proteobacteria_unclassified|f__Proteobacteria_unclassified|g__Proteobacteria_unclassified|s__Proteobacteria_bacterium_CAG_139	0	0	0	0	0	0	0	0	0	0	0	0	0	0	0	0	0	0	0	0	0	0	0	0	0	0	0	0	0	0	0	0	0	0	0	0	0	0	0	0	0	0	0	0	0	0	0	0	0	0	0	0	0	0	0	0	0	0	0	0	0	0	0	0	0	0	0	0	0	0	0	0	0
k__Bacteria|p__Spirochaetes	0.49347	0.09435	0.15824	0	0.46379	0	0.20114	0.43043	0.01261	1.13688	0	0.51012	0	0.01822	0.05683	0.8569	0.05967	0.03719	0.29127	0.02366	0.02419	0.08855	0.3583	0.0726	0	0.15674	0.03991	0.12768	0.46032	0.0903	0	0.04593	0.33186	0.34592	0	0.21794	0	0.01039	0.20461	0.03235	0.04218	0.90965	0.06659	0.05493	0.02678	0	0	0.00628	0.60254	0.01805	0.30178	0	0	0	0.01772	0.08847	0.76698	0.07501	0.33824	0.06131	0	0.07026	0	0.00161	0.39921	0.04742	0.43672	0.21516	0.23493	0	0.01852	0.00357	0.28195
k__Bacteria|p__Spirochaetes|c__Spirochaetia	0.49347	0.09435	0.15824	0	0.46379	0	0.20114	0.43043	0.01261	1.13688	0	0.51012	0	0.01822	0.05683	0.8569	0.05967	0.03719	0.29127	0.02366	0.02419	0.08855	0.3583	0.0726	0	0.15674	0.03991	0.12768	0.46032	0.0903	0	0.04593	0.33186	0.34592	0	0.21794	0	0.01039	0.20461	0.03235	0.04218	0.90965	0.06659	0.05493	0.02678	0	0	0.00628	0.60254	0.01805	0.30178	0	0	0	0.01772	0.08847	0.76698	0.07501	0.33824	0.06131	0	0.07026	0	0.00161	0.39921	0.04742	0.43672	0.21516	0.23493	0	0.01852	0.00357	0.28195
k__Bacteria|p__Spirochaetes|c__Spirochaetia|o__Spirochaetales	0.49347	0.09435	0.15824	0	0.46379	0	0.20114	0.43043	0.01261	1.13688	0	0.51012	0	0.01822	0.05683	0.8569	0.05967	0.03719	0.29127	0.02366	0.02419	0.08855	0.3583	0.0726	0	0.15674	0.03991	0.12768	0.46032	0.0903	0	0.04593	0.33186	0.34592	0	0.21794	0	0.01039	0.20461	0.03235	0.04218	0.90965	0.06659	0.05493	0.02678	0	0	0.00628	0.60254	0.01805	0.30178	0	0	0	0.01772	0.08847	0.76698	0.07501	0.33824	0.06131	0	0.07026	0	0.00161	0.39921	0.04742	0.43672	0.21516	0.23493	0	0.01852	0.00357	0.28195
k__Bacteria|p__Spirochaetes|c__Spirochaetia|o__Spirochaetales|f__Spirochaetaceae	0.49347	0.09435	0.15824	0	0.46379	0	0.20114	0.43043	0.01261	1.13688	0	0.51012	0	0.01822	0.05683	0.8569	0.05967	0.03719	0.29127	0.02366	0.02419	0.08855	0.3583	0.0726	0	0.15674	0.03991	0.12768	0.46032	0.0903	0	0.04593	0.33186	0.34592	0	0.21794	0	0.01039	0.20461	0.03235	0.04218	0.90965	0.06659	0.05493	0.02678	0	0	0.00628	0.60254	0.01805	0.30178	0	0	0	0.01772	0.08847	0.76698	0.07501	0.33824	0.06131	0	0.07026	0	0.00161	0.39921	0.04742	0.43672	0.21516	0.23493	0	0.01852	0.00357	0.28195
k__Bacteria|p__Spirochaetes|c__Spirochaetia|o__Spirochaetales|f__Spirochaetaceae|g__Treponema	0.49347	0.09435	0.15824	0	0.46379	0	0.20114	0.43043	0.01261	1.13688	0	0.51012	0	0.01822	0.05683	0.8569	0.05967	0.03719	0.29127	0.02366	0.02419	0.08855	0.3583	0.0726	0	0.15674	0.03991	0.12768	0.46032	0.0903	0	0.04593	0.33186	0.34592	0	0.21794	0	0.01039	0.20461	0.03235	0.04218	0.90965	0.06659	0.05493	0.02678	0	0	0.00628	0.60254	0.01805	0.30178	0	0	0	0.01772	0.08847	0.76698	0.07501	0.33824	0.06131	0	0.07026	0	0.00161	0.39921	0.04742	0.43672	0.21516	0.23493	0	0.01852	0.00357	0.28195
k__Bacteria|p__Spirochaetes|c__Spirochaetia|o__Spirochaetales|f__Spirochaetaceae|g__Treponema|s__Treponema_denticola	0.25623	0	0.05367	0	0.17365	0	0.01287	0.28967	0	0.49071	0	0.28095	0	0.01107	0.00185	0.4177	0.01646	0.03191	0.17422	0.01129	0.02419	0	0.11855	0.0568	0	0	0	0.0345	0.23711	0	0	0.04593	0.17915	0.04071	0	0	0	0.00893	0.20461	0.01871	0.04132	0.13076	0	0	0.00098	0	0	0.00529	0.56507	0	0.13667	0	0	0	0	0.07962	0.64737	0.02848	0	0	0	0.05526	0	0.00161	0.0938	0	0.18996	0	0.16514	0	0	0	0.00065
k__Bacteria|p__Spirochaetes|c__Spirochaetia|o__Spirochaetales|f__Spirochaetaceae|g__Treponema|s__Treponema_lecithinolyticum	0	0.00934	0.06785	0	0.28668	0	0.04807	0.01747	0	0.03333	0	0	0	0	0	0	0.00423	0	0.04351	0	0	0.00856	0.16706	0	0	0.10726	0.03991	0	0	0.00735	0	0	0	0	0	0.08938	0	0.00146	0	0	0	0.13594	0.0053	0.05493	0	0	0	0	0	0	0.04306	0	0	0	0	0	0	0.04653	0.2282	0	0	0	0	0	0.3054	0	0.13767	0.10253	0.05991	0	0	0	0.22504
k__Bacteria|p__Spirochaetes|c__Spirochaetia|o__Spirochaetales|f__Spirochaetaceae|g__Treponema|s__Treponema_maltophilum	0.07275	0	0	0	0	0	0.00709	0.00648	0	0.12445	0	0.02975	0	0	0	0.04946	0	0	0	0	0	0	0.05646	0.00331	0	0	0	0.05551	0.02697	0	0	0	0	0.04395	0	0	0	0	0	0	0	0.25266	0	0	0	0	0	0	0.01141	0	0	0	0	0	0	0	0.03762	0	0	0	0	0	0	0	0	0	0.00234	0.04038	0	0	0	0	0.00113
k__Bacteria|p__Spirochaetes|c__Spirochaetia|o__Spirochaetales|f__Spirochaetaceae|g__Treponema|s__Treponema_medium	0.09601	0	0.02223	0	0.00346	0	0.00115	0.02712	0	0.01484	0	0.06006	0	0.0034	0.02245	0.14468	0	0	0.03072	0	0	0	0	0	0	0	0	0.00157	0.00378	0	0	0	0.0546	0.03776	0	0	0	0	0	0.00149	0.00086	0.10317	0	0	0	0	0	0.00057	0	0.00601	0	0	0	0	0.01294	0	0	0	0	0	0	0.015	0	0	0	0.00602	0.02242	0	0	0	0	0	0
k__Bacteria|p__Spirochaetes|c__Spirochaetia|o__Spirochaetales|f__Spirochaetaceae|g__Treponema|s__Treponema_socranskii	0.03391	0.00579	0	0	0	0	0.05661	0.03729	0.01261	0.47077	0	0.0356	0	0.00375	0.03047	0.08555	0.01515	0.00254	0.00607	0.01236	0	0.01266	0.01624	0.0125	0	0.04627	0	0.01432	0.00836	0.03595	0	0	0.0512	0.07951	0	0.12856	0	0	0	0.01215	0	0.26483	0	0	0.02232	0	0	0	0.01539	0	0	0	0	0	0	0	0.0421	0	0.11004	0.02844	0	0	0	0	0	0.03697	0.05811	0.07224	0	0	0.01852	0.00357	0.05513
k__Bacteria|p__Spirochaetes|c__Spirochaetia|o__Spirochaetales|f__Spirochaetaceae|g__Treponema|s__Treponema_sp_OMZ_838	0	0	0.00656	0	0	0	0.01473	0.01116	0	0.00278	0	0.00566	0	0	0.00207	0	0	0	0.00839	0	0	0	0	0	0	0.0032	0	0	0	0	0	0	0.01193	0.01904	0	0	0	0	0	0	0	0.02228	0	0	0	0	0	0	0	0.01204	0	0	0	0	0.00478	0	0.02921	0	0	0	0	0	0	0	0	0.00443	0.02621	0	0.00988	0	0	0	0
k__Bacteria|p__Spirochaetes|c__Spirochaetia|o__Spirochaetales|f__Spirochaetaceae|g__Treponema|s__Treponema_vincentii	0.03457	0.07922	0.00793	0	0	0	0.06062	0.04124	0	0	0	0.0981	0	0	0	0.15951	0.02383	0.00274	0.02836	0	0	0.06733	0	0	0	0	0	0.02178	0.1841	0.047	0	0	0.03497	0.12495	0	0	0	0	0	0	0	0	0.06129	0	0.00348	0	0	0.00041	0.01068	0	0.12205	0	0	0	0	0.00885	0.01069	0	0	0.03286	0	0	0	0	0	0	0	0	0	0	0	0	0
k__Bacteria|p__Synergistetes	0.14686	0.01163	0	0	0	0	0.07716	0.0782	0.17599	0	0	0	0	0	0.09284	0.04091	0.03106	0	0.02299	0	0.03313	0.02322	0.01171	0.00222	0.04049	0.07892	0.09359	0.01635	0.03128	0.01783	0	0	0.04878	0.10538	0	0.63488	0	0	0	0	0.00612	0	0.02694	0.01213	0	0	0.19832	0	0	0	0	0	0	0	0.01155	0	0.05479	0	2.75516	0.40524	0	0.07205	0.00393	0	0.30222	0.00378	0.20298	0.11388	0.06504	0.08314	0.0137	0	0.13234
k__Bacteria|p__Synergistetes|c__Synergistia	0.14686	0.01163	0	0	0	0	0.07716	0.0782	0.17599	0	0	0	0	0	0.09284	0.04091	0.03106	0	0.02299	0	0.03313	0.02322	0.01171	0.00222	0.04049	0.07892	0.09359	0.01635	0.03128	0.01783	0	0	0.04878	0.10538	0	0.63488	0	0	0	0	0.00612	0	0.02694	0.01213	0	0	0.19832	0	0	0	0	0	0	0	0.01155	0	0.05479	0	2.75516	0.40524	0	0.07205	0.00393	0	0.30222	0.00378	0.20298	0.11388	0.06504	0.08314	0.0137	0	0.13234
k__Bacteria|p__Synergistetes|c__Synergistia|o__Synergistales	0.14686	0.01163	0	0	0	0	0.07716	0.0782	0.17599	0	0	0	0	0	0.09284	0.04091	0.03106	0	0.02299	0	0.03313	0.02322	0.01171	0.00222	0.04049	0.07892	0.09359	0.01635	0.03128	0.01783	0	0	0.04878	0.10538	0	0.63488	0	0	0	0	0.00612	0	0.02694	0.01213	0	0	0.19832	0	0	0	0	0	0	0	0.01155	0	0.05479	0	2.75516	0.40524	0	0.07205	0.00393	0	0.30222	0.00378	0.20298	0.11388	0.06504	0.08314	0.0137	0	0.13234
k__Bacteria|p__Synergistetes|c__Synergistia|o__Synergistales|f__Synergistaceae	0.14686	0.01163	0	0	0	0	0.07716	0.0782	0.17599	0	0	0	0	0	0.09284	0.04091	0.03106	0	0.02299	0	0.03313	0.02322	0.01171	0.00222	0.04049	0.07892	0.09359	0.01635	0.03128	0.01783	0	0	0.04878	0.10538	0	0.63488	0	0	0	0	0.00612	0	0.02694	0.01213	0	0	0.19832	0	0	0	0	0	0	0	0.01155	0	0.05479	0	2.75516	0.40524	0	0.07205	0.00393	0	0.30222	0.00378	0.20298	0.11388	0.06504	0.08314	0.0137	0	0.13234
k__Bacteria|p__Synergistetes|c__Synergistia|o__Synergistales|f__Synergistaceae|g__Fretibacterium	0.14686	0.01163	0	0	0	0	0.07716	0.0782	0.17599	0	0	0	0	0	0.09284	0.04091	0.03106	0	0.02299	0	0.03313	0.02322	0.01171	0.00222	0.04049	0.07892	0.09359	0.01635	0.03128	0.01783	0	0	0.04878	0.10538	0	0.63488	0	0	0	0	0.00612	0	0.02694	0.01213	0	0	0.19832	0	0	0	0	0	0	0	0.01155	0	0.05479	0	2.75516	0.40524	0	0.07205	0.00393	0	0.30222	0.00378	0.20298	0.11388	0.06504	0.08314	0.0137	0	0.13234
k__Bacteria|p__Synergistetes|c__Synergistia|o__Synergistales|f__Synergistaceae|g__Fretibacterium|s__Fretibacterium_fastidiosum	0.14686	0.01163	0	0	0	0	0.07716	0.0782	0.17599	0	0	0	0	0	0.09284	0.04091	0.03106	0	0.02299	0	0.03313	0.02322	0.01171	0.00222	0.04049	0.07892	0.09359	0.01635	0.03128	0.01783	0	0	0.04878	0.10538	0	0.63488	0	0	0	0	0.00612	0	0.02694	0.01213	0	0	0.19832	0	0	0	0	0	0	0	0.01155	0	0.05479	0	2.75516	0.40524	0	0.07205	0.00393	0	0.30222	0.00378	0.20298	0.11388	0.06504	0.08314	0.0137	0	0.13234
k__Bacteria|p__Synergistetes|c__Synergistia|o__Synergistales|f__Synergistaceae|g__Pyramidobacter	0	0	0	0	0	0	0	0	0	0	0	0	0	0	0	0	0	0	0	0	0	0	0	0	0	0	0	0	0	0	0	0	0	0	0	0	0	0	0	0	0	0	0	0	0	0	0	0	0	0	0	0	0	0	0	0	0	0	0	0	0	0	0	0	0	0	0	0	0	0	0	0	0
k__Bacteria|p__Synergistetes|c__Synergistia|o__Synergistales|f__Synergistaceae|g__Pyramidobacter|s__Pyramidobacter_piscolens	0	0	0	0	0	0	0	0	0	0	0	0	0	0	0	0	0	0	0	0	0	0	0	0	0	0	0	0	0	0	0	0	0	0	0	0	0	0	0	0	0	0	0	0	0	0	0	0	0	0	0	0	0	0	0	0	0	0	0	0	0	0	0	0	0	0	0	0	0	0	0	0	0
k__Bacteria|p__Verrucomicrobia	0	0	0	0	0	0	0	0	0	0	0	0	0	0	0	0	0	0	0	0	0	0	0	0	0	0	0	0	0	0	0	0	0	0	0	0	0	0	0	0	0	0	0	0	0	0	0	0	0	0	0	0	0	0	0	0	0	0	0	0	0	0	0	0	0	0	0	0	0	0	0	0	0
k__Bacteria|p__Verrucomicrobia|c__Verrucomicrobiae	0	0	0	0	0	0	0	0	0	0	0	0	0	0	0	0	0	0	0	0	0	0	0	0	0	0	0	0	0	0	0	0	0	0	0	0	0	0	0	0	0	0	0	0	0	0	0	0	0	0	0	0	0	0	0	0	0	0	0	0	0	0	0	0	0	0	0	0	0	0	0	0	0
k__Bacteria|p__Verrucomicrobia|c__Verrucomicrobiae|o__Verrucomicrobiales	0	0	0	0	0	0	0	0	0	0	0	0	0	0	0	0	0	0	0	0	0	0	0	0	0	0	0	0	0	0	0	0	0	0	0	0	0	0	0	0	0	0	0	0	0	0	0	0	0	0	0	0	0	0	0	0	0	0	0	0	0	0	0	0	0	0	0	0	0	0	0	0	0
k__Bacteria|p__Verrucomicrobia|c__Verrucomicrobiae|o__Verrucomicrobiales|f__Akkermansiaceae	0	0	0	0	0	0	0	0	0	0	0	0	0	0	0	0	0	0	0	0	0	0	0	0	0	0	0	0	0	0	0	0	0	0	0	0	0	0	0	0	0	0	0	0	0	0	0	0	0	0	0	0	0	0	0	0	0	0	0	0	0	0	0	0	0	0	0	0	0	0	0	0	0
k__Bacteria|p__Verrucomicrobia|c__Verrucomicrobiae|o__Verrucomicrobiales|f__Akkermansiaceae|g__Akkermansia	0	0	0	0	0	0	0	0	0	0	0	0	0	0	0	0	0	0	0	0	0	0	0	0	0	0	0	0	0	0	0	0	0	0	0	0	0	0	0	0	0	0	0	0	0	0	0	0	0	0	0	0	0	0	0	0	0	0	0	0	0	0	0	0	0	0	0	0	0	0	0	0	0
k__Bacteria|p__Verrucomicrobia|c__Verrucomicrobiae|o__Verrucomicrobiales|f__Akkermansiaceae|g__Akkermansia|s__Akkermansia_muciniphila	0	0	0	0	0	0	0	0	0	0	0	0	0	0	0	0	0	0	0	0	0	0	0	0	0	0	0	0	0	0	0	0	0	0	0	0	0	0	0	0	0	0	0	0	0	0	0	0	0	0	0	0	0	0	0	0	0	0	0	0	0	0	0	0	0	0	0	0	0	0	0	0	0
k__Eukaryota	0	0	0	0	0	0	0	0	0	0	0	0	0	0	0	0	0	0	0	0	0	0	0	0	0	0	0	0	0	0	0	0	0	0	0	0	0	0	0	0	0	0	0	0	0	0	0	0	0	0	0	0	0	0	0	0	0	0.03414	0	0	0	0	0	0	0	0	0	0	0	0	0.00254	0	0
k__Eukaryota|p__Ascomycota	0	0	0	0	0	0	0	0	0	0	0	0	0	0	0	0	0	0	0	0	0	0	0	0	0	0	0	0	0	0	0	0	0	0	0	0	0	0	0	0	0	0	0	0	0	0	0	0	0	0	0	0	0	0	0	0	0	0	0	0	0	0	0	0	0	0	0	0	0	0	0	0	0
k__Eukaryota|p__Ascomycota|c__Saccharomycetes	0	0	0	0	0	0	0	0	0	0	0	0	0	0	0	0	0	0	0	0	0	0	0	0	0	0	0	0	0	0	0	0	0	0	0	0	0	0	0	0	0	0	0	0	0	0	0	0	0	0	0	0	0	0	0	0	0	0	0	0	0	0	0	0	0	0	0	0	0	0	0	0	0
k__Eukaryota|p__Ascomycota|c__Saccharomycetes|o__Saccharomycetales	0	0	0	0	0	0	0	0	0	0	0	0	0	0	0	0	0	0	0	0	0	0	0	0	0	0	0	0	0	0	0	0	0	0	0	0	0	0	0	0	0	0	0	0	0	0	0	0	0	0	0	0	0	0	0	0	0	0	0	0	0	0	0	0	0	0	0	0	0	0	0	0	0
k__Eukaryota|p__Ascomycota|c__Saccharomycetes|o__Saccharomycetales|f__Saccharomycetaceae	0	0	0	0	0	0	0	0	0	0	0	0	0	0	0	0	0	0	0	0	0	0	0	0	0	0	0	0	0	0	0	0	0	0	0	0	0	0	0	0	0	0	0	0	0	0	0	0	0	0	0	0	0	0	0	0	0	0	0	0	0	0	0	0	0	0	0	0	0	0	0	0	0
k__Eukaryota|p__Ascomycota|c__Saccharomycetes|o__Saccharomycetales|f__Saccharomycetaceae|g__Saccharomyces	0	0	0	0	0	0	0	0	0	0	0	0	0	0	0	0	0	0	0	0	0	0	0	0	0	0	0	0	0	0	0	0	0	0	0	0	0	0	0	0	0	0	0	0	0	0	0	0	0	0	0	0	0	0	0	0	0	0	0	0	0	0	0	0	0	0	0	0	0	0	0	0	0
k__Eukaryota|p__Ascomycota|c__Saccharomycetes|o__Saccharomycetales|f__Saccharomycetaceae|g__Saccharomyces|s__Saccharomyces_cerevisiae	0	0	0	0	0	0	0	0	0	0	0	0	0	0	0	0	0	0	0	0	0	0	0	0	0	0	0	0	0	0	0	0	0	0	0	0	0	0	0	0	0	0	0	0	0	0	0	0	0	0	0	0	0	0	0	0	0	0	0	0	0	0	0	0	0	0	0	0	0	0	0	0	0
k__Eukaryota|p__Basidiomycota	0	0	0	0	0	0	0	0	0	0	0	0	0	0	0	0	0	0	0	0	0	0	0	0	0	0	0	0	0	0	0	0	0	0	0	0	0	0	0	0	0	0	0	0	0	0	0	0	0	0	0	0	0	0	0	0	0	0.03414	0	0	0	0	0	0	0	0	0	0	0	0	0.00254	0	0
k__Eukaryota|p__Basidiomycota|c__Malasseziomycetes	0	0	0	0	0	0	0	0	0	0	0	0	0	0	0	0	0	0	0	0	0	0	0	0	0	0	0	0	0	0	0	0	0	0	0	0	0	0	0	0	0	0	0	0	0	0	0	0	0	0	0	0	0	0	0	0	0	0.03414	0	0	0	0	0	0	0	0	0	0	0	0	0.00254	0	0
k__Eukaryota|p__Basidiomycota|c__Malasseziomycetes|o__Malasseziales	0	0	0	0	0	0	0	0	0	0	0	0	0	0	0	0	0	0	0	0	0	0	0	0	0	0	0	0	0	0	0	0	0	0	0	0	0	0	0	0	0	0	0	0	0	0	0	0	0	0	0	0	0	0	0	0	0	0.03414	0	0	0	0	0	0	0	0	0	0	0	0	0.00254	0	0
k__Eukaryota|p__Basidiomycota|c__Malasseziomycetes|o__Malasseziales|f__Malasseziaceae	0	0	0	0	0	0	0	0	0	0	0	0	0	0	0	0	0	0	0	0	0	0	0	0	0	0	0	0	0	0	0	0	0	0	0	0	0	0	0	0	0	0	0	0	0	0	0	0	0	0	0	0	0	0	0	0	0	0.03414	0	0	0	0	0	0	0	0	0	0	0	0	0.00254	0	0
k__Eukaryota|p__Basidiomycota|c__Malasseziomycetes|o__Malasseziales|f__Malasseziaceae|g__Malassezia	0	0	0	0	0	0	0	0	0	0	0	0	0	0	0	0	0	0	0	0	0	0	0	0	0	0	0	0	0	0	0	0	0	0	0	0	0	0	0	0	0	0	0	0	0	0	0	0	0	0	0	0	0	0	0	0	0	0.03414	0	0	0	0	0	0	0	0	0	0	0	0	0.00254	0	0
k__Eukaryota|p__Basidiomycota|c__Malasseziomycetes|o__Malasseziales|f__Malasseziaceae|g__Malassezia|s__Malassezia_restricta	0	0	0	0	0	0	0	0	0	0	0	0	0	0	0	0	0	0	0	0	0	0	0	0	0	0	0	0	0	0	0	0	0	0	0	0	0	0	0	0	0	0	0	0	0	0	0	0	0	0	0	0	0	0	0	0	0	0.03414	0	0	0	0	0	0	0	0	0	0	0	0	0.00254	0	0
k__Eukaryota|p__Eukaryota_unclassified	0	0	0	0	0	0	0	0	0	0	0	0	0	0	0	0	0	0	0	0	0	0	0	0	0	0	0	0	0	0	0	0	0	0	0	0	0	0	0	0	0	0	0	0	0	0	0	0	0	0	0	0	0	0	0	0	0	0	0	0	0	0	0	0	0	0	0	0	0	0	0	0	0
k__Eukaryota|p__Eukaryota_unclassified|c__Eukaryota_unclassified	0	0	0	0	0	0	0	0	0	0	0	0	0	0	0	0	0	0	0	0	0	0	0	0	0	0	0	0	0	0	0	0	0	0	0	0	0	0	0	0	0	0	0	0	0	0	0	0	0	0	0	0	0	0	0	0	0	0	0	0	0	0	0	0	0	0	0	0	0	0	0	0	0
k__Eukaryota|p__Eukaryota_unclassified|c__Eukaryota_unclassified|o__Eukaryota_unclassified	0	0	0	0	0	0	0	0	0	0	0	0	0	0	0	0	0	0	0	0	0	0	0	0	0	0	0	0	0	0	0	0	0	0	0	0	0	0	0	0	0	0	0	0	0	0	0	0	0	0	0	0	0	0	0	0	0	0	0	0	0	0	0	0	0	0	0	0	0	0	0	0	0
k__Eukaryota|p__Eukaryota_unclassified|c__Eukaryota_unclassified|o__Eukaryota_unclassified|f__Eukaryota_unclassified	0	0	0	0	0	0	0	0	0	0	0	0	0	0	0	0	0	0	0	0	0	0	0	0	0	0	0	0	0	0	0	0	0	0	0	0	0	0	0	0	0	0	0	0	0	0	0	0	0	0	0	0	0	0	0	0	0	0	0	0	0	0	0	0	0	0	0	0	0	0	0	0	0
k__Eukaryota|p__Eukaryota_unclassified|c__Eukaryota_unclassified|o__Eukaryota_unclassified|f__Eukaryota_unclassified|g__Blastocystis	0	0	0	0	0	0	0	0	0	0	0	0	0	0	0	0	0	0	0	0	0	0	0	0	0	0	0	0	0	0	0	0	0	0	0	0	0	0	0	0	0	0	0	0	0	0	0	0	0	0	0	0	0	0	0	0	0	0	0	0	0	0	0	0	0	0	0	0	0	0	0	0	0
k__Eukaryota|p__Eukaryota_unclassified|c__Eukaryota_unclassified|o__Eukaryota_unclassified|f__Eukaryota_unclassified|g__Blastocystis|s__Blastocystis_sp_subtype_1	0	0	0	0	0	0	0	0	0	0	0	0	0	0	0	0	0	0	0	0	0	0	0	0	0	0	0	0	0	0	0	0	0	0	0	0	0	0	0	0	0	0	0	0	0	0	0	0	0	0	0	0	0	0	0	0	0	0	0	0	0	0	0	0	0	0	0	0	0	0	0	0	0
