## Supplementary_ for "Combined Metabolic Activators Reduces Liver Fat in Nonalcoholic Fatty Liver Disease Patients": Supplementary Dataset 17.xlsx

### Sheet: A) Wilcoxon (Feces)
Microbe	Log2FoldChange (CMA_Day70 vs CMA_Day0)	Log2FoldChange (Placebo_Day70 vs Placebo_Day0)	Log2FoldChange (CMA_Day0 vs Placebo_Day0)	Log2FoldChange (CMA_Day70 vs Placebo_Day70)	P value (CMA_Day70 vs CMA_Day0)	P value (Placebo_Day70 vs Placebo_Day0)	P value (CMA_Day0 vs Placebo_Day0)	P value (CMA_Day70 vs Placebo_Day70)
Streptococcus_mitis	-1.83087	1.30723	0.147006	-2.9911	0.0092255	0.868904	0.869226	0.139101
Streptococcus_sanguinis	-6.04902	1.9236	2.1355	-5.83712	0.013482	0.582642	0.689272	0.585788
Rothia_mucilaginosa	-1.25677	1.56333	-0.573535	-3.39364	0.0151637	0.820524	0.906384	0.0403598
Streptococcus_parasanguinis	-2.42912	0.951805	1.22595	-2.15497	0.0156577	0.540594	0.588532	0.377615
Adlercreutzia_equolifaciens	-2.23346	0.750491	1.30987	-1.67408	0.0213623	0.15085	0.62136	0.697092
Asaccharobacter_celatus	-3.08413	-0.628709	0.929699	-1.52572	0.0217531	0.0830154	0.981235	0.815335
Collinsella_aerofaciens	-1.39492	-0.434111	1.26992	0.309108	0.0239949	0.110636	0.138401	0.7753
Roseburia_faecis	-0.093532	-0.348288	-0.958539	-0.703783	0.0320196	0.253812	0.0701324	0.0581789
Neisseria_flavescens	-1.07752	4.68911	1.48498	-4.28165	0.036797	0.762234	0.144771	0.264487
Bifidobacterium_adolescentis	-1.67591	1.22408	2.18034	-0.719653	0.0417597	0.7783	0.239591	0.311515
Eubacterium_hallii	-1.04656	-0.583983	-1.21876	-1.68133	0.041989	0.130941	0.151364	0.659105
Actinomyces_sp_ICM47	-1.65812	5.80708	3.74525	-3.71995	0.0479346	0.954759	0.0701324	0.19446
Roseburia_hominis	-0.883442	0.615991	0.324821	-1.17461	0.0480985	0.560759	0.79585	0.937947
Actinomyces_graevenitzii	-4.08096	3.14575	-0.249469	-7.47618	0.0507771	0.697212	0.814052	0.242908
Olsenella_scatoligenes	-1.88182	-3.34017	0.846159	2.30451	0.0507771	0.28955	0.556529	0.7753
Prevotella_jejuni	-2.94155	6.2647	1.12672	-8.07953	0.0507771	0.923497	0.525399	0.242908
Streptococcus_oralis	-3.08381	1.94784	1.05393	-3.97772	0.0507771	0.892393	0.906384	0.185686
Porphyromonas_somerae	-1.37651	4.26708	1.05724	-4.58636	0.0512776	0.869059	0.588532	0.153508
Eubacterium_rectale	-1.38025	1.15189	1.33726	-1.19488	0.0620214	0.879439	0.0631555	0.550608
Alloprevotella_tannerae	-1.92341	3.44226	0.015825	-5.34985	0.0659373	0.719778	0.759786	0.275758
Veillonella_atypica	-0.21618	6.04616	0.662297	-5.60005	0.0745618	0.899277	0.759786	0.311515
Cutibacterium_acnes	-0.452807	2.33747	-0.362389	-3.15267	0.0783932	0.051347	0.31184	0.917328
Actinomyces_odontolyticus	-2.0743	3.84967	2.18671	-3.73725	0.0959389	0.719778	0.654959	0.87627
Actinomyces_sp_HMSC035G02	-2.82121	6.41678	3.83557	-5.40242	0.0974182	0.847531	0.437651	0.621978
Ruminococcus_sp_CAG_330	-1.67806	6.95351	8.3237	-0.307866	0.0974182	0.847531	0.654959	0.659105
Eubacterium_ventriosum	-1.88848	-1.20454	-2.74307	-3.42701	0.107232	0.2217	0.525399	0.169024
Streptococcus_infantis	-3.89415	1.44246	0.303	-5.03361	0.109414	0.808418	0.654959	0.232596
Roseburia_sp_CAG_471	-2.26035	2.33765	-0.653723	-5.25172	0.122023	0.980566	0.572424	0.102081
Prevotella_sp_CAG_873	-1.13408	4.39668	10.9974	5.46663	0.135619	0.71045	0.300721	0.855858
Prevotella_melaninogenica	-0.799631	3.04927	0.705901	-3.143	0.135974	0.746188	0.0631555	0.516501
Prevotella_copri	0.023729	0.0327364	0.422989	0.413982	0.150145	0.520323	0.654959	0.697092
Eubacterium_sp_CAG_180	-1.59145	-1.64012	0.316736	0.36541	0.161885	0.458454	0.906384	0.516501
Streptococcus_thermophilus	-1.64702	-0.655372	-0.379812	-1.37146	0.165268	0.65826	0.323227	0.0867682
Bifidobacterium_angulatum	-5.41113	-0.233162	1.20596	-3.972	0.18027	0.47847	0.814052	0.585788
Streptococcus_cristatus	-2.23085	-2.9752	-0.744343	3.20343e-16	0.18027	0.5	0.943747	1
Streptococcus_gordonii	-4.36704	-0.308079	0.52178	-3.53718	0.18027	0.644487	0.981235	0.436275
Butyrivibrio_sp_CAG_318	-6.0664	-0.891642	-1.62592	-6.80067	0.18027	0.28955	0.741942	0.585788
Roseburia_sp_CAG_309	-4.98293	0.263034	4.98293	-0.263034	0.18027	0.71045	0.604846	0.697092
Dialister_sp_CAG_357	-2.87593	-0.300377	0.0549163	-2.52063	0.18027	0.316919	0.724236	0.621978
Prevotella_pallens	-2.50638	6.59973	0.24328	-8.86283	0.197265	0.851591	0.814052	0.33698
Clostridium_bolteae	-2.00708	-0.168954	-0.776741	-2.61487	0.215953	0.66024	0.62136	0.33698
Collinsella_stercoris	-1.62268	-0.996528	2.1293	1.50315	0.243851	0.316919	0.384165	0.169024
Clostridium_leptum	-2.69162	0.101283	4.12102	1.32811	0.280126	0.71045	0.437651	0.815335
Prevotella_histicola	-0.589698	8.7933	2.55642	-6.82658	0.285088	0.765147	0.465925	0.815335
Firmicutes_bacterium_CAG_170	-0.218128	-0.202844	-0.0972819	-0.112567	0.294214	0.47847	0.437651	0.585788
Roseburia_inulinivorans	-1.39388	-0.428708	0.768197	-0.19697	0.296809	0.639362	0.724236	0.242908
Streptococcus_salivarius	-0.641962	1.03305	1.21531	-0.4597	0.306883	0.16581	0.981235	0.391805
Coprococcus_eutactus	-0.0933309	-2.21189	3.07977	5.19832	0.307716	0.560916	0.525399	0.421138
Prevotella_salivae	-0.48569	9.37154	0.780434	-9.0768	0.308976	0.71045	0.604846	0.896764
Leuconostoc_mesenteroides	-1.40439	-0.669851	3.45992	2.72538	0.309025	0.5	0.869226	0.7753
Eubacterium_sp_OM08_24	-1.71516	-1.65338	-1.57242	-1.6342	0.309025	0.28955	0.943747	0.896764
Parvimonas_micra	-1.56993	0	5.06988	3.49995	0.309025	0.5	0.604846	0.7753
Actinomyces_sp_oral_taxon_181	-3.37858	0	3.70435	0.32577	0.313813	0.5	0.79585	0.7753
Bifidobacterium_animalis	-5.29711	0	5.29711	3.20343e-16	0.313813	0.5	0.604846	1
Bifidobacterium_catenulatum	-1.55639	3.29814	-2.45422	-7.30875	0.313813	0.71045	0.869226	0.697092
[Collinsella]_massiliensis	-0.959715	0	2.98828	2.02857	0.313813	0.5	0.79585	0.7753
Bacteroides_sp_CAG_443	-4.46674	0	4.46674	3.20343e-16	0.313813	0.5	0.79585	1
Prevotella_buccalis	-2.91028	-7.50017	-6.75397	-2.16408	0.313813	0.47847	0.869226	0.697092
Alistipes_onderdonkii	-0.506351	-5.65005	-1.16197	3.98173	0.313813	0.644487	0.588532	0.659105
Gemella_bergeri	-0.833783	0	0.833783	3.20343e-16	0.313813	0.5	0.79585	1
Gemella_sanguinis	-1.62128	1.41633	-1.31161	-4.34921	0.313813	0.872037	0.869226	0.119471
Lactobacillus_mucosae	-5.40038	0	5.40038	3.20343e-16	0.313813	0.5	0.79585	1
Streptococcus_australis	-1.82662	0.769516	-0.196148	-2.79229	0.313813	0.52153	0.906384	0.697092
Streptococcus_lutetiensis	-6.32044	0	6.32044	3.20343e-16	0.313813	0.5	0.79585	1
Streptococcus_macedonicus	-4.48201	2.28389	2.56641	-4.19949	0.313813	0.71045	0.906384	0.697092
Streptococcus_milleri	-2.72118	0	2.72118	3.20343e-16	0.313813	0.5	0.79585	1
Streptococcus_sp_A12	-0.27711	0.161177	-1.99952	-2.43781	0.313813	0.767396	0.869226	0.242908
Streptococcus_sp_F0442	-1.31853	0	1.31853	3.20343e-16	0.313813	0.5	0.79585	1
Clostridium_celatum	-5.96619	4.44264	5.96619	-4.44264	0.313813	0.71045	0.79585	0.697092
Clostridium_sp_CAG_590	-3.7308	2.34075	-0.90041	-6.97196	0.313813	0.5	0.869226	0.697092
Bacteroides_pectinophilus	-6.95481	-1.94656	5.00825	3.20343e-16	0.313813	0.5	0.906384	1
Eubacterium_sp_CAG_274	-5.11686	-6.00298	-1.667	-0.780883	0.313813	0.152469	0.588532	0.697092
Anaerotignum_lactatifermentans	-1.55376	0	5.00793	3.45418	0.313813	0.5	0.79585	0.7753
Oscillibacter_sp_PC13	-2.84446	1.79607	2.84446	-1.79607	0.313813	0.71045	0.79585	0.697092
Intestinibacter_bartlettii	-3.21814	5.76626	3.21814	-5.76626	0.313813	0.71045	0.79585	0.697092
Ruminococcus_sp_CAG_488	-7.99126	6.66145	7.99126	-6.66145	0.313813	0.5	0.79585	0.697092
Turicibacter_sanguinis	-3.53605	10.666	3.53605	-10.666	0.313813	0.71045	0.79585	0.697092
Megasphaera_sp_DISK_18	-2.06431	0	2.06431	3.20343e-16	0.313813	0.5	0.79585	1
Veillonella_rogosae	-0.903492	2.06457	-1.63482	-4.60288	0.313813	0.52153	0.869226	0.697092
Morococcus_cerebrosus	-2.01267	2.39357	2.01267	-2.39357	0.313813	0.71045	0.79585	0.697092
Neisseria_mucosa	-1.2236	6.95842	1.2236	-6.95842	0.313813	0.71045	0.79585	0.697092
Pseudomonas_fluorescens_group	-0.745427	0	0.745427	3.20343e-16	0.313813	0.5	0.79585	1
Saccharomyces_cerevisiae	-0.183066	-5.98476	-5.80169	3.20343e-16	0.313813	0.152469	0.556529	1
Veillonella_dispar	0.624663	4.90827	-0.0515502	-4.33516	0.316519	0.970662	0.724236	0.119471
Roseburia_intestinalis	-0.13811	-0.945902	-1.27011	-0.462321	0.318883	0.222293	0.172514	0.697092
Roseburia_sp_CAG_182	-0.947747	0.757141	1.31285	-0.392035	0.325264	0.355513	0.654959	0.855858
Gemella_haemolysans	-0.127939	-1.81311	-2.06214	-0.376968	0.332822	0.47847	0.943747	0.896764
Butyrivibrio_crossotus	-1.16481	1.53233	2.02035	-0.676799	0.332822	0.152469	0.759786	0.937947
Dialister_succinatiphilus	-0.293146	-0.0631781	-1.39891	-1.62888	0.332822	0.47847	0.906384	0.937947
Turicimonas_muris	-0.624766	-0.946752	0.0609184	0.382904	0.339512	0.234853	0.832355	0.585788
Firmicutes_bacterium_CAG_83	-1.18177	-2.27491	-1.97503	-0.881886	0.353179	0.0452407	0.638067	0.87627
Firmicutes_bacterium_CAG_238	1.20834	4.02844	1.61068	-1.20942	0.357312	0.5	0.869226	0.896764
Prevotella_sp_CAG_520	-1.63476	5.0756	9.74761	3.03725	0.364625	0.305149	0.981235	0.568068
Eubacterium_sp_CAG_38	-1.27021	0.512471	0.608192	-1.17449	0.412961	0.889364	0.814052	0.0581789
Parasutterella_excrementihominis	-0.382569	0.123179	-0.386222	-0.89197	0.450031	0.694851	0.638067	0.550608
Actinomyces_sp_S6_Spd3	-1.26923	4.81296	1.71989	-4.3623	0.486493	0.71045	0.79585	0.896764
Bifidobacterium_bifidum	-1.12632	-1.2083	-2.15665	-2.07467	0.486493	0.280222	0.869226	0.550608
Bacteroides_coprocola	-0.0126174	-0.927096	2.01971	2.93418	0.486493	0.316919	0.85075	0.917328
Prevotella_bivia	-0.220572	-7.29077	-0.482736	6.58747	0.486493	0.152469	0.62136	0.568068
Prevotella_sp_CAG_1092	-0.609937	-1.54435	2.10495	3.03936	0.486493	0.28955	0.869226	0.937947
Alistipes_timonensis	0.176241	-2.33758	3.38986	5.90368	0.486493	0.28955	0.906384	0.568068
Granulicatella_elegans	-0.922206	-1.27392	0.308208	0.659925	0.486493	0.5	0.906384	0.7753
Lactobacillus_ruminis	-0.0447387	1.42787	-2.14104	-3.61365	0.486493	0.923497	0.943747	0.363747
Eubacterium_brachy	0.167998	0	4.52651	4.69451	0.486493	0.5	0.604846	0.7753
Clostridium_asparagiforme	-4.48156	1.92369	2.8579	-3.54735	0.486493	0.847531	0.869226	0.585788
Clostridium_saccharolyticum	0.0693784	-4.94401	-2.29676	2.71663	0.486493	0.28955	0.869226	0.7753
Ruminococcaceae_bacterium_D16	-0.391631	2.6085	-2.76504	-5.76516	0.486493	0.847531	0.869226	0.585788
Neisseria_sicca	-0.282487	7.68949	1.39796	-6.57401	0.486493	0.71045	0.79585	0.896764
Lactococcus_lactis	-2.30346	-1.98415	1.21622	0.896911	0.487213	0.683081	0.706677	0.550608
Actinobaculum_sp_oral_taxon_183	3.20343e-16	0	0	3.20343e-16	0.5	0.5	1	1
Actinomyces_cardiffensis	3.20343e-16	0	0	3.20343e-16	0.5	0.5	1	1
Actinomyces_georgiae	3.20343e-16	0	0	3.20343e-16	0.5	0.5	1	1
Actinomyces_hongkongensis	3.20343e-16	0	0	3.20343e-16	0.5	0.5	1	1
Actinomyces_johnsonii	3.20343e-16	3.12853	0	-3.12853	0.5	0.71045	1	0.697092
Actinomyces_massiliensis	3.20343e-16	0	0	3.20343e-16	0.5	0.5	1	1
Actinomyces_meyeri	3.20343e-16	0	0	3.20343e-16	0.5	0.5	1	1
Actinomyces_naeslundii	3.20343e-16	5.52271	0	-5.52271	0.5	0.71045	1	0.697092
Actinomyces_oris	3.20343e-16	0	0	3.20343e-16	0.5	0.5	1	1
Actinomyces_sp_HPA0247	3.20343e-16	0.0423108	-0.610958	-0.653269	0.5	0.71045	0.689272	0.697092
Actinomyces_sp_oral_taxon_170	3.20343e-16	0	0	3.20343e-16	0.5	0.5	1	1
Actinomyces_sp_oral_taxon_180	3.20343e-16	0	0	3.20343e-16	0.5	0.5	1	1
Actinomyces_sp_oral_taxon_414	3.20343e-16	0	0	3.20343e-16	0.5	0.5	1	1
Actinomyces_sp_oral_taxon_448	3.20343e-16	0	0	3.20343e-16	0.5	0.5	1	1
Actinomyces_sp_oral_taxon_897	3.20343e-16	0	0	3.20343e-16	0.5	0.5	1	1
Actinomyces_viscosus	3.20343e-16	0	0	3.20343e-16	0.5	0.5	1	1
Alloscardovia_omnicolens	3.20343e-16	0	0	3.20343e-16	0.5	0.5	1	1
Bifidobacterium_dentium	3.20343e-16	-5.45854	-5.45854	3.20343e-16	0.5	0.28955	0.689272	1
Parascardovia_denticolens	3.20343e-16	0	0	3.20343e-16	0.5	0.5	1	1
Scardovia_wiggsiae	3.20343e-16	0	0	3.20343e-16	0.5	0.5	1	1
Corynebacterium_argentoratense	3.20343e-16	0	0	3.20343e-16	0.5	0.5	1	1
Corynebacterium_durum	3.20343e-16	0	0	3.20343e-16	0.5	0.5	1	1
Corynebacterium_matruchotii	3.20343e-16	0	0	3.20343e-16	0.5	0.5	1	1
Micrococcus_aloeverae	3.20343e-16	0	0	3.20343e-16	0.5	0.5	1	1
Micrococcus_luteus	3.20343e-16	0	0	3.20343e-16	0.5	0.5	1	1
Rothia_aeria	3.20343e-16	4.89548	0	-4.89548	0.5	0.71045	1	0.697092
Rothia_dentocariosa	3.20343e-16	-1.58933	-1.58933	3.20343e-16	0.5	0.28955	0.423892	1
Cutibacterium_granulosum	3.20343e-16	0	0	3.20343e-16	0.5	0.5	1	1
Propionibacterium_acidifaciens	3.20343e-16	0	0	3.20343e-16	0.5	0.5	1	1
Pseudopropionibacterium_propionicum	3.20343e-16	0	0	3.20343e-16	0.5	0.5	1	1
Atopobium_minutum	3.20343e-16	0	0	3.20343e-16	0.5	0.5	1	1
Atopobium_parvulum	3.20343e-16	4.30012	0	-4.30012	0.5	0.71045	1	0.697092
Atopobium_rimae	3.20343e-16	1.14938	0	-1.14938	0.5	0.71045	1	0.697092
Olsenella_uli	3.20343e-16	0	0	3.20343e-16	0.5	0.5	1	1
Collinsella_intestinalis	3.20343e-16	0	0	3.20343e-16	0.5	0.5	1	1
Enterorhabdus_caecimuris	3.20343e-16	-1.20732	-1.20732	3.20343e-16	0.5	0.28955	0.689272	1
Slackia_exigua	3.20343e-16	0	0	3.20343e-16	0.5	0.5	1	1
Bacteroidetes_bacterium_oral_taxon_272	3.20343e-16	0	0	3.20343e-16	0.5	0.5	1	1
Bacteroidetes_oral_taxon_274	3.20343e-16	0	0	3.20343e-16	0.5	0.5	1	1
Bacteroides_faecichinchillae	3.20343e-16	0	0	3.20343e-16	0.5	0.5	1	1
Bacteroides_sp_CAG_462	3.20343e-16	0	0	3.20343e-16	0.5	0.5	1	1
Bacteroides_sp_CAG_633	3.20343e-16	0	0	3.20343e-16	0.5	0.5	1	1
Porphyromonas_canoris	3.20343e-16	0	0	3.20343e-16	0.5	0.5	1	1
Porphyromonas_catoniae	3.20343e-16	4.899	0	-4.899	0.5	0.71045	1	0.697092
Porphyromonas_endodontalis	3.20343e-16	0	0	3.20343e-16	0.5	0.5	1	1
Porphyromonas_gingivalis	3.20343e-16	0	0	3.20343e-16	0.5	0.5	1	1
Porphyromonas_sp_oral_taxon_278	3.20343e-16	5.66262	0	-5.66262	0.5	0.71045	1	0.697092
Porphyromonas_uenonis	3.20343e-16	-4.04121	-4.04121	3.20343e-16	0.5	0.28955	0.689272	1
Sanguibacteroides_justesenii	3.20343e-16	0	0	3.20343e-16	0.5	0.5	1	1
Alloprevotella_rava	3.20343e-16	1.39199	-0.95335	-2.34534	0.5	0.71045	0.689272	0.697092
Prevotella_sp_oral_taxon_473	3.20343e-16	1.88398	0	-1.88398	0.5	0.71045	1	0.697092
Paraprevotella_clara	3.20343e-16	0	0	3.20343e-16	0.5	0.5	1	1
Prevotella_baroniae	3.20343e-16	0	0	3.20343e-16	0.5	0.5	1	1
Prevotella_buccae	3.20343e-16	3.40228	0	-3.40228	0.5	0.71045	1	0.697092
Prevotella_dentalis	3.20343e-16	0	0	3.20343e-16	0.5	0.5	1	1
Prevotella_denticola	3.20343e-16	0	0	3.20343e-16	0.5	0.5	1	1
Prevotella_disiens	3.20343e-16	-5.42657	-5.42657	3.20343e-16	0.5	0.152469	0.423892	1
Prevotella_enoeca	3.20343e-16	0	0	3.20343e-16	0.5	0.5	1	1
Prevotella_fusca	3.20343e-16	0	0	3.20343e-16	0.5	0.5	1	1
Prevotella_intermedia	3.20343e-16	0	0	3.20343e-16	0.5	0.5	1	1
Prevotella_loescheii	3.20343e-16	2.54057	0	-2.54057	0.5	0.71045	1	0.697092
Prevotella_maculosa	3.20343e-16	0	0	3.20343e-16	0.5	0.5	1	1
Prevotella_marshii	3.20343e-16	0	0	3.20343e-16	0.5	0.5	1	1
Prevotella_micans	3.20343e-16	0	0	3.20343e-16	0.5	0.5	1	1
Prevotella_multiformis	3.20343e-16	0	0	3.20343e-16	0.5	0.5	1	1
Prevotella_multisaccharivorax	3.20343e-16	0	0	3.20343e-16	0.5	0.5	1	1
Prevotella_nigrescens	3.20343e-16	1.51756	-3.61845	-5.13601	0.5	0.71045	0.689272	0.697092
Prevotella_oralis	3.20343e-16	0	0	3.20343e-16	0.5	0.5	1	1
Prevotella_oris	3.20343e-16	3.17138	0	-3.17138	0.5	0.71045	1	0.697092
Prevotella_oulorum	3.20343e-16	5.43205	0	-5.43205	0.5	0.71045	1	0.697092
Prevotella_pleuritidis	3.20343e-16	0	0	3.20343e-16	0.5	0.5	1	1
Prevotella_saccharolytica	3.20343e-16	0	0	3.20343e-16	0.5	0.5	1	1
Prevotella_scopos	3.20343e-16	2.90514	0	-2.90514	0.5	0.71045	1	0.697092
Prevotella_shahii	3.20343e-16	5.54675	0	-5.54675	0.5	0.71045	1	0.697092
Prevotella_sp_F0091	3.20343e-16	0	0	3.20343e-16	0.5	0.5	1	1
Prevotella_sp_oral_taxon_299	3.20343e-16	1.94656	0	-1.94656	0.5	0.71045	1	0.697092
Prevotella_sp_oral_taxon_306	3.20343e-16	6.5646	0	-6.5646	0.5	0.71045	1	0.697092
Prevotella_sp_oral_taxon_376	3.20343e-16	0	0	3.20343e-16	0.5	0.5	1	1
Prevotella_sp_oral_taxon_820	3.20343e-16	0	0	3.20343e-16	0.5	0.5	1	1
Prevotella_veroralis	3.20343e-16	0	0	3.20343e-16	0.5	0.5	1	1
Alistipes_sp_An31A	3.20343e-16	0	0	3.20343e-16	0.5	0.5	1	1
Parabacteroides_gordonii	3.20343e-16	0	0	3.20343e-16	0.5	0.5	1	1
Tannerella_forsythia	3.20343e-16	0	0	3.20343e-16	0.5	0.5	1	1
Tannerella_sp_oral_taxon_808	3.20343e-16	0	0	3.20343e-16	0.5	0.5	1	1
Tannerella_sp_oral_taxon_HOT_286	3.20343e-16	4.53492	0	-4.53492	0.5	0.71045	1	0.697092
Capnocytophaga_gingivalis	3.20343e-16	0	0	3.20343e-16	0.5	0.5	1	1
Capnocytophaga_granulosa	3.20343e-16	0	0	3.20343e-16	0.5	0.5	1	1
Capnocytophaga_haemolytica	3.20343e-16	0	0	3.20343e-16	0.5	0.5	1	1
Capnocytophaga_leadbetteri	3.20343e-16	0	0	3.20343e-16	0.5	0.5	1	1
Capnocytophaga_ochracea	3.20343e-16	0	0	3.20343e-16	0.5	0.5	1	1
Capnocytophaga_sp_oral_taxon_332	3.20343e-16	0	0	3.20343e-16	0.5	0.5	1	1
Capnocytophaga_sp_oral_taxon_338	3.20343e-16	0	0	3.20343e-16	0.5	0.5	1	1
Capnocytophaga_sp_oral_taxon_863	3.20343e-16	0	0	3.20343e-16	0.5	0.5	1	1
Capnocytophaga_sp_oral_taxon_878	3.20343e-16	0	0	3.20343e-16	0.5	0.5	1	1
Capnocytophaga_sputigena	3.20343e-16	0	0	3.20343e-16	0.5	0.5	1	1
Anaerolineaceae_bacterium_oral_taxon_439	3.20343e-16	0	0	3.20343e-16	0.5	0.5	1	1
Deinococcus_swuensis	3.20343e-16	0	0	3.20343e-16	0.5	0.5	1	1
Bacillus_aerius	3.20343e-16	0	0	3.20343e-16	0.5	0.5	1	1
Gemella_morbillorum	3.20343e-16	1.74612	0	-1.74612	0.5	0.71045	1	0.697092
Abiotrophia_defectiva	3.20343e-16	0	0	3.20343e-16	0.5	0.5	1	1
Abiotrophia_sp_HMSC24B09	3.20343e-16	2.34017	0	-2.34017	0.5	0.71045	1	0.697092
Granulicatella_adiacens	3.20343e-16	0	0	3.20343e-16	0.5	0.5	1	1
Enterococcus_faecalis	3.20343e-16	1.29546	0	-1.29546	0.5	0.71045	1	0.697092
Lactobacillus_brevis	3.20343e-16	0	0	3.20343e-16	0.5	0.5	1	1
Lactobacillus_curvatus	3.20343e-16	-1.72247	-1.72247	3.20343e-16	0.5	0.5	0.689272	1
Lactobacillus_fermentum	3.20343e-16	0	0	3.20343e-16	0.5	0.5	1	1
Lactobacillus_gasseri	3.20343e-16	0	0	3.20343e-16	0.5	0.5	1	1
Lactobacillus_gastricus	3.20343e-16	0	0	3.20343e-16	0.5	0.5	1	1
Lactobacillus_helveticus	3.20343e-16	4.34663	0	-4.34663	0.5	0.71045	1	0.697092
Lactobacillus_kefiranofaciens	3.20343e-16	0	0	3.20343e-16	0.5	0.5	1	1
Lactobacillus_kefiri	3.20343e-16	0	0	3.20343e-16	0.5	0.5	1	1
Lactobacillus_oris	3.20343e-16	0	0	3.20343e-16	0.5	0.5	1	1
Lactobacillus_paragasseri	3.20343e-16	0	0	3.20343e-16	0.5	0.5	1	1
Lactobacillus_paralimentarius	3.20343e-16	0	0	3.20343e-16	0.5	0.5	1	1
Lactobacillus_plantarum	3.20343e-16	0	0	3.20343e-16	0.5	0.5	1	1
Lactobacillus_sakei	-5.67159	-3.6791	1.9925	3.20343e-16	0.5	0.5	0.906384	1
Lactobacillus_zymae	3.20343e-16	0	0	3.20343e-16	0.5	0.5	1	1
Pediococcus_acidilactici	3.20343e-16	-2.75197	-2.75197	3.20343e-16	0.5	0.5	0.689272	1
Pediococcus_sp	3.20343e-16	0	0	3.20343e-16	0.5	0.5	1	1
Leuconostoc_gelidum	-3.14999	0	3.14999	3.20343e-16	0.5	0.5	0.79585	1
Weissella_cibaria	-5.23762	-2.8625	2.37512	3.20343e-16	0.5	0.28955	0.906384	1
Weissella_confusa	-4.20624	0	4.20624	3.20343e-16	0.5	0.5	0.79585	1
Lactococcus_petauri	3.20343e-16	0	0	3.20343e-16	0.5	0.5	1	1
Streptococcus_agalactiae	3.20343e-16	-0.327165	-0.327165	3.20343e-16	0.5	0.28955	0.689272	1
Streptococcus_anginosus_group	3.20343e-16	0	0	3.20343e-16	0.5	0.5	1	1
Streptococcus_parauberis	3.20343e-16	0	0	3.20343e-16	0.5	0.5	1	1
Streptococcus_peroris	3.20343e-16	0	0	3.20343e-16	0.5	0.5	1	1
Streptococcus_pseudopneumoniae	3.20343e-16	0	0	3.20343e-16	0.5	0.5	1	1
Streptococcus_salivarius_CAG_79	3.20343e-16	0	0	3.20343e-16	0.5	0.5	1	1
Streptococcus_sinensis	3.20343e-16	0	0	3.20343e-16	0.5	0.5	1	1
Streptococcus_sp_HMSC034E03	3.20343e-16	0	0	3.20343e-16	0.5	0.5	1	1
Streptococcus_sp_HMSC067H01	3.20343e-16	0	0	3.20343e-16	0.5	0.5	1	1
Streptococcus_sp_HMSC070B10	3.20343e-16	0	0	3.20343e-16	0.5	0.5	1	1
Streptococcus_sp_HMSC071D03	3.20343e-16	1.52698	0	-1.52698	0.5	0.71045	1	0.697092
Streptococcus_sp_HPH0090	3.20343e-16	0	0	3.20343e-16	0.5	0.5	1	1
Streptococcus_sp_M334	3.20343e-16	0	0	3.20343e-16	0.5	0.5	1	1
Streptococcus_sp_NLAE_zl_C503	3.20343e-16	0	0	3.20343e-16	0.5	0.5	1	1
Streptococcus_sp_SK643	3.20343e-16	-3.14642	-3.14642	3.20343e-16	0.5	0.28955	0.689272	1
Streptococcus_sp_oral_taxon_056	3.20343e-16	1.35819	0	-1.35819	0.5	0.71045	1	0.697092
Streptococcus_sp_oral_taxon_058	3.20343e-16	0	0	3.20343e-16	0.5	0.5	1	1
Streptococcus_vestibularis	3.20343e-16	1.79984	0	-1.79984	0.5	0.71045	1	0.697092
Streptococcus_viridans	3.20343e-16	0	0	3.20343e-16	0.5	0.5	1	1
Christensenella_minuta	3.20343e-16	0	0	3.20343e-16	0.5	0.5	1	1
Butyricicoccus_pullicaecorum	3.20343e-16	0	0	3.20343e-16	0.5	0.5	1	1
Clostridium_disporicum	3.20343e-16	11.8057	0	-11.8057	0.5	0.71045	1	0.697092
Clostridium_paraputrificum	3.20343e-16	5.52356	0	-5.52356	0.5	0.71045	1	0.697092
Clostridium_perfringens	3.20343e-16	0	0	3.20343e-16	0.5	0.5	1	1
Clostridium_sp_CAG_167	-1.65828	2.41615	1.32245	-2.75198	0.5	0.923497	0.814052	0.516501
Clostridium_sp_CAG_299	3.20343e-16	-3.98765	-3.98765	3.20343e-16	0.5	0.152469	0.423892	1
Clostridium_sp_CAG_413	3.20343e-16	0	0	3.20343e-16	0.5	0.5	1	1
Eubacterium_infirmum	3.20343e-16	0	0	3.20343e-16	0.5	0.5	1	1
Eubacterium_nodatum	3.20343e-16	0	0	3.20343e-16	0.5	0.5	1	1
Eubacterium_saphenum	3.20343e-16	0	0	3.20343e-16	0.5	0.5	1	1
Eubacterium_sulci	3.20343e-16	6.42825	0	-6.42825	0.5	0.71045	1	0.697092
Mogibacterium_diversum	3.20343e-16	2.22707	0	-2.22707	0.5	0.71045	1	0.697092
Mogibacterium_timidum	3.20343e-16	0	0	3.20343e-16	0.5	0.5	1	1
Clostridiales_bacterium_1_7_47FAA	3.20343e-16	4.37977	-0.678072	-5.05784	0.5	0.71045	0.689272	0.697092
Monoglobus_pectinilyticus	3.20343e-16	0	0	3.20343e-16	0.5	0.5	1	1
Eubacterium_dolichum_CAG_375	3.20343e-16	0	0	3.20343e-16	0.5	0.5	1	1
Eubacterium_sp_CAG_786	3.20343e-16	0.0714318	-5.84526	-5.91669	0.5	0.5	0.689272	0.697092
Blautia_sp_CAG_257	3.20343e-16	0	0	3.20343e-16	0.5	0.5	1	1
Catonella_morbi	3.20343e-16	0	0	3.20343e-16	0.5	0.5	1	1
Eisenbergiella_tayi	3.20343e-16	-4.78145	-9.69009	-4.90864	0.5	0.47847	0.689272	0.697092
Lachnoanaerobaculum_saburreum	3.20343e-16	0.686246	0	-0.686246	0.5	0.71045	1	0.697092
Lachnoanaerobaculum_umeaense	3.20343e-16	0	0	3.20343e-16	0.5	0.5	1	1
Clostridium_clostridioforme	3.20343e-16	-2.71772	-3.89636	-1.17864	0.5	0.152469	0.423892	0.697092
Lachnospiraceae_bacterium_oral_taxon_096	3.20343e-16	0	0	3.20343e-16	0.5	0.5	1	1
Oribacterium_asaccharolyticum	3.20343e-16	0	0	3.20343e-16	0.5	0.5	1	1
Oribacterium_parvum	3.20343e-16	4.66779	0	-4.66779	0.5	0.71045	1	0.697092
Oribacterium_sinus	3.20343e-16	3.46181	0	-3.46181	0.5	0.71045	1	0.697092
Oribacterium_sp_oral_taxon_078	3.20343e-16	0	0	3.20343e-16	0.5	0.5	1	1
Roseburia_sp_CAG_303	3.20343e-16	0	0	3.20343e-16	0.5	0.5	1	1
Sellimonas_intestinalis	3.20343e-16	-4.40846	-4.40846	3.20343e-16	0.5	0.28955	0.689272	1
Shuttleworthia_satelles	3.20343e-16	0	0	3.20343e-16	0.5	0.5	1	1
Stomatobaculum_longum	3.20343e-16	1.81483	0	-1.81483	0.5	0.71045	1	0.697092
Filifactor_alocis	3.20343e-16	0	0	3.20343e-16	0.5	0.5	1	1
Eubacterium_yurii	3.20343e-16	0	0	3.20343e-16	0.5	0.5	1	1
Peptoanaerobacter_stomatis	3.20343e-16	0	0	3.20343e-16	0.5	0.5	1	1
Peptostreptococcus_stomatis	3.20343e-16	0	0	3.20343e-16	0.5	0.5	1	1
Romboutsia_ilealis	3.20343e-16	8.12304	0	-8.12304	0.5	0.71045	1	0.697092
Ruminococcus_sp_CAG_563	3.20343e-16	0	0	3.20343e-16	0.5	0.5	1	1
Absiella_dolichum	3.20343e-16	0	0	3.20343e-16	0.5	0.5	1	1
Bulleidia_extructa	3.20343e-16	0	0	3.20343e-16	0.5	0.5	1	1
Eggerthia_catenaformis	3.20343e-16	0	0	3.20343e-16	0.5	0.5	1	1
Clostridium_spiroforme	3.20343e-16	-2.21582	-2.21582	3.20343e-16	0.5	0.28955	0.689272	1
Solobacterium_moorei	3.20343e-16	3.28473	0	-3.28473	0.5	0.71045	1	0.697092
Firmicutes_bacterium_CAG_791	3.20343e-16	1.66021	-7.64071	-9.30091	0.5	0.28955	0.423892	0.697092
Firmicutes_bacterium_CAG_94	3.20343e-16	-3.3193	-3.3193	3.20343e-16	0.5	0.28955	0.689272	1
Centipeda_periodontii	3.20343e-16	0	0	3.20343e-16	0.5	0.5	1	1
Megamonas_funiformis_CAG_377	3.20343e-16	-3.81855	-3.81855	3.20343e-16	0.5	0.28955	0.689272	1
Megamonas_hypermegale	3.20343e-16	-4.38355	-4.38355	3.20343e-16	0.5	0.28955	0.689272	1
Mitsuokella_multacida	-7.12324	2.17934	0.531127	-8.77145	0.5	0.71045	0.906384	0.896764
Mitsuokella_sp_oral_taxon_131	3.20343e-16	0	0	3.20343e-16	0.5	0.5	1	1
Selenomonas_artemidis	3.20343e-16	0	0	3.20343e-16	0.5	0.5	1	1
Selenomonas_flueggei	3.20343e-16	2.21582	0	-2.21582	0.5	0.71045	1	0.697092
Selenomonas_infelix	3.20343e-16	0	0	3.20343e-16	0.5	0.5	1	1
Selenomonas_noxia	3.20343e-16	0	0	3.20343e-16	0.5	0.5	1	1
Selenomonas_sp_FOBRC6	3.20343e-16	0	0	3.20343e-16	0.5	0.5	1	1
Selenomonas_sp_oral_taxon_126	3.20343e-16	0	0	3.20343e-16	0.5	0.5	1	1
Selenomonas_sp_oral_taxon_138	3.20343e-16	0	0	3.20343e-16	0.5	0.5	1	1
Selenomonas_sp_oral_taxon_892	3.20343e-16	0	0	3.20343e-16	0.5	0.5	1	1
Selenomonas_sp_oral_taxon_920	3.20343e-16	0	0	3.20343e-16	0.5	0.5	1	1
Selenomonas_sputigena	3.20343e-16	0	0	3.20343e-16	0.5	0.5	1	1
Anaeroglobus_geminatus	3.20343e-16	0	0	3.20343e-16	0.5	0.5	1	1
Dialister_micraerophilus	3.20343e-16	0	0	3.20343e-16	0.5	0.5	1	1
Dialister_pneumosintes	3.20343e-16	-1.78088	-1.78088	3.20343e-16	0.5	0.28955	0.689272	1
Megasphaera_elsdenii	3.20343e-16	-2.0718	-8.38402	-6.31222	0.5	0.152469	0.423892	0.697092
Veillonella_denticariosi	3.20343e-16	0	0	3.20343e-16	0.5	0.5	1	1
Veillonella_parvula	-0.491133	2.69329	-1.5865	-4.77092	0.5	0.910305	0.906384	0.169024
Veillonella_rodentium	3.20343e-16	0	0	3.20343e-16	0.5	0.5	1	1
Veillonella_sp_T11011_6	3.20343e-16	2.85708	0	-2.85708	0.5	0.847531	1	0.436275
Bacteroides_coagulans	3.20343e-16	-5.91626	-5.91626	3.20343e-16	0.5	0.28955	0.689272	1
Fusobacterium_hwasookii	3.20343e-16	0	0	3.20343e-16	0.5	0.5	1	1
Fusobacterium_naviforme	3.20343e-16	-6.38024	-6.38024	3.20343e-16	0.5	0.28955	0.689272	1
Fusobacterium_nucleatum	3.20343e-16	0	0	3.20343e-16	0.5	0.5	1	1
Fusobacterium_sp_oral_taxon_370	3.20343e-16	0	0	3.20343e-16	0.5	0.5	1	1
Leptotrichia_buccalis	3.20343e-16	0	0	3.20343e-16	0.5	0.5	1	1
Leptotrichia_hofstadii	3.20343e-16	0	0	3.20343e-16	0.5	0.5	1	1
Leptotrichia_sp_oral_taxon_212	3.20343e-16	0	0	3.20343e-16	0.5	0.5	1	1
Leptotrichia_sp_oral_taxon_215	3.20343e-16	2.3633	0	-2.3633	0.5	0.71045	1	0.697092
Leptotrichia_sp_oral_taxon_225	3.20343e-16	0	0	3.20343e-16	0.5	0.5	1	1
Leptotrichia_sp_oral_taxon_498	3.20343e-16	0	0	3.20343e-16	0.5	0.5	1	1
Leptotrichia_sp_oral_taxon_879	3.20343e-16	0	0	3.20343e-16	0.5	0.5	1	1
Leptotrichia_wadei	3.20343e-16	0	0	3.20343e-16	0.5	0.5	1	1
Paracoccus_mutanolyticus	3.20343e-16	0	0	3.20343e-16	0.5	0.5	1	1
Paracoccus_yeei	3.20343e-16	0	0	3.20343e-16	0.5	0.5	1	1
Alcaligenes_faecalis	3.20343e-16	0	0	3.20343e-16	0.5	0.5	1	1
Lautropia_mirabilis	3.20343e-16	5.1166	-1.49476	-6.61136	0.5	0.52153	0.689272	0.697092
Comamonas_kerstersii	3.20343e-16	0	0	3.20343e-16	0.5	0.5	1	1
Ottowia_sp_oral_taxon_894	3.20343e-16	0	0	3.20343e-16	0.5	0.5	1	1
Oxalobacter_formigenes	3.20343e-16	0	0	3.20343e-16	0.5	0.5	1	1
Eikenella_corrodens	3.20343e-16	0	0	3.20343e-16	0.5	0.5	1	1
Eikenella_sp_NML130454	3.20343e-16	0	0	3.20343e-16	0.5	0.5	1	1
Kingella_denitrificans	3.20343e-16	7.107	0	-7.107	0.5	0.71045	1	0.697092
Kingella_kingae	3.20343e-16	0	0	3.20343e-16	0.5	0.5	1	1
Kingella_oralis	3.20343e-16	0	0	3.20343e-16	0.5	0.5	1	1
Neisseria_bacilliformis	3.20343e-16	0	0	3.20343e-16	0.5	0.5	1	1
Neisseria_cinerea	3.20343e-16	1.67397	0	-1.67397	0.5	0.71045	1	0.697092
Neisseria_elongata	3.20343e-16	6.3426	0	-6.3426	0.5	0.71045	1	0.697092
Neisseria_gonorrhoeae	3.20343e-16	0	0	3.20343e-16	0.5	0.5	1	1
Neisseria_macacae	3.20343e-16	4.25069	0	-4.25069	0.5	0.71045	1	0.697092
Neisseria_sp_HMSC064E01	3.20343e-16	0	0	3.20343e-16	0.5	0.5	1	1
Neisseria_sp_oral_taxon_014	3.20343e-16	4.80899	-0.19592	-5.00491	0.5	0.71045	0.689272	0.697092
Simonsiella_muelleri	3.20343e-16	0	0	3.20343e-16	0.5	0.5	1	1
Desulfobulbus_oralis	3.20343e-16	0	0	3.20343e-16	0.5	0.5	1	1
Desulfomicrobium_orale	3.20343e-16	0	0	3.20343e-16	0.5	0.5	1	1
Campylobacter_concisus	3.20343e-16	4.73039	0	-4.73039	0.5	0.71045	1	0.697092
Campylobacter_gracilis	3.20343e-16	0	0	3.20343e-16	0.5	0.5	1	1
Campylobacter_hominis	3.20343e-16	-5.3288	-5.3288	3.20343e-16	0.5	0.28955	0.689272	1
Campylobacter_rectus	3.20343e-16	0	0	3.20343e-16	0.5	0.5	1	1
Campylobacter_showae	3.20343e-16	0	0	3.20343e-16	0.5	0.5	1	1
Aeromonas_media	3.20343e-16	0	0	3.20343e-16	0.5	0.5	1	1
Cardiobacterium_hominis	3.20343e-16	3.59042	0	-3.59042	0.5	0.71045	1	0.697092
Cardiobacterium_valvarum	3.20343e-16	0	0	3.20343e-16	0.5	0.5	1	1
Klebsiella_pneumoniae	3.20343e-16	-1.00134	-6.29211	-5.29077	0.5	0.28955	0.423892	0.697092
Klebsiella_quasipneumoniae	3.20343e-16	-2.06726	-2.06726	3.20343e-16	0.5	0.28955	0.689272	1
Klebsiella_variicola	-1.3388	-3.36839	-2.02959	3.20343e-16	0.5	0.28955	0.869226	1
Serratia_liquefaciens	3.20343e-16	0	0	3.20343e-16	0.5	0.5	1	1
Aggregatibacter_actinomycetemcomitans	3.20343e-16	0	0	3.20343e-16	0.5	0.5	1	1
Aggregatibacter_aphrophilus	3.20343e-16	3.28204	0	-3.28204	0.5	0.71045	1	0.697092
Aggregatibacter_segnis	3.20343e-16	1.926	0	-1.926	0.5	0.71045	1	0.697092
Aggregatibacter_sp_oral_taxon_458	3.20343e-16	0	0	3.20343e-16	0.5	0.5	1	1
Haemophilus_haemolyticus	3.20343e-16	0	0	3.20343e-16	0.5	0.5	1	1
Haemophilus_influenzae	3.20343e-16	0	0	3.20343e-16	0.5	0.5	1	1
Haemophilus_parahaemolyticus	3.20343e-16	0	0	3.20343e-16	0.5	0.5	1	1
Haemophilus_paraphrohaemolyticus	3.20343e-16	0	0	3.20343e-16	0.5	0.5	1	1
Haemophilus_pittmaniae	3.20343e-16	2.45128	-4.37977	-6.83105	0.5	0.71045	0.689272	0.697092
Haemophilus_quentini	3.20343e-16	0	0	3.20343e-16	0.5	0.5	1	1
Haemophilus_sp_C1	3.20343e-16	0	0	3.20343e-16	0.5	0.5	1	1
Haemophilus_sputorum	3.20343e-16	2.61096	0	-2.61096	0.5	0.71045	1	0.697092
Acinetobacter_johnsonii	3.20343e-16	0	0	3.20343e-16	0.5	0.5	1	1
Acinetobacter_lwoffii	3.20343e-16	0	0	3.20343e-16	0.5	0.5	1	1
Moraxella_osloensis	3.20343e-16	0	0	3.20343e-16	0.5	0.5	1	1
Pseudomonas_fragi	3.20343e-16	0	0	3.20343e-16	0.5	0.5	1	1
Pseudomonas_soli	3.20343e-16	0	0	3.20343e-16	0.5	0.5	1	1
Treponema_denticola	3.20343e-16	0	0	3.20343e-16	0.5	0.5	1	1
Treponema_lecithinolyticum	3.20343e-16	0	0	3.20343e-16	0.5	0.5	1	1
Treponema_maltophilum	3.20343e-16	0	0	3.20343e-16	0.5	0.5	1	1
Treponema_medium	3.20343e-16	0	0	3.20343e-16	0.5	0.5	1	1
Treponema_socranskii	3.20343e-16	0	0	3.20343e-16	0.5	0.5	1	1
Treponema_sp_OMZ_838	3.20343e-16	0	0	3.20343e-16	0.5	0.5	1	1
Treponema_vincentii	3.20343e-16	0	0	3.20343e-16	0.5	0.5	1	1
Fretibacterium_fastidiosum	3.20343e-16	2.40846	0	-2.40846	0.5	0.71045	1	0.697092
Malassezia_restricta	3.20343e-16	0	0	3.20343e-16	0.5	0.5	1	1
Oscillibacter_sp_57_20	-0.0176343	-0.837961	-0.517456	0.302871	0.51252	0.0372309	0.724236	0.755497
Eubacterium_ramulus	4.65047	0.185913	-0.986831	3.47773	0.512551	0.762234	0.0701324	0.0312522
Prevotella_corporis	0.948963	-8.12297	-5.49707	3.57486	0.513507	0.152469	0.556529	0.937947
Clostridium_bolteae_CAG_59	1.15147	0.112051	-0.486873	0.552541	0.513507	0.52153	0.62136	0.937947
Enterobacter_cloacae_complex	0.468505	0	4.22042	4.68893	0.513507	0.5	0.79585	0.7753
Blastocystis_sp_subtype_1	8.29083	0	1.16046	9.45129	0.513507	0.5	0.79585	0.7753
Methanobrevibacter_smithii	0.852687	-2.58277	0.322984	3.75845	0.52611	0.28955	0.906384	0.568068
Eubacterium_eligens	-0.382805	0.323509	-1.10054	-1.80685	0.562354	0.287531	0.180034	0.264487
Akkermansia_muciniphila	-4.80393	0.283334	3.04675	-2.04052	0.563225	0.458871	0.724236	0.421138
Bacteroides_galacturonicus	2.67088	-0.541836	-1.49401	1.7187	0.563675	0.152469	0.962481	0.659105
Catenibacterium_mitsuokai	0.991547	0.755315	1.49188	1.72811	0.588781	0.847531	0.724236	0.815335
Clostridium_sp_CAG_253	-1.5841	2.0146	-2.53992	-6.13862	0.602134	0.847531	0.869226	0.87627
Ruminococcus_callidus	-1.68965	-2.46419	6.19324	6.96778	0.602134	0.152469	0.943747	0.253538
Bacteroides_uniformis	0.020194	0.0564328	-0.233748	-0.269986	0.611218	0.479677	0.832355	0.979297
Blautia_wexlerae	1.72824	-0.1266	-2.10494	-0.250102	0.611218	0.620117	0.689272	0.499867
Lactobacillus_delbrueckii	0.707685	0.552808	-1.24149	-1.08662	0.612742	0.287033	0.289869	0.125758
Neisseria_subflava	-0.196859	4.5621	0.395474	-4.36348	0.612742	0.83514	0.706677	0.222598
Haemophilus_sp_HMSC71H05	1.51836	2.49892	-2.09797	-3.07852	0.613528	0.677848	0.654959	0.735853
Proteobacteria_bacterium_CAG_139	2.62248	-1.58835	-5.35402	-1.1432	0.624235	0.2217	0.572424	0.697092
Alistipes_finegoldii	0.774246	0.549259	-2.06924	-1.84425	0.635055	0.620117	0.268965	0.363747
Gemmiger_formicilis	-0.0536782	-0.370438	-0.415853	-0.0990932	0.635055	0.323231	0.654959	0.697092
Bacteroides_clarus	-0.405658	-10.4343	-2.64594	7.38267	0.642688	0.152469	0.741942	0.391805
Clostridium_citroniae	0.263641	0.664128	-0.736804	-1.13729	0.651107	0.713721	0.0665687	0.222598
Dorea_formicigenerans	0.520757	-0.010619	-0.389509	0.141868	0.65838	0.379883	0.346803	0.697092
Bacteroides_massiliensis	0.897246	-1.0395	-2.0331	-0.0963478	0.674736	0.302788	0.759786	0.516501
Holdemanella_biformis	0.323698	1.44538	1.28138	0.159698	0.674736	0.847531	0.62136	0.979297
Victivallis_vadensis	1.26659	1.1301	-0.439745	-0.303259	0.674736	0.719778	0.689272	0.896764
Anaerostipes_hadrus	2.75734	2.42457	-3.48972	-3.15694	0.681532	0.936861	0.0254556	0.0274017
Firmicutes_bacterium_CAG_110	-2.64966	-1.10671	3.86417	2.32122	0.681532	0.561154	0.165231	0.896764
Bacteroides_eggerthii	-1.77374	0.0104989	1.94936	0.16512	0.683481	0.418177	0.540852	0.697092
Aeriscardovia_aeriphila	1.21826	0	0	1.21826	0.686187	0.5	1	0.7753
Bacteroides_coprophilus	0.797394	0	10.831	11.6284	0.686187	0.5	0.79585	0.7753
Bacteroides_nordii	0.736966	-2.15823	-5.8322	-2.937	0.686187	0.152469	0.423892	0.585788
Bacteroides_salyersiae	2.8276	2.22362	-3.97564	-3.37166	0.686187	0.925899	0.165231	0.0916519
Bacteroides_sp_CAG_530	6.21413	0	0.491476	6.70561	0.686187	0.5	0.79585	0.7753
Bacteroides_sp_CAG_598	4.05311	0	0	4.05311	0.686187	0.5	1	0.7753
Porphyromonas_asaccharolytica	1.0658	-8.88459	-8.88459	1.0658	0.686187	0.28955	0.689272	0.7753
Prevotella_timonensis	1.45066	0	0	1.45066	0.686187	0.5	1	0.7753
Parabacteroides_goldsteinii	1.14491	-0.211079	-1.18071	0.175276	0.686187	0.152469	0.588532	0.937947
Parabacteroides_johnsonii	1.69054	0	5.57912	7.26966	0.686187	0.5	0.79585	0.7753
Enterococcus_durans	1.56884	0	0	1.56884	0.686187	0.5	1	0.7753
Enterococcus_faecium	1.01911	0.905141	0	0.113968	0.686187	0.5	1	0.937947
Lactococcus_piscium	3.47249	0	0	3.47249	0.686187	0.5	1	0.7753
Streptococcus_infantarius	1.90817	-3.67602	-3.67602	1.90817	0.686187	0.28955	0.423892	0.7753
Streptococcus_pasteurianus	2.86129	0	0	2.86129	0.686187	0.5	1	0.7753
Clostridium_sp_CAG_242	3.8646	-0.117135	-5.52868	-1.54695	0.686187	0.47847	0.689272	0.585788
Clostridium_sp_CAG_632	7.15911	0	3.89895	11.0581	0.686187	0.5	0.79585	0.7753
Dorea_sp_CAG_317	3.53356	-2.47131	-2.47131	3.53356	0.686187	0.28955	0.689272	0.7753
Eisenbergiella_massiliensis	3.32385	0	0	3.32385	0.686187	0.5	1	0.7753
Clostridium_aldenense	1.51937	-2.97018	-2.97018	1.51937	0.686187	0.28955	0.689272	0.7753
Clostridium_symbiosum	0.925999	-0.744872	-5.62485	-3.95397	0.686187	0.267735	0.109738	0.33698
Anaerofilum_sp_An201	6.55387	0	0	6.55387	0.686187	0.5	1	0.7753
Anaerotruncus_sp_CAG_528	1.17206	-0.139319	-9.44733	-8.13595	0.686187	0.71045	0.423892	0.585788
Flavonifractor_sp_An100	2.0658	-4.20732	-4.20732	2.0658	0.686187	0.28955	0.689272	0.7753
Harryflintia_acetispora	3.17951	2.58715	0	0.592364	0.686187	0.71045	1	0.937947
Ruminococcus_champanellensis	4.33295	7.74925	-1.64491	-5.0612	0.686187	0.52153	0.689272	0.896764
Coprobacillus_cateniformis	1.62916	-8.51017	-8.51017	1.62916	0.686187	0.152469	0.423892	0.7753
Clostridium_innocuum	3.68407	1.7082	-1.80735	0.168514	0.686187	0.582642	0.423892	0.87627
Massiliomicrobiota_timonensis	0.34861	0	0	0.34861	0.686187	0.5	1	0.7753
Firmicutes_bacterium_CAG_534	4.04323	0	0	4.04323	0.686187	0.5	1	0.7753
Phascolarctobacterium_sp_CAG_266	9.10441	0	0	9.10441	0.686187	0.5	1	0.7753
Megamonas_funiformis	2.7737	1.13382	-7.56645	-5.92657	0.686187	0.52153	0.556529	0.896764
Mitsuokella_jalaludinii	1.05321	1.63649	4.53276	3.94947	0.686187	0.71045	0.79585	0.855858
Dialister_invisus	0.308563	7.58578	8.32828	1.05106	0.686187	0.71045	0.79585	0.937947
Megasphaera_micronuciformis	0.776806	8.58619	0	-7.80939	0.686187	0.923497	1	0.33698
Veillonella_tobetsuensis	0.804604	5.04184	-2.31667	-6.55391	0.686187	0.52153	0.689272	0.896764
Fusobacterium_periodonticum	0.572081	1.4901	0	-0.918022	0.686187	0.71045	1	0.896764
Neisseria_perflava	1.05658	0	0	1.05658	0.686187	0.5	1	0.7753
Pyramidobacter_piscolens	4.60842	0	0	4.60842	0.686187	0.5	1	0.7753
Bacteroides_faecis	-0.149954	0.876919	0.0486188	-0.978254	0.690975	0.851591	0.604846	0.697092
Bacteroides_finegoldii	1.72801	3.36394	1.1685	-0.467436	0.690975	0.847531	0.981235	0.979297
Ruminococcaceae_bacterium_D5	2.96307	0	3.78905	6.75212	0.690975	0.5	0.79585	0.568068
Firmicutes_bacterium_CAG_145	2.19878	6.33693	1.1375	-3.00065	0.690975	0.847531	0.79585	0.937947
Sutterella_parvirubra	0.384544	2.9684	1.28014	-1.30371	0.690975	0.28955	0.85075	0.937947
Alistipes_putredinis	0.228123	0.343246	-1.75366	-1.86879	0.703191	0.762234	0.323227	0.203534
Bacteroides_cellulosilyticus	-0.535524	0.834536	0.62606	-0.744	0.707122	0.808418	0.423892	0.568068
Ruminococcus_bromii	0.825681	0.0115376	2.13105	2.94519	0.714912	0.712967	0.654959	0.311515
Gordonibacter_pamelaeae	0.339229	0.195986	0.997437	1.14068	0.715635	0.418177	0.981235	0.350201
Lachnospira_pectinoschiza	0.177046	0.41935	-0.116597	-0.3589	0.745101	0.820524	0.437651	0.677996
Eubacterium_sp_CAG_251	-0.811203	-0.249046	1.38804	0.825882	0.749599	0.355513	0.906384	0.483522
Clostridium_lavalense	-0.680933	1.6103	1.02692	-1.26431	0.749599	0.923497	0.556529	0.855858
Lactococcus_raffinolactis	0.0230482	-3.31799	0.929493	4.27053	0.764373	0.152469	0.85075	0.391805
Ruminococcus_gnavus	-0.949853	4.25459	5.26878	0.064343	0.764373	0.961933	0.869226	0.79525
Bacteroides_dorei	-1.56492	-0.102346	0.171093	-1.29148	0.764831	0.560759	0.572424	0.451721
Faecalibacterium_prausnitzii	0.23278	0.283406	-0.0439122	-0.094538	0.764831	0.712469	0.981235	0.264487
Oscillibacter_sp_CAG_241	1.08871	0.385759	0.114493	0.817442	0.774371	0.192517	0.230322	0.153508
Prevotella_stercorea	0.31368	1.32868	2.54319	1.52819	0.776342	0.954759	0.981235	0.603761
Ruminococcus_lactaris	1.28899	1.8539	-0.486956	-1.05186	0.783914	0.989513	0.358992	0.550608
Bacteroides_vulgatus	-0.498805	-0.593556	-0.466153	-0.371403	0.801637	0.0234266	0.832355	0.815335
Coprococcus_catus	1.72462	-0.616588	-1.90836	0.432846	0.801637	0.179476	0.24912	0.835542
Agathobaculum_butyriciproducens	1.65075	0.660592	-0.448097	0.542057	0.801637	0.879439	1	0.621978
Escherichia_coli	2.37865	0.473023	-1.28706	0.618565	0.801637	0.694851	0.41039	0.516501
Coprobacter_fastidiosus	0.336433	0.286285	2.53512	2.58527	0.802735	0.52153	0.906384	0.716381
Acidaminococcus_intestini	1.53354	0.919668	1.62166	2.23553	0.802735	0.923497	0.79585	0.815335
Coprobacter_secundus	2.80987	0	3.94431	6.75417	0.81973	0.5	0.437651	0.568068
Prevotella_sp_885	1.82239	0.882194	-0.0159416	0.924259	0.81973	0.5	0.906384	0.855858
Clostridium_sp_CAG_510	3.0719	2.56102	8.77423	9.28511	0.81973	0.5	0.906384	0.855858
Anaeromassilibacillus_sp_An250	2.9802	-0.350887	-2.8795	0.451586	0.81973	0.47847	0.869226	0.855858
Pseudoflavonifractor_sp_An184	1.27501	0	0	1.27501	0.81973	0.5	1	0.568068
Ruminococcus_sp_CAG_403	4.92058	6.94528	2.64182	0.617111	0.81973	0.71045	0.604846	0.855858
Dielma_fastidiosa	1.69322	2.43976	-1.41323	-2.15978	0.81973	0.847531	0.588532	0.755497
Erysipelatoclostridium_ramosum	5.43318	1.97353	0	3.45965	0.81973	0.71045	1	0.815335
Acidaminococcus_fermentans	2.68284	0	9.87595	12.5588	0.81973	0.5	0.79585	0.568068
Phascolarctobacterium_faecium	-0.692251	-1.87941	-1.50702	-0.319859	0.81973	0.0741007	0.138401	0.7753
Phascolarctobacterium_succinatutens	9.80443	0	0	9.80443	0.81973	0.5	1	0.568068
Alistipes_inops	0.850266	10.423	10.0628	0.490101	0.820409	0.71045	0.437651	0.483522
Bifidobacterium_pseudocatenulatum	3.34959	2.60713	-0.157227	0.585236	0.823736	0.923497	0.510175	0.979297
Bacteroides_stercoris	0.983124	0.413902	-2.16985	-1.60063	0.823736	0.899277	0.906384	0.222598
Bacteroides_caccae	2.35444	-1.48274	-4.73229	-0.895112	0.828911	0.20726	0.0996787	0.451721
Haemophilus_parainfluenzae	1.00109	3.5838	-2.71872	-5.30144	0.835329	0.948653	0.67203	0.169024
Alistipes_indistinctus	2.82741	-0.677399	-1.47666	2.02815	0.844517	0.54062	0.24912	0.499867
Dorea_longicatena	0.555085	1.2751	-0.120976	-0.840997	0.849855	0.9537	0.62136	0.113433
Clostridium_sp_CAG_58	1.0727	-0.432536	-1.17201	0.333231	0.850452	0.0838494	0.62136	0.7753
Ruminococcus_bicirculans	1.51533	2.45122	0.205902	-0.729991	0.858251	0.341643	0.556529	0.697092
Intestinimonas_butyriciproducens	1.26815	4.7213	-1.50163	-4.95478	0.867374	0.826123	0.540852	0.7753
Lactobacillus_rogosae	-0.787662	0.419229	0.722929	-0.483963	0.871935	0.541546	0.943747	0.979297
Lawsonibacter_asaccharolyticus	1.44265	-1.14668	-1.10678	1.48256	0.877253	0.234853	0.724236	0.011831
Slackia_isoflavoniconvertens	2.51533	0.55087	0.692139	2.65659	0.877977	0.697212	0.41039	0.640429
Fusicatenibacter_saccharivorans	0.639464	1.28469	-1.33964	-1.98486	0.889551	0.560759	0.0949325	0.287352
Eggerthella_lenta	6.01193	-1.97566	-5.77604	2.21156	0.890586	0.173877	0.31184	0.979297
Bacteroides_faecis_CAG_32	1.43965	-0.237979	-5.61887	-3.94124	0.902582	0.316919	0.31184	0.585788
Bacteroides_intestinalis	2.38642	-0.461205	-4.88638	-2.03876	0.902582	0.173877	0.1958	0.735853
Paraprevotella_xylaniphila	2.13928	-1.83579	-6.13813	-2.16305	0.902582	0.47847	0.588532	0.937947
Parabacteroides_sp_CAG_409	2.57433	-1.37597	5.20165	9.15196	0.902582	0.28955	0.869226	0.585788
Hungatella_hathewayi	2.23061	-3.51851	-6.30511	-0.555983	0.902582	0.280222	0.230322	0.937947
Veillonella_infantium	2.22856	3.60247	-3.1089	-4.48281	0.902582	0.765147	0.230322	0.585788
Desulfovibrio_piger	1.72441	1.05572	1.70766	2.37635	0.902582	0.847531	0.689272	0.855858
Prevotella_sp_AM42_24	0.90022	0.90052	3.76424	3.76394	0.908211	0.561154	0.724236	0.7753
Ruminococcus_torques	1.27557	0.169194	0.839564	1.94594	0.916426	0.540594	0.31184	0.421138
Bifidobacterium_longum	1.72122	0.571629	0.750434	1.90003	0.938164	0.520456	0.465925	0.436275
Eubacterium_siraeum	-0.0678624	-5.09152	-0.928782	4.09487	0.945726	0.148409	0.906384	0.0457007
Allisonella_histaminiformans	1.39545	0.21853	-1.27342	-0.0965025	0.947742	0.5	0.495185	0.855858
Coprococcus_comes	0.808792	-1.8238	-2.89472	-0.262128	0.948722	0.419232	0.1958	0.451721
Bacteroides_plebeius	2.77515	4.60625	7.36161	5.53052	0.949223	0.561154	0.832355	0.937947
Prevotella_sp_CAG_5226	2.24005	3.13177	9.52686	8.63514	0.949223	0.71045	0.869226	0.311515
Pseudoflavonifractor_capillosus	7.55766	0	0	7.55766	0.949223	0.5	1	0.253538
Firmicutes_bacterium_CAG_95	7.96241	2.4173	-7.04045	-1.49535	0.949223	0.923497	0.869226	0.835542
Desulfovibrionaceae_bacterium	4.31886	0.75758	-2.60059	0.960686	0.949223	0.847531	0.588532	0.677996
Flavonifractor_plautii	0.635289	-1.53408	-1.73044	0.438932	0.954959	0.101311	0.151364	0.815335
Bacteroides_sp_CAG_144	1.96033	-1.88401	-2.38395	1.46039	0.966852	0.280222	0.869226	0.161125
Bilophila_wadsworthia	1.70759	-0.765158	-3.52231	-1.04956	0.968111	0.179476	0.172514	0.451721
Alistipes_shahii	1.42874	0.256846	-2.05856	-0.886661	0.972234	0.83356	0.104612	0.264487
Parabacteroides_distasonis	1.50801	-0.785157	-1.72092	0.572248	0.972234	0.39943	0.24912	0.815335
Anaerotruncus_colihominis	6.14364	-0.880204	-4.71998	2.30386	0.973904	0.316919	0.423892	0.350201
Bacteroides_xylanisolvens	0.835715	-0.789144	-4.53011	-2.90525	0.974177	0.305149	0.144771	0.735853
Bacteroides_ovatus	0.813279	-0.554288	-1.06419	0.303373	0.976005	0.41918	0.604846	0.550608
Butyricimonas_synergistica	3.19682	-0.541727	-4.32318	-0.584629	0.978638	0.110486	0.0164372	0.363747
Prevotella_sp_CAG_279	0.868164	0.62337	1.32516	1.56996	0.986518	0.961933	0.397147	0.421138
Odoribacter_splanchnicus	1.39699	0.366339	-1.15221	-0.12156	0.987079	0.82068	0.540852	0.483522
Bacteroides_thetaiotaomicron	1.27814	0.580922	-1.8086	-1.11138	0.987261	0.34174	0.0817723	0.391805
Barnesiella_intestinihominis	1.79722	0.304377	-1.58586	-0.0930171	0.988088	0.807483	0.465925	0.659105
Bacteroides_fragilis	1.70453	-1.01825	-4.22511	-1.50233	0.989191	0.479624	0.943747	0.451721
Butyricimonas_virosa	3.6363	-0.0354079	-3.64379	0.0279137	0.990774	0.305033	0.0175233	0.937947
Blautia_obeum	3.43596	2.3419	-2.61932	-1.52526	0.991486	0.880052	0.221311	0.835542
Ruthenibacterium_lactatiformans	1.2704	-0.216491	-1.18243	0.304466	0.992823	0.305149	0.120583	0.516501
Ruminococcus_obeum_CAG_39	4.67771	0.371652	-2.10546	2.2006	0.992876	0.52153	0.556529	0.113433
Holdemania_filiformis	5.63101	1.26177	-2.72649	1.64274	0.992876	0.52153	0.556529	0.125758
Parabacteroides_merdae	2.2063	-0.328335	-2.69952	-0.164889	0.996259	0.270277	0.180034	0.937947

### Sheet: B) Metabolites - Feces
	1,3,7-trimethylurate			1-(1-enyl-stearoyl)-2-oleoyl-GPE (P-18:0/18:1)			1-arachidonoyl-GPE (20:4n6)*			1-arachidonoyl-GPI* (20:4)*			1-carboxyethylisoleucine			1-linolenoyl-GPC (18:3)*			1-linoleoyl-2-arachidonoyl-GPC (18:2/20:4n6)*			1-linoleoyl-GPE (18:2)*			1-linoleoylglycerol (18:2)			1-myristoylglycerol (14:0)			1-oleoyl-GPI (18:1)			1-palmitoleoyl-GPC* (16:1)*			1-palmitoyl-2-arachidonoyl-GPE (16:0/20:4)*			1-palmitoyl-2-docosahexaenoyl-GPC (16:0/22:6)			1-palmitoyl-2-linoleoyl-GPE (16:0/18:2)			1-palmitoyl-2-oleoyl-GPE (16:0/18:1)			1-palmitoyl-2-palmitoleoyl-GPC (16:0/16:1)*			1-stearoyl-2-docosahexaenoyl-GPC (18:0/22:6)			1-stearoyl-2-docosahexaenoyl-GPE (18:0/22:6)*			1-stearoyl-2-linoleoyl-GPE (18:0/18:2)*			1-stearoyl-2-oleoyl-GPC (18:0/18:1)			1-stearoyl-GPC (18:0)			1-stearoyl-GPG (18:0)			10-heptadecenoate (17:1n7)			10-nonadecenoate (19:1n9)			2,3-dihydroxy-2-methylbutyrate			2-aminooctanoate			2-arachidonoylglycerol (20:4)			2-hydroxyarachidate*			2-hydroxyglutarate			2-hydroxyhippurate (salicylurate)			2-isopropylmalate			2-keto-3-deoxy-gluconate			2-naphthol sulfate			2-O-methylascorbic acid			2-palmitoleoyl-GPC* (16:1)*			3-acetylphenol sulfate			3-hydroxyhippurate			3-hydroxyisobutyrate			3-hydroxyoleoylcarnitine			3-hydroxystachydrine*			3-methylglutaconate			3-phenylpropionate (hydrocinnamate)			4-hydroxy-2-oxoglutaric acid			4-hydroxyphenylpyruvate			4-vinylcatechol sulfate			5-acetylamino-6-formylamino-3-methyluracil			5-oxoproline			5alpha-androstan-3alpha,17beta-diol 17-glucuronide			5alpha-androstan-3alpha,17beta-diol disulfate			7-HOCA			alanine			alpha-CMBHC glucuronide			alpha-hydroxyisocaproate			alpha-hydroxyisovalerate			andro steroid monosulfate C19H28O6S (1)*			androstenediol (3beta,17beta) monosulfate (2)			androsterone sulfate			arachidonoylcarnitine (C20:4)			arachidonoylcholine			asparagine			benzoate			beta-alanine			beta-hydroxyisovaleroylcarnitine			bilirubin degradation product, C16H18N2O5 (1)			bilirubin degradation product, C17H20N2O5 (1)			bilirubin degradation product, C17H20N2O5 (2)			campesterol			caprylate (8:0)			carotene diol (2)			cholate			cholesterol			cholic acid glucuronide			cyclo(gly-pro)			cys-gly, oxidized			cystathionine			cysteine			cysteinylglycine			dihydrocaffeate sulfate (2)			dimethylglycine			eicosanedioate (C20-DC)			eicosenoate (20:1n9 or 1n11)			ethylmalonate			etiocholanolone glucuronide			fructose			fumarate			gamma-glutamyl-epsilon-lysine			gamma-glutamylglutamine			gamma-glutamylglycine			gamma-glutamylhistidine			gamma-glutamylphenylalanine			gamma-tocopherol/beta-tocopherol			glucuronide of C10H18O2 (7)*			glucuronide of piperine metabolite C17H21NO3 (4)*			glutamine			glutamine_degradant*			glycerol 3-phosphate			glycocholate			glycodeoxycholate 3-sulfate			glycosyl ceramide (d18:1/20:0, d16:1/22:0)*			glycosyl ceramide (d18:1/23:1, d17:1/24:1)*			heptanoate (7:0)			histidine			hydroxy-CMPF*			hydroxypalmitoyl sphingomyelin (d18:1/16:0(OH))			hyocholate			indoleacetate			indoleacetylglutamine			isocitric lactone			isoursodeoxycholate			kynurenate			lactate			laurylcarnitine (C12)			leucylglycine			linoleoyl-arachidonoyl-glycerol (18:2/20:4) [1]*			linoleoylcarnitine (C18:2)*			linoleoylcholine*			lithocholate sulfate (1)			margaroylcarnitine (C17)*			methionine sulfoxide			methyl glucopyranoside (alpha + beta)			methyl indole-3-acetate			myristate (14:0)			myristoleate (14:1n5)			myristoleoylcarnitine (C14:1)*			myristoylcarnitine (C14)			N,N-dimethylalanine			N-acetyl-isoputreanine			N-acetylglutamine			N-acetylisoleucine			N-acetylputrescine			N-oleoylserine			N-palmitoyl-heptadecasphingosine (d17:1/16:0)*			N-stearoyl-sphinganine (d18:0/18:0)*			N-stearoyl-sphingosine (d18:1/18:0)*			N1-Methyl-2-pyridone-5-carboxamide			N1-Methyl-4-pyridone-3-carboxamide			N1-methylinosine			N6-methyladenosine			oleate/vaccenate (18:1)			oleoylcholine			orotidine			p-cresol sulfate			palmitate (16:0)			palmitoyl sphingomyelin (d18:1/16:0)			palmitoyl-arachidonoyl-glycerol (16:0/20:4) [2]*			palmitoyl-oleoyl-glycerol (16:0/18:1) [1]*			palmitoyl-oleoyl-glycerol (16:0/18:1) [2]*			palmitoyl-sphingosine-phosphoethanolamine (d18:1/16:0)			palmitoylcarnitine (C16)			perfluorohexanesulfonic acid			phenol glucuronide			propionylcarnitine (C3)			pyridoxal			S-carboxymethyl-L-cysteine			sarcosine			sphingomyelin (d17:1/16:0, d18:1/15:0, d16:1/17:0)*			sphingomyelin (d18:0/18:0, d19:0/17:0)*			sphingomyelin (d18:1/17:0, d17:1/18:0, d19:1/16:0)			sphingomyelin (d18:1/18:1, d18:2/18:0)			sphingomyelin (d18:1/20:2, d18:2/20:1, d16:1/22:2)*			sphingomyelin (d18:2/14:0, d18:1/14:1)*			sphingomyelin (d18:2/18:1)*			sphingomyelin (d18:2/23:1)*			stachydrine			stearidonate (18:4n3)			succinoyltaurine			sulfate of piperine metabolite C18H21NO3 (3)*			taurocholenate sulfate*			tetrahydrocortisone glucuronide (5)			trigonelline (N'-methylnicotinate)			trimethylamine N-oxide			tryptophan betaine			urate			urea			vanillic acid glycine
	Correlation	P-Value	P-Adj	Correlation	P-Value	P-Adj	Correlation	P-Value	P-Adj	Correlation	P-Value	P-Adj	Correlation	P-Value	P-Adj	Correlation	P-Value	P-Adj	Correlation	P-Value	P-Adj	Correlation	P-Value	P-Adj	Correlation	P-Value	P-Adj	Correlation	P-Value	P-Adj	Correlation	P-Value	P-Adj	Correlation	P-Value	P-Adj	Correlation	P-Value	P-Adj	Correlation	P-Value	P-Adj	Correlation	P-Value	P-Adj	Correlation	P-Value	P-Adj	Correlation	P-Value	P-Adj	Correlation	P-Value	P-Adj	Correlation	P-Value	P-Adj	Correlation	P-Value	P-Adj	Correlation	P-Value	P-Adj	Correlation	P-Value	P-Adj	Correlation	P-Value	P-Adj	Correlation	P-Value	P-Adj	Correlation	P-Value	P-Adj	Correlation	P-Value	P-Adj	Correlation	P-Value	P-Adj	Correlation	P-Value	P-Adj	Correlation	P-Value	P-Adj	Correlation	P-Value	P-Adj	Correlation	P-Value	P-Adj	Correlation	P-Value	P-Adj	Correlation	P-Value	P-Adj	Correlation	P-Value	P-Adj	Correlation	P-Value	P-Adj	Correlation	P-Value	P-Adj	Correlation	P-Value	P-Adj	Correlation	P-Value	P-Adj	Correlation	P-Value	P-Adj	Correlation	P-Value	P-Adj	Correlation	P-Value	P-Adj	Correlation	P-Value	P-Adj	Correlation	P-Value	P-Adj	Correlation	P-Value	P-Adj	Correlation	P-Value	P-Adj	Correlation	P-Value	P-Adj	Correlation	P-Value	P-Adj	Correlation	P-Value	P-Adj	Correlation	P-Value	P-Adj	Correlation	P-Value	P-Adj	Correlation	P-Value	P-Adj	Correlation	P-Value	P-Adj	Correlation	P-Value	P-Adj	Correlation	P-Value	P-Adj	Correlation	P-Value	P-Adj	Correlation	P-Value	P-Adj	Correlation	P-Value	P-Adj	Correlation	P-Value	P-Adj	Correlation	P-Value	P-Adj	Correlation	P-Value	P-Adj	Correlation	P-Value	P-Adj	Correlation	P-Value	P-Adj	Correlation	P-Value	P-Adj	Correlation	P-Value	P-Adj	Correlation	P-Value	P-Adj	Correlation	P-Value	P-Adj	Correlation	P-Value	P-Adj	Correlation	P-Value	P-Adj	Correlation	P-Value	P-Adj	Correlation	P-Value	P-Adj	Correlation	P-Value	P-Adj	Correlation	P-Value	P-Adj	Correlation	P-Value	P-Adj	Correlation	P-Value	P-Adj	Correlation	P-Value	P-Adj	Correlation	P-Value	P-Adj	Correlation	P-Value	P-Adj	Correlation	P-Value	P-Adj	Correlation	P-Value	P-Adj	Correlation	P-Value	P-Adj	Correlation	P-Value	P-Adj	Correlation	P-Value	P-Adj	Correlation	P-Value	P-Adj	Correlation	P-Value	P-Adj	Correlation	P-Value	P-Adj	Correlation	P-Value	P-Adj	Correlation	P-Value	P-Adj	Correlation	P-Value	P-Adj	Correlation	P-Value	P-Adj	Correlation	P-Value	P-Adj	Correlation	P-Value	P-Adj	Correlation	P-Value	P-Adj	Correlation	P-Value	P-Adj	Correlation	P-Value	P-Adj	Correlation	P-Value	P-Adj	Correlation	P-Value	P-Adj	Correlation	P-Value	P-Adj	Correlation	P-Value	P-Adj	Correlation	P-Value	P-Adj	Correlation	P-Value	P-Adj	Correlation	P-Value	P-Adj	Correlation	P-Value	P-Adj	Correlation	P-Value	P-Adj	Correlation	P-Value	P-Adj	Correlation	P-Value	P-Adj	Correlation	P-Value	P-Adj	Correlation	P-Value	P-Adj	Correlation	P-Value	P-Adj	Correlation	P-Value	P-Adj	Correlation	P-Value	P-Adj	Correlation	P-Value	P-Adj	Correlation	P-Value	P-Adj	Correlation	P-Value	P-Adj	Correlation	P-Value	P-Adj	Correlation	P-Value	P-Adj	Correlation	P-Value	P-Adj	Correlation	P-Value	P-Adj	Correlation	P-Value	P-Adj	Correlation	P-Value	P-Adj	Correlation	P-Value	P-Adj	Correlation	P-Value	P-Adj	Correlation	P-Value	P-Adj	Correlation	P-Value	P-Adj	Correlation	P-Value	P-Adj	Correlation	P-Value	P-Adj	Correlation	P-Value	P-Adj	Correlation	P-Value	P-Adj	Correlation	P-Value	P-Adj	Correlation	P-Value	P-Adj	Correlation	P-Value	P-Adj	Correlation	P-Value	P-Adj	Correlation	P-Value	P-Adj	Correlation	P-Value	P-Adj	Correlation	P-Value	P-Adj	Correlation	P-Value	P-Adj	Correlation	P-Value	P-Adj	Correlation	P-Value	P-Adj	Correlation	P-Value	P-Adj	Correlation	P-Value	P-Adj	Correlation	P-Value	P-Adj	Correlation	P-Value	P-Adj	Correlation	P-Value	P-Adj	Correlation	P-Value	P-Adj	Correlation	P-Value	P-Adj	Correlation	P-Value	P-Adj	Correlation	P-Value	P-Adj	Correlation	P-Value	P-Adj	Correlation	P-Value	P-Adj	Correlation	P-Value	P-Adj	Correlation	P-Value	P-Adj	Correlation	P-Value	P-Adj	Correlation	P-Value	P-Adj	Correlation	P-Value	P-Adj	Correlation	P-Value	P-Adj	Correlation	P-Value	P-Adj	Correlation	P-Value	P-Adj	Correlation	P-Value	P-Adj	Correlation	P-Value	P-Adj	Correlation	P-Value	P-Adj	Correlation	P-Value	P-Adj	Correlation	P-Value	P-Adj	Correlation	P-Value	P-Adj	Correlation	P-Value	P-Adj	Correlation	P-Value	P-Adj	Correlation	P-Value	P-Adj	Correlation	P-Value	P-Adj	Correlation	P-Value	P-Adj	Correlation	P-Value	P-Adj	Correlation	P-Value	P-Adj	Correlation	P-Value	P-Adj	Correlation	P-Value	P-Adj	Correlation	P-Value	P-Adj	Correlation	P-Value	P-Adj	Correlation	P-Value	P-Adj	Correlation	P-Value	P-Adj	Correlation	P-Value	P-Adj
Collinsella_aerofaciens	-0.7	0.18812	0.856915	-0.714286	0.0713436	0.512618	-0.642857	0.119392	0.656658	0.75	0.0521814	0.26262	0.5	0.25317	0.907792	0	1	1	-0.142857	0.759945	0.911462	-0.357143	0.431611	0.825691	-0.0357143	0.939408	0.961255	0.6	0.284757	0.874831	0.107143	0.819151	0.958918	0.357143	0.431611	0.673273	0.25	0.588724	0.850886	0.285714	0.534509	0.904554	0.25	0.588724	0.795487	0.357143	0.431611	0.734266	0.178571	0.701658	0.819409	0.392857	0.383317	0.706671	0.357143	0.431611	0.680519	0.178571	0.701658	0.83594	-0.107143	0.819151	0.917608	-0.0357143	0.939408	1	0.6	0.208	0.505358	0.0714286	0.879048	0.952891	-0.0357143	0.939408	0.986743	-0.214286	0.644512	0.921501	-0.428571	0.396501	0.839506	1	0	0	0.428571	0.337368	0.790458	0.428571	0.337368	0.907311	-0.0357143	0.939408	0.939408	-0.0857143	0.871743	1	0.857143	0.0136973	0.231742	-0.0714286	0.879048	0.977592	0.142857	0.759945	0.914455	0.392857	0.383317	0.688164				-0.142857	0.759945	0.92299	0.428571	0.337368	0.824678	-0.6	0.284757	0.960084	0.142857	0.759945	0.890155	0.892857	0.00680719	0.0748791	0.178571	0.701658	0.920926	-0.678571	0.0937503	0.869912	-0.142857	0.759945	0.934963	-0.285714	0.534509	0.741416	-1	0	0	0	1	1	0.607143	0.148231	0.684074	0.607143	0.148231	0.988208	-0.214286	0.644512	0.977497	-0.428571	0.337368	0.938785	0.1	0.872889	1	0.571429	0.180202	0.660741	-0.714286	0.0713436	0.464374	0	1	1	0.5	0.25317	0.918319	0.142857	0.759945	0.943331	0.107143	0.819151	0.936413	-0.0357143	0.939408	0.979957	0.285714	0.534509	0.919571	-0.0357143	0.939408	0.986743	0.142857	0.759945	0.95536	0	1	1	0.6	0.284757	0.622906	-0.285714	0.534509	0.994031	-0.142857	0.759945	1				-0.25	0.588724	0.911462	-0.25	0.588724	0.914962	0.392857	0.383317	0.887681	0.107143	0.819151	0.896986				-0.1	0.872889	0.989921	0.392857	0.383317	0.867198	0.0357143	0.939408	0.961255	-0.5	0.25317	0.615311	-0.428571	0.337368	0.888246	0.214286	0.644512	1	0.0357143	0.939408	0.939408	0.25	0.588724	0.913073	0.0357143	0.939408	0.961255	0.428571	0.337368	0.814724	0.357143	0.431611	0.815504	-0.714286	0.0713436	0.348791	-0.5	0.25317	0.850813	0.107143	0.819151	0.956006	0.428571	0.337368	0.941441	-0.107143	0.819151	0.985427	-0.214286	0.644512	0.950572	0.607143	0.148231	0.815271	0.178571	0.701658	0.9101	0.542857	0.265703	0.498192	0.0857143	0.871743	0.964772	-0.285714	0.534509	0.964795	0.607143	0.148231	0.85998	0	1	1	0.0357143	0.939408	0.939408	0.0714286	0.879048	0.932032	-0.642857	0.119392	0.719835	-0.607143	0.148231	0.6247	-0.428571	0.337368	0.765743	0.428571	0.337368	0.895677	0.214286	0.644512	0.979448	0.0714286	0.879048	0.932032	0.5	0.25317	0.553641	0.607143	0.148231	0.507643	0.678571	0.0937503	0.52724	-0.6	0.208	0.596267	0.25	0.588724	0.932978	0.142857	0.759945	0.905691	-0.0714286	0.879048	0.920908	-0.142857	0.759945	0.911589				0.464286	0.293934	0.640416	0.428571	0.337368	0.796256	0.0714286	0.879048	0.966953	0.392857	0.383317	0.932536	-0.428571	0.337368	0.674737	0.571429	0.180202	0.636715	-0.178571	0.701658	0.958933	0.428571	0.396501	0.859086	-0.0714286	0.879048	0.96559	-0.285714	0.534509	0.871052	-0.428571	0.337368	0.858345	-0.142857	0.759945	0.979414	0.321429	0.482072	0.708788	-0.142857	0.759945	1	-0.785714	0.0362385	0.411247	-0.392857	0.383317	0.851499	0.0714286	0.879048	0.966055	0.107143	0.819151	0.974125	0.214286	0.644512	0.893705	0.285714	0.534509	0.81098	0.178571	0.701658	0.91159	0.0357143	0.939408	0.961255	0.107143	0.819151	0.914455	0.642857	0.119392	0.750466	-0.464286	0.293934	0.858141	0	1	1	0.285714	0.534509	0.789575	0.392857	0.383317	0.893759	0.392857	0.383317	0.989588	0.357143	0.431611	0.94217	-0.5	0.25317	0.586288	0.607143	0.148231	0.620128	0.428571	0.337368	0.6454	0.428571	0.337368	0.6454	-0.428571	0.337368	0.782004	0.107143	0.819151	0.91736	0.0714286	0.879048	0.986743				0	1	1	-0.392857	0.383317	0.811656	0.0714286	0.879048	0.97408	-0.142857	0.759945	1	-0.75	0.0521814	0.286998	0.25	0.588724	0.859349	0.464286	0.293934	0.615862	0.0357143	0.939408	0.968887	-0.535714	0.215217	0.473478	-0.75	0.0521814	0.365031	-0.964286	0.000454149	0.0199826	-0.107143	0.819151	0.921304	0.321429	0.482072	0.90517	0.392857	0.383317	0.892588	0.3	0.623838	0.814347	0.464286	0.293934	0.790216	0.571429	0.180202	0.683278	0.392857	0.383317	0.937295	-0.25	0.588724	0.936342	-0.142857	0.759945	1	0	1	1	0.214286	0.644512	0.89998	-0.0357143	0.939408	0.988521	0.321429	0.482072	0.928166
Bacteroides_caccae	-0.272727	0.417141	0.856915	0.0363636	0.915468	0.915468	-0.236364	0.484091	0.924678	0.463636	0.150901	0.419769	-0.9	0.000943062	0.0207474	-0.363636	0.271638	0.73618	-0.463636	0.150901	0.551162	-0.727273	0.011205	0.246509	-0.0818182	0.81099	0.961255	0.257143	0.622787	0.898562	0.245455	0.466922	0.958918	-0.318182	0.340298	0.673273	-0.363636	0.271638	0.670421	0.4	0.222868	0.754324	-0.581818	0.0604199	0.379782	-0.445455	0.169733	0.622353	-0.390909	0.23454	0.57289	0.290909	0.385457	0.706671	-0.245455	0.466922	0.687101	-0.572727	0.0655431	0.398181	-0.163636	0.630685	0.792861	0.181818	0.592615	0.991077	-0.345455	0.298089	0.598083	0.545455	0.082651	0.606107	0.245455	0.466922	0.92125	-0.327273	0.325895	0.915917	0.0454545	0.894427	1	-0.0753145	0.847294	0.917652	-0.827273	0.00167697	0.0368934	-0.590909	0.0555756	0.407554	-0.154545	0.650034	0.847756	-0.263636	0.433441	1	0.109091	0.749509	0.969952	-0.0272727	0.936558	0.977592	0.127273	0.709215	0.914455	-0.554545	0.0766523	0.418288	-0.214286	0.644512	0.870091	0.3	0.370083	0.748004	-0.454545	0.160145	0.770892	0.7	0.0357696	0.465004	0.1	0.769875	0.890155	0.272727	0.417141	0.768028	0.0636364	0.852539	0.952026	0.136364	0.689309	0.940188	-0.718182	0.0127996	0.281591	0.0909091	0.790373	0.918541	0.0181818	0.957685	0.957685	0.00909091	0.978837	1	-0.428571	0.396501	0.725424	0.166667	0.693239	1	0.309091	0.355028	0.977497	-0.872727	0.000454615	0.0200031	0.515152	0.127553	0.566902	-0.536364	0.0889534	0.521058	0.0272727	0.936558	1	-0.0818182	0.81099	1	-0.0909091	0.802772	1	-0.0727273	0.831716	0.943331	0.00909091	0.978837	0.978837	0.554545	0.0766523	0.587273	-0.209091	0.537221	0.919571	-0.363636	0.271638	0.733393	-0.309091	0.355028	0.95536	-0.109091	0.749509	0.977497	0.657143	0.156175	0.598565	0.2	0.555445	0.994031	0.181818	0.592615	1	0.681818	0.0208429	0.277905	-0.254545	0.450037	0.911462	-0.0363636	0.915468	0.999083	-0.0909091	0.790373	1	0.336364	0.311824	0.688753	0	1	1	-0.771429	0.0723965	0.488676	-0.0545455	0.873447	0.955489	-0.6	0.0510033	0.390115	-0.409091	0.211545	0.591848	-0.372727	0.258926	0.888246	0.181818	0.592615	1	-0.181818	0.592615	0.939408	0.127273	0.709215	0.913073	0.527273	0.0955652	0.600696	0.0272727	0.936558	0.977592	0.136364	0.689309	0.815504	-0.718182	0.0127996	0.187727	-0.563636	0.0709517	0.624375	-0.0787879	0.828717	0.956006	-0.209091	0.537221	0.941441	-0.0363636	0.915468	0.994656	-0.390909	0.23454	0.950572	-0.490909	0.125204	0.815271	0.0363636	0.915468	0.915468	-0.535714	0.215217	0.472907	-0.00606061	0.986743	1	-0.190909	0.573913	0.964795	0.172727	0.611542	0.960177	-0.316667	0.406397	0.898351	-0.363636	0.271638	0.929144	-0.472727	0.141999	0.636715	-0.109091	0.749509	0.979305	0.154545	0.650034	0.934576	-0.0636364	0.852539	0.893332	-0.663636	0.0259841	0.381101	0.136364	0.689309	0.979448	0.363636	0.271638	0.670197	0.663636	0.0259841	0.182776	-0.309091	0.355028	0.578565	-0.551515	0.0984012	0.52724	-0.509091	0.109737	0.596267	-0.181818	0.592615	0.932978	0.572727	0.0655431	0.398181	-0.727273	0.011205	0.16434	0.463636	0.150901	0.911589	0.142857	0.759945	0.952242	-0.554545	0.0766523	0.541626	0.172727	0.611542	0.796256	0.572727	0.0655431	0.593632	0.1	0.769875	0.932536	0.181818	0.592615	0.841131	-0.345455	0.298089	0.746043	0.227273	0.501536	0.909895	-0.187879	0.603218	0.932627	0.263636	0.433441	0.900158	0.390909	0.23454	0.64471	0.509091	0.109737	0.858345	0.318182	0.340298	0.846651	0.454545	0.160145	0.674119	0.472727	0.141999	0.694215	-0.336364	0.311824	0.686013	-0.645455	0.0319628	0.468788	-0.681818	0.0208429	0.289459	-0.0181818	0.957685	0.996791	-0.0909091	0.790373	0.915168	-0.327273	0.325895	0.81098	-0.281818	0.401145	0.779374	0.172727	0.611542	0.81539	0.263636	0.433441	0.769059	-0.00909091	0.978837	0.978837	-0.190909	0.573913	0.935266	0.481818	0.133434	0.673457	0.490909	0.125204	0.722278	-0.0909091	0.790373	0.893759	-0.109091	0.749509	0.989588	0.263636	0.433441	0.94217	0.636364	0.035287	0.310525	-0.436364	0.179665	0.620128	-0.554545	0.0766523	0.443149	-0.518182	0.102492	0.458113	0.681818	0.0208429	0.169957	0.309091	0.355028	0.814366	0.372727	0.258926	0.603043	-0.428571	0.337368	0.761731	-0.509091	0.109737	0.39998	-0.572727	0.0655431	0.62642	0.0181818	0.96024	0.984246	-0.854545	0.000806674	0.0354937	0.345455	0.298089	0.718026	0.0818182	0.81099	0.893188	0.690909	0.018565	0.163372	0.609091	0.0466957	0.301159	0.190909	0.573913	0.765218	0.1	0.769875	0.878441	0.354545	0.284693	0.736852	0.481818	0.133434	0.489257	0.0272727	0.936558	0.9823	0.881818	0.000330169	0.0145274	0.281818	0.401145	0.814347	-0.428571	0.337368	0.790216	0.0454545	0.894427	0.969593	0.272727	0.417141	0.937295	-0.136364	0.689309	0.936342	0.5	0.170471	0.711229	-0.472727	0.141999	0.61125	-0.127273	0.709215	0.89998	0.254545	0.450037	0.888088	0.3	0.432845	0.928166
Bacteroides_coprocola	0.542857	0.265703	0.856915	1	0	0	0.942857	0.00480466	0.105703	-0.314286	0.544093	0.822206	0.0857143	0.871743	0.980981	0.257143	0.622787	0.788465	0.828571	0.0415627	0.377893	-0.0857143	0.871743	0.979414	-0.714286	0.110787	0.812439				-0.942857	0.00480466	0.100605	0.542857	0.265703	0.649495	0.942857	0.00480466	0.105703	0.542857	0.265703	0.81092	0.428571	0.396501	0.763026	0.542857	0.265703	0.716837	0.771429	0.0723965	0.318545	0.542857	0.265703	0.693187	0.885714	0.0188455	0.1382	0.542857	0.265703	0.819	0.885714	0.0188455	0.2764	-0.542857	0.265703	0.894951	0.9	0.0373861	0.4019	-0.142857	0.787172	0.952891	-0.142857	0.787172	0.923967	0.371429	0.468478	0.915917				0.1	0.872889	0.917652	-0.142857	0.787172	0.96024	0.885714	0.0188455	0.16584	0.6	0.208	0.481684	-0.371429	0.468478	1	0.142857	0.787172	0.989588	-0.428571	0.396501	0.957604	-0.314286	0.544093	0.914455	0.142857	0.787172	0.96914	0.714286	0.110787	0.747813	-0.542857	0.265703	0.730682	0.371429	0.468478	0.901851	-0.2	0.74706	0.960084	-0.542857	0.265703	0.762947	0.142857	0.787172	0.986743	-0.0857143	0.871743	0.952026	-0.257143	0.622787	0.940188	0.0285714	0.957155	0.979414	-0.771429	0.0723965	0.444721	0.7	0.18812	0.573913	0.0857143	0.871743	0.960177							0.771429	0.0723965	0.637089	-0.2	0.704	0.979414	-0.314286	0.544093	0.95975	0.371429	0.468478	0.979414	0.2	0.704	0.983505	-0.0285714	0.957155	1	-0.885714	0.0188455	0.405178	-0.657143	0.156175	0.763522	0.428571	0.396501	0.872303	-0.428571	0.396501	0.758525	0.0857143	0.871743	1	0.942857	0.00480466	0.105703	0.0285714	0.957155	0.96024	0.6	0.208	0.856332	-0.1	0.872889	0.899136	0.371429	0.468478	0.994031	0.542857	0.265703	0.991862	-1	0	0	-0.428571	0.396501	0.911462	-0.657143	0.156175	0.914962	-0.314286	0.544093	1	-0.0857143	0.871743	0.896986	-0.314286	0.544093	0.709687				-0.2	0.704	0.938667	0.0857143	0.871743	0.914455	-0.0857143	0.871743	1	-0.2	0.704	0.938667	0.2	0.704	1	0.828571	0.0415627	0.590895	-0.2	0.704	0.913073	-0.314286	0.544093	0.891806	-0.142857	0.787172	0.977592	0.2	0.704	0.815504	0.485714	0.328723	0.602659	0.714286	0.110787	0.685052	1	0	0	0.257143	0.622787	0.984797	-0.142857	0.787172	0.985427	0.485714	0.328723	0.950572	-0.0857143	0.871743	1	0.485714	0.328723	0.9101				0.3	0.623838	0.903489	0.428571	0.396501	0.918214	0.771429	0.0723965	0.653639	-0.3	0.623838	0.940783	0.885714	0.0188455	0.414601	0.371429	0.468478	0.824522	-0.771429	0.0723965	0.719835	-0.657143	0.156175	0.6247	-0.0285714	0.957155	0.957155	0.0857143	0.871743	0.928465	-0.314286	0.544093	0.979448	0.428571	0.396501	0.787115	-0.542857	0.265703	0.553641	0.142857	0.787172	0.954223	0.657143	0.156175	0.528592	0.771429	0.0723965	0.557444	-0.0857143	0.871743	0.959404	0.371429	0.468478	0.802961	0.371429	0.468478	0.792809	0.257143	0.622787	0.911589				0.771429	0.0723965	0.541626	-0.257143	0.622787	0.796256	-0.542857	0.265703	0.783082	0.142857	0.787172	0.932536	0.828571	0.0415627	0.494949	0.371429	0.468478	0.824522	-0.6	0.208	0.609143	0.371429	0.468478	0.873999	-0.142857	0.787172	0.96559	0.0857143	0.871743	0.988521	0.2	0.704	0.871223	0.257143	0.622787	0.979414	0.885714	0.0188455	0.2764	0.0857143	0.871743	1	-0.257143	0.622787	0.836251	0.0857143	0.871743	0.958918	0.771429	0.0723965	0.455064	-0.485714	0.328723	0.806432	0.771429	0.0723965	0.637089	0.828571	0.0415627	0.304793	0.771429	0.0723965	0.398181	0.485714	0.328723	0.688753	0.542857	0.265703	0.76903	0.314286	0.544093	0.978837	0.428571	0.396501	0.858141	-0.314286	0.544093	0.865889	-0.542857	0.265703	0.748004	0.828571	0.0415627	0.609586	0.485714	0.328723	0.989588	-0.142857	0.787172	0.954647	-0.428571	0.396501	0.659514	0.485714	0.328723	0.620128	0.714286	0.110787	0.443149	0.714286	0.110787	0.458113	0.0857143	0.871743	0.936758	0.428571	0.396501	0.814366	0.142857	0.787172	0.986743				0.542857	0.265703	0.584546	-0.485714	0.328723	0.781274	1	0	0	0.2	0.704	1	0.428571	0.396501	0.718026	0.828571	0.0415627	0.228595	0.428571	0.396501	0.646151	-0.657143	0.156175	0.490835	-0.485714	0.328723	0.602659	-0.142857	0.787172	0.878441	-0.0285714	0.957155	1	0.657143	0.156175	0.528592	-0.0857143	0.871743	0.966953	-0.314286	0.544093	0.892588	0.771429	0.0723965	0.723965				0.828571	0.0415627	0.365752	0.2	0.704	0.937295	-0.714286	0.110787	0.873463	-0.1	0.872889	1	-0.942857	0.00480466	0.105703	0.828571	0.0415627	0.304793	0.371429	0.468478	0.888088	0.0857143	0.871743	0.9452
Bacteroides_dorei	-0.421053	0.072612	0.856915	-0.418182	0.0592258	0.512618	0.0584416	0.801328	0.952931	-0.103896	0.654027	0.822206	-0.545865	0.0127836	0.187493	-0.331169	0.142531	0.73618	-0.125974	0.586364	0.911462	-0.12987	0.574741	0.9555	0.358442	0.11059	0.812439	-0.236364	0.484091	0.898562	-0.458442	0.0366045	0.234998	-0.176623	0.443748	0.673273	-0.0337662	0.884472	0.924323	-0.132468	0.567049	0.907088	-0.107792	0.641876	0.795487	-0.24026	0.294152	0.716837	-0.214286	0.35095	0.671382	-0.074026	0.749806	0.845935	-0.14026	0.544247	0.74834	-0.141558	0.540488	0.819	-0.292208	0.198673	0.54635	-0.322078	0.154492	0.824641	-0.696491	0.000923167	0.0396962	0.190909	0.407133	0.778863	0.224675	0.32751	0.739881	0.202597	0.378452	0.915917	0.0181818	0.93765	1	-0.107143	0.703901	0.917652	-0.267532	0.24102	0.790458	0.263636	0.248202	0.780062	-0.202597	0.378452	0.614432	0	1	1	0.241558	0.291471	0.713005	-0.0337662	0.884472	0.977592	0.0298701	0.897731	0.918608	-0.0428571	0.853657	0.96914	-0.00606061	0.986743	1	0.366917	0.111535	0.494327	-0.166234	0.471422	0.901851	0.361404	0.128435	0.960084	0.153571	0.584764	0.890155	-0.0701299	0.7626	0.986743	-0.332468	0.140877	0.561184	-0.202597	0.378452	0.940188	-0.281818	0.215846	0.73453	0.173684	0.477017	0.69097	-0.0807018	0.74259	0.8028	0.179221	0.436965	0.664034	0.262255	0.309209	0.699839	0.128999	0.60995	1	0.527273	0.0140406	0.2764	0.0636364	0.784054	0.979414	0.0661765	0.800774	1	0.218182	0.342048	0.836117	0.12987	0.574741	0.983505	-0.0766234	0.741311	1	0.00150376	0.99498	1	0.183117	0.426895	0.939169	-0.0922078	0.690981	0.936413	0.0649123	0.791768	0.905691	0.242857	0.288804	0.919571	0.103896	0.654027	0.865017	-0.17013	0.460943	0.95536	-0.253247	0.268018	0.856332	0.321212	0.365468	0.65167	0.432468	0.0502299	0.637089	0.425974	0.0541785	0.530908	-0.165414	0.485838	0.969043	0.105195	0.649967	0.911462	0.0818182	0.72441	0.937472	-0.424675	0.054996	0.477262	-0.346753	0.123571	0.679641	0.103297	0.725282	0.861992	-0.127273	0.726057	0.989921	-0.307792	0.174674	0.867198	0.119481	0.605955	0.888734	0.183117	0.426895	0.751335	-0.0272727	0.906584	1	-0.0165414	0.944817	1	0.231169	0.313347	0.939408	-0.249351	0.275699	0.894951	0.509091	0.0184221	0.270191	0.214286	0.35095	0.814724	0.149351	0.518188	0.815504	0.131169	0.570889	0.784973	0.232468	0.31056	0.850813	0.0194805	0.933206	0.956006	0.527273	0.0140406	0.205928	0.272727	0.231656	0.810349	0.257143	0.260473	0.950572	0.0584416	0.801328	1	-0.123377	0.594168	0.9101	-0.349451	0.22069	0.472907	-0.759804	0.000401789	0.011385	0.649351	0.00144577	0.031807	-0.0428571	0.853657	0.960177	0.405263	0.0851904	0.742494	-0.158442	0.492736	0.929144	0.312987	0.167137	0.636715	-0.4	0.07239	0.719835	-0.0142857	0.950993	1	0.0402597	0.862442	0.893332	0.758442	6.76305e-05	0.00297574	-0.205195	0.372237	0.979448	-0.444156	0.0436843	0.384422	-0.292208	0.198673	0.514212	0.038961	0.866841	0.954223	-0.361039	0.107844	0.52724	0.426213	0.0777829	0.557444	0.0909091	0.695131	0.932978	-0.00519481	0.98217	1	-0.0623377	0.788364	0.920908	-0.061039	0.79268	0.911589	-0.253571	0.361816	0.83965	0.061039	0.79268	0.954647	0.244156	0.286153	0.796256	0.111278	0.640455	0.924076	0.119298	0.626648	0.932536	-0.167532	0.467916	0.758479	0.698701	0.000426087	0.0187478	-0.0075188	0.974903	0.974903	0.021978	0.943186	0.980515	0.427273	0.0533704	0.46966	0.37013	0.0986265	0.40622	0.158442	0.492736	0.858345	-0.0688312	0.766878	0.979414	-0.149123	0.542322	0.708788	-0.0623377	0.788364	1	0.350649	0.119128	0.565584	-0.177444	0.454203	0.867198	0.0142857	0.950993	0.966055	0.145455	0.529283	0.806432	-0.254545	0.265488	0.783082	-0.337662	0.134397	0.65067	-0.302597	0.182441	0.636715	-0.163636	0.478474	0.768077	-0.179221	0.436965	0.769059	0.0688312	0.766878	0.978837	0.0753247	0.745555	0.937357	0.483117	0.0265185	0.548329	-0.115789	0.636896	0.789575	-0.125974	0.586364	0.893759	-0.15974	0.489151	0.989588	0.315584	0.163454	0.94217	-0.35974	0.109211	0.523914	-0.219549	0.352346	0.620128	-0.24026	0.294152	0.626991	-0.122078	0.598086	0.831784	-0.51039	0.0180766	0.169957	-0.181818	0.430238	0.814366	-0.0415584	0.858048	0.986743	0.355392	0.161541	0.646164	-0.166234	0.471422	0.768243	0.168831	0.464423	0.811656	0.21039	0.359984	0.927424	-0.0142857	0.950993	1	-0.451948	0.039702	0.261251	-0.476623	0.0289283	0.228595	-0.297403	0.19044	0.52371	-0.174026	0.450585	0.708063	-0.0662338	0.775454	0.927955	-0.367532	0.101199	0.541626	-0.0805195	0.728624	0.968925	-0.253247	0.268018	0.655155	0.151948	0.510853	0.90517	0.0545455	0.814343	0.934963	-0.153767	0.542403	0.814347	-0.496429	0.0597974	0.348818	0.228571	0.318967	0.738661	0.0688312	0.766878	0.937295	0.112987	0.62581	0.936342	-0.0759804	0.771945	1	0.168831	0.464423	0.942844	-0.154545	0.503568	0.89998	-0.172727	0.454024	0.888088	0.114706	0.672291	0.928166
Bacteroides_eggerthii	0.657143	0.156175	0.856915	0.771429	0.0723965	0.512618	0.657143	0.156175	0.669976	0.257143	0.622787	0.822206	0.5	0.391002	0.907792	0.6	0.208	0.73618	0.885714	0.0188455	0.2764	0.542857	0.265703	0.809231	-0.485714	0.328723	0.961255				0.0857143	0.871743	0.958918	0.714286	0.110787	0.324976	0.657143	0.156175	0.507643	0.485714	0.328723	0.81092	0.657143	0.156175	0.6247	0.657143	0.156175	0.622353	0.714286	0.110787	0.40622	0.485714	0.328723	0.693187	0.828571	0.0415627	0.228595	0.714286	0.110787	0.487464	0.714286	0.110787	0.443149	0.485714	0.328723	0.964254	0.942857	0.00480466	0.1033	0.0285714	0.957155	0.957155	-0.257143	0.622787	0.923967	0.714286	0.110787	0.915917	-0.142857	0.787172	1	0.7	0.18812	0.771294	0.542857	0.265703	0.790458	0.885714	0.0188455	0.16584	0.828571	0.0415627	0.304793	0.0857143	0.871743	1	0.2	0.704	0.968	-0.942857	0.00480466	0.105703	0.371429	0.468478	0.914455	0.6	0.208	0.672935	0	1	1	-0.0857143	0.871743	0.92299	-0.714286	0.110787	0.76428	-0.1	0.872889	0.960084	-0.428571	0.396501	0.881114	-0.371429	0.468478	0.768028	-0.371429	0.468478	0.834535	-0.0857143	0.871743	0.960177	0.257143	0.622787	0.885447	-0.6	0.208	0.542539	0.257143	0.622787	0.757264	0.0857143	0.871743	0.960177							0.0285714	0.957155	0.982792	0.885714	0.0188455	0.2764	0.0285714	0.957155	1	-0.314286	0.544093	0.979414	-0.657143	0.156175	0.6247	-0.0285714	0.957155	1	0.485714	0.328723	0.942339	-0.485714	0.328723	0.903988	0.0857143	0.871743	0.936413	-0.0857143	0.871743	0.958918	-0.485714	0.328723	0.919571	0.885714	0.0188455	0.2764	0.428571	0.396501	0.95536	0.6	0.208	0.856332	-0.1	0.872889	0.899136	0.0857143	0.871743	0.994031	0.142857	0.787172	1	-0.657143	0.156175	0.688629	-0.428571	0.396501	0.911462	-0.485714	0.328723	0.914962	0.257143	0.622787	1	0.485714	0.328723	0.688753	0.5	0.391002	0.65167				-0.371429	0.468478	0.867198	0.657143	0.156175	0.592251	-0.0285714	0.957155	1	-0.542857	0.265703	0.888246	-0.0285714	0.957155	1	0.657143	0.156175	0.857969	-0.428571	0.396501	0.913073	-0.371429	0.468478	0.891806	0.657143	0.156175	0.6247	-0.257143	0.622787	0.815504	0.828571	0.0415627	0.304793	0.485714	0.328723	0.850813	0.2	0.74706	0.956006	-0.314286	0.544093	0.941441	-0.142857	0.787172	0.985427	0.0857143	0.871743	0.950572	-0.0285714	0.957155	1	0.771429	0.0723965	0.9101				-0.2	0.74706	0.950804	0.0285714	0.957155	1	-0.485714	0.328723	0.929759	0.4	0.504632	0.940783	0.6	0.208	0.929144	0.657143	0.156175	0.636715	0.314286	0.544093	0.955389	0.142857	0.787172	1	0.6	0.208	0.716158	-0.6	0.208	0.832	-0.428571	0.396501	0.979448	0.885714	0.0188455	0.2764	-0.428571	0.396501	0.601588	0.828571	0.0415627	0.244513	0.6	0.208	0.5861	0.657143	0.156175	0.596267	0.0857143	0.871743	0.959404	-0.771429	0.0723965	0.398181	0.657143	0.156175	0.746823	-0.257143	0.622787	0.911589				0.657143	0.156175	0.572641	-0.257143	0.622787	0.796256	0.0285714	0.957155	0.999429	0.0857143	0.871743	0.932536	0.542857	0.265703	0.615862	-0.0285714	0.957155	0.957155	0.657143	0.156175	0.609143	0.2	0.74706	0.980515	0.0285714	0.957155	0.96559	-0.371429	0.468478	0.871052	-0.371429	0.468478	0.858345	-0.0285714	0.957155	0.979414	0.828571	0.0415627	0.351775	-0.485714	0.328723	0.899158	0.0285714	0.957155	0.957155	0.485714	0.328723	0.851499	0.371429	0.468478	0.936956	-0.0857143	0.871743	0.99399	0.714286	0.110787	0.696377	0.828571	0.0415627	0.304793	0.828571	0.0415627	0.268058	0.2	0.704	0.911059	0.2	0.704	0.89358	0.0857143	0.871743	0.978837	0.0857143	0.871743	0.937357	-0.257143	0.622787	0.865889	0.257143	0.622787	0.789575	0.657143	0.156175	0.752482	-0.0285714	0.957155	0.992204	-0.257143	0.622787	0.954647	0.714286	0.110787	0.523914	0.657143	0.156175	0.620128	0.657143	0.156175	0.528592	0.657143	0.156175	0.458113	0.714286	0.110787	0.583696	-0.0285714	0.957155	0.957155	0.0285714	0.957155	0.986743				0.485714	0.328723	0.688753	0.142857	0.787172	0.936096	0.2	0.704	0.949237	0.2	0.704	1	0.828571	0.0415627	0.261251	-0.0857143	0.871743	0.893188	0.714286	0.110787	0.438276	-0.314286	0.544093	0.772261	-0.314286	0.544093	0.765218	0.828571	0.0415627	0.365031	0.142857	0.787172	0.968925	0.714286	0.110787	0.486983	0.314286	0.544093	0.90517	-0.314286	0.544093	0.892588	-0.314286	0.544093	0.814347				-0.371429	0.468478	0.809201	-0.257143	0.622787	0.937295	0.6	0.208	0.936326	-0.5	0.391002	1	0.485714	0.328723	0.850813	0.257143	0.622787	0.89998	0.6	0.208	0.888088	0.5	0.391002	0.928166
Bacteroides_faecis	0.3	0.432845	0.856915	0.575758	0.0815528	0.512618	0.442424	0.200423	0.678354	-0.2	0.579584	0.822206	0.3	0.432845	0.907792	0.527273	0.117308	0.73618	0.50303	0.138334	0.551162	0.163636	0.651477	0.9555	-0.0666667	0.854813	0.961255	-0.6	0.284757	0.874831	-0.127273	0.726057	0.958918	0.163636	0.651477	0.768454	0.478788	0.161523	0.507643	-0.781818	0.00754701	0.166034	0.321212	0.365468	0.763026	0.478788	0.161523	0.622353	0.430303	0.214492	0.565807	-0.854545	0.0016368	0.0360097	0.030303	0.933773	0.966183	0.272727	0.445838	0.819	0.309091	0.384841	0.646151	-0.284848	0.425038	0.991077	0.0181818	0.96024	0.96024	0.175758	0.627188	0.898285	0.442424	0.200423	0.672064	-0.0666667	0.854813	0.936758	0.69697	0.0250967	0.351353	0.179644	0.670344	0.917652	0.260606	0.467089	0.790458	0.442424	0.200423	0.678354	-0.151515	0.676065	0.847756	-0.212121	0.556306	1	-0.733333	0.0158006	0.231742	0.175758	0.627188	0.972148	-0.369697	0.29305	0.914455	0.393939	0.259998	0.672935	-0.357143	0.431611	0.870091	-0.260606	0.467089	0.768077	-0.127273	0.726057	0.968032	0	1	1	0.0545455	0.881036	0.927407	0.272727	0.445838	0.768028	-0.260606	0.467089	0.834535	0.030303	0.933773	0.988521	0.0545455	0.881036	0.945502	-0.133333	0.732368	0.880249	0.466667	0.205386	0.573913	-0.357576	0.310376	0.664034	1	0	0	0.2	0.74706	1	-0.10303	0.776998	0.977497	0.0666667	0.854813	0.979414	-0.357143	0.431611	0.95975	-0.515152	0.127553	0.521058	-0.818182	0.00381492	0.0579399	0.648485	0.0425401	0.55182	0.433333	0.243952	0.918319	-0.030303	0.933773	0.978238	-0.539394	0.107593	0.782917	0.175758	0.627188	0.84947	-0.406061	0.244282	0.919571	-0.00606061	0.986743	0.986743	-0.0181818	0.96024	0.96024	0.187879	0.603218	0.977497	-0.261905	0.530923	0.774263	-0.00606061	0.986743	0.994031	0.030303	0.933773	1	0.0666667	0.86469	1	0.139394	0.700932	0.911462	0.00606061	0.986743	0.999083	-0.2	0.579584	1	0.224242	0.533401	0.786098	0.678571	0.0937503	0.332362	0.142857	0.759945	0.989921	-0.321212	0.365468	0.867198	0.00606061	0.986743	0.986743	0.187879	0.603218	0.811656	-0.212121	0.556306	0.888246	0.139394	0.700932	1	0.430303	0.214492	0.857969	-0.163636	0.651477	0.913073	0.10303	0.776998	0.891806	0.236364	0.510885	0.977592	-0.272727	0.445838	0.815504	0.515152	0.127553	0.43757	0.175758	0.627188	0.978837	0.05	0.898353	0.956006	-0.260606	0.467089	0.941441	-0.260606	0.467089	0.985427	-0.0909091	0.802772	0.950572	-0.0545455	0.881036	1	-0.50303	0.138334	0.9101	-0.047619	0.910849	0.944639	-0.316667	0.406397	0.853434	-0.272727	0.445838	0.964795	-0.418182	0.229113	0.85998	0.595238	0.11953	0.742494	-0.309091	0.384841	0.929144	0.236364	0.510885	0.846261	-0.0909091	0.802772	0.979305	-0.139394	0.700932	0.934576	-0.527273	0.117308	0.645194	0.406061	0.244282	0.895677	-0.793939	0.00609992	0.134198	-0.2	0.579584	0.932032	-0.478788	0.161523	0.473801	0.357576	0.310376	0.578553	0.381818	0.276255	0.5861	-0.163636	0.651477	0.933784	0.0181818	0.96024	0.982572	-0.127273	0.726057	0.905691	0.260606	0.467089	0.792809	0.0909091	0.802772	0.911589	0.571429	0.180202	0.83965	0.0909091	0.802772	0.954647	-0.490909	0.149656	0.68717	-0.0666667	0.854813	0.966953	0.139394	0.700932	0.932536	0.151515	0.676065	0.900849	0.236364	0.510885	0.832554	0.0787879	0.828717	0.974903	0.761905	0.0280049	0.197569	0.29697	0.404702	0.890344	0.321212	0.365468	0.760712	-0.187879	0.603218	0.871223	0.321212	0.365468	0.846651	-0.260606	0.467089	0.708788	-0.272727	0.445838	0.899158	-0.6	0.066688	0.489045	0.248485	0.488776	0.867198	0.393939	0.259998	0.740795	-0.50303	0.138334	0.598623	0.212121	0.556306	0.893705	-0.0787879	0.828717	0.865276	0.151515	0.676065	0.91159	0.369697	0.29305	0.678642	0.321212	0.365468	0.76903	0.163636	0.651477	0.978837	0.10303	0.776998	0.937357	0.139394	0.700932	0.865889	0.187879	0.603218	0.789575	0.127273	0.726057	0.893759	-0.139394	0.700932	0.989588	0.212121	0.556306	0.94217	-0.454545	0.186905	0.548254	0.406061	0.244282	0.620128	0.272727	0.445838	0.728705	0.393939	0.259998	0.6021	-0.321212	0.365468	0.782004	0.272727	0.445838	0.814366	-0.127273	0.726057	0.986743				0.551515	0.0984012	0.39998	0.539394	0.107593	0.62642	-0.745455	0.0133301	0.187197	0.2	0.579584	1	0.175758	0.627188	0.718026	-0.636364	0.0479117	0.234235	-0.478788	0.161523	0.507643	-0.636364	0.0479117	0.301159	-0.321212	0.365468	0.641499	0.127273	0.726057	0.878441	0.151515	0.676065	0.959576	-0.115152	0.75142	0.918402	0.10303	0.776998	0.954647	-0.0181818	0.96024	1	-0.0666667	0.86469	0.871743	-0.0666667	0.86469	0.939408	-0.612121	0.0599721	0.439796	0.212121	0.556306	0.937295	-0.248485	0.488776	0.936342	0.216667	0.575515	1	0.00606061	0.986743	1	-0.0666667	0.854813	0.93553	-0.151515	0.676065	0.90142	-0.366667	0.33174	0.906755
Bacteroides_fragilis	-0.272727	0.417141	0.856915	0.127273	0.709215	0.84339	0.0545455	0.873447	0.985427	-0.645455	0.0319628	0.26262	-0.0727273	0.831716	0.980981	0.427273	0.189944	0.73618	0.318182	0.340298	0.623879	-0.0272727	0.936558	0.979414	0.109091	0.749509	0.961255	0.0857143	0.871743	0.898562	-0.245455	0.466922	0.958918	0.609091	0.0466957	0.207078	0.218182	0.519248	0.787825	-0.0727273	0.831716	0.975626	0.254545	0.450037	0.763026	0.418182	0.20057	0.678853	0.618182	0.0426456	0.208489	-0.154545	0.650034	0.840698	0.372727	0.258926	0.615311	0.0909091	0.790373	0.848205	0.336364	0.311824	0.646151	-0.163636	0.630685	0.991077	-0.409091	0.211545	0.505358	0.281818	0.401145	0.778863	0.409091	0.211545	0.672064	0.1	0.769875	0.926242	0.0727273	0.831716	1	0.316667	0.406397	0.917652	-0.327273	0.325895	0.790458	0.218182	0.519248	0.913877	-0.918182	6.66145e-05	0.00146552	-0.0545455	0.873447	1	-0.318182	0.340298	0.713005	-0.0909091	0.790373	0.977592	0.3	0.370083	0.914455	0.645455	0.0319628	0.242556	0.238095	0.570156	0.870091	0.236364	0.484091	0.768077	-0.272727	0.417141	0.874011	0.0666667	0.854813	0.960084	0.183333	0.63682	0.890155	-0.681818	0.0208429	0.170322	-0.50303	0.138334	0.561184	0.4	0.222868	0.869912	0.490909	0.125204	0.61211	0.3	0.370083	0.662425	0.616667	0.0769288	0.512859	-0.827273	0.00167697	0.0368934	0.6	0.066688	0.66688	-0.0787879	0.828717	1	-0.0909091	0.790373	0.977497	0.418182	0.20057	0.938785	0.142857	0.787172	1	0.0818182	0.81099	0.979414	0	1	1	0.4	0.222868	0.612888	0	1	1	0.5	0.117307	0.763522	-0.890909	0.000233458	0.0102722	0.0181818	0.957685	0.979957	-0.309091	0.355028	0.919571	0.118182	0.729285	0.865017	-0.190909	0.573913	0.95536	-0.0454545	0.894427	0.977497	0.547619	0.160026	0.598565	0.0454545	0.894427	0.994031	0.0909091	0.790373	1	0.2	0.579584	0.982908	-0.818182	0.00208314	0.0458292	-0.5	0.117307	0.914962	-0.572727	0.0655431	0.477262	-0.309091	0.355028	0.710057	1	0	0	0.942857	0.00480466	0.064863	-0.890909	0.000233458	0.0102722	-0.0727273	0.831716	0.914455	0.627273	0.0388453	0.284865	0.218182	0.519248	0.888246	-0.00606061	0.986743	1	-0.409091	0.211545	0.857969	-0.0545455	0.873447	0.937357	0.309091	0.355028	0.891806	0.609091	0.0466957	0.293516	0.0636364	0.852539	0.913255	-0.672727	0.023313	0.256443	0.00909091	0.978837	0.978837	-0.478788	0.161523	0.956006	0	1	1	-0.0545455	0.873447	0.985427	-0.472727	0.141999	0.950572	-0.845455	0.00104518	0.045988	0.3	0.370083	0.9101				-0.890909	0.000542144	0.011385	0.0454545	0.894427	0.98387	-0.390909	0.23454	0.85998	0.575758	0.0815528	0.742494	-0.318182	0.340298	0.929144	0.318182	0.340298	0.743053	0.372727	0.258926	0.813767	-0.145455	0.669579	0.934576	-0.754545	0.00728204	0.160205	0.345455	0.298089	0.895677	-0.336364	0.311824	0.979448	-0.590909	0.0555756	0.407554	-0.636364	0.035287	0.182776	-0.5	0.117307	0.502433	-0.354545	0.284693	0.5861	-0.333333	0.419753	0.784756	-0.209091	0.537221	0.932978	-0.118182	0.729285	0.905691	-0.445455	0.169733	0.746823	0.218182	0.519248	0.911589	0.404762	0.319889	0.83965	-0.254545	0.450037	0.792064	-0.9	0.000159971	0.00703874	-0.0545455	0.873447	0.966953	0.181818	0.592615	0.932536	0.181818	0.592615	0.841131	0.109091	0.749509	0.932032	-0.0181818	0.96024	0.974903	0.0357143	0.939408	0.980515	0.509091	0.109737	0.603555	0.563636	0.0709517	0.398181	0.318182	0.340298	0.858345	0.345455	0.298089	0.846651	-0.209091	0.537221	0.708788	0.0272727	0.936558	1	0.0272727	0.936558	0.957155	-0.109091	0.749509	0.958918	0.427273	0.189944	0.674119	0.127273	0.709215	0.891584	0.118182	0.729285	0.915168	-0.445455	0.169733	0.65067	0.118182	0.729285	0.916815	0.0636364	0.852539	0.914455	0.0272727	0.936558	0.958339	-0.1	0.769875	0.978837	0.0181818	0.957685	1	0.427273	0.189944	0.69646	0.0818182	0.81099	0.914964	-0.0545455	0.873447	0.893759	-0.109091	0.749509	0.989588	0.354545	0.284693	0.94217	-0.890909	0.000233458	0.00513608	0.190909	0.573913	0.735132	0.463636	0.150901	0.528592	0.472727	0.141999	0.458113	-0.690909	0.018565	0.169957	0.309091	0.355028	0.814366	-0.718182	0.0127996	0.0846727				-0.109091	0.749509	0.944642	0.0545455	0.873447	0.937357	0.127273	0.726057	0.949237	0.136364	0.689309	1	-0.218182	0.519248	0.718026	-0.818182	0.00208314	0.038185	-0.536364	0.0889534	0.438276	-0.936364	2.20821e-05	0.000971611	-0.863636	0.000611694	0.016713	0.418182	0.20057	0.606729	-0.581818	0.0604199	0.332309	-0.545455	0.082651	0.481072	0.2	0.555445	0.90517	0	1	1	-0.321212	0.365468	0.814347	-0.785714	0.0208151	0.242843	-0.0818182	0.81099	0.969593	0.727273	0.011205	0.246509	-0.163636	0.630685	0.936342	-0.463636	0.150901	0.711229	0.518182	0.102492	0.50107	0.6	0.0510033	0.320592	-0.709091	0.0145521	0.320145	-0.151515	0.676065	0.928166
Bacteroides_ovatus	0.321429	0.482072	0.856915	0.309524	0.455645	0.826302	-0.52381	0.182721	0.669976	-0.238095	0.570156	0.822206	-0.285714	0.492726	0.907792	-0.547619	0.160026	0.73618	-0.428571	0.289403	0.623879	-0.119048	0.778886	0.979171	0.285714	0.492726	0.961255	-0.535714	0.215217	0.836957	0.0238095	0.955374	0.96024	-0.738095	0.0365528	0.207078	-0.47619	0.232936	0.670421	-0.357143	0.385121	0.847265	-0.595238	0.11953	0.6247	-0.666667	0.0709877	0.446208	-0.761905	0.0280049	0.20537	-0.547619	0.160026	0.693187	-0.928571	0.000862968	0.0379706	-0.261905	0.530923	0.819	-0.642857	0.0855589	0.376459	-0.571429	0.13896	0.824641	-0.452381	0.260405	0.589337	-0.047619	0.910849	0.952891	-0.0238095	0.955374	0.986743	0.52381	0.182721	0.915917	0.428571	0.289403	0.839506	-0.0238095	0.955374	0.955374	0.357143	0.385121	0.790458	-0.333333	0.419753	0.907311	0.166667	0.693239	0.847756	0.619048	0.101733	0.850366	0.0238095	0.955374	1	0.428571	0.289403	0.957604	0.428571	0.289403	0.914455	-0.52381	0.182721	0.672935				0.428571	0.289403	0.748004	-0.190476	0.651401	0.905765	0.047619	0.910849	0.960084	-0.285714	0.534509	0.890155	0.047619	0.910849	0.986743	-0.0714286	0.879048	0.952026	-0.333333	0.419753	0.940188	-0.0238095	0.955374	0.979414	0.607143	0.148231	0.537414	-0.3	0.623838	0.757264	0.47619	0.232936	0.664034	-0.0357143	0.939408	1	-0.5	0.25317	1	0.333333	0.419753	0.977497	0.428571	0.289403	0.938785	0	1	1	-0.97619	3.3144e-05	0.00145833	-0.238095	0.570156	0.983505	0.0238095	0.955374	1	0	1	1	0.119048	0.778886	0.943331	-0.0714286	0.866526	0.936413	0.190476	0.651401	0.84947	0.571429	0.13896	0.919571	0.404762	0.319889	0.733393	0.309524	0.455645	0.95536	-0.214286	0.610344	0.977497				0.452381	0.260405	0.994031	0.452381	0.260405	0.991862	0.690476	0.0579903	0.413249	0.666667	0.0709877	0.520576	-0.333333	0.419753	0.914962	0.119048	0.778886	1	0.214286	0.610344	0.79625	0.485714	0.328723	0.632566				0.714286	0.0465282	0.702705	-0.285714	0.492726	0.822363	0.761905	0.0280049	0.246443	0.738095	0.0365528	0.40208	0.619048	0.101733	0.728616	0.380952	0.351813	0.939408	0.142857	0.735765	0.913073	0.357143	0.385121	0.891806	-0.0238095	0.955374	0.977592	-0.047619	0.910849	0.932032	0.571429	0.13896	0.43757	0.166667	0.693239	0.978837	0.380952	0.351813	0.956006	0.880952	0.00385032	0.0847071	0.857143	0.00653002	0.0718302	0.5	0.207031	0.950572	0.166667	0.693239	1	0.166667	0.693239	0.9101	-0.885714	0.0188455	0.175866	-0.142857	0.735765	0.950804	0.690476	0.0579903	0.510315	0.404762	0.319889	0.929759	-0.392857	0.383317	0.898351	-0.261905	0.530923	0.929144	0.190476	0.651401	0.895677	-0.190476	0.651401	0.955389	-0.0714286	0.866526	1	0.52381	0.182721	0.716158	0.285714	0.492726	0.895677	0.285714	0.492726	0.979448	-0.333333	0.419753	0.787115	0.428571	0.289403	0.553641	0.5	0.207031	0.535846	-0.380952	0.351813	0.673033	0.714286	0.0713436	0.557444	0.404762	0.319889	0.932978	0.285714	0.492726	0.802961	0.333333	0.419753	0.792809	-0.0952381	0.822505	0.911589	0.142857	0.759945	0.952242	-0.119048	0.778886	0.954647	0.190476	0.651401	0.796256	0.547619	0.160026	0.710701	-0.380952	0.351813	0.932536	-0.119048	0.778886	0.901868	-0.047619	0.910849	0.932032	-0.0238095	0.955374	0.974903	0.485714	0.328723	0.805002	0.0238095	0.955374	0.96559	-0.238095	0.570156	0.89596	0.166667	0.693239	0.871223	-0.0238095	0.955374	0.979414	-0.190476	0.651401	0.796157	-0.285714	0.492726	0.899158	0.333333	0.419753	0.769547	-0.0238095	0.955374	0.979414	-0.52381	0.182721	0.674119	-0.428571	0.289403	0.806432	0.261905	0.530923	0.893705	-0.309524	0.455645	0.81098	-0.261905	0.530923	0.898485	-0.642857	0.0855589	0.525437	-0.666667	0.0709877	0.619855	0.404762	0.319889	0.827947	0.904762	0.00200828	0.0441821	0.119048	0.778886	0.865889	0.285714	0.492726	0.789575	-0.309524	0.455645	0.893759	-0.619048	0.101733	0.989588	-0.142857	0.735765	0.954647	-0.047619	0.910849	0.9789	-0.404762	0.319889	0.620128	-0.47619	0.232936	0.626991	-0.428571	0.289403	0.636687	0.0238095	0.955374	0.955374	-0.142857	0.735765	0.888396	0.309524	0.455645	0.835349	0.1	0.872889	0.940034	-0.47619	0.232936	0.569398	0.714286	0.0465282	0.62642	0.047619	0.910849	0.982758	0.166667	0.693239	1	0.309524	0.455645	0.718026	-0.904762	0.00200828	0.038185	0.166667	0.693239	0.897133	-0.666667	0.0709877	0.353938	0.0952381	0.822505	0.927955	-0.357143	0.385121	0.7381	0.214286	0.610344	0.948437	0.142857	0.735765	0.918402	-0.190476	0.651401	0.954647	-0.238095	0.570156	0.892588	-0.47619	0.232936	0.814347	-0.428571	0.396501	0.790216	-0.47619	0.232936	0.683278	0	1	1	0.571429	0.13896	0.873463	0	1	1	0.166667	0.693239	0.985427	-0.404762	0.319889	0.89998	0.238095	0.570156	0.888088	0.2	0.704	0.928166
Bacteroides_stercoris	-0.1	0.872889	1	-0.3	0.623838	0.826302	-0.1	0.872889	0.985427	-0.3	0.623838	0.822206	-1	0	0	-0.3	0.623838	0.788465	-0.3	0.623838	0.911462	-1	0	0	-0.2	0.74706	0.961255	0.5	0.391002	0.898562	-0.9	0.0373861	0.234998	0.8	0.104088	0.324976	0.4	0.504632	0.787825	1	0	0	-0.3	0.623838	0.795487	-0.1	0.872889	0.936758	1	0	0	1	0	0	0.5	0.391002	0.674978	-0.3	0.623838	0.819	0.7	0.18812	0.54635	0.9	0.0373861	0.411247	-0.6	0.284757	0.598083	1	0	0	1	0	0	0.1	0.872889	0.936758	0	1	1	-0.7	0.18812	0.771294	-0.6	0.284757	0.790458	0.7	0.18812	0.678354	-1	0	0	-0.5	0.391002	1	0.6	0.284757	0.713005	1	0	0	0.1	0.872889	0.914455	0.9	0.0373861	0.242556				0.1	0.872889	0.92299	-0.1	0.872889	0.991747	1	0	0				0.1	0.872889	0.986743				0.1	0.872889	0.960177	-0.8	0.104088	0.572484	0	1	1				-0.1	0.872889	0.960177	0	1	1	0.1	0.872889	1	1	0	0	-0.4	0.504632	0.938785				-0.3	0.623838	0.979414	-0.3	0.623838	0.983505	0.7	0.18812	0.55182	0.4	0.504632	1	0.6	0.284757	0.885828	0.5	0.391002	0.872303	-0.4	0.504632	0.822363	-0.1	0.872889	1	0.7	0.18812	0.733393	-0.4	0.504632	0.95536	0.9	0.0373861	0.548329				0.7	0.18812	0.994031	0.7	0.18812	0.991862	0	1	1	-0.2	0.74706	0.911462	-0.8	0.104088	0.914962	-1	0	0	0.3	0.623838	0.79625							-0.1	0.872889	0.955489	-0.5	0.391002	0.822363	0	1	1	-0.4	0.504632	0.888246	-0.4	0.504632	1	-1	0	0	-0.6	0.284757	0.894951	1	0	0	0.1	0.872889	0.977592	0.6	0.284757	0.783082	-1	0	0	-1	0	0	0.7	0.18812	0.956006	0.1	0.872889	0.984797	0.1	0.872889	0.985427	0.4	0.504632	0.950572	0.9	0.0373861	0.548329	0.1	0.872889	0.9101							-0.3	0.623838	0.964795	0.4	0.504632	0.960177				0.1	0.872889	0.932032	-0.5	0.391002	0.743053	-0.4	0.504632	0.955389	0.3	0.623838	0.934576	0.1	0.872889	0.893332	0.1	0.872889	0.928465	0.1	0.872889	0.982364	0.2	0.74706	0.932032	-1	0	0	-0.9	0.0373861	0.244513	-1	0	0	-0.6	0.284757	0.720268	0.9	0.0373861	0.411247	0.7	0.18812	0.676398	-0.6	0.284757	0.792809	1	0	0	-0.1	0.872889	0.952242	-0.6	0.284757	0.640416	0.3	0.623838	0.796256	-0.4	0.504632	0.853992	-1	0	0	0.7	0.18812	0.615862	0.7	0.18812	0.636715				-1	0	0	1	0	0	1	0	0	1	0	0	1	0	0	-0.1	0.872889	0.936758	0.5	0.391002	0.899158	-0.4	0.504632	0.836251	-1	0	0	0.1	0.872889	0.966055	0.4	0.504632	0.806432	0.4	0.504632	0.893705	0.3	0.623838	0.830094	0.7	0.18812	0.636715	0.8	0.104088	0.525437	0.5	0.391002	0.76903	-0.3	0.623838	0.978837	0.5	0.391002	0.858141	0.9	0.0373861	0.548329	-0.3	0.623838	0.789575	0.7	0.18812	0.752482	-0.1	0.872889	0.990523	0.4	0.504632	0.94217	-0.1	0.872889	0.9789	-0.6	0.284757	0.620128	0	1	1	0.1	0.872889	0.936758	-0.3	0.623838	0.918599	1	0	0	1	0	0				-0.4	0.504632	0.792992	0.4	0.504632	0.811656	-0.3	0.623838	0.949237	-0.6	0.284757	1	0	1	1	-0.3	0.623838	0.859349	0.8	0.104088	0.438276	0	1	1	-0.1	0.872889	0.960177	0.4	0.504632	0.822363	-0.3	0.623838	0.948437	0.7	0.18812	0.55182	0	1	1	0.3	0.623838	0.892588	1	0	0				0.6	0.284757	0.696073	1	0	0	-0.1	0.872889	0.982572	-0.3	0.623838	1	0.7	0.18812	0.689775	0.9	0.0373861	0.304793	-0.4	0.504632	0.888088	-0.1	0.872889	0.9452
Bacteroides_uniformis	-0.00364146	0.983436	1	-0.144465	0.373797	0.826302	-0.131332	0.419214	0.924678	-0.1197	0.461917	0.822206	0.0136422	0.937058	0.980981	0.0909944	0.576564	0.788465	0.0621013	0.703443	0.911462	0.0818011	0.615813	0.9555	0.0949343	0.560097	0.961255	0.0681818	0.757235	0.898562	0.0163227	0.920371	0.96024	-0.0307692	0.850504	0.870283	0.127017	0.434789	0.763446	-0.000375235	0.998167	1	0.130394	0.422573	0.763026	0.093621	0.565562	0.788465	0.0825516	0.612567	0.792734	-0.0816135	0.616626	0.840698	0.145779	0.369422	0.674978	0.106942	0.51131	0.819	-0.172608	0.286844	0.646151	-0.221951	0.168677	0.824641	-0.221255	0.175855	0.505358	-0.17636	0.276334	0.778863	-0.194747	0.228512	0.672064	0.108068	0.506848	0.915917	-0.236897	0.152137	0.839506	0.0680048	0.711519	0.917652	-0.150844	0.352836	0.790458	0.266397	0.101152	0.497362	-0.0317073	0.846	0.892017	0.235425	0.149087	0.850366	0.106942	0.51131	0.803487	0.0711069	0.662828	0.972148	-0.159287	0.326217	0.914455	-0.152345	0.34801	0.680698	-0.3	0.154363	0.802286	0.0082996	0.960007	0.982332	0.16848	0.2987	0.773105	-0.206178	0.227655	0.960084	0.108403	0.535348	0.890155	-0.0155722	0.924021	0.986743	-0.212753	0.193477	0.561184	0.0677298	0.677955	0.940188	0.0956848	0.556986	0.885447	-0.0571361	0.736953	0.880249	0.0741979	0.681538	0.757264	-0.161914	0.318199	0.664034	0.0494505	0.8065	1	-0.0508021	0.778891	1	0.330957	0.0369814	0.406795	0.0874296	0.591649	0.978666	-0.083426	0.661174	0.979518	-0.24334	0.130265	0.521058	-0.0497186	0.760621	0.983505	0.0189493	0.907608	1	0.175439	0.298988	0.918319	-0.167355	0.301987	0.885828	0.0570356	0.72666	0.936413	-0.0789474	0.632841	0.84947	0.203752	0.207288	0.919571	0.342026	0.030758	0.338338	0.108255	0.506106	0.95536	0.043152	0.791483	0.977497	-0.0512097	0.784403	0.885616	-0.20394	0.206861	0.994031	-0.176173	0.276854	0.991862	-0.25	0.160569	0.688629	0.184053	0.255587	0.835287	-0.0266417	0.870375	0.999083	0.0335835	0.837007	1	0.187242	0.247298	0.688753	-0.282609	0.191353	0.441584	-0.0158103	0.942921	0.989921	-0.0140713	0.931326	0.955489	0.0326454	0.841501	0.914455	0.221013	0.17053	0.591848	0.105066	0.51879	0.888246	0.0530364	0.748466	1	-0.0405253	0.803918	0.939408	-0.175422	0.278938	0.894951	-0.19606	0.225328	0.891806	-0.0247655	0.879434	0.977592	0.0707317	0.664503	0.815504	-0.129831	0.424595	0.691933	-0.197561	0.221726	0.850813	-0.0605263	0.714347	0.956006	-0.118199	0.467592	0.941441	-0.0454034	0.780864	0.985427	-0.105253	0.518039	0.950572	0.179925	0.266587	0.894951	0.024015	0.883062	0.9101	0.336752	0.0925306	0.318824	0.0488383	0.774076	0.956212	-0.206379	0.201365	0.740997	0.226454	0.159981	0.85998	-0.25652	0.125383	0.742494	0.0403377	0.804809	0.932032	-0.237899	0.139352	0.636715	0.00731707	0.964258	0.986683	-0.0350844	0.829827	1	-0.201876	0.211592	0.716158	-0.24878	0.121626	0.668944	-0.100563	0.536961	0.979448	-0.128518	0.429336	0.787115	0.00931174	0.955134	0.955134	-0.375985	0.0168025	0.189313	-0.20697	0.219034	0.5861	-0.264093	0.11961	0.596267	0.528143	0.000460547	0.0202641	-0.127017	0.434789	0.802961	0.0666041	0.683026	0.887853	0.0983114	0.54616	0.911589	0.148718	0.46841	0.858631	0.273734	0.0874209	0.541626	0.0619137	0.704299	0.815504	-0.0840525	0.606097	0.919596	0.152205	0.361641	0.932536	-0.181426	0.262551	0.615862	0.0345216	0.832518	0.932032	-0.0363977	0.823556	0.974903	-0.306085	0.0884266	0.383182	-0.161726	0.318767	0.882883	-0.0198874	0.903055	0.988521	-0.0600375	0.712872	0.871223	-0.0934334	0.566345	0.979414	-0.215979	0.199186	0.674119	-0.00375235	0.981667	1	0.0180113	0.912164	0.957155	-0.139587	0.390313	0.851499	-0.0307692	0.850504	0.966055	-0.102251	0.530111	0.806432	-0.0677298	0.677955	0.90394	0.24803	0.122791	0.65067	0.0470919	0.772925	0.923998	-0.0949343	0.560097	0.783965	-0.0521576	0.749248	0.89358	-0.0123827	0.939551	0.978837	-0.160413	0.322766	0.858141	-0.238837	0.137753	0.673457	-0.0759109	0.646016	0.789575	0.218011	0.17656	0.752482	-0.0714822	0.661155	0.989588	-0.217448	0.177707	0.94217	-0.078424	0.630509	0.79264	0.134334	0.408568	0.642035	0.0242026	0.882155	0.995251	0.0317073	0.846	0.936758	0.0547842	0.737058	0.936518	-0.106567	0.512801	0.814366	-0.422889	0.00655525	0.0576862	0.326957	0.118887	0.646164	-0.208818	0.195972	0.538923	-0.0553471	0.734455	0.897667	-0.188241	0.264536	0.927424	-0.0649156	0.690657	1	-0.101501	0.53315	0.718026	0.180675	0.264564	0.612674	-0.0358349	0.826242	0.939553	0.0108818	0.946867	0.968887	-0.0065666	0.967922	0.984263	0.041651	0.798583	0.878441	-0.122889	0.449982	0.920061	-0.0684803	0.674583	0.918402	0.0065666	0.967922	0.990432	0.130582	0.4219	0.892588	-0.132053	0.435921	0.814347	0.130145	0.49305	0.841053	-0.087242	0.592447	0.930989	0.140688	0.392954	0.937295	-0.00300188	0.985333	0.985333	-0.24514	0.14364	0.711229	0.345403	0.0290411	0.255561	0.0562852	0.730121	0.89998	-0.0881801	0.588458	0.888088	-0.0518354	0.785597	0.9452
Bacteroides_vulgatus	0.0635854	0.716693	0.988542	0.0791745	0.627231	0.826302	0.16454	0.310305	0.910229	-0.230394	0.152643	0.419769	0.0041184	0.980981	0.980981	0.226829	0.159271	0.73618	0.214259	0.18431	0.551162	0.0114447	0.944123	0.979414	-0.0317073	0.846	0.961255	0.161538	0.440453	0.898562	-0.026454	0.87128	0.958918	0.0709193	0.663665	0.768454	0.177111	0.274263	0.670421	-0.0626642	0.70088	0.907088	0.113508	0.485562	0.763026	0.1394	0.390957	0.716837	0.198874	0.218607	0.565807	-0.179362	0.26811	0.693187	0.153096	0.345612	0.674978	0.095122	0.559319	0.819	-0.0904315	0.578934	0.792861	-0.370919	0.0184602	0.27075	-0.0267206	0.871723	0.938355	-0.173358	0.284721	0.778863	-0.160038	0.323914	0.739881	0.0939962	0.563998	0.921501	-0.139731	0.402761	0.839506	-0.181873	0.327475	0.917652	-0.19925	0.217722	0.790458	-0.0718623	0.66375	0.966432	-0.21498	0.188746	0.46138	0.0605263	0.714347	1	0.0318949	0.8451	1	0.0236398	0.884877	0.977592	-0.0943715	0.562436	0.914455	-0.0313321	0.847801	0.96914	0.109684	0.618344	0.870091	0.103846	0.529268	0.798003	0.266041	0.0970568	0.76428	-0.138996	0.418814	0.960084	-0.0182551	0.914599	0.938051	-0.176173	0.276854	0.763063	-0.294534	0.0687385	0.48117	-0.0097561	0.952357	0.988521	0	1	1	-0.144983	0.385131	0.662425	-0.127566	0.486578	0.703895	-0.580113	8.72841e-05	0.0038405	0.315556	0.116341	0.684074	0.00403226	0.982824	1	0.20788	0.198034	0.914141	-0.0737336	0.651153	0.979414	-0.314286	0.0968318	0.52044	-0.0636023	0.696614	0.979414	0.0754221	0.64369	0.983505	-0.212758	0.187477	0.55182	-0.267425	0.109565	0.849764	-0.24878	0.121626	0.763522	0.100563	0.536961	0.936413	-0.217409	0.183679	0.587273	0.102814	0.527837	0.919571	0.325704	0.0402758	0.354427	-0.17167	0.289511	0.95536	0.157786	0.330856	0.856332	-0.1297	0.494542	0.752564	-0.165478	0.307516	0.994031	-0.119887	0.461211	1	-0.318768	0.0619874	0.413249	-0.210319	0.192704	0.832	0.000187617	0.999083	0.999083	-0.298499	0.0613568	0.477262	-0.226829	0.159271	0.688753	-0.297403	0.19044	0.441584	0.429842	0.040647	0.365823	-0.133583	0.411215	0.867198	-0.2803	0.0797963	0.390115	0.183302	0.257564	0.615311	-0.00168856	0.991749	1	0.187001	0.260931	0.771577	-0.187054	0.24778	0.908527	-0.0318949	0.8451	0.937357	-0.121576	0.454876	0.891806	-0.10788	0.50759	0.977592	0.0924953	0.570265	0.815504	-0.188368	0.244416	0.532039	-0.246904	0.124555	0.685052	-0.032996	0.841942	0.956006	-0.217073	0.178475	0.689775	-0.318949	0.0448584	0.394754	-0.260976	0.103834	0.950572	-0.0242026	0.882155	1	-0.0227017	0.889416	0.9101	0.297094	0.140509	0.421526	0.0104315	0.951139	0.998696	-0.312383	0.0497096	0.510315	0.285366	0.0742771	0.653639	-0.0512091	0.763415	0.964772	-0.146341	0.367556	0.929144	-0.255159	0.112054	0.636715	-0.187617	0.246334	0.813767	-0.29531	0.064317	0.530908	-0.515197	0.000669342	0.029451	-0.364916	0.0206008	0.381101	-0.274109	0.0869706	0.765341	-0.575422	0.000102603	0.00225728	-0.161336	0.326489	0.592359	-0.568105	0.000131403	0.00578174	-0.39853	0.0145604	0.213553	-0.550936	0.000337813	0.014526	0.501876	0.000968598	0.0213092	-0.113508	0.485562	0.802961	-0.166979	0.303088	0.792809	0.103189	0.526324	0.911589	-0.159231	0.447097	0.858631	0.311445	0.0504359	0.541626	-0.174672	0.281032	0.796256	-0.293246	0.0662919	0.593632	-0.151767	0.36304	0.932536	-0.0547842	0.737058	0.900849	-0.188555	0.243937	0.71555	-0.339587	0.0320493	0.328505	-0.509024	0.0024847	0.0484516	-0.160976	0.321048	0.882883	-0.0791745	0.627231	0.919456	0.00393996	0.98075	0.98075	0.0705441	0.66534	0.979414	-0.216194	0.186201	0.674119	-0.109756	0.500192	0.899158	-0.220826	0.170903	0.565584	0.0281426	0.863139	0.958918	-0.0639775	0.69491	0.966055	-0.165854	0.306405	0.806432	-0.194559	0.22897	0.783082	0.109381	0.501667	0.81098	0.174859	0.280507	0.659437	0.269981	0.0920244	0.525437	0.276173	0.0845257	0.619855	-0.0245779	0.880341	0.978837	-0.29531	0.064317	0.53	-0.173358	0.284721	0.793003	-0.253846	0.118912	0.722278	0.0774859	0.634616	0.893759	-0.152345	0.34801	0.989588	-0.168668	0.298154	0.94217	-0.610507	2.87448e-05	0.00126477	0.24728	0.123965	0.620128	0.168293	0.299246	0.626991	0.165291	0.308073	0.6454	-0.358349	0.0231759	0.169957	0.0630394	0.699172	0.888396	-0.441276	0.00436813	0.0528513	0.295652	0.160718	0.646164	-0.0893058	0.583688	0.856075	0.0812383	0.618253	0.811656	-0.133053	0.446082	0.927424	0.0840525	0.606097	1	-0.512946	0.000713237	0.0313824	-0.0885553	0.586866	0.859349	-0.501126	0.000988538	0.0434957	-0.35985	0.0225648	0.248213	-0.510694	0.00075968	0.016713	-0.140901	0.385825	0.7381	-0.466229	0.00242762	0.0534077	-0.52045	0.00057615	0.0084502	-0.168293	0.299246	0.854221	0.00356473	0.982583	1	-0.0346865	0.836212	0.871743	0.126613	0.497315	0.841053	0.0332083	0.838804	0.969593	0.0649156	0.690657	0.937295	-0.315009	0.0477208	0.699905	-0.0881935	0.603719	1	0.0870544	0.593246	0.968616	0.164728	0.309746	0.89998	-0.285553	0.0740786	0.543243	-0.252709	0.185966	0.775273
Bacteroides_xylanisolvens	-0.47619	0.232936	0.856915	0.380952	0.351813	0.826302	0.214286	0.610344	0.924678	-0.047619	0.910849	0.932032	0.285714	0.534509	0.907792	0.357143	0.385121	0.73618	-0.142857	0.735765	0.911462	0.0952381	0.822505	0.979414	0.190476	0.651401	0.961255	0.7	0.18812	0.836957	0.309524	0.455645	0.958918	0.0952381	0.822505	0.861672	0.047619	0.910849	0.924323	-0.0238095	0.955374	1	0.238095	0.570156	0.795487	0.166667	0.693239	0.824392	0.452381	0.260405	0.57289	0.428571	0.289403	0.693187	-0.0238095	0.955374	0.966183	0.214286	0.610344	0.819	0.309524	0.455645	0.691323	0.119048	0.778886	1	0.285714	0.492726	0.706241	0.666667	0.0709877	0.606107	0.690476	0.0579903	0.425262	-0.119048	0.778886	0.926242	-0.333333	0.419753	0.839506	-0.0857143	0.871743	0.917652	0.0952381	0.822505	0.96024	-0.595238	0.11953	0.525931	-0.619048	0.101733	0.352298	-0.047619	0.910849	1	-0.952381	0.0002604	0.0114576	0.428571	0.289403	0.957604	-0.0714286	0.866526	0.914455	0.380952	0.351813	0.680698				0.571429	0.180202	0.691679	0.571429	0.13896	0.76428	0.0952381	0.822505	0.960084	-0.75	0.0521814	0.464422	-0.119048	0.778886	0.986743	0	1	1	-0.0714286	0.866526	0.960177	0.357143	0.385121	0.770241	-0.321429	0.482072	0.69097	-0.5	0.207031	0.573913	-0.380952	0.351813	0.664034	0.2	0.74706	0.967108	-0.2	0.74706	1	-0.0952381	0.822505	0.977497	-0.119048	0.778886	0.979414	0.7	0.18812	0.684074	0.452381	0.260405	0.810349	0.404762	0.319889	0.896211	0.047619	0.910849	1	-0.357143	0.385121	0.974129	-0.119048	0.778886	0.943331	-0.404762	0.319889	0.872303	-0.785714	0.0362385	0.587273	-0.309524	0.455645	0.919571	-0.642857	0.0855589	0.537799	-0.238095	0.570156	0.95536	0.047619	0.910849	0.977497	-0.25	0.588724	0.807317	0.0238095	0.955374	0.994031	0.0238095	0.955374	1	0.0238095	0.955374	1	0.190476	0.651401	0.911462	0.214286	0.610344	0.914962	-0.285714	0.492726	1	-0.333333	0.419753	0.726551							-0.238095	0.570156	0.925154	0.285714	0.492726	0.822363	0	1	1	-0.190476	0.651401	0.895677	0.75	0.0521814	0.629707	-0.166667	0.693239	0.939408	-0.380952	0.351813	0.913073	0.52381	0.182721	0.891806	0.452381	0.260405	0.779394	-0.452381	0.260405	0.779394	-0.333333	0.419753	0.691933	0.690476	0.0579903	0.624375	0.166667	0.693239	0.956006	-0.047619	0.910849	0.998519	-0.214286	0.610344	0.985427	0.0714286	0.866526	0.950572	-0.047619	0.910849	1	-0.166667	0.693239	0.9101				-0.285714	0.534509	0.903489	-0.380952	0.351813	0.859986	-0.190476	0.651401	0.960177	0.314286	0.544093	0.940783	-0.238095	0.570156	0.929144	-0.452381	0.260405	0.743053	-0.285714	0.492726	0.955389	-0.047619	0.910849	1	-0.380952	0.351813	0.765743	0.190476	0.651401	0.895677	-0.0714286	0.866526	0.982364	0.0952381	0.822505	0.932032	-0.190476	0.651401	0.796157	-0.380952	0.351813	0.578565	-0.47619	0.232936	0.5861	0.5	0.207031	0.596267	-0.214286	0.610344	0.932978	0.047619	0.910849	0.977497	-0.309524	0.455645	0.792809	-0.190476	0.651401	0.911589	-0.5	0.391002	0.83965	0.0238095	0.955374	0.995542	-0.380952	0.351813	0.796256	-0.309524	0.455645	0.853992	-0.464286	0.293934	0.932536	0.47619	0.232936	0.615862	-0.047619	0.910849	0.932032	-0.857143	0.00653002	0.133865				0.809524	0.0149027	0.2073	0.809524	0.0149027	0.248468	-0.047619	0.910849	0.932032	0.166667	0.693239	0.979414	-0.0238095	0.955374	0.955374	-0.285714	0.492726	0.899158	-0.452381	0.260405	0.603043	0.166667	0.693239	0.958918	-0.404762	0.319889	0.740795	0.333333	0.419753	0.806432	0.285714	0.492726	0.893705	-0.142857	0.735765	0.830094	0.190476	0.651401	0.91159	0.595238	0.11953	0.525437	0.452381	0.260405	0.76903	-0.333333	0.419753	0.923457	0.0952381	0.822505	0.937357	0.619048	0.101733	0.673457	-0.892857	0.00680719	0.149758	-0.238095	0.570156	0.893759	0.190476	0.651401	0.989588	0.714286	0.0465282	0.94217	-0.190476	0.651401	0.796157	0.619048	0.101733	0.620128	0.357143	0.385121	0.677812	0.238095	0.570156	0.831784	-0.357143	0.385121	0.782004	0.261905	0.530923	0.814366	0.309524	0.455645	0.835349	0.7	0.18812	0.658421	0.309524	0.455645	0.768243	0.595238	0.11953	0.62642	-0.714286	0.0713436	0.417869	0.142857	0.735765	1	0.166667	0.693239	0.75222	-0.119048	0.778886	0.893188	-0.142857	0.735765	0.903719	-0.47619	0.232936	0.57289	-0.595238	0.11953	0.438276	-0.309524	0.455645	0.790458	0	1	1	0.142857	0.735765	0.918402	-0.52381	0.182721	0.747619	0.357143	0.385121	0.892588	-0.107143	0.819151	0.871743				0.333333	0.419753	0.769547	-0.404762	0.319889	0.937295	-0.52381	0.182721	0.936326	0.0952381	0.822505	1	-0.0238095	0.955374	1	0.166667	0.693239	0.89998	-0.0952381	0.822505	0.986236	-0.2	0.74706	0.928166
Barnesiella_intestinihominis	0	1	1	-0.117647	0.664341	0.826302	-0.0235294	0.931074	0.9896	0.420588	0.104768	0.374972	0.075	0.790511	0.980981	-0.211765	0.431083	0.73618	-0.0235294	0.931074	0.933773	0.229412	0.39272	0.809231	0.147059	0.586793	0.961255	0.257143	0.622787	0.898562	0.285294	0.284139	0.737018	-0.502941	0.0470631	0.207078	-0.2	0.457688	0.763446	-0.188235	0.485087	0.904554	0.00882353	0.974128	0.977304	-0.191176	0.478164	0.77923	-0.352941	0.179959	0.565807	-0.2	0.457688	0.805531	-0.4	0.12475	0.422998	0.0588235	0.828681	0.868142	-0.0352941	0.896753	0.917608	0.0647059	0.811821	1	0.141176	0.602003	0.739603	-0.0411765	0.879654	0.952891	-0.117647	0.664341	0.923967	-0.173529	0.520408	0.915917	-0.126471	0.640694	0.961042	-0.0661305	0.814862	0.917652	0.2	0.457688	0.790458	-0.152941	0.571745	0.931732	0.347059	0.187834	0.46138	-0.185294	0.492057	1	-0.288235	0.278984	0.713005	0.388235	0.137282	0.862913	-0.723529	0.00153448	0.0488407	-0.258824	0.333072	0.680698	-0.285714	0.492726	0.870091	0.267647	0.316254	0.748004	0.173529	0.520408	0.905765	0.0637363	0.828626	0.960084	-0.167857	0.549856	0.890155	0.2	0.457688	0.768028	0.255882	0.33879	0.834535	-0.385294	0.140544	0.869912	-0.05	0.8541	0.93951	0.406593	0.167978	0.537414	-0.131868	0.667608	0.757264	0.591176	0.0158756	0.232842	-0.318182	0.340298	0.699839	0.0274725	0.929012	1	0.176471	0.513251	0.977497	0.0617647	0.820242	0.979414	0.104895	0.745609	0.997106	-0.0882353	0.745222	0.979414	0.0441176	0.871122	0.983505	0.155882	0.564282	1	-0.0911765	0.737005	1	-0.0558824	0.837137	0.943331	0.102941	0.70441	0.936413	-0.15	0.579249	0.84947	0.276471	0.299942	0.919571	-0.320588	0.226045	0.733393	0.117647	0.664341	0.95536	0.364706	0.164868	0.856332	0.5	0.117307	0.586534	0.544118	0.0293363	0.637089	0.552941	0.0263145	0.530908	0	1	1	0.491176	0.0533504	0.469484	0.288235	0.278984	0.914962	-0.123529	0.648542	1	0.208824	0.437659	0.726551	-0.428571	0.337368	0.632566	-0.583333	0.0991858	0.535603	0.270588	0.310761	0.867198	-0.108824	0.688288	0.914455	0.0470588	0.862604	1	0.226471	0.398983	0.888246	0.373529	0.154122	0.728816	0.132353	0.625106	0.939408	-0.594118	0.0152324	0.335113	-0.0735294	0.786679	0.891806	-0.452941	0.0780987	0.381816	0.158824	0.556861	0.815504	-0.0147059	0.956892	0.979414	0.05	0.8541	0.978837	0.782143	0.00056971	0.0122488	0.220588	0.411666	0.941441	-0.108824	0.688288	0.985427	0.779412	0.00037168	0.0163539	0.429412	0.0969365	0.815271	-0.305882	0.249254	0.9101	0.545455	0.082651	0.318824	0.242857	0.383128	0.853434	-0.0235294	0.931074	0.999201	-0.238235	0.374254	0.929759	-0.292857	0.289472	0.898351	0.108824	0.688288	0.932032	0.0147059	0.956892	0.956892	-0.352941	0.179959	0.719835	-0.00882353	0.974128	1	0.144118	0.594378	0.883956	0.179412	0.50614	0.895677	0.108824	0.688288	0.979448	0.320588	0.226045	0.670197	0.503571	0.0556545	0.222618	0.188235	0.485087	0.672842	-0.125	0.657136	0.850411	0.379121	0.201406	0.596267	0.120588	0.656425	0.932978	0.0352941	0.896753	0.977497	-0.00588235	0.982751	0.982751	-0.15	0.579249	0.911589	-0.516667	0.15439	0.83965	0.120588	0.656425	0.902584	0.411765	0.113034	0.68717	-0.167647	0.534857	0.871619	-0.253571	0.361816	0.932536	0	1	1	0.355882	0.176104	0.636715	0.00882353	0.974128	0.974903	-0.0787879	0.828717	0.980515	-0.0882353	0.745222	0.96559	-0.120588	0.656425	0.919456	-0.0647059	0.811821	0.871223	-0.241176	0.368207	0.846651	0.186813	0.522504	0.708788	0.361765	0.168559	0.741477	-0.223529	0.405298	0.769547	0.408824	0.115888	0.765077	-0.552941	0.0263145	0.289459	0.0852941	0.753465	0.920902	0.217647	0.418087	0.893705	0.15	0.579249	0.830094	-0.170588	0.52761	0.898485	-0.0558824	0.837137	0.914455	-0.0470588	0.862604	0.914455	-0.229412	0.39272	0.923457	0.688235	0.00320391	0.0469907	-0.0588235	0.828681	0.889316	-0.238235	0.374254	0.748004	-0.255882	0.33879	0.876868	-0.0588235	0.828681	0.990523	-0.105882	0.696334	0.954647	0.132353	0.625106	0.79264	-0.0970588	0.720651	0.813043	-0.164706	0.542148	0.795151	-0.138235	0.609666	0.831784	0.288235	0.278984	0.782004	-0.188235	0.485087	0.814366	-0.285294	0.284139	0.625105	-0.166667	0.668231	0.813499	0.205882	0.444285	0.768243	0.264706	0.321804	0.781274	-0.0735294	0.786679	0.949237	0.288235	0.278984	1	0.155882	0.564282	0.718026	0.135294	0.617367	0.859349	0.261765	0.32741	0.62635	0.0323529	0.90532	0.968887	0.608824	0.0123152	0.180623	-0.241176	0.368207	0.7381	0.564706	0.0226632	0.275648	0.402941	0.121746	0.486983	-0.194118	0.47129	0.90517	-0.476471	0.0620592	0.440107	-0.305882	0.249254	0.814347	0.775824	0.00110848	0.0193984	0.558824	0.0244365	0.268802	-0.471429	0.0760704	0.836775	0.179412	0.50614	0.936342	0.292857	0.289472	1	0.0882353	0.745222	0.985427	-0.252941	0.344563	0.89998	0.505882	0.0455816	0.501398	0.236364	0.510885	0.928166
Odoribacter_splanchnicus	-0.0166667	0.966055	1	-0.0424242	0.907364	0.915468	-0.163636	0.651477	0.924678	0.0424242	0.907364	0.932032	0.047619	0.910849	0.980981	-0.284848	0.425038	0.73618	-0.0545455	0.881036	0.933773	-0.224242	0.533401	0.938785	0.151515	0.676065	0.961255	0.771429	0.0723965	0.633469	-0.0424242	0.907364	0.96024	-0.284848	0.425038	0.673273	-0.10303	0.776998	0.924323	-0.224242	0.533401	0.904554	-0.224242	0.533401	0.782321	-0.187879	0.603218	0.788465	-0.248485	0.488776	0.693868	-0.345455	0.328227	0.693187	-0.636364	0.0479117	0.234235	-0.321212	0.365468	0.819	-0.187879	0.603218	0.792861	-0.406061	0.244282	0.894951	-0.333333	0.346594	0.605118	0.187879	0.603218	0.898285	0.224242	0.533401	0.92125	0.333333	0.346594	0.915917	0.0787879	0.828717	1	-0.166667	0.693239	0.917652	-0.260606	0.467089	0.790458	-0.0909091	0.802772	0.966432	-0.127273	0.726057	0.847756	0.115152	0.75142	1	-0.151515	0.676065	0.959576	0.284848	0.425038	0.957604	0.272727	0.445838	0.914455	-0.224242	0.533401	0.869245				0.333333	0.346594	0.748004	-0.236364	0.510885	0.905765	0.283333	0.46003	0.960084	0.45	0.224216	0.762947	-0.127273	0.726057	0.986743	-0.233333	0.545699	0.834535	0.357576	0.310376	0.940188	-0.0909091	0.802772	0.934963	0.345455	0.328227	0.641534	-0.0952381	0.822505	0.865795	-0.224242	0.533401	0.725458	0.0285714	0.957155	1	-0.285714	0.492726	1	-0.0424242	0.907364	0.977497	-0.248485	0.488776	0.938785	0.642857	0.0855589	0.52044	-0.10303	0.776998	0.979414	-0.10303	0.776998	0.983505	0.0909091	0.802772	1	-0.595238	0.11953	0.849764	0.430303	0.214492	0.786472	-0.321212	0.365468	0.872303	0.321212	0.365468	0.758525	0.10303	0.776998	1	-0.612121	0.0599721	0.439796	0.224242	0.533401	0.95536	-0.345455	0.328227	0.856332	0.714286	0.110787	0.586534	-0.0666667	0.854813	0.994031	0.00606061	0.986743	1	0.381818	0.276255	0.711892	0.260606	0.467089	0.911462	-0.0545455	0.881036	0.999083	0.236364	0.510885	1	-0.10303	0.776998	0.896986	0.371429	0.468478	0.660616	-0.3	0.623838	0.989921	0.478788	0.161523	0.867198	-0.624242	0.0537178	0.390115	0.575758	0.0815528	0.44854	0.624242	0.0537178	0.472716	0.0787879	0.828717	1	-0.151515	0.676065	0.939408	0.284848	0.425038	0.913073	0.127273	0.726057	0.891806	-0.00606061	0.986743	0.986743	-0.0181818	0.96024	0.96024	-0.345455	0.328227	0.602659	-0.0787879	0.828717	0.978837	-0.030303	0.933773	0.956006	-0.115152	0.75142	0.984797	-0.381818	0.276255	0.810349	-0.0424242	0.907364	0.950572	-0.00606061	0.986743	1	-0.175758	0.627188	0.9101	0.321429	0.482072	0.723108	-0.5	0.170471	0.715977	-0.0666667	0.854813	0.983505	0.0666667	0.854813	0.960177	-0.166667	0.693239	0.964772	-0.357576	0.310376	0.929144	-0.0545455	0.881036	0.932032	0.00606061	0.986743	0.986743	-0.151515	0.676065	0.934576	-0.115152	0.75142	0.893332	-0.115152	0.75142	0.928465	0.0787879	0.828717	0.982364	0.309091	0.384841	0.787115	0.69697	0.0250967	0.182776	0.00606061	0.986743	0.986743	-0.0333333	0.932157	1	-0.175758	0.627188	0.933784	-0.151515	0.676065	0.932978	0.272727	0.445838	0.802961	-0.272727	0.445838	0.792809	0.369697	0.29305	0.911589	-0.107143	0.819151	0.952242	-0.248485	0.488776	0.798819	-0.260606	0.467089	0.796256	0.478788	0.161523	0.710701	0.212121	0.556306	0.932536	-0.272727	0.445838	0.754496	-0.0787879	0.828717	0.932032	0.551515	0.0984012	0.609143	-0.0238095	0.955374	0.980515	0.236364	0.510885	0.900158	0.369697	0.29305	0.64471	0.284848	0.425038	0.858345	0.309091	0.384841	0.846651	0.430303	0.214492	0.674119	0.0181818	0.96024	1	-0.187879	0.603218	0.836251	-0.10303	0.776998	0.958918	-0.430303	0.214492	0.674119	-0.248485	0.488776	0.806432	-0.0181818	0.96024	0.968568	0.10303	0.776998	0.833852	-0.2	0.579584	0.91159	-0.272727	0.445838	0.768077	-0.115152	0.75142	0.89358	0.29697	0.404702	0.923457	0.345455	0.328227	0.858141	0.10303	0.776998	0.865889	0.333333	0.346594	0.748004	-0.490909	0.149656	0.752482	0.333333	0.346594	0.989588	0.0909091	0.802772	0.954647	0.442424	0.200423	0.551162	-0.0909091	0.802772	0.840999	-0.0909091	0.802772	0.954647	-0.224242	0.533401	0.809297	0.442424	0.200423	0.782004	0.0424242	0.907364	0.928465	-0.00606061	0.986743	0.986743	0.257143	0.622787	0.813499	-0.29697	0.404702	0.741953	0.175758	0.627188	0.811656	0.406061	0.244282	0.927424	-0.345455	0.328227	1	0.2	0.579584	0.718026	0.115152	0.75142	0.893188	0.212121	0.556306	0.783965	0.393939	0.259998	0.57289	0.636364	0.0479117	0.280507	0.127273	0.726057	0.878441	0.660606	0.0375884	0.275648	0.212121	0.556306	0.874195	0.454545	0.186905	0.747619	-0.127273	0.726057	0.934963	0.163636	0.651477	0.814347	0.428571	0.396501	0.790216	0.539394	0.107593	0.591763	0.175758	0.627188	0.937295	0.321212	0.365468	0.936342	0.892857	0.00680719	0.142951	-0.139394	0.700932	0.985427	-0.248485	0.488776	0.89998	-0.0666667	0.854813	0.988521	0.657143	0.156175	0.775273
Prevotella_copri	-0.293201	0.0923931	0.856915	0.381801	0.0150556	0.331222	0.0581614	0.721479	0.952931	0.316698	0.0464766	0.26262	-0.0969636	0.557054	0.907792	0.138274	0.394831	0.73618	-0.186116	0.250202	0.611606	-0.13546	0.404615	0.809231	-0.0594747	0.71545	0.961255	0.1	0.641993	0.898562	0.505066	0.000887781	0.0390623	0.260788	0.104092	0.324976	0.35985	0.0225648	0.234998	0.107692	0.508333	0.904554	0.238462	0.138391	0.6247	0.360413	0.0223392	0.245731	0.415009	0.0077494	0.0852434	0.0260788	0.873091	0.886853	0.230394	0.152643	0.479736	0.101126	0.534673	0.819	0.55591	0.000195959	0.0086222	0.0138837	0.932239	1	0.293139	0.0740771	0.455045	0.157223	0.332605	0.778863	0.102251	0.530111	0.92125	0.0521576	0.749248	0.926242	0.00938086	0.954187	1	-0.0379487	0.853974	0.917652	-0.0870544	0.593246	0.900098	0.118016	0.474276	0.907311	-0.031185	0.852554	0.892017	-0.0626642	0.70088	1	0.159475	0.325641	0.713005	0.0144465	0.929499	0.977592	0.124203	0.445117	0.914455	0.197373	0.222174	0.672935	0.043609	0.855148	0.962041	0.0874494	0.59655	0.840871	-0.0515947	0.751868	0.968032	0.208222	0.244902	0.960084	-0.177473	0.323119	0.807798	0.232645	0.148562	0.544728	-0.0853659	0.60046	0.840645	-0.145591	0.370045	0.940188	-0.173546	0.284193	0.770241	-0.13583	0.409661	0.669051	-0.262032	0.140724	0.573913	0.13546	0.404615	0.664034	0.245758	0.20746	0.691534	0.336898	0.051374	0.61785	0.167167	0.302537	0.977497	-0.060788	0.709438	0.979414	-0.312315	0.0990567	0.52044	0.405816	0.00937469	0.137495	0.344841	0.0293216	0.322537	0.00506567	0.975252	1	0.159588	0.352519	0.947396	0.113321	0.486288	0.943331	0.246904	0.124555	0.782917	-0.0756283	0.656408	0.84947	-0.122326	0.452076	0.919571	-0.00769231	0.962427	0.986743	0.260788	0.104092	0.654293	-0.0726079	0.656147	0.977497	-0.172161	0.390515	0.65167	0.100375	0.537724	0.994031	0.111069	0.495046	1	0.168844	0.339793	0.755096	-0.0484053	0.766766	0.911462	0.187617	0.246334	0.914962	0.196435	0.224424	0.737018	0.282739	0.0771003	0.679641	0.389061	0.110542	0.332362	-0.145865	0.539466	0.989921	-0.112946	0.487742	0.867198	0.217448	0.177707	0.601471	-0.22364	0.165377	0.591848	-0.266979	0.0958399	0.615224	0.108345	0.523277	1	-0.0223265	0.891233	0.939408	-0.213884	0.185098	0.894951	0.0876173	0.59085	0.891806	0.0153846	0.924934	0.977592	-0.0619137	0.704299	0.815504	0.101313	0.533911	0.783069	-0.00694184	0.96609	0.978837	0.0956848	0.556986	0.956006	0.32045	0.0438052	0.472313	0.0560976	0.730987	0.985427	-0.0337711	0.836109	0.950572	-0.0990619	0.543085	1	0.0484053	0.766766	0.9101	-0.517391	0.00961803	0.14427	0.45098	0.00654807	0.091673	0.0722326	0.657815	0.964795	0.0476548	0.770284	0.960177	-0.0634146	0.697466	0.964772	0.0287054	0.860429	0.932032	0.0954972	0.557763	0.846261	0.0774859	0.634616	0.955389	0.25122	0.117896	0.6247	-0.234522	0.145223	0.709979	0.109381	0.501667	0.895677	0.0836773	0.607712	0.979448	-0.0230769	0.8876	0.932032	0.252345	0.116204	0.393307	-0.184803	0.25362	0.551135	-0.180417	0.285264	0.5861	-0.00951964	0.954765	0.984238	0.0262664	0.872185	0.959404	0.122889	0.449982	0.802961	-0.0322702	0.8433	0.920908	0.0517824	0.750994	0.911589	-0.04	0.84617	0.952242	-0.234522	0.145223	0.572641	-0.0703565	0.666179	0.796256	-0.0114892	0.945419	0.999429	0.0308203	0.856304	0.932536	0.265992	0.101691	0.585818	-0.127392	0.433422	0.824522	-0.100284	0.554814	0.909895	0.0117647	0.947349	0.980515	-0.0866792	0.594846	0.96559	0.0697936	0.668696	0.919456	0.130394	0.422573	0.858345	0.199812	0.216398	0.846651	-0.0453782	0.798853	0.90127	-0.0249531	0.878527	1	-0.149906	0.355873	0.745638	-0.225911	0.166706	0.765077	-0.0726079	0.656147	0.966055	0.395685	0.0114956	0.252902	0.149719	0.356482	0.893705	0.381614	0.0151094	0.166203	0.435647	0.00495772	0.054535	0.236773	0.141289	0.525437	0.13621	0.401993	0.76903	0.170356	0.293272	0.806499	-0.0624765	0.701734	0.937357	0.146904	0.365697	0.793003	0.0552394	0.74539	0.885799	0.187992	0.245374	0.769258	-0.297561	0.062216	0.912501	0.10469	0.520292	0.94217	0.166792	0.303639	0.607278	0.161134	0.327105	0.620128	0.299812	0.0601699	0.443149	0.267542	0.0951154	0.458113	0.121951	0.453475	0.867517	0.342402	0.0305632	0.358278	0.0606004	0.710296	0.986743	-0.0762393	0.711259	0.829802	0.141463	0.383911	0.736218	-0.189306	0.242031	0.709958	0.0675134	0.70892	0.949237	-0.253283	0.114808	0.97781	0.193996	0.230345	0.718026	0.247655	0.123377	0.452383	0.21576	0.181182	0.52371	0.249343	0.120758	0.408718	-0.138274	0.394831	0.641499	0.181051	0.263556	0.715014	0.0894934	0.582894	0.948437	0.00994371	0.951441	0.96559	-0.0500938	0.758868	0.954647	-0.0787992	0.628869	0.892588	-0.149807	0.383178	0.814347	0.167155	0.360502	0.790216	-0.132458	0.415203	0.769547	0.086771	0.609592	0.937295	-0.00863039	0.957849	0.982572	-0.163025	0.356936	1	0.0339587	0.835211	0.985427	-0.0315197	0.846901	0.93553	-0.0868668	0.594046	0.888088	0.190211	0.314035	0.906755
Prevotella_sp_CAG_279	0.404762	0.319889	0.856915	0.357576	0.310376	0.826302	0.684848	0.0288828	0.317711	-0.393939	0.259998	0.596634	0.636364	0.0479117	0.421623	0.393939	0.259998	0.73618	0.539394	0.107593	0.551162	0.418182	0.229113	0.809231	-0.139394	0.700932	0.961255	0.857143	0.0136973	0.239703	-0.781818	0.00754701	0.100605	0.745455	0.0133301	0.146632	0.890909	0.000542144	0.0238543	0.454545	0.186905	0.747619	0.842424	0.00222003	0.0488407	0.90303	0.000343612	0.0151189	0.806061	0.00486206	0.0713102	0.624242	0.0537178	0.541206	0.757576	0.0111434	0.1382	0.806061	0.00486206	0.106965	0.830303	0.00294023	0.064685	0.151515	0.676065	1	0.55	0.124977	0.505358	-0.0909091	0.802772	0.952891	-0.0181818	0.96024	0.986743	0.575758	0.0815528	0.915917	-0.369697	0.29305	0.839506	-0.0714286	0.866526	0.917652	-0.0181818	0.96024	0.96024	0.587879	0.0738777	0.464374	-0.115152	0.75142	0.847756	0.6	0.066688	0.850366	0.430303	0.214492	0.713005	-0.624242	0.0537178	0.627823	0.10303	0.776998	0.914455	-0.0181818	0.96024	0.977744	-0.142857	0.787172	0.943146	-0.0545455	0.881036	0.92299	0.769697	0.00922195	0.202883	0.166667	0.693239	0.960084	-0.4	0.286105	0.762947	0.527273	0.117308	0.495326	-0.212121	0.556306	0.834535	-0.115152	0.75142	0.944642	0.393939	0.259998	0.770241	-0.533333	0.139227	0.537414	0.5	0.170471	0.573913	-0.00606061	0.986743	1				0	1	1	0.0545455	0.881036	0.977497	0.224242	0.533401	0.938785	-0.47619	0.232936	0.716725	0.539394	0.107593	0.521058	0.0787879	0.828717	0.983505	-0.224242	0.533401	1	-0.575758	0.0815528	0.849764	-0.781818	0.00754701	0.166034	0.0666667	0.854813	0.936413	-0.433333	0.243952	0.631406	0.0909091	0.802772	1	0.175758	0.627188	0.865017	0.69697	0.0250967	0.333077	0.587879	0.0738777	0.812655	-0.7	0.18812	0.598565	-0.0424242	0.907364	0.994031	0.127273	0.726057	1	-0.690476	0.0579903	0.413249	-0.212121	0.556306	0.911462	0.163636	0.651477	0.924318	0.0909091	0.802772	1	0.369697	0.29305	0.688753	-0.257143	0.622787	0.778484	0.404762	0.319889	0.989921	-0.139394	0.700932	0.938667	0.793939	0.00609992	0.134198	0.357576	0.310376	0.650312	-0.00606061	0.986743	1	-0.0333333	0.932157	1	0.648485	0.0425401	0.590895	-0.430303	0.214492	0.894951	-0.2	0.579584	0.891806	0.866667	0.00117354	0.0266063	-0.490909	0.149656	0.779394	0.0787879	0.828717	0.959568	0.745455	0.0133301	0.293263	0.29697	0.404702	0.956006	0.212121	0.556306	0.941441	0.00606061	0.986743	1	0.29697	0.404702	0.950572	0.430303	0.214492	0.894951	0.127273	0.726057	0.9101	0.142857	0.759945	0.874636	0.238095	0.570156	0.903489	0.0666667	0.854813	0.983505	0.733333	0.0158006	0.231742	0.516667	0.15439	0.742494	0.357576	0.310376	0.929144	-0.212121	0.556306	0.846261	-0.0181818	0.96024	0.986683	0.345455	0.328227	0.849527	-0.212121	0.556306	0.883956	0.0424242	0.907364	0.928465	-0.29697	0.404702	0.979448	0.00606061	0.986743	0.986743	-0.7	0.0357696	0.182776	-0.030303	0.933773	0.955489	0.806061	0.00486206	0.106965	0.0545455	0.881036	0.984238	0.29697	0.404702	0.932978	-0.163636	0.651477	0.895781	0.551515	0.0984012	0.618522	-0.115152	0.75142	0.911589	-0.3	0.623838	0.935756	0.793939	0.00609992	0.134198	0.0909091	0.802772	0.859205	-0.716667	0.029818	0.593632	0.418182	0.229113	0.932536	0.381818	0.276255	0.615862	0.236364	0.510885	0.832554	-0.50303	0.138334	0.609143	0.783333	0.0125199	0.162758	0.0181818	0.96024	0.96559	-0.127273	0.726057	0.968076	-0.248485	0.488776	0.858345	0.345455	0.328227	0.846651	-0.0357143	0.939408	0.955374	0.781818	0.00754701	0.149241	0.2	0.579584	0.836251	0.454545	0.186905	0.765077	0.951515	2.27985e-05	0.00100314	0.490909	0.149656	0.598623	0.563636	0.089724	0.657976	0.745455	0.0133301	0.166203	0.806061	0.00486206	0.054535	0.466667	0.173939	0.525437	0.50303	0.138334	0.676298	0.139394	0.700932	0.978837	0.10303	0.776998	0.937357	-0.115152	0.75142	0.865889	-0.466667	0.205386	0.722278	0.90303	0.000343612	0.0151189	0.212121	0.556306	0.989588	-0.0424242	0.907364	0.96024	0.115152	0.75142	0.878559	0.915152	0.000204472	0.00899679	0.90303	0.000343612	0.0151189	0.890909	0.000542144	0.0238543	-0.212121	0.556306	0.918599	0.248485	0.488776	0.814366	0.0909091	0.802772	0.986743	0.314286	0.544093	0.761731	0.309091	0.384841	0.736218	-0.0666667	0.854813	0.937357	-0.272727	0.445838	0.927424	0.6	0.066688	0.97781	0.187879	0.603218	0.718026	0.745455	0.0133301	0.146632	0.393939	0.259998	0.615862	0.636364	0.0479117	0.301159	-0.587879	0.0738777	0.358832	0.672727	0.0330412	0.365031	0.248485	0.488776	0.93505	0.0545455	0.881036	0.941571	-0.563636	0.089724	0.747619	-0.0787879	0.828717	0.934963	0.175758	0.627188	0.814347	-0.0357143	0.939408	0.939408	0.10303	0.776998	0.969593	0	1	1	0.0181818	0.96024	0.982572	0.142857	0.759945	1	-0.309091	0.384841	0.918214	0.527273	0.117308	0.573506	0.369697	0.29305	0.888088	-0.257143	0.622787	0.928166
Prevotella_sp_CAG_520	0.0238095	0.955374	1	0.357143	0.385121	0.826302	0.52381	0.182721	0.669976	0.452381	0.260405	0.596634	-0.392857	0.383317	0.907792	0.428571	0.289403	0.73618	0.952381	0.0002604	0.0114576	-0.428571	0.289403	0.809231	0.571429	0.13896	0.873463	-0.2	0.704	0.898562	-0.5	0.207031	0.700721	0.714286	0.0465282	0.207078	0.666667	0.0709877	0.390432	0.404762	0.319889	0.81092	0.309524	0.455645	0.763026	0.571429	0.13896	0.622353	0.238095	0.570156	0.760208	0.642857	0.0855589	0.541206	0.809524	0.0149027	0.1382	0.52381	0.182721	0.730883	0.642857	0.0855589	0.376459	1	0	0	-0.142857	0.735765	0.857349	0.690476	0.0579903	0.606107	0.595238	0.11953	0.623592	-0.690476	0.0579903	0.915917	-0.119048	0.778886	1	0.942857	0.00480466	0.0656638	0.452381	0.260405	0.790458	-0.0714286	0.866526	0.979205	-0.380952	0.351813	0.614432	-0.0238095	0.955374	1	0.142857	0.735765	0.969952	-0.0238095	0.955374	0.977592	-0.47619	0.232936	0.914455	0.119048	0.778886	0.96914	0.285714	0.534509	0.870091	-0.666667	0.0709877	0.494327	-0.738095	0.0365528	0.527029	0.571429	0.180202	0.960084	0.47619	0.232936	0.762947	0.047619	0.910849	0.986743	0.0952381	0.822505	0.952026	0.690476	0.0579903	0.850525	-0.309524	0.455645	0.835349	0.047619	0.910849	0.98799	0.738095	0.0365528	0.373861	0.285714	0.492726	0.722665	0.309524	0.455645	0.766258	-0.952381	0.0002604	0.010416	0.047619	0.910849	0.977497	-0.47619	0.232936	0.938785	0	1	1	0.0714286	0.866526	0.979414	0.047619	0.910849	1	0.047619	0.910849	1	-0.142857	0.787172	1	-0.285714	0.492726	0.943331	0.333333	0.419753	0.879483	0.666667	0.0709877	0.587273	-0.547619	0.160026	0.919571	-0.404762	0.319889	0.733393	-0.142857	0.735765	0.95536	0.0238095	0.955374	0.988521	0.714286	0.0713436	0.586534	0.952381	0.0002604	0.0114576	0.928571	0.000862968	0.0379706	0.657143	0.156175	0.688629	0.0714286	0.866526	0.914455	-0.166667	0.693239	0.924318	-0.190476	0.651401	1	0.785714	0.0208151	0.360128				0.3	0.623838	0.989921	0.047619	0.910849	0.955489	0.238095	0.570156	0.888734	0	1	1	0.0714286	0.866526	1	0.214286	0.610344	1	-0.238095	0.570156	0.939408	-0.261905	0.530923	0.913073	0.666667	0.0709877	0.600696	-0.380952	0.351813	0.814724	-0.238095	0.570156	0.815504	-0.0714286	0.866526	0.96791	0.547619	0.160026	0.782348	-0.0714286	0.866526	0.956006	0	1	1	0.0952381	0.822505	0.985427	0.309524	0.455645	0.950572	-0.309524	0.455645	1	0.52381	0.182721	0.9101	-0.821429	0.0234488	0.175866	-0.380952	0.351813	0.853434	0.761905	0.0280049	0.410739	-0.952381	0.0002604	0.0114576	-0.238095	0.570156	0.940783	-0.404762	0.319889	0.929144	-0.357143	0.385121	0.743053	0.928571	0.000862968	0.0379706	0.595238	0.11953	0.6247	0.380952	0.351813	0.765743	0.666667	0.0709877	0.624691	0.547619	0.160026	0.9152	0.428571	0.289403	0.670197	-0.428571	0.289403	0.553641	0.5	0.207031	0.535846	0.309524	0.455645	0.771091	0.214286	0.644512	0.933784	0.666667	0.0709877	0.520576	0.333333	0.419753	0.802961	0.952381	0.0002604	0.0057288	-0.333333	0.419753	0.911589	-0.285714	0.534509	0.916302	0.452381	0.260405	0.640416	0.261905	0.530923	0.796256	0.571429	0.13896	0.710701	-0.047619	0.910849	0.932536	0.47619	0.232936	0.615862	-0.142857	0.735765	0.932032	0.571429	0.13896	0.609143	0.547619	0.160026	0.595707	0.52381	0.182721	0.803971	0.452381	0.260405	0.64471	-0.214286	0.610344	0.871223	-0.0238095	0.955374	0.979414	-0.5	0.207031	0.674119	0.833333	0.0101755	0.149241	0.452381	0.260405	0.603043	-0.166667	0.693239	0.958918	0.904762	0.00200828	0.0441821	0.0238095	0.955374	0.996791	0.97619	3.3144e-05	0.000729167	0.5	0.207031	0.65067	0.880952	0.00385032	0.054535	0.238095	0.570156	0.783965	0.166667	0.693239	0.89358	0.214286	0.610344	0.978837	0.52381	0.182721	0.669976	0.666667	0.0709877	0.637089	0.547619	0.160026	0.722278	-0.0714286	0.866526	0.893759	0.166667	0.693239	0.989588	0.52381	0.182721	0.94217	0.47619	0.232936	0.586178	0.833333	0.0101755	0.149241	0.619048	0.101733	0.443149	0.571429	0.13896	0.458113	0.166667	0.693239	0.936518	0.309524	0.455645	0.814366	0.738095	0.0365528	0.178702				-0.738095	0.0365528	0.321664	0.333333	0.419753	0.811656	-0.142857	0.787172	0.949237	-0.357143	0.385121	1	0.880952	0.00385032	0.0847071	0.52381	0.182721	0.591236	0.857143	0.00653002	0.105964	0.857143	0.00653002	0.14366	0.738095	0.0365528	0.280507	0.952381	0.0002604	0.0114576	0.738095	0.0365528	0.275648	0.785714	0.0208151	0.228966	0.47619	0.232936	0.854097	0.690476	0.0579903	0.440107	0.357143	0.385121	0.814347	-0.0952381	0.822505	0.939408	-0.380952	0.351813	0.769547	0.738095	0.0365528	0.536107	0.452381	0.260405	0.936342	0.571429	0.180202	0.711229	-0.238095	0.570156	0.968616	-0.285714	0.492726	0.89998	-0.47619	0.232936	0.888088	0.214286	0.610344	0.928166
Prevotella_stercorea	-0.285714	0.492726	0.856915	-0.369697	0.29305	0.826302	-0.260606	0.467089	0.924678	0.381818	0.276255	0.596634	-0.366667	0.33174	0.907792	-0.284848	0.425038	0.73618	0.030303	0.933773	0.933773	0.10303	0.776998	0.979171	-0.115152	0.75142	0.961255	-0.7	0.18812	0.836957	0.515152	0.127553	0.52495	-0.624242	0.0537178	0.214871	-0.357576	0.310376	0.682827	-0.139394	0.700932	0.907088	0.030303	0.933773	0.977304	-0.030303	0.933773	0.955489	-0.393939	0.259998	0.57289	-0.333333	0.346594	0.693187	0.030303	0.933773	0.966183	-0.115152	0.75142	0.83594	-0.236364	0.510885	0.731565	-0.0545455	0.881036	1	0.29697	0.404702	0.621506	-0.527273	0.117308	0.645194	-0.418182	0.229113	0.672064	-0.260606	0.467089	0.915917	-0.0545455	0.881036	1	-0.392857	0.383317	0.917652	-0.321212	0.365468	0.790458	-0.309091	0.384841	0.907311	-0.316667	0.406397	0.616602	0.466667	0.173939	0.850366	0.0424242	0.907364	1	-0.321212	0.365468	0.957604	-0.842424	0.00222003	0.0488407	-0.745455	0.0133301	0.150671				0.0545455	0.881036	0.92299	0.0909091	0.802772	0.981165	0.05	0.898353	0.960084	-0.0714286	0.879048	0.927407	-0.854545	0.0016368	0.0360097	-0.442424	0.200423	0.561184	-0.260606	0.467089	0.940188	0.2	0.579584	0.885447	-0.430303	0.214492	0.542539	-0.416667	0.264586	0.634402	-0.430303	0.214492	0.664034	-0.418182	0.229113	0.699839	0.030303	0.933773	1	-0.10303	0.776998	0.977497	-0.260606	0.467089	0.938785	0.5	0.170471	0.681883	0.527273	0.117308	0.521058	0.587879	0.0738777	0.464374	-0.878788	0.000813862	0.0358099	-0.547619	0.160026	0.860138	-0.878788	0.000813862	0.0358099	0.369697	0.29305	0.872303	-0.0909091	0.802772	0.905691	0.0424242	0.907364	1	-0.333333	0.346594	0.733393	-0.0424242	0.907364	0.96024	-0.69697	0.0250967	0.548329	-0.47619	0.232936	0.622906	-0.212121	0.556306	0.994031	-0.369697	0.29305	0.991862	0.142857	0.735765	0.982908	0.709091	0.0216659	0.317767	0.0181818	0.96024	0.999083	0.151515	0.676065	1	0.163636	0.651477	0.79625							0.030303	0.933773	0.955489	-0.709091	0.0216659	0.238325	-0.163636	0.651477	0.819	0.0787879	0.828717	0.985502	-0.612121	0.0599721	0.629707	-0.624242	0.0537178	0.590895	0.248485	0.488776	0.913073	0.0424242	0.907364	0.950572	-0.0787879	0.828717	0.977592	0.212121	0.556306	0.815504	0.00606061	0.986743	0.986743	0.0909091	0.802772	0.978837	-0.272727	0.445838	0.956006	-0.563636	0.089724	0.56398	-0.163636	0.651477	0.985427	-0.0424242	0.907364	0.950572	0.587879	0.0738777	0.812655	0.321212	0.365468	0.9101	-0.142857	0.787172	0.874636	0.428571	0.289403	0.853434	-0.418182	0.229113	0.740997	0.163636	0.651477	0.960177	-0.309091	0.384841	0.898351	-0.0787879	0.828717	0.932032	-0.333333	0.346594	0.743053	-0.030303	0.933773	0.986683	-0.721212	0.0185732	0.305695	0.321212	0.365468	0.765743	-0.2	0.579584	0.895677	-0.369697	0.29305	0.979448	0.357576	0.310376	0.682827	0.69697	0.0250967	0.182776	-0.418182	0.229113	0.551135	-0.212121	0.556306	0.84405	-0.116667	0.765008	0.939867	0.0181818	0.96024	0.982572	-0.793939	0.00609992	0.134198	-0.29697	0.404702	0.792809	0.0787879	0.828717	0.911589	0.428571	0.396501	0.83965	0.030303	0.933773	0.995542	0.333333	0.346594	0.796256	-0.0787879	0.828717	0.966953	0.285714	0.492726	0.932536	-0.309091	0.384841	0.724591	-0.733333	0.0158006	0.296054	-0.0714286	0.866526	0.974903	-0.433333	0.243952	0.679582	-0.393939	0.259998	0.882883	-0.224242	0.533401	0.871052	0.163636	0.651477	0.871223	-0.2	0.579584	0.979414	-0.35	0.35582	0.688164	-0.575758	0.0815528	0.44854	0.030303	0.933773	0.957155	-0.430303	0.214492	0.765077	-0.442424	0.200423	0.674119	0.284848	0.425038	0.806432	-0.2	0.579584	0.893705	0.127273	0.726057	0.830094	0.00606061	0.986743	0.986743	0.248485	0.488776	0.768077	0.224242	0.533401	0.863214	-0.551515	0.0984012	0.750466	-0.139394	0.700932	0.937357	-0.127273	0.726057	0.865889	-0.0666667	0.854813	0.936758	-0.527273	0.117308	0.752482	-0.115152	0.75142	0.989588	-0.0181818	0.96024	0.96024	0.2	0.579584	0.79264	0.1	0.797972	0.840999	-0.345455	0.328227	0.6454	-0.539394	0.107593	0.458113	0.806061	0.00486206	0.106965	-0.0666667	0.854813	0.91736	0.00606061	0.986743	0.986743	0.314286	0.544093	0.761731	-0.151515	0.676065	0.92959	0.175758	0.627188	0.811656	-0.272727	0.445838	0.927424	0.321212	0.365468	1	-0.2	0.579584	0.718026	-0.0666667	0.854813	0.893188	-0.0181818	0.96024	0.987859	0.248485	0.488776	0.730643	0.0909091	0.802772	0.927955	-0.260606	0.467089	0.790458	-0.030303	0.933773	1	-0.406061	0.244282	0.63226	-0.345455	0.328227	0.854221	-0.369697	0.29305	0.892588	-0.714286	0.0465282	0.620376	0.25	0.588724	0.873373	0.442424	0.200423	0.683278	-0.163636	0.651477	0.937295	-0.272727	0.445838	0.936342	0	1	1	0.115152	0.75142	0.985427	-0.345455	0.328227	0.89998	-0.345455	0.328227	0.888088	0.139394	0.700932	0.928166
Alistipes_finegoldii	-0.0424242	0.907364	1	0.151515	0.676065	0.826302	0.115152	0.75142	0.952931	-0.624242	0.0537178	0.26262	-0.0181818	0.96024	0.980981	0.139394	0.700932	0.856695	-0.442424	0.200423	0.551162	0.030303	0.933773	0.979414	-0.236364	0.510885	0.961255	-1	0	0	-0.0181818	0.96024	0.96024	0.29697	0.404702	0.673273	0.272727	0.445838	0.763446	-0.539394	0.107593	0.541626	0.224242	0.533401	0.782321	-0.0424242	0.907364	0.950572	0.139394	0.700932	0.819409	-0.551515	0.0984012	0.541206	-0.248485	0.488776	0.693747	-0.163636	0.651477	0.819	0.0181818	0.96024	0.96024	-0.212121	0.556306	0.991077	-0.333333	0.419753	0.622393	-0.309091	0.384841	0.778863	-0.515152	0.127553	0.623592	-0.272727	0.445838	0.915917	0.47619	0.232936	0.839506	-0.047619	0.910849	0.93362	-0.563636	0.089724	0.657976	-0.127273	0.726057	0.966432	-0.612121	0.0599721	0.318545	-0.00606061	0.986743	1	-0.030303	0.933773	1	-0.418182	0.229113	0.957604	0.321212	0.365468	0.914455	0.0909091	0.802772	0.96914	-0.5	0.391002	0.870091	0.248485	0.488776	0.768077	-0.636364	0.0479117	0.527029	-0.321429	0.482072	0.960084	-0.187879	0.603218	0.890155	-0.6	0.066688	0.353938	-0.660606	0.0375884	0.380457	0.333333	0.346594	0.940188	0.0787879	0.828717	0.934963	-0.483333	0.18747	0.537414	-0.216667	0.575515	0.757264	-0.393939	0.259998	0.664034	-0.1	0.872889	1	0.0857143	0.871743	1	-0.187879	0.603218	0.977497	-0.00606061	0.986743	0.986743	0.166667	0.693239	0.990341	-0.551515	0.0984012	0.521058	0.418182	0.229113	0.775459	0.587879	0.0738777	0.55182	0.50303	0.138334	0.849764	0.29697	0.404702	0.937204	-0.175758	0.627188	0.936413	-0.4	0.286105	0.699368	-0.00606061	0.986743	1	0.139394	0.700932	0.865017	-0.418182	0.229113	0.916451	-0.321212	0.365468	0.893367	-1	0	0	-0.6	0.066688	0.637089	-0.6	0.066688	0.530908	0.47619	0.232936	0.688629	-0.454545	0.186905	0.832	-0.224242	0.533401	0.914962	0.0181818	0.96024	1	-0.381818	0.276255	0.688753	-0.714286	0.110787	0.332362				-0.393939	0.259998	0.867198	0.393939	0.259998	0.755678	0.357576	0.310376	0.650312	0.10303	0.776998	0.975299	-0.430303	0.214492	0.771577	-0.321212	0.365468	0.939408	-0.0666667	0.854813	0.937357	-0.430303	0.214492	0.891806	-0.0545455	0.881036	0.977592	0.418182	0.229113	0.779394	-0.175758	0.627188	0.836251	-0.115152	0.75142	0.978837	-0.284848	0.425038	0.956006	-0.0787879	0.828717	0.984797	0.406061	0.244282	0.810349	-0.333333	0.346594	0.950572	-0.406061	0.244282	0.894951	-0.50303	0.138334	0.9101	-0.452381	0.260405	0.498192	0.380952	0.351813	0.853434	0.163636	0.651477	0.964795	0.0909091	0.802772	0.960177	0.3	0.432845	0.908975	0.175758	0.627188	0.932032	-0.0424242	0.907364	0.932032	0.0909091	0.802772	0.979305	0.030303	0.933773	1	0.272727	0.445838	0.801935	0.0666667	0.854813	0.928465	0.0424242	0.907364	0.982364	-0.490909	0.149656	0.598623	-0.127273	0.726057	0.826207	-0.781818	0.00754701	0.166034	-0.224242	0.533401	0.838201	0.238095	0.570156	0.908027	-0.0424242	0.907364	0.973756	0.0909091	0.802772	0.905691	-0.551515	0.0984012	0.618522	-0.163636	0.651477	0.911589	-0.75	0.0521814	0.626177	-0.430303	0.214492	0.640416	-0.539394	0.107593	0.68717	0.266667	0.487922	0.853992	0.0666667	0.854813	0.932536	-0.0424242	0.907364	0.950572	-0.539394	0.107593	0.591763	0.224242	0.533401	0.909895	-0.9	0.0373861	0.208294	-0.333333	0.346594	0.890344	0.0181818	0.96024	0.988521	-0.357576	0.310376	0.858345	-0.151515	0.676065	0.979414	-0.321212	0.365468	0.688164	-0.236364	0.510885	0.899158	0.478788	0.161523	0.565584	-0.357576	0.310376	0.851499	0.333333	0.346594	0.762506	-0.0545455	0.881036	0.99399	-0.50303	0.138334	0.760835	-0.527273	0.117308	0.65067	-0.260606	0.467089	0.85633	0.236364	0.510885	0.775136	0.0666667	0.854813	0.914455	0.430303	0.214492	0.791913	-0.0909091	0.802772	0.937357	-0.357576	0.310376	0.793003	0.116667	0.765008	0.885799	0.212121	0.556306	0.893759	-0.260606	0.467089	0.989588	-0.345455	0.328227	0.94217	-0.29697	0.404702	0.659514	-0.345455	0.328227	0.620128	-0.381818	0.276255	0.626991	-0.490909	0.149656	0.458113	0.0787879	0.828717	0.936758	-0.0545455	0.881036	0.92299	-0.0909091	0.802772	0.986743	-0.309524	0.455645	0.761731	-0.0181818	0.96024	1	-0.272727	0.445838	0.811656	0.0181818	0.96024	0.984246	-0.284848	0.425038	1	-0.139394	0.700932	0.75222	-0.6	0.066688	0.293427	-0.527273	0.117308	0.438276	-0.393939	0.259998	0.57289	-0.575758	0.0815528	0.358832	-0.490909	0.149656	0.606729	-0.236364	0.510885	0.936623	-0.575758	0.0815528	0.481072	0.0909091	0.802772	0.954647	0.0909091	0.802772	0.934963	-0.2	0.605901	0.814347	-0.7	0.0357696	0.312984	-0.381818	0.276255	0.696073	0.333333	0.346594	0.937295	-0.187879	0.603218	0.936342	-0.187879	0.603218	1	0.212121	0.556306	0.968616	-0.248485	0.488776	0.89998	-0.224242	0.533401	0.888088	-0.142857	0.735765	0.928166
Alistipes_putredinis	0.162308	0.43825	0.856915	-0.0970443	0.616514	0.826302	-0.00541872	0.977744	1	0.127094	0.51119	0.822206	-0.172772	0.388811	0.907792	-0.14335	0.458178	0.73618	0.0699507	0.718422	0.911462	-0.020197	0.917177	0.979414	0.0463054	0.811477	0.961255	0.276471	0.299942	0.874831	-0.11133	0.565324	0.958918	0.1	0.605767	0.761184	0.270443	0.155922	0.507643	0.352709	0.0605632	0.541626	0.221182	0.248886	0.746826	0.169458	0.37951	0.716837	0.149754	0.438125	0.692089	0.32069	0.0898608	0.541206	0.536946	0.00267124	0.0587674	0.16601	0.389425	0.819	0.0871921	0.652892	0.797979	0.129557	0.502968	0.991077	0.0622711	0.757657	0.857349	0.176355	0.360126	0.778863	0.0748768	0.699474	0.923967	-0.20936	0.275723	0.915917	-0.212454	0.287368	0.839506	-0.0376623	0.871244	0.917652	0.287685	0.130208	0.716144	0.154899	0.431255	0.907311	-0.283251	0.136502	0.400405	-0.0180624	0.927312	1	-0.170936	0.375306	0.748185	-0.064532	0.739454	0.977592	-0.314778	0.0962815	0.847278	-0.00541872	0.977744	0.977744	-0.27967	0.261026	0.870091	-0.251232	0.18864	0.691679	-0.00295567	0.987859	1	0.0875212	0.698539	0.960084	0.254701	0.20923	0.762947	-0.183744	0.340021	0.768028	-0.0600985	0.756801	0.952026	0.073399	0.705141	0.940188	0.134483	0.486726	0.856638	-0.305983	0.128458	0.537414	0.183478	0.390787	0.634402	-0.0389163	0.841146	0.960177	0.226471	0.398983	0.725424	-0.384529	0.0772312	0.61785	0.104433	0.589796	0.977497	0.0157635	0.935315	0.979414	-0.204511	0.38709	0.95975	0.064532	0.739454	0.979414	-0.215271	0.26208	0.823681	-0.144828	0.453508	0.950208	-0.0509031	0.796993	1	-0.073399	0.705141	0.943331	-0.176355	0.360126	0.872303	-0.00109469	0.995589	0.995589	-0.0369458	0.849096	1	-0.110837	0.567057	0.831684	-0.147783	0.444244	0.95536	-0.20936	0.275723	0.856332	0.314286	0.17717	0.598565	0.290148	0.126805	0.929902	0.35665	0.0575476	0.530908	-0.26821	0.22749	0.688629	0.395567	0.033671	0.370381	0.127094	0.51119	0.914962	-0.323645	0.086775	0.477262	0.274384	0.149748	0.688753	-0.204396	0.483346	0.660616	0.115789	0.636896	0.989921	-0.0926108	0.632781	0.938667	-0.0497537	0.797715	0.914455	0.110837	0.567057	0.809254	0.1	0.605767	0.888246	-0.124247	0.528741	1	0.0871921	0.652892	0.939408	-0.0665025	0.731784	0.913073	0.149754	0.438125	0.891806	-0.137438	0.477111	0.977592	-0.139901	0.469174	0.815504	-0.112808	0.560141	0.784973	-0.115764	0.54984	0.978837	-0.0689655	0.727308	0.956006	-0.0502463	0.795754	0.984797	-0.0123153	0.949444	0.994656	0.0418719	0.82925	0.950572	0.0561576	0.772318	1	0.0541872	0.78011	0.9101	0.402597	0.063222	0.31611	-0.0222222	0.914193	0.984515	-0.1867	0.332174	0.859986	-0.0433498	0.823316	0.960177	0.0569239	0.773566	0.964772	-0.153202	0.427528	0.929144	-0.160591	0.405302	0.743053	0.17931	0.352001	0.911062	0.231034	0.227884	0.730682	0.0310345	0.873029	0.893332	0.103448	0.593329	0.895677	0.0773399	0.690066	0.979448	-0.0674877	0.727958	0.932032	-0.368363	0.0537594	0.222618	-0.0251232	0.897072	0.954223	0.0817094	0.691506	0.860444	-0.284615	0.167914	0.596267	-0.0704433	0.71652	0.932978	-0.140887	0.466018	0.802961	-0.0369458	0.849096	0.920908	0.232512	0.224839	0.911589	0.173684	0.477017	0.858631	0.206897	0.281539	0.640416	0.231034	0.227884	0.796256	-0.0530925	0.788453	0.966953	0.0273673	0.890053	0.932536	0.0458128	0.813447	0.917735	0.160591	0.405302	0.824522	-0.00766284	0.96913	0.974903	0.106087	0.621752	0.932627	0.193596	0.314296	0.882883	0.206897	0.281539	0.64471	0.26798	0.159873	0.858345	0.235468	0.218833	0.846651	-0.176793	0.368139	0.688164	0.159113	0.409694	0.899158	-0.111823	0.563594	0.836251	-0.0448823	0.820594	0.958918	0.363054	0.0528998	0.387932	-0.115764	0.54984	0.806432	0.0561576	0.772318	0.915168	0.213793	0.265449	0.77865	0.184236	0.338706	0.709669	-0.376847	0.043894	0.482834	-0.336946	0.0738769	0.619855	-0.137931	0.475518	0.93505	-0.0044335	0.98179	1	0.104926	0.588033	0.865889	0.00656814	0.973538	0.996179	-0.110345	0.568792	0.893759	-0.00738916	0.969654	0.992204	0.0876847	0.651054	0.954647	-0.00689655	0.971676	0.986743	0.182759	0.342662	0.620128	0.13202	0.494814	0.765648	0.156158	0.418558	0.736663	0.0157635	0.935315	0.955374	0.126108	0.514496	0.814366	-0.331034	0.0794135	0.291183	0.112487	0.656757	0.813499	-0.30936	0.102466	0.39998	-0.105911	0.584514	0.811656	-0.0687179	0.738715	0.949237	-0.00788177	0.967632	1	-0.308867	0.103042	0.453387	0.0704433	0.71652	0.893188	-0.00295567	0.987859	0.987859	0.073399	0.705141	0.816479	0.159606	0.408227	0.641499	0.0541872	0.78011	0.878441	-0.219212	0.253234	0.730682	0.0719212	0.710823	0.918402	0.256158	0.17983	0.747619	0.346305	0.0657251	0.440107	0.112943	0.574868	0.814347	-0.196522	0.357374	0.790216	0.255172	0.181568	0.683278	-0.0405036	0.837856	0.996369	-0.0285714	0.883034	0.982572	-0.0454701	0.825432	1	0.272414	0.152813	0.61125	0.0600985	0.756801	0.89998	-0.342365	0.0690677	0.543243	-0.321805	0.166474	0.775273
Alistipes_shahii	0.535714	0.215217	0.856915	0.321429	0.482072	0.826302	0.75	0.0521814	0.445982	-0.214286	0.644512	0.822206	0.0357143	0.939408	0.980981	0.857143	0.0136973	0.200894	0.464286	0.293934	0.623879	0.678571	0.0937503	0.687502	-0.0357143	0.939408	0.961255				-0.178571	0.701658	0.958918	0.964286	0.000454149	0.00999128	0.5	0.25317	0.670421	-0.464286	0.293934	0.81092	0.214286	0.644512	0.795487	0.428571	0.337368	0.716837	0.785714	0.0362385	0.205623	-0.571429	0.180202	0.693187	-0.428571	0.337368	0.674978	0.142857	0.759945	0.83594	0.75	0.0521814	0.376459	0.285714	0.534509	0.991077	-0.7	0.18812	0.505358	-0.321429	0.482072	0.845841	-0.214286	0.644512	0.923967	-0.214286	0.644512	0.921501	-0.3	0.623838	0.961042	-0.257143	0.622787	0.917652	0.0714286	0.879048	0.96024	0.857143	0.0136973	0.16584	-0.428571	0.337368	0.614432	0.0357143	0.939408	1	-0.607143	0.148231	0.713005	0.714286	0.0713436	0.627823	-0.428571	0.337368	0.914455	0.857143	0.0136973	0.150671	-1	0	0	-0.321429	0.482072	0.768077	-0.0714286	0.879048	0.991747				-0.214286	0.644512	0.890155	-0.178571	0.701658	0.986743	-0.821429	0.0234488	0.328283	-0.571429	0.180202	0.869912	0.142857	0.759945	0.934963	-0.321429	0.482072	0.69097	0.485714	0.328723	0.634402	0.0357143	0.939408	1	-0.6	0.284757	0.699839	-0.314286	0.544093	1	-0.285714	0.534509	0.977497	0.571429	0.180202	0.938785	0.0357143	0.939408	1	-0.321429	0.482072	0.979414	0.321429	0.482072	0.983505	0.571429	0.180202	0.55182	0.464286	0.293934	0.918319	0.285714	0.534509	0.943331	0.464286	0.293934	0.872303	-0.6	0.208	0.587273	-0.0714286	0.879048	1	0.357143	0.431611	0.733393	-0.0714286	0.879048	0.96024	0.464286	0.293934	0.856332				0.0357143	0.939408	0.994031	0.0357143	0.939408	1	0.0285714	0.957155	1	0.642857	0.119392	0.750466	0.428571	0.337368	0.914962	-0.0714286	0.879048	1	-0.0714286	0.879048	0.896986	0.0285714	0.957155	0.99016				-0.357143	0.431611	0.867198	0.607143	0.148231	0.592251	0.535714	0.215217	0.591848	0.357143	0.431611	0.888246	-0.464286	0.293934	0.771577	-0.285714	0.534509	0.939408	-0.821429	0.0234488	0.343916	-0.607143	0.148231	0.815271	0.0714286	0.879048	0.977592	0.5	0.25317	0.779394	0.321429	0.482072	0.73142	0.142857	0.759945	0.978837	-0.6	0.208	0.956006	-0.571429	0.180202	0.689775	0.5	0.25317	0.810349	-0.142857	0.759945	0.950572	0.0714286	0.879048	1	-0.607143	0.148231	0.9101	0.314286	0.544093	0.777276	-0.5	0.391002	0.853434	-0.642857	0.119392	0.740997	-0.607143	0.148231	0.85998	0.771429	0.0723965	0.742494	0.214286	0.644512	0.932032	0.0714286	0.879048	0.932032	0.678571	0.0937503	0.719835	0.5	0.25317	0.730682	0.392857	0.383317	0.766634	0.25	0.588724	0.895677	-0.714286	0.0713436	0.765341	0.0714286	0.879048	0.932032	-0.428571	0.337368	0.592359	-0.714286	0.0713436	0.348791	-0.821429	0.0234488	0.257937	0.0357143	0.939408	0.984238	0.25	0.588724	0.932978	-0.535714	0.215217	0.676398	-0.428571	0.337368	0.792809	0.285714	0.534509	0.911589	0.0285714	0.957155	0.960599	-0.25	0.588724	0.893237	0.214286	0.644512	0.796256	-0.428571	0.396501	0.830765	-0.25	0.588724	0.932536	0.464286	0.293934	0.615862	0.464286	0.293934	0.746043	0.857143	0.0136973	0.187197	-0.285714	0.534509	0.932627	0.107143	0.819151	0.96559	0.785714	0.0362385	0.274165	0.214286	0.644512	0.871223	0.428571	0.337368	0.846651	-0.5	0.25317	0.688164	0	1	1	0.5	0.25317	0.603043	0	1	1	0.214286	0.644512	0.966055	0.714286	0.0713436	0.598623	-0.0714286	0.879048	0.943369	0.392857	0.383317	0.81098	0.107143	0.819151	0.936758	0.857143	0.0136973	0.218572	0.785714	0.0362385	0.531497	-0.107143	0.819151	0.978837	0.357143	0.431611	0.858141	-0.142857	0.759945	0.865889	-0.257143	0.622787	0.789575	-0.214286	0.644512	0.893759	-0.392857	0.383317	0.989588	-0.285714	0.534509	0.94217	0.642857	0.119392	0.523914	0.0357143	0.939408	0.961255	-0.0357143	0.939408	1	-0.0357143	0.939408	0.951388	0.642857	0.119392	0.583696	0.392857	0.383317	0.814366	-0.178571	0.701658	0.986743	-0.4	0.504632	0.761731	0.714286	0.0713436	0.398181	0.428571	0.337368	0.781274	-0.75	0.0521814	0.356573	0.285714	0.534509	1	0.107143	0.819151	0.838201	0.214286	0.644512	0.859349	-0.142857	0.759945	0.903719	0.214286	0.644512	0.787736	0.321429	0.482072	0.715619	0.464286	0.293934	0.718506	0.178571	0.701658	0.96478	0.178571	0.701658	0.918402	-0.0714286	0.879048	0.966953	-0.285714	0.534509	0.892588	-0.392857	0.383317	0.814347	-0.4	0.504632	0.841053	0	1	1	-0.285714	0.534509	0.937295	-0.285714	0.534509	0.936342	-0.607143	0.148231	0.711229	0.821429	0.0234488	0.255561	0.0357143	0.939408	0.957155	0.357143	0.431611	0.888088	-0.6	0.208	0.775273
Parabacteroides_distasonis	0.0155844	0.946544	1	0.202597	0.378452	0.826302	-0.274026	0.229352	0.720822	-0.112987	0.62581	0.822206	0.106767	0.654142	0.980981	0.263636	0.248202	0.73618	-0.0350649	0.880059	0.933773	-0.0883117	0.703456	0.967252	0.00779221	0.973258	0.973258	0.190909	0.573913	0.898562	0.34026	0.131238	0.52495	-0.0675325	0.771162	0.835877	0.0220779	0.924323	0.924323	-0.201299	0.381581	0.847265	0.0558442	0.809999	0.937894	0.12987	0.574741	0.788465	0.15974	0.489151	0.693868	-0.131169	0.570889	0.840698	-0.0181818	0.93765	0.966183	0.0805195	0.728624	0.83594	0.209091	0.363026	0.646151	-0.298701	0.188418	0.829041	-0.130827	0.582473	0.739603	-0.122078	0.598086	0.898285	0.0597403	0.797001	0.923967	0.251948	0.270563	0.915917	-0.164935	0.474942	0.906707	0.203753	0.466388	0.917652	-0.21039	0.359984	0.790458	0.00909091	0.968803	1	-0.116883	0.613866	0.844066	0.212987	0.353946	1	0.0012987	0.995542	1	-0.142857	0.536741	0.957604	-0.0623377	0.788364	0.914455	0.0220779	0.924323	0.977744	0.512088	0.0611985	0.676981	0.186466	0.431195	0.768077	-0.116883	0.613866	0.905765	0.0350877	0.886603	0.960084	0.355882	0.176104	0.762947	-0.424675	0.054996	0.345689	-0.158442	0.492736	0.834535	-0.0974026	0.674468	0.940188	0.212987	0.353946	0.770241	0.196491	0.420102	0.669051	-0.533333	0.0186967	0.373861	-0.263636	0.248202	0.664034	0.176471	0.498068	0.766258	-0.0563725	0.829849	1	-0.153247	0.507204	0.977497	0.116883	0.613866	0.978666	-0.0659341	0.830542	1	0.0402597	0.862442	0.979414	0.0623377	0.788364	0.983505	-0.435065	0.048714	0.55182	-0.182456	0.454686	1	-0.0675325	0.771162	0.943331	-0.280519	0.21806	0.872303	0.302256	0.195238	0.587273	0.133766	0.563219	0.919571	-0.344156	0.126598	0.618924	0.241558	0.291471	0.95536	-0.338961	0.132811	0.856332	0.303571	0.271356	0.622906	0.0597403	0.797001	0.994031	0.0714286	0.758328	1	0.267532	0.24102	0.688629	0.1	0.666264	0.911462	-0.0233766	0.919885	0.999083	-0.25974	0.255519	0.737018	-0.24026	0.294152	0.688753	0.527273	0.0955652	0.332362	0.433566	0.159106	0.715976	-0.188312	0.413664	0.867198	0.0922078	0.690981	0.914455	0.145455	0.529283	0.809254	0.112987	0.62581	0.888246	0.27218	0.245669	0.771577	-0.128571	0.578604	0.939408	-0.00649351	0.977714	0.986743	0.0974026	0.674468	0.891806	0.657143	0.00120938	0.0266063	-0.301299	0.184419	0.779394	0.0662338	0.775454	0.922161	0.15974	0.489151	0.978837	0.0300752	0.899837	0.956006	-0.0727273	0.754064	0.984797	-0.102597	0.658097	0.985427	-0.253247	0.268018	0.950572	-0.327273	0.147574	0.815271	0.361039	0.107844	0.9101	-0.121429	0.666401	0.833001	-0.499248	0.0250219	0.202407	-0.137662	0.551801	0.964795	-0.0688312	0.766878	0.960177	0.242518	0.332231	0.898351	-0.0584416	0.801328	0.932032	0.216883	0.345	0.743053	-0.214286	0.35095	0.911062	-0.405195	0.0684236	0.530908	-0.397403	0.0744368	0.645194	0.0493506	0.831769	0.928465	-0.176623	0.443748	0.979448	-0.345455	0.125078	0.550344	-0.15974	0.489151	0.652201	-0.163636	0.478474	0.672842	-0.268831	0.238656	0.5861	0.0807018	0.74259	0.939867	0.232468	0.31056	0.932978	-0.464935	0.0336992	0.398181	-0.0961039	0.678583	0.887853	0.233766	0.307788	0.911589	-0.328571	0.23181	0.83965	-0.0012987	0.995542	0.995542	-0.415584	0.0609854	0.670839	0.406494	0.0674582	0.593632	-0.14386	0.556822	0.932536	-0.271429	0.233974	0.615862	-0.219481	0.339111	0.746043	-0.327273	0.147574	0.609143	-0.135294	0.617367	0.932627	0.101299	0.662176	0.96559	0.148052	0.521874	0.871052	0.153247	0.507204	0.858345	0.012987	0.955444	0.979414	-0.190977	0.419927	0.708788	-0.296104	0.192476	0.741477	0.0285714	0.902156	0.957155	0.31039	0.170877	0.765077	-0.292208	0.198673	0.674119	0.0103896	0.964349	0.996791	-0.105195	0.649967	0.893705	-0.323377	0.152742	0.65067	-0.105195	0.649967	0.91159	0.192208	0.403889	0.768077	0.212987	0.353946	0.76903	-0.271429	0.233974	0.791913	0.119481	0.605955	0.937357	0.0675325	0.771162	0.865889	0.362406	0.116345	0.722278	-0.0831169	0.720203	0.893759	0.0662338	0.775454	0.989588	0.0753247	0.745555	0.954647	-0.487013	0.0251508	0.276658	0.232468	0.31056	0.620128	0.175325	0.44716	0.728705	0.0753247	0.745555	0.936096	-0.45974	0.0360083	0.226338	-0.142857	0.536741	0.814366	-0.0935065	0.68684	0.986743	-0.224242	0.533401	0.761731	0.277922	0.222532	0.569398	0.342857	0.128131	0.62642	-0.261654	0.265124	0.927424	-0.0467532	0.840511	1	-0.268831	0.238656	0.718026	-0.622078	0.00260352	0.038185	-0.390909	0.0797436	0.438276	-0.509091	0.0184221	0.248213	-0.431169	0.0510014	0.280507	-0.224675	0.32751	0.723191	-0.418182	0.0592258	0.332309	-0.407792	0.066503	0.481072	0.0181818	0.93765	0.9823	0.167532	0.467916	0.892588	-0.494737	0.0265786	0.531573	-0.139286	0.620546	0.873373	-0.0441558	0.849271	0.969593	-0.149351	0.518188	0.937295	0.12987	0.574741	0.936342	0.196992	0.405152	1	0.166234	0.471422	0.942844	-0.125974	0.586364	0.89998	-0.309091	0.172768	0.844645	0.0381837	0.88043	0.9452
Parabacteroides_merdae	0.260606	0.467089	0.856915	0.3	0.370083	0.826302	0.563636	0.0709517	0.445982	0.481818	0.133434	0.419363	-0.612121	0.0599721	0.439796	0.190909	0.573913	0.788465	0.281818	0.401145	0.706015	0	1	1	0.0363636	0.915468	0.961255	0.380952	0.351813	0.898562	0.0727273	0.831716	0.958918	0.554545	0.0766523	0.281059	0.490909	0.125204	0.507643	0.490909	0.125204	0.550899	0.245455	0.466922	0.763026	0.372727	0.258926	0.716837	0.509091	0.109737	0.40622	0.145455	0.669579	0.840698	0.0727273	0.831716	0.966183	0.3	0.370083	0.819	0.563636	0.0709517	0.376459	0.4	0.222868	0.891473	0.29697	0.404702	0.621506	0.4	0.222868	0.778863	0.345455	0.298089	0.739881	0.354545	0.284693	0.915917	-0.0454545	0.894427	1	-0.115152	0.75142	0.917652	-0.272727	0.417141	0.790458	0.0454545	0.894427	0.979205	0.0727273	0.831716	0.892017	0.309091	0.355028	1	0.472727	0.141999	0.713005	-0.318182	0.340298	0.957604	0.690909	0.018565	0.272287	0.136364	0.689309	0.96914				0.172727	0.611542	0.840871	-0.181818	0.592615	0.905765	-0.0666667	0.86469	0.960084	0.236364	0.484091	0.890155	0.445455	0.169733	0.57448	0.454545	0.186905	0.561184	0.190909	0.573913	0.940188	-0.272727	0.417141	0.79801	0.369697	0.29305	0.600055	-0.190476	0.651401	0.757264	0.5	0.117307	0.664034	0.321429	0.482072	0.766258	0.166667	0.693239	1	0.127273	0.709215	0.977497	-0.236364	0.484091	0.938785	-0.0333333	0.932157	1	-0.327273	0.325895	0.836117	-0.327273	0.325895	0.896211	-0.5	0.117307	0.55182	-0.0272727	0.936558	1	0.00909091	0.978837	1	-0.236364	0.484091	0.926087	0.212121	0.556306	0.84947	-0.181818	0.592615	0.931252	0.254545	0.450037	0.733393	0.6	0.0510033	0.425262	0.127273	0.709215	0.977497	-0.542857	0.265703	0.622906	0.0454545	0.894427	0.994031	0.0363636	0.915468	1	0.181818	0.592615	0.982908	-0.118182	0.729285	0.911462	0.00909091	0.978837	0.999083	0.381818	0.24656	0.737018	0.854545	0.000806674	0.0354937	0.5	0.391002	0.65167				-0.0181818	0.957685	0.957685	0.236364	0.484091	0.822363	-0.209091	0.537221	0.809254	-0.254545	0.450037	0.888246	-0.0363636	0.915468	1	-0.181818	0.592615	0.939408	-0.0363636	0.915468	0.959062	0.218182	0.519248	0.891806	0.572727	0.0655431	0.360487	-0.445455	0.169733	0.779394	0.772727	0.00529949	0.116589	-0.0818182	0.81099	0.978837	0.190909	0.573913	0.956006	0.127273	0.709215	0.984797	0.809091	0.00255858	0.0375258	0.281818	0.401145	0.950572	-0.0181818	0.957685	1	0.318182	0.340298	0.9101	-0.119048	0.778886	0.874636	-0.266667	0.487922	0.903489	0.127273	0.709215	0.975299	0.0818182	0.81099	0.960177	0.175758	0.627188	0.940783	-0.372727	0.258926	0.929144	-0.118182	0.729285	0.932032	0.236364	0.484091	0.955389	0.681818	0.0208429	0.305695	0.118182	0.729285	0.893332	-0.154545	0.650034	0.895677	-0.0636364	0.852539	0.982364	0.563636	0.0709517	0.445982	-0.1	0.769875	0.826207	0.327273	0.325895	0.578553	0.154545	0.650034	0.850411	-0.672727	0.0330412	0.535867	-0.0636364	0.852539	0.959404	-0.190909	0.573913	0.859989	0.0181818	0.957685	0.979957	0	1	1	-0.0857143	0.871743	0.952242	0.0909091	0.790373	0.954647	0.145455	0.669579	0.796256	0.187879	0.603218	0.919596	-0.00909091	0.978837	0.978837	0.6	0.0510033	0.494949	0.0727273	0.831716	0.932032	0.218182	0.519248	0.909895	0.1	0.797972	0.980515	0.481818	0.133434	0.652343	0.0909091	0.790373	0.988521	0.0818182	0.81099	0.871223	0.2	0.555445	0.979414	-0.05	0.898353	0.941132	0.227273	0.501536	0.899158	-0.445455	0.169733	0.565584	-0.4	0.222868	0.765077	-0.336364	0.311824	0.740795	0.236364	0.484091	0.806432	0.827273	0.00167697	0.0245956	-0.127273	0.709215	0.830094	0.618182	0.0426456	0.268058	0.118182	0.729285	0.913073	0.145455	0.669579	0.89358	-0.0363636	0.915468	0.978837	0.0545455	0.873447	0.937357	0.345455	0.298089	0.793003	0.345455	0.328227	0.748004	0.4	0.222868	0.769258	-0.145455	0.669579	0.989588	0.3	0.370083	0.94217	0.745455	0.00845473	0.124003	0.372727	0.258926	0.620128	0.436364	0.179665	0.55182	0.490909	0.125204	0.458113	0.390909	0.23454	0.782004	0.318182	0.340298	0.814366	0.5	0.117307	0.368679	0	1	1	-0.190909	0.573913	0.856075	0.0545455	0.873447	0.937357	0.345455	0.328227	0.927424	-0.0454545	0.894427	1	0.763636	0.00623306	0.0914182	-0.3	0.370083	0.775412	0.690909	0.018565	0.163372	0.5	0.117307	0.408718	0.354545	0.284693	0.569385	0.590909	0.0555756	0.365031	0.536364	0.0889534	0.391395	0.945455	1.1183e-05	0.000246027	0.127273	0.709215	0.954647	-0.172727	0.611542	0.892588	0.190909	0.573913	0.814347	-0.316667	0.406397	0.790216	-0.272727	0.417141	0.769547	-0.0181818	0.957685	1	0.263636	0.433441	0.936342	0.0727273	0.831716	1	0.0545455	0.873447	0.985427	-0.163636	0.630685	0.89998	0.272727	0.417141	0.888088	0.214286	0.644512	0.928166
Eubacterium_eligens	-0.201504	0.394261	0.856915	-0.182383	0.416583	0.826302	-0.137211	0.542591	0.924678	-0.581028	0.0045724	0.0670619	0.0616541	0.796239	0.980981	0.0175042	0.938373	0.972176	0.0220215	0.92251	0.933773	0.21965	0.326013	0.809231	0.0400903	0.859403	0.961255	0.139394	0.700932	0.898562	-0.500847	0.0175836	0.154736	-0.288538	0.192825	0.499075	-0.113495	0.615037	0.850886	-0.378882	0.0820544	0.541626	0.166573	0.458761	0.763026	-0.206098	0.357472	0.716837	-0.173348	0.44042	0.692089	-0.230943	0.301112	0.693187	-0.280632	0.205851	0.566091	0.149633	0.506287	0.819	-0.173348	0.44042	0.691323	-0.0705816	0.754948	1	-0.138961	0.548018	0.736399	-0.2524	0.25712	0.778863	-0.215133	0.336309	0.739881	0.0897798	0.691126	0.921501	0.114286	0.621818	0.961042	-0.0725275	0.805376	0.917652	-0.124788	0.580049	0.900098	-0.153021	0.496595	0.910424	-0.425184	0.0485367	0.305088	-0.342857	0.128131	0.850366	0.132693	0.556083	0.843712	0.149633	0.506287	0.957604	-0.0502541	0.824241	0.914455	-0.264822	0.233641	0.672935	-0.0676471	0.80342	0.943146	0.41389	0.055507	0.488462	-0.250141	0.261546	0.773105	-0.182663	0.468161	0.960084	0.150376	0.526855	0.890155	-0.481649	0.0232257	0.170322	-0.320779	0.156257	0.561184	0.0965556	0.669051	0.940188	0.210615	0.346796	0.770241	0.125974	0.586364	0.78653	-0.214035	0.378924	0.634402	-0.236589	0.289113	0.664034	0.0214286	0.939578	1	-0.147059	0.573277	1	0.0909091	0.687429	0.977497	0.165443	0.461856	0.938785	0.485714	0.0664263	0.52044	-0.0141163	0.950285	0.979414	0.411632	0.056989	0.464374	0.352908	0.107182	0.55182	-0.00902256	0.969885	1	0.207228	0.354786	0.918268	-0.206098	0.357472	0.872303	-0.276115	0.213554	0.587273	0.159797	0.477489	0.919571	-0.227555	0.308456	0.733393	-0.194805	0.384985	0.95536	-0.134952	0.549318	0.977497	-0.264706	0.321804	0.65167	0.157538	0.483816	0.994031	0.083004	0.713446	1	0.0107143	0.96977	1	-0.0163749	0.942342	0.942342	0.128176	0.569723	0.914962	-0.259176	0.244133	0.737018	-0.180124	0.422475	0.726551	-0.489286	0.0641604	0.332362	-0.237762	0.456801	0.989921	-0.206098	0.357472	0.867198	-0.1869	0.404933	0.822363	0.361942	0.0978766	0.478508	0.361942	0.0978766	0.615224	-0.0402597	0.862442	1	-0.312253	0.157136	0.857969	0.0909091	0.687429	0.913073	-0.226426	0.310928	0.891806	-0.13834	0.539242	0.977592	0.396951	0.0673734	0.741107	-0.247883	0.266019	0.532039	0.027668	0.902723	0.978837	-0.0350649	0.880059	0.956006	-0.0197628	0.930438	0.998519	-0.163185	0.468077	0.985427	0.0649351	0.774038	0.950572	0.198193	0.376609	0.969226	-0.182383	0.416583	0.9101	-0.292857	0.289472	0.510832	0.0912281	0.710315	0.950804	0.264822	0.233641	0.740997	0.00282326	0.990051	0.990051	0.0155844	0.946544	0.96963	0.244495	0.27282	0.929144	-0.042349	0.851564	0.932032	-0.302089	0.171816	0.719835	-0.129305	0.566299	0.934576	0.361942	0.0978766	0.645194	0.399209	0.0656887	0.624691	-0.00846979	0.970159	0.982364	0.0310559	0.890877	0.932032	-0.0688312	0.766878	0.826207	-0.457933	0.0321016	0.244513	-0.419537	0.0519317	0.449253	0.318885	0.197128	0.596267	0.0807453	0.720938	0.932978	0.28402	0.200198	0.676398	0.0457369	0.839832	0.920908	-0.237719	0.286749	0.911589	-0.433824	0.0818935	0.737041	-0.15528	0.490185	0.798819	-0.207228	0.354786	0.796256	-0.0581592	0.797113	0.966953	-0.380011	0.0810722	0.932536	-0.262564	0.237802	0.615862	-0.36533	0.0945453	0.591763	0.200452	0.371083	0.894964	-0.568627	0.0172267	0.167961	-0.162055	0.471204	0.900158	0.0197628	0.930438	0.988521	-0.280632	0.205851	0.858345	-0.263693	0.235716	0.846651	-0.436364	0.0479694	0.351775	0.0208922	0.926474	1	0.506494	0.0161541	0.35539	-0.0513834	0.820353	0.958918	-0.230943	0.301112	0.740795	0.00734049	0.974137	0.996791	-0.131564	0.559479	0.893705	-0.206098	0.357472	0.81098	-0.244495	0.27282	0.659437	0.177866	0.428412	0.768077	0.134952	0.549318	0.863214	-0.376623	0.0840454	0.750466	0.360813	0.0990059	0.559532	-0.238848	0.284397	0.793003	-0.217391	0.331137	0.748004	-0.241107	0.27973	0.769258	-0.253529	0.254926	0.989588	-0.230943	0.301112	0.94217	-0.0186335	0.934405	0.9789	-0.224675	0.32751	0.620128	-0.360813	0.0990059	0.443149	-0.363072	0.0967567	0.458113	0.113495	0.615037	0.918599	-0.340486	0.12101	0.665554	-0.168831	0.452604	0.835349	-0.00588235	0.982751	1	-0.293055	0.185637	0.538923	0.291925	0.187417	0.636715	-0.0909091	0.695131	0.949237	0.313382	0.155561	0.97781	0.106719	0.636432	0.718026	-0.0592885	0.793255	0.893188	-0.0095991	0.966183	0.987859	-0.113495	0.615037	0.784253	0.128176	0.569723	0.765218	-0.131564	0.559479	0.878441	0.0502541	0.824241	0.980179	0.0287973	0.898772	0.941571	0.0739695	0.743559	0.954647	-0.246753	0.268274	0.892588	-0.130827	0.582473	0.814347	-0.0340557	0.893283	0.939408	0.191417	0.393465	0.769547	0.0766234	0.741311	0.937295	-0.172219	0.44345	0.936342	-0.0350877	0.886603	1	0.0604178	0.789402	0.985427	0.0186335	0.934405	0.957155	-0.0784867	0.728454	0.915771	0.022807	0.926161	0.949315
Eubacterium_sp_CAG_180	0.7	0.18812	0.856915	0.0857143	0.871743	0.915468	-0.142857	0.787172	0.952931	-0.142857	0.787172	0.888092	-0.885714	0.0188455	0.2073	-0.942857	0.00480466	0.105703	-0.771429	0.0723965	0.530908	-0.6	0.208	0.809231	0.771429	0.0723965	0.812439	0.0857143	0.871743	0.898562	-0.771429	0.0723965	0.398181	-0.257143	0.622787	0.761184	-0.657143	0.156175	0.507643	0.6	0.208	0.754324	-0.657143	0.156175	0.6247	-0.657143	0.156175	0.622353	-0.485714	0.328723	0.657446	0.142857	0.787172	0.865889	0.0857143	0.871743	0.966183	-0.771429	0.0723965	0.398181	-0.428571	0.396501	0.646151	0.657143	0.156175	0.824641	-0.885714	0.0188455	0.270119	0.942857	0.00480466	0.105703	0.942857	0.00480466	0.105703	-0.371429	0.468478	0.915917	0.142857	0.787172	1	-0.942857	0.00480466	0.0656638	-0.257143	0.622787	0.913421	-0.142857	0.787172	0.966432	-0.0857143	0.871743	0.892017	0.0857143	0.871743	1	-0.371429	0.468478	0.792809	0.314286	0.544093	0.957604	0.6	0.208	0.914455	-0.714286	0.110787	0.487464				0.314286	0.544093	0.798003	-0.0285714	0.957155	1	0.885714	0.0188455	0.367487				-0.0857143	0.871743	0.986743	0.314286	0.544093	0.834535	0.714286	0.110787	0.869912	-0.485714	0.328723	0.770241	0.771429	0.0723965	0.444721	0.8	0.104088	0.537966	0.485714	0.328723	0.664034	0	1	1	-0.4	0.504632	1	0.314286	0.544093	0.977497	0.0857143	0.871743	0.979414	0.542857	0.265703	0.75915	-0.542857	0.265703	0.810349	-0.371429	0.468478	0.983505	-0.257143	0.622787	1	-0.142857	0.787172	1	-0.257143	0.622787	0.943331	-0.0857143	0.871743	0.936413	0.428571	0.396501	0.758525	-0.0285714	0.957155	1	-0.0857143	0.871743	0.958918	-0.257143	0.622787	0.95536	-0.0857143	0.871743	0.977497				0.771429	0.0723965	0.637089	0.771429	0.0723965	0.530908	0.885714	0.0188455	0.277905	0.142857	0.787172	0.911462	-0.428571	0.396501	0.914962	-0.0285714	0.957155	1	0.485714	0.328723	0.688753							-0.142857	0.787172	0.955489	-0.771429	0.0723965	0.390115	0.542857	0.265703	0.615311	0.142857	0.787172	0.975299	-0.0857143	0.871743	1	0.485714	0.328723	0.939408	0.371429	0.468478	0.913073	0.942857	0.00480466	0.105703	0.485714	0.328723	0.814724	-0.485714	0.328723	0.815504	0.6	0.208	0.481684	0.0285714	0.957155	0.978837	-0.257143	0.622787	0.956006	0.0857143	0.871743	0.984797	0.714286	0.110787	0.584368	0.371429	0.468478	0.950572	-0.6	0.208	0.894951	-0.0857143	0.871743	0.9101				-0.6	0.284757	0.853434	0.142857	0.787172	0.975299	-0.542857	0.265703	0.899301	-0.371429	0.468478	0.936956	-1	0	0	-0.771429	0.0723965	0.636715	0.828571	0.0415627	0.719835	1	0	0	0.257143	0.622787	0.883956	0.657143	0.156175	0.68717	0.6	0.208	0.9152	0.542857	0.265703	0.670197	-0.657143	0.156175	0.473801	-0.0857143	0.871743	0.954223	-0.657143	0.156175	0.528592	-0.6	0.284757	0.720268	-0.942857	0.00480466	0.0704684	0.771429	0.0723965	0.398181	-0.0857143	0.871743	0.920908	0.885714	0.0188455	0.411247				-0.485714	0.328723	0.657446	0.485714	0.328723	0.796256	0.142857	0.787172	0.966953	0.0857143	0.871743	0.932536	0.6	0.208	0.615862	0.0857143	0.871743	0.932032				0.1	0.872889	0.980515	1	0	0	0.885714	0.0188455	0.248468	0.942857	0.00480466	0.105703	0.942857	0.00480466	0.105703	0.6	0.208	0.674119	0.828571	0.0415627	0.304793	0.257143	0.622787	0.836251	-0.6	0.208	0.765077	-0.6	0.208	0.674119	0.2	0.704	0.891584	0.657143	0.156175	0.763522	-0.942857	0.00480466	0.105703	0.0857143	0.871743	0.936758	-0.485714	0.328723	0.688753	-0.714286	0.110787	0.676298	0.2	0.704	0.978837	0.828571	0.0415627	0.45719	1	0	0	0.485714	0.328723	0.748004	-0.142857	0.787172	0.893759	0.142857	0.787172	0.989588	1	0	0	0.657143	0.156175	0.523914	-0.828571	0.0415627	0.45719	-0.542857	0.265703	0.626991	-0.485714	0.328723	0.6454	0.542857	0.265703	0.782004	0.885714	0.0188455	0.358278	0.942857	0.00480466	0.0528513				-0.542857	0.265703	0.584546	0.314286	0.544093	0.811656	-0.4	0.504632	0.927424	0.314286	0.544093	1	0.828571	0.0415627	0.261251	-0.714286	0.110787	0.443149	0.371429	0.468478	0.710794	0.257143	0.622787	0.784253	0.657143	0.156175	0.458113	0.485714	0.328723	0.723191	0.542857	0.265703	0.730682	0.6	0.208	0.572	0.371429	0.468478	0.90517	0.371429	0.468478	0.892588				-0.7	0.18812	0.790216	-0.257143	0.622787	0.944918	-0.0285714	0.957155	1	-0.0285714	0.957155	0.982572	-0.657143	0.156175	0.711229	0.6	0.208	0.704	-0.0857143	0.871743	0.93553	-0.428571	0.396501	0.888088	-0.314286	0.544093	0.928166
Butyrivibrio_crossotus	-0.321429	0.482072	0.856915	0.261905	0.530923	0.826302	0.380952	0.351813	0.924678	0.047619	0.910849	0.932032	-0.333333	0.419753	0.907792	0.0952381	0.822505	0.927955	0.52381	0.182721	0.551162	0.380952	0.351813	0.809231	0.0952381	0.822505	0.961255	-0.1	0.872889	0.898562	-0.238095	0.570156	0.958918	0.119048	0.778886	0.835877	0.595238	0.11953	0.507643	-0.166667	0.693239	0.907088	0.52381	0.182721	0.669976	0.357143	0.385121	0.716837	-0.0714286	0.866526	0.914455	-0.47619	0.232936	0.693187	-0.0714286	0.866526	0.966183	0.190476	0.651401	0.819	-0.666667	0.0709877	0.376459	-0.0952381	0.822505	1	-0.380952	0.351813	0.605118	0.142857	0.735765	0.952891	-0.190476	0.651401	0.923967	0.357143	0.385121	0.915917	-0.380952	0.351813	0.839506	-0.75	0.0521814	0.315432	-0.690476	0.0579903	0.510315	0.619048	0.101733	0.497362	0.666667	0.0709877	0.318545	0.333333	0.419753	1	-0.0714286	0.866526	1	-0.452381	0.260405	0.957604	0.380952	0.351813	0.914455	0.642857	0.0855589	0.418288				-0.0952381	0.822505	0.92299	-0.428571	0.289403	0.773105	0.464286	0.293934	0.960084	0.119048	0.778886	0.890155	0.119048	0.778886	0.986743	0.52381	0.182721	0.561184	-0.142857	0.735765	0.944642	-0.0952381	0.822505	0.934963	-0.0238095	0.955374	1	-0.535714	0.215217	0.573913	0.142857	0.735765	0.952166	0.7	0.18812	0.684074	0.571429	0.180202	1	0.452381	0.260405	0.977497	-0.309524	0.455645	0.938785	-0.371429	0.468478	0.95975	-0.119048	0.778886	0.979414	-0.333333	0.419753	0.983505	-0.404762	0.319889	0.78195	0.0357143	0.939408	1	0.0952381	0.822505	0.943331	-0.0238095	0.955374	0.977592	0.214286	0.610344	0.84947	0.547619	0.160026	0.919571	0.952381	0.0002604	0.0114576	-0.690476	0.0579903	0.425262	0.142857	0.735765	0.977497	-0.714286	0.110787	0.586534	-0.404762	0.319889	0.994031	-0.261905	0.530923	1	-0.2	0.74706	0.982908	-0.404762	0.319889	0.879694	-0.166667	0.693239	0.924318	-0.52381	0.182721	0.737018	0.404762	0.319889	0.688753				0.142857	0.787172	0.989921	-0.595238	0.11953	0.867198	-0.0952381	0.822505	0.914455	0.238095	0.570156	0.809254	-0.261905	0.530923	0.888246	0.142857	0.787172	1	-0.047619	0.910849	0.939408	-0.0952381	0.822505	0.937357	0.0952381	0.822505	0.891806	-0.833333	0.0101755	0.111931	-0.833333	0.0101755	0.223862	-0.309524	0.455645	0.716013	0.0714286	0.866526	0.978837	0.047619	0.910849	0.956006	0.928571	0.000862968	0.0379706	0.595238	0.11953	0.584368	0.261905	0.530923	0.950572	-0.738095	0.0365528	0.548329	0.428571	0.289403	0.9101				-0.25	0.588724	0.903489	0.47619	0.232936	0.740997	-0.238095	0.570156	0.960177	-0.119048	0.778886	0.964772	0.238095	0.570156	0.929144	0.880952	0.00385032	0.0847071	0.214286	0.610344	0.955389	0.238095	0.570156	0.934576	-0.309524	0.455645	0.801935	0.0714286	0.866526	0.928465	-0.547619	0.160026	0.9152	-0.190476	0.651401	0.932032	-0.333333	0.419753	0.615638	-0.047619	0.910849	0.954223	0.25	0.588724	0.850411	-0.285714	0.534509	0.883996	-0.214286	0.610344	0.932978	0.595238	0.11953	0.525931	-0.214286	0.610344	0.887853	0.333333	0.419753	0.911589	-0.5	0.391002	0.83965	0.380952	0.351813	0.673033	-0.142857	0.735765	0.830094	0	1	1	0.5	0.207031	0.932536	-0.119048	0.778886	0.901868	0.52381	0.182721	0.636715	0.0714286	0.866526	0.974903	0.0857143	0.871743	0.980515	-0.0952381	0.822505	0.96559	-0.0238095	0.955374	0.988521	0.261905	0.530923	0.865208	-0.166667	0.693239	0.979414	-0.428571	0.337368	0.688164	-0.761905	0.0280049	0.304793	-0.619048	0.101733	0.565584	0.0238095	0.955374	0.979414	-0.047619	0.910849	0.966055	-0.52381	0.182721	0.669976	0.238095	0.570156	0.893705	0.261905	0.530923	0.81098	0.452381	0.260405	0.659437	0.0952381	0.822505	0.914455	-0.142857	0.735765	0.89358	0.5	0.207031	0.791913	-0.619048	0.101733	0.559532	0.142857	0.735765	0.865889	0.047619	0.910849	0.954223	-0.52381	0.182721	0.752482	0.142857	0.735765	0.989588	0.0238095	0.955374	0.96024	0.380952	0.351813	0.64499	0.190476	0.651401	0.754254	0.0238095	0.955374	1	0.0714286	0.866526	0.936758	0.380952	0.351813	0.782004	-0.142857	0.735765	0.888396	-0.0238095	0.955374	0.986743	-0.371429	0.468478	0.761731	0.047619	0.910849	0.977497	0.047619	0.910849	0.954223	0.142857	0.735765	0.949237	-0.571429	0.13896	0.97781	0.214286	0.610344	0.718026	-0.0952381	0.822505	0.893188	-0.238095	0.570156	0.783965	-0.142857	0.735765	0.830094	0.52381	0.182721	0.473478	0.309524	0.455645	0.790458	0.190476	0.651401	0.955389	0.0952381	0.822505	0.921304	0.119048	0.778886	0.954647	0.666667	0.0709877	0.440107	-0.0857143	0.871743	0.871743	-1	0	0	0.785714	0.0208151	0.268802	0.428571	0.396501	0.937295	0.571429	0.13896	0.873463	0.142857	0.787172	1	0.0714286	0.866526	0.985427	-0.857143	0.00653002	0.0718302	0.357143	0.385121	0.888088	0.542857	0.265703	0.89808
Coprococcus_eutactus	-0.05	0.898353	1	-0.188811	0.556737	0.826302	-0.545455	0.0666119	0.445982	-0.496503	0.100603	0.374972	-0.209091	0.537221	0.907792	-0.293706	0.354148	0.73618	-0.0559441	0.862898	0.933773	-0.398601	0.199335	0.809231	-0.398601	0.199335	0.961255	-0.690476	0.0579903	0.633469	-0.482517	0.112109	0.52495	-0.72028	0.00823977	0.12085	-0.615385	0.0331699	0.234998	0.132867	0.680598	0.907088	-0.615385	0.0331699	0.311243	-0.608392	0.035806	0.274165	-0.412587	0.182564	0.565807	0.0769231	0.812183	0.871611	-0.664336	0.0184527	0.1382	-0.608392	0.035806	0.274165	-0.517483	0.0848688	0.376459	0.013986	0.96559	1	-0.412587	0.182564	0.505358	-0.027972	0.931234	0.952891	0.118881	0.712884	0.923967	-0.020979	0.948402	0.993248	-0.867133	0.000259812	0.0109121	-0.260606	0.467089	0.917652	-0.615385	0.0331699	0.411247	0.0979021	0.762122	0.966432	0.227273	0.501536	0.711857	-0.2	0.555445	1	-0.272727	0.391097	0.748185	-0.286713	0.366251	0.957604	-0.0629371	0.845931	0.914455	-0.601399	0.0385885	0.242556	0.7	0.18812	0.802286	-0.587413	0.0446093	0.488462	0.342657	0.275567	0.773105	-0.0272727	0.936558	0.961205	0.10303	0.776998	0.890155	-0.370629	0.235621	0.740523	-0.440559	0.151735	0.561184	0.153846	0.633091	0.940188	0.384615	0.21702	0.73453	0.34965	0.265239	0.600055	-0.539394	0.107593	0.537966	0.426573	0.1667	0.664034	-0.404762	0.319889	0.699839	-0.00606061	0.986743	1	0.00699301	0.982792	0.982792	0.237762	0.456801	0.938785	0.545455	0.0666119	0.52044	0.713287	0.00920178	0.137495	0.762238	0.00395045	0.0579399	-0.118881	0.712884	1	-0.0454545	0.894427	1	0.496503	0.100603	0.763522	-0.132867	0.680598	0.936413	0.447552	0.144586	0.587273	0.398601	0.199335	0.919571	-0.244755	0.443262	0.733393	0.111888	0.729195	0.95536	0.160839	0.617523	0.977497	-0.257143	0.622787	0.807317	-0.104895	0.745609	0.994031	-0.181818	0.571701	1	0.307692	0.330589	0.755096	0.342657	0.275567	0.835287	-0.377622	0.226206	0.914962	0	1	1	-0.041958	0.896986	0.896986	-0.1	0.872889	0.935238	-0.142857	0.787172	0.989921	0.496503	0.100603	0.867198	-0.223776	0.484452	0.822363	0.391608	0.208063	0.591848	0.678322	0.0153173	0.224654	-0.409091	0.211545	0.771577	-0.0979021	0.762122	0.939408	-0.181818	0.571701	0.913073	0.0839161	0.795415	0.891806	-0.125874	0.696683	0.977592	0.125874	0.696683	0.815504	-0.048951	0.879919	0.96791	0.328671	0.296904	0.850813	0.013986	0.96559	0.96559	-0.13986	0.664633	0.984797	-0.027972	0.931234	0.994656	0.111888	0.729195	0.950572	0.0559441	0.862898	1	-0.0909091	0.778725	0.9101	-1	0	0	-0.136364	0.689309	0.950804	0.216783	0.498556	0.964795	0.0909091	0.778725	0.960177	-0.433566	0.159106	0.742494	-0.328671	0.296904	0.929144	-0.0629371	0.845931	0.932032	0.048951	0.879919	0.986683	-0.167832	0.602099	0.934576	0.174825	0.586824	0.883956	0.146853	0.648796	0.895677	0.027972	0.931234	0.982364	0.342657	0.275567	0.670197	0.111888	0.729195	0.826207	0.342657	0.275567	0.551135	-0.00699301	0.982792	1	0.127273	0.709215	0.939867	-0.13986	0.664633	0.932978	0.363636	0.245265	0.719444	0.608392	0.035806	0.393866	0.258741	0.416775	0.911589	-0.142857	0.787172	0.952242	-0.153846	0.633091	0.89858	-0.0839161	0.795415	0.859205	0.440559	0.151735	0.710701	0.0909091	0.778725	0.932536	-0.265734	0.403833	0.724591	-0.657343	0.0201855	0.296054	0.272727	0.445838	0.909895	0.4	0.222868	0.668605	0.013986	0.96559	0.96559	0.153846	0.633091	0.919456	0.0629371	0.845931	0.886213	-0.251748	0.429919	0.900782	-0.328671	0.296904	0.688164	0.335664	0.286123	0.899158	0.559441	0.0585895	0.489045	-0.27972	0.378569	0.851499	-0.496503	0.100603	0.553314	-0.272727	0.391097	0.806432	-0.216783	0.498556	0.893705	-0.251748	0.429919	0.81098	-0.440559	0.151735	0.636715	-0.405594	0.190836	0.525437	-0.286713	0.366251	0.76903	-0.237762	0.456801	0.93505	0.251748	0.429919	0.858141	0.0909091	0.778725	0.865889	0.258741	0.416775	0.762878	-0.713287	0.00920178	0.202439	0.027972	0.931234	0.992204	0.188811	0.556737	0.94217	0.426573	0.1667	0.523914	-0.440559	0.151735	0.620128	-0.678322	0.0153173	0.336981	-0.713287	0.00920178	0.134959	0.321678	0.30791	0.782004	-0.342657	0.275567	0.814366	0.538462	0.0708943	0.283577	0.314286	0.544093	0.761731	-0.475524	0.118176	0.39998	0.160839	0.617523	0.811656	-0.263636	0.433441	0.927424	0.20979	0.512841	1	0.244755	0.443262	0.718026	0.034965	0.914093	0.914093	0.00699301	0.982792	0.987859	0.258741	0.416775	0.708063	0.594406	0.0415215	0.280507	-0.111888	0.729195	0.878441	0.482517	0.112109	0.448437	-0.013986	0.96559	0.96559	-0.0839161	0.795415	0.954647	0.524476	0.0800194	0.440107	0.393939	0.259998	0.814347	-0.357143	0.385121	0.790216	-0.020979	0.948402	0.970458	0.34965	0.265239	0.937295	0.132867	0.680598	0.936342	-0.472727	0.141999	0.711229	-0.321678	0.30791	0.846752	-0.167832	0.602099	0.89998	0.622378	0.0306759	0.449913	-0.187879	0.603218	0.928166
Fusicatenibacter_saccharivorans	0.0238095	0.955374	1	-0.0952381	0.822505	0.915468	0.190476	0.651401	0.924678	-0.333333	0.419753	0.819572	0.0357143	0.939408	0.980981	-0.309524	0.455645	0.73618	0.904762	0.00200828	0.0441821	-0.142857	0.735765	0.979171	-0.690476	0.0579903	0.812439	-0.5	0.207031	0.836957	-0.190476	0.651401	0.958918	-0.404762	0.319889	0.673273	-0.738095	0.0365528	0.234998	-0.190476	0.651401	0.907088	-0.809524	0.0149027	0.218572	-0.809524	0.0149027	0.233846	-0.5	0.207031	0.565807	-0.190476	0.651401	0.840698	-0.738095	0.0365528	0.228595	-0.833333	0.0101755	0.149241	-0.380952	0.351813	0.646151	0	1	1	-0.571429	0.13896	0.505358	-0.047619	0.910849	0.952891	-0.047619	0.910849	0.986743	0.285714	0.492726	0.915917	-0.214286	0.610344	0.961042	-0.0857143	0.871743	0.917652	-0.0714286	0.866526	0.96024	0.166667	0.693239	0.966432	-0.309524	0.455645	0.668279	0.166667	0.693239	1	-0.333333	0.419753	0.769547	-0.690476	0.0579903	0.627823	-0.404762	0.319889	0.914455	-0.0714286	0.866526	0.96914	0.6	0.208	0.802286	-0.5	0.25317	0.730682	0.571429	0.13896	0.76428	0.166667	0.693239	0.960084	-0.6	0.208	0.762947	-0.357143	0.385121	0.768028	-0.595238	0.11953	0.561184	0.47619	0.232936	0.869912	0.0952381	0.822505	0.934963	-0.52381	0.182721	0.537414	0.428571	0.337368	0.634402	0.357143	0.385121	0.664034	-0.690476	0.0579903	0.66688	0.166667	0.693239	1	0.261905	0.530923	0.977497	0.52381	0.182721	0.938785	-0.3	0.623838	0.95975	-0.047619	0.910849	0.979414	0.309524	0.455645	0.983505	0.119048	0.778886	1	-0.285714	0.534509	1	-0.571429	0.13896	0.763522	-0.0952381	0.822505	0.936413	-0.0357143	0.939408	0.979957	-0.047619	0.910849	1	0.5	0.207031	0.733393	-0.0238095	0.955374	0.96024	0.928571	0.000862968	0.0379706	-0.2	0.74706	0.885616	0.380952	0.351813	0.994031	0.380952	0.351813	1	0.190476	0.651401	0.982908	0.261905	0.530923	0.911462	-0.928571	0.000862968	0.0379706	-0.0714286	0.866526	1	-0.595238	0.11953	0.679641				1	0	0	-0.285714	0.492726	0.867198	-0.0952381	0.822505	0.914455	0.690476	0.0579903	0.364511	0.547619	0.160026	0.752482	-0.392857	0.383317	0.894406	-0.119048	0.778886	0.939408	-0.142857	0.735765	0.913073	-0.119048	0.778886	0.891806	-0.47619	0.232936	0.779394	0.309524	0.455645	0.815504	0.142857	0.735765	0.922161	0.428571	0.289403	0.850813	-0.142857	0.735765	0.956006	-0.309524	0.455645	0.941441	-0.190476	0.651401	0.985427	0.357143	0.385121	0.950572	0	1	1	-0.119048	0.778886	0.9101				-0.452381	0.260405	0.853434	0	1	1	-0.0238095	0.955374	0.990051	0.107143	0.819151	0.964772	-0.047619	0.910849	0.932032	0.047619	0.910849	0.932032	0.238095	0.570156	0.955389	-0.166667	0.693239	0.934576	0.190476	0.651401	0.893332	0.142857	0.735765	0.928465	-0.428571	0.289403	0.979448	-0.047619	0.910849	0.932032	-0.380952	0.351813	0.592359	-0.285714	0.492726	0.672842	-0.357143	0.385121	0.706055	-0.0357143	0.939408	0.984238	-0.190476	0.651401	0.932978	0.428571	0.289403	0.795859	0.333333	0.419753	0.792809	-0.166667	0.693239	0.911589	0.6	0.284757	0.83965	-0.452381	0.260405	0.640416	-0.190476	0.651401	0.796256	-0.357143	0.385121	0.830765	-0.178571	0.701658	0.932536	-0.142857	0.735765	0.900849	-0.238095	0.570156	0.89596	-0.0952381	0.822505	0.974903	-0.428571	0.396501	0.859086	0.142857	0.735765	0.96559	0	1	1	-0.142857	0.735765	0.871223	-0.238095	0.570156	0.979414	-0.357143	0.385121	0.688164	0.333333	0.419753	0.899158	0.47619	0.232936	0.603043	0.285714	0.492726	0.867198	-0.0238095	0.955374	0.966055	0.238095	0.570156	0.809254	-0.357143	0.385121	0.893705	-0.5	0.207031	0.65067	-0.47619	0.232936	0.659437	-0.809524	0.0149027	0.218572	-0.833333	0.0101755	0.223862	-0.0952381	0.822505	0.978837	0.952381	0.0002604	0.0114576	0.142857	0.735765	0.865889	0	1	1	-0.0714286	0.866526	0.893759	-0.285714	0.492726	0.989588	-0.047619	0.910849	0.96024	-0.619048	0.101733	0.523914	-0.47619	0.232936	0.620128	-0.666667	0.0709877	0.443149	-0.619048	0.101733	0.458113	-0.0952381	0.822505	0.936758	-0.238095	0.570156	0.832868	-0.452381	0.260405	0.603043				0.119048	0.778886	0.951971	0.404762	0.319889	0.781274	-0.857143	0.0136973	0.187197	0.190476	0.651401	1	-0.333333	0.419753	0.718026	-0.47619	0.232936	0.591681	-0.595238	0.11953	0.438276	-0.452381	0.260405	0.57289	-0.047619	0.910849	0.970677	-0.190476	0.651401	0.878441	-0.0238095	0.955374	1	-0.309524	0.455645	0.853993	-0.761905	0.0280049	0.410739	-0.214286	0.610344	0.892588	-0.607143	0.148231	0.814347	-0.1	0.872889	0.939408	-0.119048	0.778886	0.969593	0.047619	0.910849	1	0.0238095	0.955374	0.982572	-0.52381	0.182721	0.711229	0.428571	0.289403	0.846752	0.166667	0.693239	0.89998	0.190476	0.651401	0.895677	-0.714286	0.0713436	0.775273
Eubacterium_rectale	0.132258	0.478172	0.856915	-0.259893	0.137707	0.75739	-0.0123759	0.944618	0.9896	-0.128189	0.469989	0.822206	0.0417781	0.817436	0.980981	-0.0111536	0.950081	0.972176	0.21589	0.220093	0.569651	0.315814	0.0688355	0.605753	0.13919	0.432403	0.961255	-0.135375	0.537975	0.898562	-0.0713522	0.68842	0.958918	-0.239419	0.172645	0.474773	-0.0884645	0.618826	0.850886	-0.404125	0.0177688	0.260608	0.181971	0.303007	0.763026	-0.0792972	0.655752	0.801474	-0.0111536	0.950081	0.972176	-0.328037	0.0582241	0.541206	-0.305118	0.0793109	0.348968	0.166081	0.34787	0.819	-0.235447	0.180095	0.54635	-0.111383	0.530574	0.991077	-0.310081	0.0895754	0.481468	-0.231169	0.18837	0.75348	-0.329565	0.0569942	0.425262	0.139801	0.430364	0.915917	-0.344575	0.0534498	0.561222	-0.145983	0.476721	0.917652	-0.140107	0.429347	0.790458	-0.173109	0.327553	0.907311	-0.190527	0.280443	0.596634	0.078686	0.658243	1	-0.018793	0.915986	1	-0.092437	0.603098	0.972148	-0.299007	0.0858278	0.847278	-0.214057	0.22413	0.672935	-0.0617391	0.77443	0.943146	0.0371276	0.834867	0.92299	0.219557	0.212166	0.773105	-0.1341	0.496302	0.960084	0.035409	0.860813	0.927407	-0.185027	0.29482	0.763063	-0.100936	0.576226	0.834535	0.208251	0.237249	0.869912	0.0450726	0.80018	0.934963	-0.194519	0.278036	0.600055	0.0946276	0.63872	0.757264	-0.109549	0.537403	0.725458	-0.145983	0.476721	0.766258	0.0257252	0.896614	1	0.156914	0.375488	0.977497	0.16822	0.341607	0.938785	-0.0676923	0.74783	0.997106	-0.0673797	0.704968	0.979414	-0.0832697	0.639645	0.983505	0.139496	0.431383	0.949042	-0.058651	0.749837	1	-0.0994652	0.575702	0.943331	-0.0285714	0.872566	0.936413	-0.264296	0.143813	0.587273	0.193888	0.271884	0.919571	-0.0484339	0.785613	0.886332	-0.249198	0.155246	0.83999	-0.18136	0.304661	0.856332	-0.0186335	0.934405	0.934405	-0.0961039	0.588734	0.994031	-0.0896868	0.613968	1	-0.0892173	0.651649	0.982908	0.209473	0.234445	0.835287	0.224141	0.202538	0.914962	-0.0631016	0.722939	1	-0.229335	0.191997	0.688753	-0.687826	0.000203669	0.00305504	0.00980392	0.970211	0.989921	-0.0961039	0.588734	0.925154	-0.154163	0.384018	0.822363	-0.161192	0.362443	0.693369	-0.0151261	0.932337	1	0.0381016	0.833267	1	-0.156303	0.377374	0.939408	0.0472116	0.790902	0.937357	-0.193277	0.273427	0.891806	-0.502827	0.0024388	0.035769	0.0829641	0.640879	0.815504	-0.236669	0.177779	0.481684	-0.0236822	0.894238	0.978837	0.0203877	0.910337	0.956006	-0.112605	0.526044	0.941441	-0.281895	0.106272	0.584368	-0.0316272	0.859066	0.950572	0.122689	0.489406	1	-0.210695	0.231664	0.9101	0.00519481	0.98217	0.98217	-0.286325	0.147644	0.689005	0.0508785	0.775063	0.975299	-0.137662	0.437522	0.960177	0.0349885	0.844262	0.964772	0.112299	0.527174	0.929144	0.203361	0.248689	0.743053	-0.0530176	0.765864	0.979305	0.0291826	0.869863	1	-0.173109	0.327553	0.765743	0.0976318	0.582794	0.895677	-0.228724	0.193217	0.9152	-0.0533231	0.764553	0.932032	-0.213235	0.233467	0.553641	-0.405959	0.0172102	0.189313	-0.32437	0.0612617	0.449253	0.141268	0.456498	0.817893	0.272116	0.119496	0.65723	-0.046906	0.792226	0.905691	0.0670741	0.706247	0.887853	-0.236364	0.178356	0.911589	-0.213913	0.315527	0.83965	0.0872422	0.623699	0.89858	0.0404889	0.820151	0.859205	-0.125367	0.494184	0.853992	0.203209	0.256704	0.932536	-0.286096	0.106512	0.585818	0.169442	0.33806	0.746043	-0.0770161	0.680487	0.958933	-0.395773	0.0303952	0.197569	-0.116578	0.511453	0.900158	-0.012987	0.941888	0.988521	-0.257448	0.141581	0.858345	-0.292284	0.0934639	0.846651	-0.367669	0.0384297	0.351775	-0.31398	0.0705499	0.443457	0.53919	0.00100034	0.0440148	0.110628	0.539947	0.913756	-0.052712	0.767176	0.966055	-0.198778	0.259742	0.806432	-0.202445	0.250874	0.783082	-0.0661574	0.710087	0.830094	-0.204278	0.246516	0.659437	-0.240031	0.171518	0.525437	-0.267532	0.126102	0.676298	-0.211612	0.229592	0.791913	-0.235447	0.180095	0.669976	-0.244309	0.163779	0.69646	-0.240103	0.18562	0.722278	-0.193888	0.271884	0.769258	0.0621849	0.726809	0.989588	-0.237892	0.175484	0.94217	-0.190527	0.280443	0.596634	-0.190842	0.287397	0.620128	-0.199389	0.25825	0.626991	-0.240947	0.169838	0.467055	-0.0579068	0.744958	0.936518	-0.344232	0.0462047	0.358278	-0.41971	0.0134707	0.0846727	0.280702	0.244393	0.714264	-0.245225	0.162154	0.509627	-0.300229	0.0844925	0.62642	0.0028921	0.987898	0.987898	0.143774	0.417246	1	-0.185943	0.292392	0.718026	-0.211001	0.230972	0.591681	-0.286478	0.100467	0.438276	-0.120244	0.498166	0.730643	0.00351413	0.984263	0.984263	0.0667685	0.707526	0.878441	-0.257448	0.141581	0.519132	-0.0365164	0.837549	0.921304	0.119022	0.502576	0.90517	0.0206264	0.907823	0.974249	-0.304116	0.102281	0.814347	0.0208547	0.919456	0.939408	-0.0166539	0.92552	0.969593	0.0554813	0.7591	0.937295	-0.0212376	0.905104	0.982572	-0.248053	0.186274	0.711229	0.352788	0.0407098	0.25589	-0.084492	0.634722	0.89998	-0.258976	0.139151	0.76533	-0.102113	0.591309	0.928166
Lachnospira_pectinoschiza	0.124675	0.590261	0.939344	-0.288538	0.192825	0.826302	-0.47939	0.0239751	0.317711	-0.177866	0.428412	0.819572	-0.224561	0.355346	0.907792	-0.227555	0.308456	0.73618	-0.216262	0.333717	0.623879	-0.20384	0.362881	0.809231	0.0615471	0.785554	0.961255	-0.0979021	0.762122	0.898562	-0.176736	0.431398	0.958918	-0.465839	0.0288871	0.207078	-0.0705816	0.754948	0.924323	-0.0321852	0.886933	0.975626	0.102202	0.650853	0.795487	0.0400903	0.859403	0.936758	-0.0367024	0.871184	0.914455	0.113495	0.615037	0.840698	0.0095991	0.966183	0.966183	0.0333145	0.882991	0.903526	-0.079616	0.724693	0.861797	-0.311124	0.158722	0.824641	-0.228684	0.305996	0.598083	-0.151892	0.499815	0.845841	-0.227555	0.308456	0.739881	-0.338227	0.123656	0.915917	-0.206098	0.357472	0.839506	0.274678	0.285991	0.917652	-0.204969	0.360171	0.790458	0.296443	0.180368	0.678354	0.214003	0.338913	0.614432	-0.450028	0.0355923	0.783031	0.404856	0.0616172	0.387308	0.0242801	0.91459	0.977592	-0.0547713	0.808714	0.914455	-0.52908	0.0113455	0.150671	-0.49011	0.0752201	0.676981	0.215584	0.347968	0.748004	0.299831	0.175203	0.770892	-0.365196	0.149472	0.960084	0.00877193	0.971569	0.971569	-0.00846979	0.970159	0.986743	-0.0118577	0.958232	1	0.124788	0.580049	0.940188	0.229814	0.303548	0.770241	0.0792208	0.732846	0.880249	0.0987013	0.670361	0.757264	0.209486	0.349447	0.664034	-0.329205	0.182212	0.684074	0.215789	0.374935	1	-0.279503	0.207759	0.914141	0.0739695	0.743559	0.979414	0.158824	0.556861	0.95975	-0.357425	0.102452	0.521058	-0.348391	0.11207	0.616382	-0.0287973	0.898772	1	0.148052	0.521874	1	-0.407115	0.0600437	0.763522	-0.434218	0.0434651	0.382493	-0.345455	0.125078	0.587273	-0.221909	0.320937	0.919571	0.21965	0.326013	0.733393	0.302089	0.171816	0.83999	0.259176	0.244133	0.856332	0.242647	0.348047	0.65167	0.00169396	0.994031	0.994031	0.0457369	0.839832	1	0.0710784	0.786327	0.982908	-0.0920384	0.683739	0.911462	-0.119142	0.597436	0.914962	0.0739695	0.743559	1	-0.0412196	0.855482	0.896986	-0.223776	0.484452	0.660616	-0.233333	0.545699	0.989921	0.238848	0.284397	0.867198	-0.500847	0.0175836	0.238325	-0.149633	0.506287	0.809254	-0.129305	0.566299	0.888246	-0.145455	0.529283	1	-0.343874	0.117117	0.857969	0.212874	0.341529	0.913073	-0.113495	0.615037	0.891806	-0.0965556	0.669051	0.977592	-0.28402	0.200198	0.779394	-0.31677	0.150902	0.442645	0.0107284	0.962207	0.978837	-0.0558442	0.809999	0.956006	-0.0479955	0.832029	0.984797	-0.233202	0.296276	0.814759	-0.401468	0.0640363	0.950572	0.207228	0.354786	0.969226	-0.265951	0.231579	0.9101	0.479412	0.0602393	0.31611	0.126935	0.615727	0.903489	-0.0649351	0.774038	0.975299	0.0412196	0.855482	0.960177	0.275325	0.227064	0.898351	-0.131564	0.559479	0.929144	-0.0875212	0.698539	0.931386	-0.094297	0.676381	0.960024	0.168831	0.452604	0.934576	0.0491248	0.828133	0.893332	0.0909091	0.687429	0.916572	-0.215133	0.336309	0.979448	0.28402	0.200198	0.670197	-0.025974	0.911015	0.932202	0.0604178	0.789402	0.954223	-0.0604178	0.789402	0.914045	-0.231579	0.340107	0.769715	0.181254	0.419523	0.932978	0.326934	0.137515	0.550059	0.0954263	0.672712	0.887853	-0.184641	0.410735	0.911589	0.108359	0.66866	0.952242	0.0321852	0.886933	0.975626	0.00846979	0.970159	0.970159	-0.225296	0.313412	0.811185	0.270677	0.248391	0.932536	-0.412761	0.0562442	0.494949	0.112366	0.618583	0.932032	-0.172727	0.454024	0.909895	0.146429	0.60255	0.932627	-0.193676	0.3878	0.890344	-0.0660644	0.77021	0.988521	-0.198193	0.376609	0.858345	-0.289667	0.19101	0.846651	0.592481	0.00591047	0.13003	0.0570299	0.800976	1	0.0559006	0.804842	0.931923	-0.629588	0.00169129	0.0372084	-0.0208922	0.926474	0.966055	-0.322417	0.143356	0.598623	0.0186335	0.934405	0.968568	-0.0818746	0.717189	0.830094	-0.217391	0.331137	0.709669	-0.173348	0.44042	0.768077	-0.246753	0.268274	0.76903	-0.079616	0.724693	0.978837	-0.163185	0.468077	0.858141	-0.211745	0.344157	0.793003	-0.31039	0.170877	0.722278	0.118012	0.600939	0.893759	0.132693	0.556083	0.989588	-0.295313	0.182113	0.94217	-0.322417	0.143356	0.523914	-0.192547	0.390627	0.642035	-0.119142	0.597436	0.847973	-0.157538	0.483816	0.788441	-0.0299266	0.894823	0.937434	-0.325805	0.138959	0.679355	-0.356296	0.10362	0.350712	0.291209	0.334386	0.761731	-0.452287	0.0345659	0.321664	0.111237	0.622136	0.811656	0.0987013	0.670361	0.949237	0.053642	0.812589	1	-0.128176	0.569723	0.718026	-0.104461	0.643627	0.859349	0.195935	0.382181	0.646151	-0.0649351	0.774038	0.851442	-0.239977	0.282058	0.569385	0.0208922	0.926474	0.970591	-0.254658	0.252743	0.730682	0.053642	0.812589	0.921304	0.209486	0.349447	0.854221	0.0638058	0.777872	0.934963	-0.0597403	0.797001	0.871743	-0.0614035	0.802807	0.939408	-0.0615471	0.785554	0.969593	-0.242857	0.288804	0.937295	-0.0863919	0.702256	0.936342	-0.0706767	0.767158	1	0.416149	0.0540549	0.297302	0.0615471	0.785554	0.909589	-0.110107	0.625698	0.888088	-0.0315789	0.897883	0.9452
Roseburia_faecis	0.074297	0.65754	0.939344	0.11039	0.480996	0.826302	-0.140139	0.370088	0.924678	-0.45379	0.00224041	0.049289	0.105401	0.511919	0.907792	0.173513	0.265822	0.73618	0.310178	0.0429423	0.377893	0.0739958	0.637232	0.9555	-0.051042	0.74514	0.961255	-0.284615	0.167914	0.836957	-0.181214	0.244852	0.737018	0.0504379	0.748057	0.835877	0.0154032	0.921905	0.924323	-0.00558744	0.971633	1	0.138629	0.375319	0.763026	0.0830565	0.596455	0.788465	0.154334	0.323079	0.657446	0.0928722	0.553622	0.840698	0.131984	0.398851	0.674978	0.105708	0.499902	0.819	0.101933	0.515421	0.731565	0.00347327	0.982364	1	-0.221295	0.159011	0.505358	-0.038206	0.80782	0.952891	-0.101027	0.519181	0.92125	-0.0662942	0.672751	0.921501	-0.154938	0.321165	0.839506	0.101765	0.566861	0.917652	0.038659	0.805585	0.96024	0.115373	0.461291	0.907311	-0.431441	0.00386939	0.056751	-0.0010534	0.994717	1	-0.291302	0.058061	0.387308	0.0602537	0.701115	0.977592	-0.139837	0.371131	0.914455	-0.0363938	0.816775	0.96914	0.165385	0.429498	0.870091	0.173815	0.264978	0.730682	0.133494	0.393429	0.865544	-0.0666193	0.695238	0.960084	0.0661998	0.692928	0.890155	-0.42087	0.00494891	0.072584	-0.310591	0.0452925	0.380457	-0.0628209	0.689008	0.940188	0.199336	0.200011	0.73453	-0.238837	0.137753	0.537414	0.124229	0.463822	0.703895	-0.175627	0.25995	0.664034	0.367339	0.0420624	0.66688	-0.323147	0.0623015	0.61785	0.221534	0.153378	0.84358	0.246149	0.111579	0.938785	0.132512	0.493191	0.95975	-0.0404712	0.79666	0.979414	0.0884929	0.572552	0.983505	0.0836605	0.593778	1	0.0228223	0.88737	1	-0.13576	0.385377	0.937204	0.0172153	0.91275	0.956215	-0.121951	0.447517	0.820447	-0.038357	0.807075	1	-0.172002	0.270069	0.733393	-0.0700695	0.655246	0.95536	0.038357	0.807075	0.977497	-0.0586207	0.762609	0.885616	0.0702205	0.65455	0.994031	0.118695	0.448399	1	0.112138	0.508748	0.969043	0.0999698	0.523585	0.911462	-0.0924192	0.555567	0.914962	-0.270462	0.0794075	0.477262	-0.178798	0.251307	0.688753	-0.295652	0.160718	0.438322	-0.0194805	0.933206	0.989921	-0.100876	0.519809	0.879676	-0.170341	0.274792	0.755678	0.431592	0.00385559	0.0848231	0.391876	0.00935389	0.205786	0.0486063	0.762816	1	-0.038206	0.80782	0.939408	-0.171549	0.271352	0.894951	-0.0335246	0.831001	0.891806	-0.0650861	0.67839	0.977592	0.213682	0.168863	0.779394	-0.283751	0.0651896	0.348791	-0.0832075	0.595785	0.978837	-0.10218	0.519637	0.956006	-0.247508	0.109553	0.602543	-0.504832	0.000555734	0.0122262	-0.107671	0.491928	0.950572	-0.0906071	0.563377	1	0.0815464	0.603171	0.9101	-0.0211823	0.913151	0.944639	-0.354634	0.0289153	0.202407	-0.184687	0.235772	0.740997	0.00437934	0.977765	0.990051	-0.174109	0.282609	0.898351	-0.179704	0.248873	0.929144	-0.304742	0.0469243	0.636715	-0.0350347	0.823507	0.979305	-0.177439	0.254987	0.730682	0.209604	0.177335	0.716158	0.0745998	0.634479	0.895677	0.00347327	0.982364	0.982364	-0.0617638	0.693984	0.932032	-0.14383	0.363493	0.592359	-0.308064	0.0444569	0.244513	-0.228934	0.139763	0.528592	-0.108108	0.524192	0.883996	0.26563	0.0851413	0.535174	0.102839	0.511675	0.80406	-0.0700695	0.655246	0.887853	-0.0993658	0.526109	0.911589	0.104274	0.612205	0.935756	0.159921	0.305653	0.640416	-0.0315615	0.840766	0.860319	0.00470383	0.976715	0.999429	-0.0887286	0.576313	0.932536	-0.130054	0.411699	0.724591	-0.126397	0.419285	0.824522	-0.0166979	0.918546	0.974903	-0.230252	0.183294	0.595707	0.0823014	0.599809	0.96559	0.188463	0.226165	0.64471	-0.0756569	0.629672	0.871223	-0.0672002	0.668534	0.979414	0.0979362	0.5477	0.708788	0.0270311	0.863388	1	0.208698	0.179258	0.565584	0.0589093	0.710953	0.958918	0.0567804	0.71761	0.966055	-0.34778	0.0223012	0.327084	-0.00619148	0.968568	0.968568	0.100574	0.521066	0.81098	0.0682573	0.663626	0.91159	-0.116883	0.455406	0.768077	-0.142404	0.362325	0.76903	-0.193446	0.2139	0.791913	0.215494	0.165193	0.669976	-0.0631229	0.687589	0.865889	-0.12108	0.450792	0.762878	-0.0659921	0.674159	0.893759	0.00845666	0.957078	0.992204	-0.0712776	0.649682	0.954647	-0.215494	0.165193	0.523914	0.0859257	0.583785	0.735132	-0.000453035	0.9977	1	-0.0170643	0.913513	0.951388	-0.154636	0.322121	0.782004	-0.0794322	0.612629	0.842365	-0.472365	0.00138258	0.0304168	0.428854	0.0411623	0.384181	-0.3209	0.0358945	0.321664	0.211416	0.173533	0.636715	-0.0537258	0.748698	0.949237	0.00332226	0.983131	1	-0.1119	0.474979	0.718026	-0.0907581	0.562724	0.859349	-0.115524	0.4607	0.710794	-0.257022	0.0961473	0.384589	-0.0486258	0.756829	0.927955	0.0453035	0.772988	0.878441	-0.132437	0.39722	0.873883	-0.0863787	0.581796	0.882725	0.15977	0.306116	0.854221	0.258381	0.0943402	0.457987	-0.19925	0.217722	0.814347	-0.0988541	0.578062	0.873373	0.0185744	0.905892	0.969593	0.0855401	0.594891	0.937295	-0.100121	0.522954	0.936342	0.0265182	0.872687	1	0.561613	8.91343e-05	0.00392191	0.25068	0.104935	0.573506	-0.176986	0.256222	0.888088	-0.255615	0.144539	0.775273
Roseburia_intestinalis	-0.120588	0.656425	0.939344	-0.118679	0.639049	0.826302	-0.116615	0.644932	0.924678	-0.508772	0.0310685	0.26262	-0.0196078	0.940458	0.980981	-0.0216718	0.93198	0.972176	-0.147575	0.55897	0.910913	0.106295	0.67464	0.957553	-0.0485036	0.84843	0.961255	0.032967	0.914856	0.914856	-0.356037	0.147026	0.539094	0.147575	0.55897	0.723372	-0.104231	0.680638	0.907518	-0.0402477	0.874015	0.975626	0.00722394	0.977304	0.977304	0.0113519	0.964342	0.964342	0.205366	0.413635	0.692089	0.0361197	0.886853	0.886853	-0.19711	0.433058	0.680519	-0.0877193	0.729259	0.83594	-0.0340557	0.893283	0.917608	0.0134159	0.957864	1	-0.133127	0.598461	0.739603	0.337461	0.170838	0.751686	0.312693	0.206454	0.672064	0.19711	0.433058	0.915917	-0.00490196	0.985103	1	-0.196429	0.482899	0.917652	-0.0464396	0.854814	0.96024	-0.112487	0.656757	0.966432	-0.380805	0.118984	0.373951	-0.0712074	0.778883	1	-0.296182	0.232717	0.713005	0.366357	0.134837	0.862913	0.100103	0.69269	0.914455	0.25903	0.299305	0.680698	-0.274725	0.363675	0.870091	0.409701	0.0913184	0.494327	0.271414	0.275952	0.773105	0.346429	0.205896	0.960084	-0.542857	0.044864	0.464422	-0.24871	0.319645	0.768028	-0.304438	0.219331	0.575743	-0.21775	0.385396	0.940188	0.0856553	0.73541	0.934963	0.0257998	0.91906	0.98799	0.353571	0.196072	0.573913	-0.0691434	0.785148	0.960177	0.27033	0.349919	0.699839	-0.0571429	0.8397	1	0.215686	0.390027	0.977497	0.159959	0.526061	0.938785	0.345055	0.226949	0.716725	-0.0485036	0.84843	0.979414	0.145511	0.564541	0.983505	0.345717	0.159953	0.55182	0.301471	0.239624	0.918319	0.0443756	0.861206	0.943331	0.244582	0.328004	0.872303	-0.399381	0.1006	0.587273	0.00722394	0.977304	1	0.0918473	0.717003	0.865017	-0.510836	0.0302797	0.333077	-0.0732714	0.772631	0.977497	0.159341	0.603088	0.807317	0.211558	0.39938	0.994031	0.230134	0.358254	1	0.195604	0.50275	0.969043	0.0877193	0.729259	0.911462	-0.162023	0.520665	0.914962	-0.230134	0.358254	0.875731	-0.397317	0.102535	0.679641	-0.0727273	0.831716	0.924129	-0.163636	0.651477	0.989921	-0.188854	0.452946	0.867198	-0.0608875	0.81033	0.914455	0.386997	0.112611	0.49549	0.221878	0.376225	0.888246	0.0278638	0.912608	1	-0.0402477	0.874015	0.939408	-0.333333	0.176463	0.894951	0.413829	0.0877853	0.600696	0.0588235	0.816654	0.977592	0.141383	0.575754	0.815504	-0.453044	0.0590167	0.348791	-0.0650155	0.797715	0.978837	-0.143447	0.570135	0.956006	0.199174	0.428158	0.941441	-0.0423117	0.867607	0.985427	0.00515996	0.983788	0.983788	0.0670795	0.791425	1	-0.256966	0.303309	0.9101	-0.272727	0.417141	0.658644	-0.485714	0.0782759	0.437562	0.0670795	0.791425	0.975299	0.0319917	0.899719	0.965552	0.372549	0.127873	0.742494	-0.110423	0.662698	0.932032	-0.151703	0.547901	0.846261	0.122807	0.627346	0.955389	0.00103199	0.996757	1	0.0815273	0.747759	0.893332	0.240454	0.33649	0.895677	-0.0567595	0.822989	0.982364	0.0567595	0.822989	0.932032	-0.0343137	0.895981	0.932202	-0.374613	0.125608	0.502433	-0.382353	0.129863	0.528592	0.235294	0.380356	0.77498	0.26935	0.279764	0.932978	0.137255	0.587062	0.859989	-0.420021	0.0826736	0.618522	0.131063	0.604194	0.911589	0.608791	0.0208566	0.375419	-0.190918	0.447931	0.792064	0.143447	0.570135	0.796256	-0.329205	0.182212	0.728848	0.118679	0.639049	0.932536	0.263158	0.291392	0.615862	0.364293	0.137217	0.636715	-0.360294	0.155427	0.609143	-0.21978	0.470615	0.873999	0.428277	0.076201	0.558807	0.53354	0.022588	0.248468	0.256966	0.303309	0.858345	0.219814	0.380795	0.846651	-0.0526316	0.83569	0.919259	-0.0340557	0.893283	1	0.0918473	0.717003	0.876337	0.0443756	0.861206	0.958918	-0.0753354	0.766392	0.966055	0.384933	0.114708	0.598623	-0.124871	0.621526	0.893705	-0.0113519	0.964342	0.964342	-0.00928793	0.970822	0.986743	0.323013	0.191068	0.525437	0.180599	0.473289	0.800951	0.0134159	0.957864	0.978837	0.184727	0.463061	0.858141	0.327141	0.185133	0.69646	-0.455108	0.0577286	0.722278	-0.199174	0.428158	0.893759	0.0464396	0.854814	0.990523	0.302374	0.222629	0.94217	-0.155831	0.536931	0.787498	-0.178535	0.478445	0.700684	-0.0257998	0.91906	1	-0.0154799	0.951388	0.951388	-0.277606	0.26471	0.782004	0.0526316	0.83569	0.91736	-0.339525	0.168071	0.462195	0.50303	0.138334	0.646164	-0.0546956	0.829335	0.960177	0.0134159	0.957864	0.957864	-0.313725	0.220104	0.927424	0.244582	0.328004	1	-0.209494	0.404102	0.718026	-0.166151	0.50995	0.859349	-0.24871	0.319645	0.62635	-0.201238	0.423288	0.708063	-0.252838	0.311413	0.595747	-0.00722394	0.977304	0.977304	-0.296182	0.232717	0.730682	-0.168215	0.504633	0.853993	-0.234262	0.349454	0.854221	0.0794634	0.753956	0.934963	-0.120098	0.646143	0.814347	-0.590909	0.0555756	0.348818	0.302374	0.222629	0.683278	-0.00103199	0.996757	1	-0.110423	0.662698	0.936342	-0.198529	0.444951	1	0.595459	0.00912596	0.133847	0.236326	0.345101	0.89998	0.0546956	0.829335	0.986236	-0.4	0.139595	0.775273
Roseburia_inulinivorans	-0.291209	0.334386	0.856915	0.0735294	0.786679	0.910892	0.179412	0.50614	0.924678	0.288235	0.278984	0.596634	-0.0642857	0.819948	0.980981	0.147059	0.586793	0.788465	0.0735294	0.786679	0.911462	0.517647	0.0400018	0.530426	0.0411765	0.879654	0.961255	0.116667	0.765008	0.898562	0.302941	0.254067	0.737018	-0.220588	0.411666	0.673273	-0.0323529	0.90532	0.924323	-0.467647	0.0677609	0.541626	0.202941	0.450961	0.763026	0.0617647	0.820242	0.936758	-0.0794118	0.770025	0.868747	-0.452941	0.0780987	0.541206	-0.244118	0.362213	0.674978	0.323529	0.221574	0.749943	-0.135294	0.617367	0.792861	-0.188235	0.485087	0.991077	0.385714	0.155631	0.505358	-0.129412	0.632882	0.898285	-0.00588235	0.982751	0.986743	-0.114706	0.672291	0.921501	0.264286	0.341174	0.839506	0.13986	0.664633	0.917652	0.188235	0.485087	0.790512	-0.0705882	0.795039	0.966432	0.235294	0.380356	0.614432	-0.178571	0.524284	1	-0.197059	0.464464	0.792809	0.308824	0.244499	0.957604	-0.329412	0.212801	0.914455	-0.0764706	0.778341	0.96914	0.29697	0.404702	0.870091	0.0676471	0.80342	0.92299	-0.0794118	0.770025	0.968032	0.0373626	0.899093	0.960084	-0.360714	0.186554	0.762947	0.194118	0.47129	0.768028	0.211765	0.431083	0.834535	-0.738235	0.00109285	0.0480854	-0.241176	0.368207	0.770241	0.514706	0.0413458	0.444721	0.0461538	0.875503	0.897951	-0.208824	0.437659	0.664034	0.109091	0.749509	0.967108	0.362637	0.223316	1	0.00588235	0.982751	0.982792	-0.202941	0.450961	0.938785	-0.21978	0.470615	0.95975	0.0176471	0.94828	0.979414	-0.0970588	0.720651	0.983505	0.291176	0.273887	0.708884	0.105882	0.696334	1	0.158824	0.556861	0.943331	-0.288235	0.278984	0.872303	0.0764706	0.778341	0.905691	0.155882	0.564282	0.919571	-0.00588235	0.982751	0.986743	-0.135294	0.617367	0.95536	-0.0411765	0.879654	0.977497	0.0545455	0.873447	0.899136	-0.182353	0.499075	0.994031	-0.117647	0.664341	1	0.151648	0.604791	0.982908	-0.120588	0.656425	0.911462	0.188235	0.485087	0.914962	-0.111765	0.680274	1	-0.126471	0.640694	0.79625	0.509091	0.109737	0.332362	-0.0714286	0.879048	0.989921	-0.0441176	0.871122	0.955489	-0.2	0.457688	0.822363	-0.244118	0.362213	0.693369	-0.358824	0.172304	0.752482	0.291176	0.273887	0.771577	0.0470588	0.862604	0.939408	0.223529	0.405298	0.913073	-0.114706	0.672291	0.891806	0.167647	0.534857	0.977592	0.214706	0.424559	0.815504	0.1	0.712516	0.92208	-0.147059	0.586793	0.978837	0.170588	0.52761	0.956006	0.394118	0.130913	0.640018	0.126471	0.640694	0.985427	-0.0764706	0.778341	0.950572	0.0323529	0.90532	1	0.152941	0.571745	0.9101	0.274725	0.34183	0.569716	-0.156044	0.594235	0.903489	0.347059	0.187834	0.740997	0.235294	0.380356	0.929759	0.032967	0.910919	0.96963	0.385294	0.140544	0.929144	0.75	0.000819764	0.0360696	-0.388235	0.137282	0.719835	-0.308824	0.244499	0.730682	-0.282353	0.28935	0.765743	-0.182353	0.499075	0.895677	-0.6	0.0140071	0.205438	-0.0588235	0.828681	0.932032	0.194118	0.47129	0.648023	0.376471	0.150648	0.507643	0.217582	0.454919	0.771091	-0.0241758	0.934619	0.984238	-0.197059	0.464464	0.932978	-0.0705882	0.795039	0.905691	-0.402941	0.121746	0.669602	0.123529	0.648542	0.911589	0.2	0.605901	0.935756	0.152941	0.571745	0.893237	0.217647	0.418087	0.796256	0.0823529	0.761733	0.966953	0.429412	0.0969365	0.932536	0.102941	0.70441	0.900849	0.420588	0.104768	0.591763	-0.264706	0.321804	0.842353	0.367857	0.177342	0.595707	-0.0382353	0.888198	0.96559	-0.235294	0.380356	0.760712	0.314706	0.235158	0.858345	-0.0176471	0.94828	0.979414	0.267647	0.316254	0.688164	0.00588235	0.982751	1	-0.352941	0.179959	0.565584	0.320588	0.226045	0.765077	-0.0323529	0.90532	0.966055	-0.123529	0.648542	0.891584	-0.132353	0.625106	0.893705	-0.0529412	0.84561	0.865276	-0.102941	0.70441	0.91159	0.308824	0.244499	0.63282	0.241176	0.368207	0.76903	-0.0117647	0.965508	0.978837	-0.167647	0.534857	0.905142	-0.0205882	0.939674	0.961527	0.164706	0.542148	0.789575	-0.0794118	0.770025	0.893759	-0.264706	0.321804	0.989588	-0.0294118	0.913896	0.96024	-0.311765	0.2398	0.586178	0.153571	0.584764	0.735132	0.0823529	0.761733	0.954647	0.105882	0.696334	0.901138	-0.126471	0.640694	0.918599	-0.147059	0.586793	0.832868	-0.179412	0.50614	0.856544	-0.25	0.51649	0.761731	0.408824	0.115888	0.39998	-0.358824	0.172304	0.636715	0.595604	0.0246126	0.252279	0.00882353	0.974128	1	-0.164706	0.542148	0.718026	-0.314706	0.235158	0.591681	-0.252941	0.344563	0.631699	-0.270588	0.310761	0.605185	-0.335294	0.204255	0.473478	-0.347059	0.187834	0.606729	0.132353	0.625106	0.948437	-0.194118	0.47129	0.853993	-0.394118	0.130913	0.747619	-0.326471	0.217159	0.868638	-0.336264	0.239792	0.814347	0.132867	0.680598	0.912593	0.191176	0.478164	0.809201	0.0823529	0.761733	0.937295	-0.329412	0.212801	0.936326	0.153846	0.615799	1	-0.144118	0.594378	0.968616	-0.161765	0.549483	0.89998	0.132353	0.625106	0.888088	0.0373626	0.899093	0.9452
Oscillibacter_sp_57_20	0.210256	0.302561	0.856915	0.0384872	0.839979	0.915468	-0.139933	0.460807	0.924678	-0.334816	0.0705216	0.310295	0.140394	0.467594	0.907792	-0.308565	0.0971094	0.73618	0.0602892	0.751643	0.911462	-0.0389321	0.838153	0.979414	-0.145273	0.443702	0.961255	-0.0561404	0.819431	0.898562	0.0602892	0.751643	0.958918	-0.131034	0.490072	0.695586	0.139933	0.460807	0.763446	-0.151947	0.422812	0.885891	0.214683	0.2546	0.746826	0.148387	0.433885	0.734266	0.00111235	0.995345	0.995345	-0.0727475	0.702439	0.840698	0.224917	0.232103	0.600738	0.186207	0.32452	0.819	-0.175083	0.354758	0.646151	-0.483871	0.00674504	0.148391	-0.0153257	0.938303	0.96024	-0.268966	0.150653	0.736527	-0.231591	0.218173	0.672064	0.0571746	0.764103	0.926242	0.1237	0.530572	0.928502	-0.497788	0.0113372	0.116206	0.0113459	0.95255	0.96024	-0.0451613	0.812681	0.966432	-0.3099	0.0955973	0.352298	0.26601	0.163084	0.850366	-0.240489	0.2005	0.713005	-0.12436	0.512625	0.957604	0.12703	0.503543	0.914455	-0.212903	0.258654	0.672935	0.138235	0.609666	0.870091	0.0411568	0.829036	0.92299	-0.010901	0.954408	1	0.088547	0.667091	0.960084	0.336386	0.086234	0.574893	-0.287208	0.123832	0.495326	0.0278087	0.884024	0.952026	-0.0892102	0.639213	0.940188	0.303671	0.102809	0.572484	-0.394089	0.0344009	0.444721	0.216154	0.299377	0.634402	-0.247608	0.187091	0.664034	0.0075188	0.974903	1	-0.169565	0.428295	1	-0.102113	0.591309	0.977497	-0.0126808	0.946974	0.979414	0.0274725	0.891804	1	-0.0949944	0.617548	0.979414	-0.00867631	0.963706	1	-0.279199	0.135136	0.55182	-0.303229	0.116747	0.849764	-0.242269	0.197087	0.786472	-0.422024	0.0201783	0.221961	-0.18867	0.327004	0.757272	-0.142603	0.452211	0.919571	0.154171	0.415971	0.733393	-0.100334	0.597823	0.95536	-0.134149	0.479723	0.977497	-0.441176	0.0762767	0.586534	-0.0260289	0.891401	0.994031	-0.0478309	0.80182	1	0.0607692	0.77292	0.982908	0.0358176	0.850951	0.914455	-0.372636	0.0425614	0.914962	-0.332592	0.0725278	0.477262	-0.134149	0.479723	0.753851	0.192982	0.428613	0.660616	0.00357143	0.989921	0.989921	-0.193771	0.304894	0.867198	-0.146607	0.43948	0.822363	0.426029	0.0189042	0.207947	0.183982	0.330437	0.888246	-0.275862	0.147478	0.728816	0.104783	0.581596	0.939408	0.0727475	0.702439	0.913073	-0.136819	0.470943	0.891806	0.062069	0.74455	0.977592	-0.430923	0.017438	0.255758	0.0571746	0.764103	0.922161	-0.20267	0.28278	0.850813	-0.0359606	0.853076	0.956006	-0.146162	0.440885	0.941441	0.068743	0.718137	0.985427	-0.0682981	0.719888	0.950572	0.0353726	0.852783	1	0.0300334	0.874815	0.9101	0.317293	0.172837	0.432092	-0.034188	0.865569	0.964772	-0.182647	0.334018	0.859986	-0.173749	0.358496	0.929759	-0.0153257	0.938303	0.96963	-0.0246941	0.89694	0.932032	0.175973	0.352279	0.743053	-0.216463	0.250588	0.813767	-0.281424	0.131923	0.6247	0.147942	0.43528	0.801935	-0.165295	0.38271	0.895677	0.09099	0.632515	0.979448	-0.0598443	0.753419	0.932032	-0.14335	0.458178	0.648023	-0.025139	0.895093	0.954223	0.0149055	0.937688	1	0.196581	0.325723	0.769715	-0.103003	0.588064	0.932978	-0.355284	0.0540208	0.398181	-0.191101	0.311734	0.792809	-0.0309232	0.871136	0.913255	-0.0155844	0.946544	0.960599	0.00467186	0.980453	0.995542	-0.357508	0.0524286	0.670839	-0.0876847	0.651054	0.924076	0.0696329	0.714639	0.932536	-0.133259	0.482668	0.758479	-0.0562848	0.767674	0.932032	0.128079	0.507893	0.909895	-0.203077	0.330257	0.805002	-0.23426	0.212764	0.851055	-0.240934	0.199643	0.64471	-0.0496107	0.794599	0.871223	0.0438265	0.818125	0.979414	-0.102354	0.604266	0.759648	-0.2396	0.202221	0.741477	-0.0718576	0.705917	0.876337	0.149722	0.429714	0.859428	0.123026	0.517196	0.948192	-0.167075	0.377535	0.806432	-0.039822	0.834504	0.941491	0.0967742	0.610943	0.830094	-0.0242492	0.898788	0.941587	-0.0028921	0.987898	0.987898	0.0927697	0.625845	0.89358	-0.301446	0.105481	0.750466	0.166185	0.380118	0.858141	-0.282314	0.130653	0.673457	-0.150246	0.436603	0.762878	-0.0789766	0.678258	0.893759	0.229366	0.222752	0.989588	-0.228476	0.224602	0.94217	-0.0585095	0.758756	0.878559	0.12525	0.509589	0.700684	0.0335929	0.860116	0.995251	0.0309232	0.871136	0.936758	0.0344828	0.856448	0.936758	-0.144828	0.445114	0.814366	-0.228476	0.224602	0.581322	0.527348	0.0245139	0.343195	0.00467186	0.980453	1	0.31079	0.0945991	0.62642	0.130542	0.499698	0.927424	0.212013	0.260696	1	-0.134149	0.479723	0.718026	-0.1297	0.494542	0.859349	-0.0945495	0.619203	0.825605	-0.189321	0.316347	0.605185	0.0175751	0.926556	0.970677	0.00556174	0.97673	0.977304	-0.169299	0.371125	0.873883	-0.130145	0.49305	0.853993	0.335706	0.0697313	0.747619	-0.146607	0.43948	0.892588	0.0695129	0.725226	0.833409	-0.328063	0.136081	0.680406	0.320133	0.0845893	0.531704	-0.26601	0.171244	0.937295	-0.100334	0.597823	0.936342	0.619145	0.000745161	0.0312967	0.0927697	0.625845	0.98347	0.0598443	0.753419	0.89998	-0.0295884	0.876656	0.988521	0.00307692	0.988354	0.988354
Oscillibacter_sp_CAG_241	-0.0857143	0.871743	1	-0.6	0.208	0.826302	0.142857	0.787172	0.952931	-0.142857	0.787172	0.888092	0.0857143	0.871743	0.980981	0.0857143	0.871743	0.958918	0.485714	0.328723	0.623879	0.714286	0.110787	0.696377	0.371429	0.468478	0.961255				-0.142857	0.787172	0.958918	-0.314286	0.544093	0.723372	0.371429	0.468478	0.763446	-0.257143	0.622787	0.907088	0.828571	0.0415627	0.311243	0.542857	0.265703	0.716837	0.428571	0.396501	0.692089	-0.257143	0.622787	0.840698	0.0857143	0.871743	0.966183	0.6	0.208	0.749943	0.428571	0.396501	0.646151	0.0857143	0.871743	1	-0.485714	0.328723	0.605118	0.428571	0.396501	0.778863	0.142857	0.787172	0.923967	0.485714	0.328723	0.915917	-0.885714	0.0188455	0.351353	-0.872082	0.0538542	0.315432	0.0857143	0.871743	0.96024	1	0	0	-0.485714	0.328723	0.614432	-0.0857143	0.871743	1	-0.257143	0.622787	0.913421	0.371429	0.468478	0.957604	-0.257143	0.622787	0.914455	-0.257143	0.622787	0.96914				0.828571	0.0415627	0.488462	0.0857143	0.871743	0.991747	0.3	0.623838	0.960084	-0.2	0.74706	0.890155	-0.0857143	0.871743	0.986743	0.0857143	0.871743	0.952026	0.542857	0.265703	0.899301	0.257143	0.622787	0.885447	0.828571	0.0415627	0.444721	0.428571	0.396501	0.634402	0.314286	0.544093	0.725458	-0.3	0.623838	0.924204				0.885714	0.0188455	0.2764	0.0285714	0.957155	0.979414				0.0857143	0.871743	0.979414	0.0857143	0.871743	0.983505	0.0285714	0.957155	1	-0.0857143	0.871743	1	0.142857	0.787172	0.943331	-0.371429	0.468478	0.926087	0.2	0.74706	0.905691	-0.314286	0.544093	0.919571	-0.428571	0.396501	0.733393	0.2	0.704	0.95536	-0.142857	0.787172	0.977497	0.542857	0.265703	0.622906	0.2	0.704	0.994031	0.2	0.704	1	-0.6	0.208	0.688629	0.314286	0.544093	0.911462	0.6	0.208	0.914962	0.0857143	0.871743	1	0.542857	0.265703	0.688753	-0.2	0.74706	0.861992				-0.2	0.704	0.938667	-0.142857	0.787172	0.914455	0.428571	0.396501	0.726919	-0.371429	0.468478	0.888246	1	0	0	-0.6	0.208	0.857969	-0.6	0.208	0.894951	-0.142857	0.787172	0.891806	-0.6	0.208	0.762667	0.142857	0.787172	0.865889	-0.6	0.208	0.481684	0.142857	0.787172	0.978837	-0.6	0.284757	0.956006	0.0857143	0.871743	0.984797	-0.142857	0.787172	0.985427	-0.0285714	0.957155	0.979414	-0.371429	0.468478	1	-0.2	0.704	0.9101				-0.4	0.504632	0.903489	0.0857143	0.871743	0.983505	-0.0857143	0.871743	0.960177	0.0857143	0.871743	0.964772	0.257143	0.622787	0.932032	0.257143	0.622787	0.883956	0.657143	0.156175	0.719835	0.542857	0.265703	0.730682	-0.142857	0.787172	0.893332	0.314286	0.544093	0.895677	-0.485714	0.328723	0.979448	0.714286	0.110787	0.541626	-0.314286	0.544093	0.704121	0.485714	0.328723	0.578553	0.257143	0.622787	0.850411	-0.428571	0.396501	0.77498	0.6	0.208	0.9152	0.371429	0.468478	0.802961	0.2	0.704	0.887853	0.142857	0.787172	0.911589				-0.0857143	0.871743	0.975626	0.657143	0.156175	0.68717	0.1	0.872889	0.966953	0.657143	0.156175	0.932536	-0.1	0.872889	0.936758	0.6	0.208	0.653714	-0.3	0.623838	0.913477	0	1	1	0.371429	0.468478	0.900158	0.771429	0.0723965	0.398181	0.142857	0.787172	0.871223	-0.0285714	0.957155	0.979414	-0.142857	0.787172	0.90127	0.428571	0.396501	0.899158	-0.257143	0.622787	0.836251	0.0857143	0.871743	0.958918	-0.257143	0.622787	0.966055	0.314286	0.544093	0.806432	0.542857	0.265703	0.783082	0.428571	0.396501	0.81098	0.885714	0.0188455	0.16584	-0.142857	0.787172	0.914455	0.0857143	0.871743	0.914455	-0.2	0.704	0.978837	-0.0857143	0.871743	0.937357	0.142857	0.787172	0.865889	0.1	0.872889	0.936758	-0.257143	0.622787	0.893759	0.485714	0.328723	0.989588	0.0857143	0.871743	0.96024	0.485714	0.328723	0.628861	-0.142857	0.787172	0.840999	-0.142857	0.787172	0.954647	-0.142857	0.787172	0.936096	0.257143	0.622787	0.918599	-0.2	0.704	0.888396	-0.485714	0.328723	0.688753				-0.942857	0.00480466	0.105703	0.371429	0.468478	0.811656				-0.0857143	0.871743	1	0.485714	0.328723	0.718026	0.485714	0.328723	0.723191	0.314286	0.544093	0.783965	0.6	0.208	0.572	0.657143	0.156175	0.458113	0.657143	0.156175	0.606729	0.0285714	0.957155	1	0.485714	0.328723	0.761253	0.2	0.704	0.954647	0.0857143	0.871743	0.958918	0.6	0.284757	0.814347	-0.3	0.623838	0.873373	0.6	0.208	0.683278	0.485714	0.328723	0.937295	0.0285714	0.957155	0.982572	-0.0285714	0.957155	1	0.428571	0.396501	0.918214	-0.0285714	0.957155	0.957155	-0.0285714	0.957155	0.988521	1	0	0
Faecalibacterium_prausnitzii	0.0875032	0.517475	0.862459	-0.0160526	0.898206	0.915468	0.0101242	0.935696	0.9896	-0.481265	4.30152e-05	0.00189267	0.0947596	0.4638	0.907792	0.0440664	0.725343	0.86257	0.160589	0.197718	0.551162	0.244129	0.0482206	0.530426	-0.0239432	0.848662	0.961255	0.116534	0.485963	0.898562	-0.318526	0.00914595	0.100605	0.101138	0.419078	0.673273	-0.12769	0.306909	0.682827	-0.0213965	0.864598	0.975626	0.0505375	0.686962	0.816927	-0.108653	0.385172	0.716837	-0.0470306	0.707671	0.819409	0.0454024	0.71736	0.840698	0.0157604	0.900049	0.966183	0.109613	0.38096	0.819	-0.144557	0.246847	0.638898	0.103225	0.409492	0.991077	-0.230463	0.069193	0.455045	-0.0867342	0.488639	0.845841	-0.0759628	0.544375	0.92125	0.0046133	0.970674	0.993248	0.0236264	0.852985	1	-0.0668384	0.648173	0.917652	0.117002	0.349485	0.790458	0.0137981	0.912441	0.979205	-0.276832	0.026796	0.294756	0.117133	0.352767	1	-0.265379	0.0312766	0.314772	0.0438576	0.726593	0.977592	-0.0243607	0.846055	0.914455	-0.00402881	0.974388	0.977744	-0.0229967	0.892533	0.963936	0.19882	0.112347	0.494327	-0.0553804	0.658738	0.905765	-0.122967	0.366592	0.960084	0.254819	0.0580528	0.464422	-0.39977	0.000882499	0.0360097	-0.070979	0.574213	0.834535	0.249348	0.0434853	0.850525	0.27064	0.0279581	0.327998	-0.0666763	0.603616	0.78653	0.247036	0.0717205	0.512859	-0.148815	0.233051	0.664034	0.158706	0.281297	0.699839	-0.316028	0.0199123	0.398247	0.0828932	0.508163	0.977497	0.342031	0.00494036	0.108688	0.301341	0.0395536	0.52044	-0.300699	0.0141558	0.155714	-0.190022	0.12646	0.61825	0.168646	0.175855	0.55182	-0.102591	0.431419	1	-0.0191003	0.879013	0.943331	-0.303997	0.0130818	0.221961	-0.187116	0.141982	0.587273	-0.0191421	0.87875	1	0.0424799	0.73486	0.865017	-0.154034	0.216885	0.916451	0.0355078	0.777143	0.977497	-0.123404	0.413892	0.658464	-0.00933097	0.940725	0.994031	-0.00231709	0.985268	1	-0.00977444	0.943002	1	0.0343805	0.784044	0.911462	-0.134788	0.280574	0.914962	-0.215656	0.082026	0.477262	-0.0775493	0.535976	0.786098	-0.187955	0.279587	0.599115	-0.0386555	0.828171	0.989921	-0.176119	0.157201	0.867198	-0.0675712	0.589832	0.888734	0.567561	6.71445e-07	2.95436e-05	0.402818	0.000798657	0.0351409	-0.0104505	0.935748	1	0.010166	0.935432	0.939408	-0.112076	0.370285	0.913073	-0.130237	0.297281	0.891806	0.0141739	0.910066	0.977592	0.0514978	0.68133	0.815504	-0.107358	0.390891	0.687969	0.0125874	0.920098	0.978837	-0.138549	0.271044	0.956006	-0.238618	0.0536719	0.472313	-0.066778	0.594216	0.985427	0.104227	0.404936	0.950572	0.0141321	0.91033	1	0.0716627	0.567456	0.9101	0.263763	0.0956472	0.318824	-0.229321	0.0833452	0.437562	-0.000688863	0.99562	1	-0.152782	0.220691	0.85998	0.0749328	0.559441	0.940783	-0.097589	0.435666	0.929144	-0.233608	0.0590539	0.636715	-0.0136311	0.913497	0.986683	0.0763386	0.54238	0.934576	0.229934	0.0632722	0.645194	-0.0263229	0.833825	0.928465	0.0200605	0.87298	0.982364	0.0523327	0.676447	0.932032	-0.36993	0.00242148	0.0532726	-0.099259	0.427814	0.649098	-0.145604	0.250965	0.5861	0.00639066	0.961349	0.984238	0.0928713	0.458282	0.932978	-0.0441916	0.724593	0.905691	0.0514143	0.681819	0.887853	-0.240455	0.0518016	0.455854	-0.00785998	0.960599	0.960599	0.18806	0.130498	0.572641	-0.182632	0.142175	0.68717	-0.110394	0.385174	0.830765	-0.0976807	0.450072	0.932536	-0.0837413	0.507196	0.769539	0.0358	0.775357	0.932032	0.171131	0.179912	0.609143	-0.1089	0.433122	0.873999	0.0546707	0.662846	0.96559	0.081432	0.515694	0.871052	-0.27302	0.0265573	0.389506	-0.158125	0.204774	0.846651	-0.0949708	0.470418	0.708788	-0.0147166	0.906638	1	0.16205	0.193616	0.567939	0.187675	0.134377	0.765077	-0.0074105	0.952909	0.966055	-0.236405	0.0559975	0.598623	0.0390982	0.755279	0.915168	-0.0978812	0.434287	0.81098	-0.103684	0.4074	0.779374	-0.207974	0.0938	0.525437	-0.153658	0.218022	0.76903	-0.357645	0.00319638	0.0703203	0.222712	0.0722728	0.53	-0.130446	0.296501	0.793003	-0.153466	0.229816	0.722278	-0.0234422	0.851792	0.893759	-0.0192673	0.877963	0.990523	-0.0985492	0.431142	0.94217	-0.0123369	0.921683	0.9789	-0.000699301	0.995589	0.995589	-0.0574679	0.646715	0.862287	-0.034965	0.780463	0.936096	-0.0573844	0.647194	0.918599	-0.243461	0.0488561	0.358278	-0.273479	0.0262938	0.144616	0.18424	0.255094	0.714264	-0.245757	0.0466998	0.342465	0.222044	0.0731545	0.62642	-0.0846346	0.520262	0.927424	0.25991	0.0350704	0.77155	0.102933	0.410826	0.718026	-0.146018	0.242051	0.591681	-0.0264899	0.832786	0.939553	-0.211105	0.0888504	0.384589	0.0338796	0.787116	0.927955	0.157416	0.206839	0.606729	0.0329611	0.792757	0.968925	0.0742511	0.553508	0.874195	0.196744	0.113346	0.747619	0.0418537	0.738628	0.934963	-0.0456238	0.729233	0.833409	-0.152269	0.291132	0.790216	-0.0415197	0.74064	0.969593	-0.0987903	0.441117	0.937295	-0.0200188	0.873242	0.982572	-0.0725307	0.585122	1	0.252896	0.0404898	0.25589	0.0651915	0.603027	0.89998	-0.124601	0.318856	0.888088	-0.181508	0.197822	0.775273
Dialister_sp_CAG_357	-0.257143	0.622787	0.939344	0.428571	0.396501	0.826302	0.314286	0.544093	0.924678	0.714286	0.110787	0.374972	-0.6	0.284757	0.907792	0.371429	0.468478	0.73618	-0.314286	0.544093	0.910913	-0.0285714	0.957155	0.979414	1	0	0	0.3	0.623838	0.898562	-0.142857	0.787172	0.958918	0.428571	0.396501	0.673273	0.371429	0.468478	0.763446	0.0857143	0.871743	0.975626	0.371429	0.468478	0.763026	0.257143	0.622787	0.788465	0.371429	0.468478	0.693868	-0.2	0.704	0.840698	-0.371429	0.468478	0.687101	0.371429	0.468478	0.819	0.428571	0.396501	0.646151	0.371429	0.468478	0.991077	-0.1	0.872889	0.938355	0.771429	0.0723965	0.606107	0.885714	0.0188455	0.2764	0.0857143	0.871743	0.936758	0.0285714	0.957155	1	0.8	0.104088	0.533451	-0.0285714	0.957155	0.96024	-0.371429	0.468478	0.907311	0.828571	0.0415627	0.304793	-0.371429	0.468478	1	0.485714	0.328723	0.713005	0.6	0.208	0.957604	0.142857	0.787172	0.914455	0.371429	0.468478	0.792809				-0.6	0.208	0.704	-0.6	0.208	0.773105				0.2	0.74706	0.890155	0.771429	0.0723965	0.353938	0.371429	0.468478	0.834535	0.6	0.208	0.869912	-0.771429	0.0723965	0.530908	1	0	0	0.428571	0.396501	0.634402	0.542857	0.265703	0.664034							-0.371429	0.468478	0.977497	-0.485714	0.328723	0.938785	-0.314286	0.544093	0.95975	-0.0285714	0.957155	0.979414	-0.657143	0.156175	0.6247	0.657143	0.156175	0.55182	0.6	0.284757	0.918319	0.542857	0.265703	0.885828	0.257143	0.622787	0.936413	0.5	0.391002	0.758525	-0.771429	0.0723965	0.919571	-0.6	0.208	0.733393	0.885714	0.0188455	0.333077	0.2	0.704	0.977497				0.657143	0.156175	0.981671	0.657143	0.156175	0.981671	0.6	0.284757	0.711892	-0.6	0.208	0.832	0.257143	0.622787	0.914962	0.2	0.704	1	0.714286	0.110787	0.679641							-0.2	0.704	0.938667	0.771429	0.0723965	0.390115	-0.885714	0.0188455	0.207947	-0.657143	0.156175	0.752482	0.657143	0.156175	0.728816	-0.142857	0.787172	0.939408	-0.542857	0.265703	0.894951	0.771429	0.0723965	0.600696	0.0857143	0.871743	0.977592	0.542857	0.265703	0.779394	-0.0285714	0.957155	0.979414	0.0857143	0.871743	0.978837	0.714286	0.110787	0.956006	0.771429	0.0723965	0.530908	0.771429	0.0723965	0.530908	0.485714	0.328723	0.950572	-0.0857143	0.871743	1	0.314286	0.544093	0.9101	-0.657143	0.156175	0.425932	0.1	0.872889	0.964772	0.6	0.208	0.740997	0.142857	0.787172	0.960177	0.142857	0.787172	0.964772	-0.2	0.704	0.932032	-0.257143	0.622787	0.883956	0.371429	0.468478	0.955389	0.771429	0.0723965	0.530908	-0.714286	0.110787	0.645194	0.714286	0.110787	0.668944	-0.0285714	0.957155	0.982364	0.257143	0.622787	0.932032	-0.5	0.391002	0.601588	0.542857	0.265703	0.551135	0.0285714	0.957155	1	0.657143	0.156175	0.596267	0.142857	0.787172	0.959404	0.771429	0.0723965	0.398181	0.542857	0.265703	0.792809	-0.142857	0.787172	0.911589	-0.6	0.284757	0.83965	-0.142857	0.787172	0.954647	0.257143	0.622787	0.796256	0.5	0.391002	0.830765	-0.6	0.208	0.932536	0.885714	0.0188455	0.414601	0.371429	0.468478	0.824522	0.485714	0.328723	0.842353	0.771429	0.0723965	0.352933	0.885714	0.0188455	0.2073	0.714286	0.110787	0.40622	0.371429	0.468478	0.858345	-0.0857143	0.871743	0.979414	-0.314286	0.544093	0.708788	0.828571	0.0415627	0.304793	0.314286	0.544093	0.836251	-0.0857143	0.871743	0.958918	0.2	0.704	0.966055	0.371429	0.468478	0.806432	1	0	0	0.371429	0.468478	0.81098	0.657143	0.156175	0.636715	0.542857	0.265703	0.649495	0.485714	0.328723	0.76903	0.771429	0.0723965	0.750466	-0.0857143	0.871743	0.937357	0.771429	0.0723965	0.637089	0.5	0.391002	0.748004	0.0285714	0.957155	0.957155	-1	0	0	0.714286	0.110787	0.94217	0.371429	0.468478	0.73618	0.257143	0.622787	0.741861	0.771429	0.0723965	0.443149	0.771429	0.0723965	0.458113	-0.2	0.704	0.936518	0.6	0.208	0.814366	0.828571	0.0415627	0.182876	-1	0	0	0.2	0.704	0.938667	0.0857143	0.871743	0.937357	-0.5	0.391002	0.927424	-0.714286	0.110787	0.97781	0.885714	0.0188455	0.2073	0.314286	0.544093	0.859349	0.657143	0.156175	0.507643	0.2	0.704	0.816479	0.428571	0.396501	0.641499	0.714286	0.110787	0.541626	0.771429	0.0723965	0.353938	1	0	0	0.314286	0.544093	0.90517	-0.2	0.704	0.934963	0.257143	0.622787	0.814347	-0.2	0.704	0.912593	-0.885714	0.0188455	0.268802	0.485714	0.328723	0.937295	0.942857	0.00480466	0.105703	0.0285714	0.957155	1	-0.542857	0.265703	0.835065	0.257143	0.622787	0.89998	0.714286	0.110787	0.696377	0.6	0.284757	0.89808
Parasutterella_excrementihominis	0.383333	0.308495	0.856915	0.224242	0.533401	0.826302	-0.187879	0.603218	0.924678	-0.0424242	0.907364	0.932032	-0.047619	0.910849	0.980981	0.175758	0.627188	0.788465	0.454545	0.186905	0.551162	0.260606	0.467089	0.85633	0.224242	0.533401	0.961255	0.2	0.74706	0.898562	-0.0909091	0.802772	0.958918	0.248485	0.488776	0.695586	-0.0424242	0.907364	0.924323	-0.224242	0.533401	0.904554	0.442424	0.200423	0.678354	0.175758	0.627188	0.788465	0.163636	0.651477	0.819	0.127273	0.726057	0.840698	0.309091	0.384841	0.674978	0.539394	0.107593	0.487464	0.0909091	0.802772	0.917608	0.115152	0.75142	1	0.0238095	0.955374	0.96024	-0.0424242	0.907364	0.952891	0.00606061	0.986743	0.986743	-0.163636	0.651477	0.921501	-0.381818	0.276255	0.839506	0.428571	0.289403	0.917652	0.527273	0.117308	0.716144	0.0424242	0.907364	0.979205	-0.115152	0.75142	0.847756	0.030303	0.933773	1	-0.345455	0.328227	0.713005	0.163636	0.651477	0.972148	0.212121	0.556306	0.914455	0.0545455	0.881036	0.96914				-0.757576	0.0111434	0.245156	-0.309091	0.384841	0.865544	-0.190476	0.651401	0.960084	0.964286	0.000454149	0.00908298	0.00606061	0.986743	0.986743	0.745455	0.0133301	0.279933	0.442424	0.200423	0.869912	0.187879	0.603218	0.885447	0.333333	0.346594	0.647979	0.428571	0.289403	0.634402	-0.284848	0.425038	0.664034	0.678571	0.0937503	0.684074	-0.452381	0.260405	1	-0.539394	0.107593	0.696377	-0.030303	0.933773	0.979414	0.214286	0.610344	0.95975	-0.381818	0.276255	0.810349	-0.890909	0.000542144	0.0238543	-0.224242	0.533401	1	0.142857	0.735765	1	0.187879	0.603218	0.943331	-0.733333	0.0158006	0.221961	0.133333	0.732368	0.905691	-0.175758	0.627188	0.951596	0.309091	0.384841	0.733393	-0.0545455	0.881036	0.96024	-0.224242	0.533401	0.977497	0.119048	0.778886	0.885616	-0.163636	0.651477	0.994031	-0.0787879	0.828717	1	0.0166667	0.966055	1	0.0424242	0.907364	0.928465	-0.333333	0.346594	0.914962	0.0181818	0.96024	1	0.272727	0.445838	0.726551				-0.0857143	0.871743	0.989921	-0.636364	0.0479117	0.702705	0.478788	0.161523	0.592251	-0.175758	0.627188	0.811656	-0.236364	0.510885	0.888246	-0.333333	0.346594	0.85629	-0.0787879	0.828717	0.939408	0.00606061	0.986743	0.986743	-0.236364	0.510885	0.891806	-0.0787879	0.828717	0.977592	-0.442424	0.200423	0.779394	0.0424242	0.907364	0.973756	-0.648485	0.0425401	0.623922	0.224242	0.533401	0.956006	-0.236364	0.510885	0.941441	0.393939	0.259998	0.810349	-0.0545455	0.881036	0.950572	-0.0909091	0.802772	1	0.272727	0.445838	0.9101	0.214286	0.644512	0.833001	-0.357143	0.431611	0.863223	0.2	0.579584	0.964795	-0.866667	0.00117354	0.0258178	0.35	0.35582	0.898351	0.115152	0.75142	0.932032	0.454545	0.186905	0.636715	-0.212121	0.556306	0.955389	0.224242	0.533401	0.934576	0.187879	0.603218	0.883956	0.0424242	0.907364	0.928465	0.442424	0.200423	0.9152	0.139394	0.700932	0.932032	-0.8	0.00962792	0.14121	0.478788	0.161523	0.507643	0.369697	0.29305	0.5861	-0.0545455	0.881036	0.984238	-0.6	0.066688	0.520576	-0.309091	0.384841	0.802961	0.381818	0.276255	0.792809	-0.369697	0.29305	0.911589	-1	0	0	0.0787879	0.828717	0.959568	-0.648485	0.0425401	0.670839	0.283333	0.46003	0.853992	0.2	0.579584	0.932536	-0.0181818	0.96024	0.982572	0.563636	0.089724	0.591763	0.442424	0.200423	0.609143	0.119048	0.778886	0.980515	0.030303	0.933773	0.96559	-0.0787879	0.828717	0.988521	-0.29697	0.404702	0.858345	-0.321212	0.365468	0.846651	-0.4	0.286105	0.688164	-0.224242	0.533401	0.902678	0.175758	0.627188	0.836251	0.163636	0.651477	0.958918	0.357576	0.310376	0.740795	-0.563636	0.089724	0.598623	0.442424	0.200423	0.783082	-0.10303	0.776998	0.833852	0.10303	0.776998	0.923998	-0.478788	0.161523	0.525437	-0.442424	0.200423	0.76903	-0.248485	0.488776	0.93505	0.115152	0.75142	0.937357	-0.224242	0.533401	0.865889	0.233333	0.545699	0.789575	-0.551515	0.0984012	0.752482	-0.10303	0.776998	0.989588	-0.236364	0.510885	0.94217	-0.00606061	0.986743	0.986743	0.260606	0.467089	0.700684	0.309091	0.384841	0.677812	0.260606	0.467089	0.788441	-0.0909091	0.802772	0.936758	-0.393939	0.259998	0.814366	0.0424242	0.907364	0.986743	-0.0952381	0.822505	0.921206	0.115152	0.75142	0.944642	-0.030303	0.933773	0.955489	0.29697	0.404702	0.927424	0.0545455	0.881036	1	0.430303	0.214492	0.718026	-0.260606	0.467089	0.859349	0.115152	0.75142	0.903719	-0.272727	0.445838	0.708063	0.50303	0.138334	0.458113	0.381818	0.276255	0.715014	-0.115152	0.75142	0.968925	0.551515	0.0984012	0.481072	0.769697	0.00922195	0.202883	0.406061	0.244282	0.892588	-0.151515	0.676065	0.819473	-0.107143	0.819151	0.939408	-0.0909091	0.802772	0.969593	-0.0181818	0.96024	1	0.539394	0.107593	0.873463	-0.030303	0.933773	1	-0.030303	0.933773	1	-0.806061	0.00486206	0.0713102	0.127273	0.726057	0.915771	-0.178571	0.701658	0.928166
Escherichia_coli	-0.119048	0.778886	1	-0.366667	0.33174	0.826302	-0.5	0.170471	0.669976	0.133333	0.732368	0.888092	-0.3	0.432845	0.907792	-0.333333	0.380713	0.73618	-0.383333	0.308495	0.623879	-0.4	0.286105	0.809231	0.133333	0.732368	0.961255				0.133333	0.732368	0.958918	-0.7	0.0357696	0.207078	-0.716667	0.029818	0.234998	-0.366667	0.33174	0.81092	-0.683333	0.0424423	0.311243	-0.766667	0.015944	0.233846	-0.766667	0.015944	0.140307	-0.366667	0.33174	0.693187	-0.55	0.124977	0.422998	-0.733333	0.0245542	0.270096	-0.483333	0.18747	0.54635	-0.233333	0.545699	0.991077	-0.261905	0.530923	0.736399	-0.35	0.35582	0.778863	-0.1	0.797972	0.923967	0.216667	0.575515	0.921501	0.383333	0.308495	0.839506	0.9	0.0373861	0.306566	-0.0333333	0.932157	0.96024	0	1	1	0.516667	0.15439	0.424573	-0.595238	0.11953	0.850366	0.7	0.0357696	0.314772	0.1	0.797972	0.977592	-0.0166667	0.966055	0.966055	-0.35	0.35582	0.680698	-0.371429	0.468478	0.870091	-0.166667	0.668231	0.890975	-0.216667	0.575515	0.905765	0.133333	0.732368	0.960084	-0.257143	0.622787	0.890155	0.0166667	0.966055	0.986743	-0.216667	0.575515	0.834535	-0.0166667	0.966055	0.988521	-0.716667	0.029818	0.327998	0.516667	0.15439	0.537414	-0.285714	0.492726	0.703895	0.383333	0.308495	0.664034	-0.547619	0.160026	0.684074	-0.214286	0.610344	1	0.1	0.797972	0.977497	-0.283333	0.46003	0.938785	-0.4	0.504632	0.95975	-0.366667	0.33174	0.836117	0.166667	0.668231	0.983505	-0.5	0.170471	0.55182	-0.2	0.605901	1	-0.0833333	0.831214	0.943331	0.0666667	0.86469	0.936413	0.466667	0.205386	0.587273	0.266667	0.487922	0.919571	-0.583333	0.0991858	0.545522	-0.1	0.797972	0.96024	-0.0166667	0.966055	0.988521	0.857143	0.0136973	0.239703	0.416667	0.264586	0.994031	0.416667	0.264586	0.991862	0.483333	0.18747	0.688629	0.5	0.170471	0.832	0.433333	0.243952	0.914962	0.416667	0.264586	0.737018	-0.733333	0.0245542	0.360128	0.8	0.104088	0.332362	-0.485714	0.328723	0.989921	0.433333	0.243952	0.867198	0.166667	0.668231	0.914455	0.15	0.700094	0.855671	0.1	0.797972	0.975299	0.738095	0.0365528	0.629707	0.116667	0.765008	0.939408	0.916667	0.000506619	0.0222912	0.116667	0.765008	0.891806	0.583333	0.0991858	0.436418	-0.3	0.432845	0.815504	0.533333	0.139227	0.43757	0.05	0.898353	0.978837	-0.366667	0.33174	0.956006	0	1	1	0.0666667	0.86469	0.985427	-0.366667	0.33174	0.950572	-0.45	0.224216	0.894951	-0.15	0.700094	0.9101	-0.3	0.623838	0.833001	-0.833333	0.0101755	0.106843	0.1	0.797972	0.975299	0.483333	0.18747	0.85998	0.464286	0.293934	0.898351	0.4	0.286105	0.929144	0.333333	0.380713	0.743053	-0.333333	0.380713	0.930632	-0.333333	0.380713	0.905479	0.266667	0.487922	0.825715	-0.0166667	0.966055	0.966055	-0.216667	0.575515	0.979448	-0.483333	0.18747	0.670197	0.433333	0.243952	0.553641	0.416667	0.264586	0.551135	-0.25	0.51649	0.838201	0	1	1	0	1	1	0.2	0.605901	0.859989	0.283333	0.46003	0.792809	0.366667	0.33174	0.911589	-0.1	0.872889	0.952242	-0.75	0.0199421	0.292485	0.216667	0.575515	0.796256	0.533333	0.139227	0.710701	-0.5	0.170471	0.932536	-0.5	0.170471	0.615862	-0.383333	0.308495	0.746043	-0.3	0.432845	0.909895	0.05	0.898353	0.980515	-0.0666667	0.86469	0.96559	-0.0166667	0.966055	0.988521	0.45	0.224216	0.858345	-0.0833333	0.831214	0.979414	-0.404762	0.319889	0.688164	-0.0166667	0.966055	1	0.566667	0.111633	0.565584	0.316667	0.406397	0.851499	0.0166667	0.966055	0.966055	0	1	1	-0.8	0.00962792	0.105907	-0.933333	0.0002359	0.0103796	-0.916667	0.000506619	0.0222912	0.0666667	0.86469	0.914455	-0.0166667	0.966055	0.966055	-0.05	0.898353	0.978837	0.3	0.432845	0.858141	0.0666667	0.86469	0.905865	0.45	0.224216	0.722278	-0.416667	0.264586	0.769258	-0.416667	0.264586	0.989588	-0.116667	0.765008	0.954647	-0.633333	0.0670858	0.491962	-0.8	0.00962792	0.149241	-0.733333	0.0245542	0.360128	-0.833333	0.00526569	0.115845	-0.5	0.170471	0.750071	-0.4	0.286105	0.814366	0.516667	0.15439	0.452878				0.0666667	0.86469	0.960177	0.466667	0.205386	0.6455	0.309524	0.455645	0.927424	-0.1	0.797972	1	-0.633333	0.0670858	0.327975	-0.7	0.0357696	0.228595	-0.816667	0.00722479	0.105964	-0.466667	0.205386	0.572	-0.266667	0.487922	0.715619	-0.65	0.0580731	0.365031	-0.283333	0.46003	0.920061	-0.6	0.0876228	0.481072	-0.516667	0.15439	0.747619	-0.35	0.35582	0.892588	-0.309524	0.455645	0.814347				-0.466667	0.205386	0.683278	-0.383333	0.308495	0.937295	0.433333	0.243952	0.936342	0.380952	0.351813	1	0.0333333	0.932157	1	-0.933333	0.0002359	0.0051898	-0.0166667	0.966055	0.988521	0.166667	0.693239	0.928166
Proteobacteria_bacterium_CAG_139	1	0	0	0.4	0.504632	0.826302	0.3	0.623838	0.924678	-0.9	0.0373861	0.26262	0.6	0.284757	0.907792	0.7	0.18812	0.73618	0.3	0.623838	0.911462	0.5	0.391002	0.809231	-0.6	0.284757	0.961255				0.3	0.623838	0.958918	0.1	0.872889	0.872889	-0.2	0.74706	0.924323	0.1	0.872889	0.975626	-0.1	0.872889	0.960177	0.5	0.391002	0.716837	0.9	0.0373861	0.205623	0.6	0.284757	0.693187	-0.2	0.74706	0.966183	0.3	0.623838	0.819	0.7	0.18812	0.54635	-0.3	0.623838	0.991077	0.7	0.18812	0.505358	0.2	0.74706	0.952891	0.2	0.74706	0.923967	1	0	0	-0.6	0.284757	0.839506				0.2	0.74706	0.96024	-0.3	0.623838	0.966432	-0.2	0.74706	0.847756	0	1	1	-0.4	0.504632	0.803487	-0.4	0.504632	0.957604	-0.1	0.872889	0.914455	0.5	0.391002	0.688164				0.5	0.391002	0.748004	1	0	0	-0.4	0.504632	0.960084				-0.5	0.391002	0.768028				0	1	1	0.7	0.18812	0.73453							-0.5	0.391002	0.664034	0.7	0.18812	0.684074	-0.1	0.872889	1	-0.1	0.872889	0.977497	-0.1	0.872889	0.979414				0	1	1	0.7	0.18812	0.689775	-0.1	0.872889	1	0.2	0.74706	1	-0.1	0.872889	0.943331	-0.3	0.623838	0.936413	-1	0	0	-0.8	0.104088	0.919571	0.2	0.74706	0.865017	-0.2	0.74706	0.95536	0.5	0.391002	0.905479	-0.5	0.391002	0.65167	0.2	0.74706	0.994031	0.2	0.74706	1	-0.2	0.74706	0.982908	-0.6	0.284757	0.835287	-0.3	0.623838	0.914962	0	1	1	0.3	0.623838	0.79625							-0.1	0.872889	0.955489	-0.1	0.872889	0.914455	0	1	1	0	1	1				-0.7	0.18812	0.857969	-0.4	0.504632	0.913073	0	1	1	0.9	0.0373861	0.274165	0.2	0.74706	0.842837	-0.8	0.104088	0.416352	-0.8	0.104088	0.685052	-0.3	0.623838	0.956006	-0.7	0.18812	0.689775	-0.7	0.18812	0.810349	-0.2	0.74706	0.950572	-0.6	0.284757	0.894951	0.1	0.872889	0.9101				-0.1	0.872889	0.964772	-1	0	0	-0.2	0.74706	0.960177	0.5	0.391002	0.898351	0.6	0.284757	0.929144	-0.2	0.74706	0.932032	0.1	0.872889	0.986683	-0.5	0.391002	0.905479	0.2	0.74706	0.893332	-0.6	0.284757	0.895677	-0.2	0.74706	0.982364	0.3	0.623838	0.932032	-0.2	0.74706	0.826207	-0.5	0.391002	0.614432	-0.3	0.623838	0.850411	0.9	0.0373861	0.535867	0.6	0.284757	0.932978	-1	0	0	-1	0	0	0	1	1				0.6	0.284757	0.640416	-0.3	0.623838	0.796256	-1	0	0				-0.1	0.872889	0.936758	-0.9	0.0373861	0.411247	-0.7	0.18812	0.609143				0.6	0.284757	0.882883	0.6	0.284757	0.64471	-0.4	0.504632	0.858345	0	1	1	-0.8	0.104088	0.654268	-1	0	0	-0.9	0.0373861	0.411247	0.3	0.623838	0.958918	-0.5	0.391002	0.819243	0.8	0.104088	0.598623	0.1	0.872889	0.943369	-0.5	0.391002	0.81098	0.6	0.284757	0.659437	0.7	0.18812	0.525437	0.7	0.18812	0.76903	-0.7	0.18812	0.791913	0.6	0.284757	0.858141	0.2	0.74706	0.865889	-1	0	0	-0.1	0.872889	0.893759	0	1	1	0.2	0.74706	0.954647	-0.4	0.504632	0.765648	0.8	0.104088	0.620128	0.3	0.623838	0.857777	0.3	0.623838	0.831784	-0.1	0.872889	0.936758	0.2	0.74706	0.888396	-0.1	0.872889	0.986743				0.3	0.623838	0.885447	0.7	0.18812	0.636715				0.3	0.623838	1	-0.3	0.623838	0.718026	-0.7	0.18812	0.591236	-0.6	0.284757	0.615862	-0.3	0.623838	0.784253	-0.9	0.0373861	0.280507	0.2	0.74706	0.878441	-0.9	0.0373861	0.275648	-0.5	0.391002	0.819243	-0.5	0.391002	0.90517	0.9	0.0373861	0.440107							0.2	0.74706	0.969593	-0.3	0.623838	0.937295	0.4	0.504632	0.936342	-0.3	0.623838	1	0.1	0.872889	0.985427	1	0	0	0	1	1
Bacteroides_cellulosilyticus				0.6	0.284757	0.826302	1	0	0	-0.2	0.74706	0.888092	0.7	0.18812	0.907792	1	0	0	0.7	0.18812	0.551162	0.5	0.391002	0.809231	0.4	0.504632	0.961255				-0.6	0.284757	0.737018	1	0	0	0.9	0.0373861	0.234998	-0.8	0.104088	0.541626	1	0	0	0.9	0.0373861	0.274165	1	0	0	-0.7	0.18812	0.693187	0.8	0.104088	0.416352	0.9	0.0373861	0.274165	0.9	0.0373861	0.376459	-0.6	0.284757	0.894951				-0.1	0.872889	0.952891	0.2	0.74706	0.923967	0	1	1				-0.3	0.623838	0.917652	0.1	0.872889	0.96024	1	0	0	-0.6	0.284757	0.596634	0.1	0.872889	1	0.1	0.872889	1	-0.1	0.872889	0.977592	0.2	0.74706	0.914455	1	0	0				-0.8	0.104088	0.494327	0	1	1				0.5	0.391002	0.881114	-0.1	0.872889	0.986743	-1	0	0	0.3	0.623838	0.940188	0.9	0.0373861	0.328997	-0.6	0.284757	0.600055	0.5	0.391002	0.634402	-0.9	0.0373861	0.411247	0.2	0.74706	0.967108	-0.6	0.284757	1	-0.6	0.284757	0.977497	0.5	0.391002	0.938785	-0.8	0.104088	0.52044	0.3	0.623838	0.979414	-0.2	0.74706	0.983505	0	1	1	-0.1	0.872889	1	0	1	1	0.3	0.623838	0.936413	-0.4	0.504632	0.822363	0.2	0.74706	1	0.4	0.504632	0.792992	-0.1	0.872889	0.96024	0.4	0.504632	0.977497				-0.3	0.623838	0.994031	-0.3	0.623838	1				-0.1	0.872889	0.914455	0.1	0.872889	0.999083	-0.7	0.18812	0.737018	0.2	0.74706	0.888396	0.9	0.0373861	0.332362				0.2	0.74706	0.955489	1	0	0	0	1	1	0	1	1	-0.6	0.284757	0.771577	0.3	0.623838	0.939408	-0.6	0.284757	0.894951	-0.3	0.623838	0.891806	0.9	0.0373861	0.274165	-0.3	0.623838	0.815504	0.9	0.0373861	0.304793	0.5	0.391002	0.955783				-0.5	0.391002	0.941441	0.2	0.74706	0.985427	-0.6	0.284757	0.950572	-0.2	0.74706	1	-0.1	0.872889	0.9101				0.5	0.391002	0.853434	-0.6	0.284757	0.835287	-0.3	0.623838	0.960177				0.2	0.74706	0.932032	0.1	0.872889	0.932032	0.8	0.104088	0.719835	-0.3	0.623838	0.934576	-0.1	0.872889	0.893332	0.4	0.504632	0.895677	-1	0	0	-0.9	0.0373861	0.384422	-0.9	0.0373861	0.182776	-0.7	0.18812	0.535846	0.1	0.872889	0.984797	-0.5	0.391002	0.77498	0.6	0.284757	0.932978	-0.8	0.104088	0.508875	0.1	0.872889	0.920908	0.7	0.18812	0.911589	-0.5	0.391002	0.83965	0.6	0.284757	0.640416	-0.8	0.104088	0.68717	-0.6	0.284757	0.783082	-0.2	0.74706	0.932536	0.6	0.284757	0.615862	-0.1	0.872889	0.932032	0.3	0.623838	0.913477				0.2	0.74706	0.96559	0.8	0.104088	0.40622	0.6	0.284757	0.858345	0.6	0.284757	0.846651	-1	0	0	-0.2	0.74706	1	-0.2	0.74706	0.888396	0.7	0.18812	0.765077	0.9	0.0373861	0.328997	0.6	0.284757	0.806432	0.2	0.74706	0.915168	0.5	0.391002	0.81098	0.7	0.18812	0.636715	1	0	0	1	0	0	0.6	0.284757	0.806499	0	1	1	0.2	0.74706	0.865889	0.5	0.391002	0.748004	0.4	0.504632	0.893759	0.4	0.504632	0.989588	0.4	0.504632	0.94217	-0.3	0.623838	0.79264	0.7	0.18812	0.620128	0.7	0.18812	0.55182	0.7	0.18812	0.4869	-0.3	0.623838	0.918599	0.7	0.18812	0.814366	0.3	0.623838	0.986743				1	0	0	0.3	0.623838	0.811656	-0.9	0.0373861	0.306566	0.3	0.623838	1	-0.3	0.623838	0.718026	-0.1	0.872889	0.893188	-0.6	0.284757	0.615862	0.3	0.623838	0.784253	-0.3	0.623838	0.807319	0.7	0.18812	0.606729	-0.3	0.623838	0.948437	-0.7	0.18812	0.55182	0.2	0.74706	0.954647	-0.3	0.623838	0.892588	0.3	0.623838	0.814347				-0.6	0.284757	0.696073	0.5	0.391002	0.937295	-0.5	0.391002	0.936342				-0.1	0.872889	0.985427	0.7	0.18812	0.82773	-1	0	0
Bacteroides_thetaiotaomicron				0.257143	0.622787	0.826302	0.142857	0.787172	0.952931	-0.0285714	0.957155	0.957155	-0.7	0.18812	0.907792	0.314286	0.544093	0.788465	-0.142857	0.787172	0.911462	-0.542857	0.265703	0.809231	0.714286	0.110787	0.812439				-0.142857	0.787172	0.958918	0.314286	0.544093	0.723372	0.0857143	0.871743	0.924323	0.714286	0.110787	0.541626	-0.0285714	0.957155	0.977304	0.0857143	0.871743	0.936758	0.428571	0.396501	0.692089	0.6	0.208	0.693187	0.542857	0.265703	0.615311	-0.0285714	0.957155	0.957155	0.0857143	0.871743	0.917608	-0.0285714	0.957155	1	-0.771429	0.0723965	0.455045	0.314286	0.544093	0.886671	0.428571	0.396501	0.830765	-0.371429	0.468478	0.915917	-0.6	0.208	0.839506				-0.0857143	0.871743	0.96024	0.314286	0.544093	0.920773	-0.771429	0.0723965	0.318545	0.371429	0.468478	1	-0.485714	0.328723	0.713005	0.257143	0.622787	0.972148	-0.0857143	0.871743	0.914455	0.485714	0.328723	0.680698				1	0	0	0.0285714	0.957155	1	-0.142857	0.787172	0.960084	0.6	0.284757	0.762947	-0.428571	0.396501	0.768028	-0.257143	0.622787	0.843776	0.0857143	0.871743	0.960177	0.542857	0.265703	0.770241	0.771429	0.0723965	0.444721	-0.9	0.0373861	0.373861	-0.485714	0.328723	0.664034	0.485714	0.328723	0.699839	-0.485714	0.328723	1	0.714286	0.110787	0.696377	0.257143	0.622787	0.978666	1	0	0	-0.142857	0.787172	0.979414	0.0857143	0.871743	0.983505	-0.428571	0.396501	0.918214	-0.142857	0.787172	1	-0.0857143	0.871743	0.943331	-0.6	0.208	0.872303	0.7	0.18812	0.587273	-0.428571	0.396501	0.919571	0.314286	0.544093	0.825521	-0.0285714	0.957155	0.96024	-0.0857143	0.871743	0.977497				0.142857	0.787172	0.994031	0.142857	0.787172	1	-0.2	0.704	0.982908	-0.142857	0.787172	0.911462	-0.428571	0.396501	0.914962	-0.0285714	0.957155	1	0.0857143	0.871743	0.896986							-0.428571	0.396501	0.867198	-0.542857	0.265703	0.755678	0.371429	0.468478	0.792809	0.257143	0.622787	0.888246	0	1	1	-0.0857143	0.871743	0.939408	-0.257143	0.622787	0.913073	0.428571	0.396501	0.891806	0.542857	0.265703	0.779394	0.0857143	0.871743	0.913255	-0.542857	0.265703	0.532039	0.2	0.704	0.978837	-0.542857	0.265703	0.956006	-0.371429	0.468478	0.941441	-0.428571	0.396501	0.985427	-0.485714	0.328723	0.950572	-0.428571	0.396501	0.969226	0.2	0.704	0.9101				-0.5	0.391002	0.853434	-0.6	0.208	0.740997	-0.257143	0.622787	0.960177	0.257143	0.622787	0.940783	-0.428571	0.396501	0.929144	-0.657143	0.156175	0.636715	-0.371429	0.468478	0.955389	0.257143	0.622787	0.934576	-0.714286	0.110787	0.645194	0.657143	0.156175	0.68717	0.0857143	0.871743	0.982364	-0.714286	0.110787	0.541626	-0.714286	0.110787	0.393307	-0.0857143	0.871743	0.954223	-0.2	0.704	0.860444	-0.2	0.74706	0.939867	-0.657143	0.156175	0.763522	0.0285714	0.957155	1	0.2	0.704	0.887853	-0.0857143	0.871743	0.913255				-0.714286	0.110787	0.541626	-0.371429	0.468478	0.796256	0.6	0.208	0.762667	-0.4	0.504632	0.932536	0.257143	0.622787	0.856332	-0.142857	0.787172	0.932032	0.257143	0.622787	0.913477				0.428571	0.396501	0.890344	0.714286	0.110787	0.40622	-0.142857	0.787172	0.871223	0.0285714	0.957155	0.979414	0.5	0.391002	0.688164	-0.2	0.704	1	0.2	0.704	0.876337	-0.0285714	0.957155	0.979414	-0.314286	0.544093	0.957604	-0.2	0.704	0.891584	0.257143	0.622787	0.893705	0.2	0.704	0.830094	0.2	0.704	0.91159	-0.314286	0.544093	0.783965	-0.257143	0.622787	0.89358	0.0285714	0.957155	0.978837	-0.657143	0.156175	0.669976	0.428571	0.396501	0.793003	0.8	0.104088	0.722278	-0.142857	0.787172	0.893759	-0.142857	0.787172	0.989588	0.0285714	0.957155	0.96024	-0.428571	0.396501	0.659514	0.428571	0.396501	0.642035	0.2	0.704	0.911059	0.6	0.208	0.508444	-1	0	0	0.142857	0.787172	0.911462	-0.0285714	0.957155	0.986743				-0.771429	0.0723965	0.398181	0.2	0.704	0.885029	0.1	0.872889	0.97408	-0.2	0.704	1	0.142857	0.787172	0.824656	-0.428571	0.396501	0.793003	-0.0285714	0.957155	0.987859	-0.771429	0.0723965	0.353938	-0.6	0.208	0.473478	0.0857143	0.871743	0.93553	-0.428571	0.396501	0.873883	-0.371429	0.468478	0.853993	0.542857	0.265703	0.854221	0.771429	0.0723965	0.440107	0.5	0.391002	0.814347	-0.6	0.284757	0.790216	-0.314286	0.544093	0.886671	-0.314286	0.544093	0.937295	-0.142857	0.787172	0.982572	-0.4	0.504632	1	0.371429	0.468478	0.942844	-0.485714	0.328723	0.89998	0.0285714	0.957155	0.988521
Prevotella_sp_885				0.9	0.0373861	0.512618	0.5	0.391002	0.924678	0.6	0.284757	0.596634	-0.1	0.872889	0.980981	0.2	0.74706	0.865017	-0.2	0.74706	0.911462	-0.3	0.623838	0.9555	-0.2	0.74706	0.961255				0.3	0.623838	0.958918	0.5	0.391002	0.673273	-0.1	0.872889	0.924323	0.3	0.623838	0.907088	-0.6	0.284757	0.763026	-0.4	0.504632	0.788465	0.4	0.504632	0.693868	0.3	0.623838	0.840698	-0.7	0.18812	0.55182	-1	0	0	0.6	0.284757	0.646151	0.3	0.623838	0.991077	0.2	0.74706	0.857349	0.5	0.391002	0.778863	0.8	0.104088	0.623592	-0.6	0.284757	0.915917	-0.5	0.391002	0.839506				1	0	0	-0.5	0.391002	0.907311	-0.5	0.391002	0.614432	-0.3	0.623838	1	-0.7	0.18812	0.713005	-0.4	0.504632	0.957604	-0.1	0.872889	0.914455	0.1	0.872889	0.96914				-0.5	0.391002	0.748004	0.3	0.623838	0.905765				-1	0	0	0.6	0.284757	0.763063	-0.4	0.504632	0.834535	-0.1	0.872889	0.960177	-0.3	0.623838	0.885447	-0.1	0.872889	0.987742				-0.1	0.872889	0.960177	-0.1	0.872889	1	0.2	0.74706	1	-0.3	0.623838	0.977497	-0.9	0.0373861	0.411247	-0.3	0.623838	0.95975	0.1	0.872889	0.979414	0	1	1	0.7	0.18812	0.55182				0.7	0.18812	0.786472	0.5	0.391002	0.872303	0.7	0.18812	0.587273	-1	0	0	-0.2	0.74706	0.865017	1	0	0	0.6	0.284757	0.856332				0.1	0.872889	0.994031	0.1	0.872889	1				1	0	0	0.3	0.623838	0.914962	0.6	0.284757	0.737018	-0.3	0.623838	0.79625							-0.1	0.872889	0.955489	0.5	0.391002	0.822363	-0.7	0.18812	0.591848	-0.7	0.18812	0.752482				0.3	0.623838	0.939408	-0.7	0.18812	0.894951	0.5	0.391002	0.891806	0.2	0.74706	0.977592	0.7	0.18812	0.779394	0.7	0.18812	0.481684	-0.6	0.284757	0.850813	0.2	0.74706	0.956006	-0.1	0.872889	0.984797	-1	0	0	-0.2	0.74706	0.950572	0.5	0.391002	0.969226	-0.9	0.0373861	0.822494				0	1	1	-0.3	0.623838	0.964795	0.1	0.872889	0.960177	-0.1	0.872889	0.964772	-0.4	0.504632	0.929144	-0.5	0.391002	0.743053	-0.2	0.74706	0.979305	-0.1	0.872889	1	-0.6	0.284757	0.765743	-0.3	0.623838	0.895677	0.3	0.623838	0.979448	-0.6	0.284757	0.670197	0.7	0.18812	0.514212	-0.4	0.504632	0.672842	0	1	1				0.2	0.74706	0.939161	-0.5	0.391002	0.802961	-0.7	0.18812	0.752482	0.9	0.0373861	0.411247				-1	0	0	-0.4	0.504632	0.796256	0.6	0.284757	0.783082	0.2	0.74706	0.932536	0.8	0.104088	0.585818	-0.2	0.74706	0.932032	-1	0	0				0.8	0.104088	0.603555	0.9	0.0373861	0.274165	0.5	0.391002	0.858345	0.8	0.104088	0.846651	0.7	0.18812	0.674119	0.6	0.284757	0.899158	0.5	0.391002	0.769547	0.5	0.391002	0.851499	-0.1	0.872889	0.966055	1	0	0	0.6	0.284757	0.783082	-0.3	0.623838	0.830094	-0.1	0.872889	0.936758	-0.1	0.872889	0.914455	-0.1	0.872889	0.914455	0.6	0.284757	0.806499	0.2	0.74706	0.937357	0.5	0.391002	0.793003	0.7	0.18812	0.722278	0.7	0.18812	0.752482	0.9	0.0373861	0.822494	0.5	0.391002	0.94217	-0.6	0.284757	0.596634	0.4	0.504632	0.700684	0.4	0.504632	0.765648	0.4	0.504632	0.792992	-0.3	0.623838	0.918599	0.8	0.104088	0.654268	0.4	0.504632	0.856544				-0.1	0.872889	0.960177	-1	0	0	0.1	0.872889	0.97408	0	1	1	0.6	0.284757	0.718026	0.1	0.872889	0.893188	-0.6	0.284757	0.615862	-0.5	0.391002	0.708063	-0.7	0.18812	0.473478	0.2	0.74706	0.878441	-0.1	0.872889	1	0.3	0.623838	0.914962	-1	0	0	-0.4	0.504632	0.892588							-1	0	0	-0.3	0.623838	0.937295	-1	0	0				-0.4	0.504632	0.965382	0.3	0.623838	0.89998	-0.3	0.623838	0.888088	-0.7	0.18812	0.775273
Prevotella_sp_CAG_5226				-0.3	0.623838	0.826302	0	1	1	0.3	0.623838	0.822206	0.6	0.284757	0.907792	0.8	0.104088	0.73618	0.7	0.18812	0.551162	0.7	0.18812	0.809231	-0.1	0.872889	0.961255	0.1	0.872889	0.898562	0.2	0.74706	0.958918	0.6	0.284757	0.659437	-0.5	0.391002	0.763446	0	1	1	0.1	0.872889	0.960177	-0.3	0.623838	0.788465	0.1	0.872889	0.914455	0.1	0.872889	0.886853	0.1	0.872889	0.966183	0.4	0.504632	0.819	0.1	0.872889	0.917608	-0.1	0.872889	1	0.5	0.391002	0.621506	-0.8	0.104088	0.645194	-0.9	0.0373861	0.411247	-0.1	0.872889	0.936758	0.4	0.504632	0.921501	0.4	0.504632	0.917652	0.9	0.0373861	0.411247	0	1	1	0.8	0.104088	0.352298	1	0	0	0	1	1	0	1	1	-0.3	0.623838	0.914455	-0.1	0.872889	0.96914				0	1	1	0.3	0.623838	0.905765							-0.3	0.623838	0.980316	0	1	1	0.3	0.623838	0.940188	1	0	0	0	1	1				0.6	0.284757	0.664034	0.2	0.74706	0.967108	-0.1	0.872889	1	-0.1	0.872889	0.977497	0.1	0.872889	0.979414				0.2	0.74706	0.979414	-0.3	0.623838	0.983505	-0.1	0.872889	1	-1	0	0	-0.8	0.104088	0.763522	0.2	0.74706	0.936413	-0.4	0.504632	0.822363	0	1	1	0.5	0.391002	0.733393	0.3	0.623838	0.95536	0.6	0.284757	0.856332				-0.2	0.74706	0.994031	0	1	1				-0.1	0.872889	0.914455	-0.2	0.74706	0.939161	0.6	0.284757	0.737018	0.5	0.391002	0.726551							0.7	0.18812	0.867198	0.4	0.504632	0.822363	-0.3	0.623838	0.811656	0.6	0.284757	0.888246	0.8	0.104088	0.728616	-0.3	0.623838	0.939408	0.2	0.74706	0.913073	-0.5	0.391002	0.891806	-0.3	0.623838	0.977592	-1	0	0	0.8	0.104088	0.416352	0.1	0.872889	0.978837	0.1	0.872889	0.956006	-0.2	0.74706	0.984797	0	1	1	0.2	0.74706	0.950572	0.1	0.872889	1	1	0	0							0.4	0.504632	0.964795	-0.4	0.504632	0.960177	1	0	0	-0.1	0.872889	0.932032	0.7	0.18812	0.636715	0.6	0.284757	0.835287	0	1	1	0.6	0.284757	0.765743	-0.8	0.104088	0.668944	-0.3	0.623838	0.979448	1	0	0	0.3	0.623838	0.784253	0.2	0.74706	0.954223	0.2	0.74706	0.888396	0.2	0.74706	0.939867	0.5	0.391002	0.932978	0	1	1	0.6	0.284757	0.792809	-0.9	0.0373861	0.411247	-0.5	0.391002	0.83965	0.8	0.104088	0.541626	0.7	0.18812	0.752482	-0.6	0.284757	0.783082	0.5	0.391002	0.932536	-1	0	0	0.1	0.872889	0.932032				0.1	0.872889	0.980515	-0.3	0.623838	0.96559	-0.6	0.284757	0.64471	-0.8	0.104088	0.858345	-0.8	0.104088	0.846651	0.2	0.74706	0.888396	-0.1	0.872889	1	-0.1	0.872889	0.957155	-0.6	0.284757	0.851499	0.4	0.504632	0.948192	-0.4	0.504632	0.806432	0.6	0.284757	0.783082	0.7	0.18812	0.65067	0.1	0.872889	0.936758	0.2	0.74706	0.913073	0.2	0.74706	0.89358	-1	0	0	0.4	0.504632	0.888152	-0.5	0.391002	0.793003	-0.6	0.284757	0.748004	0.3	0.623838	0.893759	0.5	0.391002	0.989588	-0.3	0.623838	0.954647	0.3	0.623838	0.79264	0.3	0.623838	0.741861	-0.8	0.104088	0.443149	-0.5	0.391002	0.716837	0.5	0.391002	0.782004	-0.9	0.0373861	0.358278	-0.1	0.872889	0.986743				0.1	0.872889	0.960177	0.3	0.623838	0.811656				0.1	0.872889	1	0.4	0.504632	0.718026	0.9	0.0373861	0.228595	0.5	0.391002	0.646151	0.6	0.284757	0.596634	0.8	0.104088	0.416352	0.9	0.0373861	0.365031	0	1	1	0.5	0.391002	0.819243	0.1	0.872889	0.966953	0.8	0.104088	0.457987							-0.1	0.872889	0.969593	0.4	0.504632	0.937295	0.5	0.391002	0.936342	0	1	1	-0.2	0.74706	0.985427	-0.3	0.623838	0.89998	0.6	0.284757	0.888088	0.7	0.18812	0.775273

### Sheet: C) Proteins - Feces
	IL8		VEGFA		CD8A		CDCP1		IL7		OPG		LAP TGF-beta-1		uPA		IL6		IL-17C		MCP-1		IL-17A		CXCL11		TRAIL		CXCL9		CST5		OSM		CXCL1		CCL4		CD6		SCF		IL18		SLAMF1		TGF-alpha		MCP-4		CCL11		TNFSF14		FGF-23		MMP-1		LIF-R		FGF-21		IL-15RA		IL-10RB		IL-18R1		PD-L1		CXCL5		TRANCE		HGF		IL-12B		MMP-10		IL10		TNF		CCL23		CD5		CCL3		Flt3L		CXCL6		CXCL10		4E-BP1		SIRT2		CCL28		DNER		EN-RAGE		CD40		IFN-gamma		FGF-19		MCP-2		CASP-8		CCL25		CX3CL1		TNFRSF9		NT-3		TWEAK		CCL20		ST1A1		STAMBP		ADA		TNFB		CSF-1
	Correlation	P-Value	Correlation	P-Value	Correlation	P-Value	Correlation	P-Value	Correlation	P-Value	Correlation	P-Value	Correlation	P-Value	Correlation	P-Value	Correlation	P-Value	Correlation	P-Value	Correlation	P-Value	Correlation	P-Value	Correlation	P-Value	Correlation	P-Value	Correlation	P-Value	Correlation	P-Value	Correlation	P-Value	Correlation	P-Value	Correlation	P-Value	Correlation	P-Value	Correlation	P-Value	Correlation	P-Value	Correlation	P-Value	Correlation	P-Value	Correlation	P-Value	Correlation	P-Value	Correlation	P-Value	Correlation	P-Value	Correlation	P-Value	Correlation	P-Value	Correlation	P-Value	Correlation	P-Value	Correlation	P-Value	Correlation	P-Value	Correlation	P-Value	Correlation	P-Value	Correlation	P-Value	Correlation	P-Value	Correlation	P-Value	Correlation	P-Value	Correlation	P-Value	Correlation	P-Value	Correlation	P-Value	Correlation	P-Value	Correlation	P-Value	Correlation	P-Value	Correlation	P-Value	Correlation	P-Value	Correlation	P-Value	Correlation	P-Value	Correlation	P-Value	Correlation	P-Value	Correlation	P-Value	Correlation	P-Value	Correlation	P-Value	Correlation	P-Value	Correlation	P-Value	Correlation	P-Value	Correlation	P-Value	Correlation	P-Value	Correlation	P-Value	Correlation	P-Value	Correlation	P-Value	Correlation	P-Value	Correlation	P-Value	Correlation	P-Value	Correlation	P-Value	Correlation	P-Value	Correlation	P-Value
Collinsella_aerofaciens	0.107143	0.819151	0.25	0.588724	0.25	0.588724	0.285714	0.534509	-0.0714286	0.879048	0.321429	0.482072	-0.178571	0.701658	-0.178571	0.701658	0.542857	0.265703	0.5	0.25317	0.321429	0.482072	0.25	0.588724	0.214286	0.644512	0.428571	0.337368	0.607143	0.148231	-0.285714	0.534509	0.357143	0.431611	-0.0357143	0.939408	0.607143	0.148231	0.142857	0.759945	-0.5	0.25317	0.25	0.588724	-0.0714286	0.879048	0.5	0.25317	-0.214286	0.644512	-0.214286	0.644512	0.142857	0.759945	-0.2	0.74706	0.0714286	0.879048	-0.178571	0.701658	-0.0357143	0.939408	0	1	-0.178571	0.701658	-0.464286	0.293934	-0.0357143	0.939408	-0.142857	0.759945	-0.535714	0.215217	0.428571	0.337368	-0.142857	0.759945	-0.214286	0.644512	0.607143	0.148231	0.357143	0.431611	0.392857	0.383317	-0.0714286	0.879048	0.321429	0.482072	0	1	-0.5	0.25317	0.428571	0.337368	0.214286	0.644512	-0.0357143	0.939408	-0.0714286	0.879048	-0.821429	0.0234488	0	1	-0.321429	0.482072	0.25	0.588724	0.0357143	0.939408	0.321429	0.482072	0.25	0.588724	0.321429	0.482072	-0.642857	0.119392	-0.0357143	0.939408	-0.357143	0.431611	-0.5	0.25317	0.285714	0.534509	0.107143	0.819151	-0.321429	0.482072	0.0714286	0.879048	0.214286	0.644512	-0.142857	0.759945
Bacteroides_caccae	-0.0545455	0.881036	0.2	0.579584	-0.248485	0.488776	-0.139394	0.700932	-0.50303	0.138334	0.260606	0.467089	-0.224242	0.533401	-0.139394	0.700932	-0.115152	0.75142	-0.187879	0.603218	0.272727	0.445838	-0.187879	0.603218	-0.00606061	0.986743	0.490909	0.149656	-0.236364	0.510885	-0.030303	0.933773	-0.115152	0.75142	-0.478788	0.161523	0.478788	0.161523	-0.345455	0.328227	0.00606061	0.986743	0.321212	0.365468	-0.442424	0.200423	-0.115152	0.75142	0.139394	0.700932	-0.127273	0.726057	-0.345455	0.328227	-0.624242	0.0537178	0.212121	0.556306	0.224242	0.533401	0.2	0.579584	0.163636	0.651477	0.030303	0.933773	-0.0181818	0.96024	-0.636364	0.0479117	-0.248485	0.488776	-0.10303	0.776998	-0.0181818	0.96024	0.430303	0.214492	-0.163636	0.651477	0.333333	0.346594	0.29697	0.404702	0.175758	0.627188	-0.0181818	0.96024	0.29697	0.404702	-0.29697	0.404702	-0.187879	0.603218	-0.272727	0.445838	-0.10303	0.776998	-0.163636	0.651477	0.0909091	0.802772	0.0545455	0.881036	0.00606061	0.986743	0.0181818	0.96024	0.357576	0.310376	0.333333	0.346594	0.163636	0.651477	-0.127273	0.726057	0.236364	0.510885	0.0545455	0.881036	0.260606	0.467089	0.0787879	0.828717	0.29697	0.404702	-0.248485	0.488776	-0.139394	0.700932	-0.0787879	0.828717	-0.0181818	0.96024	-0.260606	0.467089	0.139394	0.700932
Bacteroides_cellulosilyticus	-0.8	0.104088	-0.9	0.0373861	0.2	0.74706	-0.1	0.872889	-0.4	0.504632	-0.7	0.18812	-0.9	0.0373861	-0.2	0.74706	0	1	-0.5	0.391002	-0.6	0.284757	0.3	0.623838	-0.7	0.18812	-0.8	0.104088	-0.8	0.104088	0.1	0.872889	-0.2	0.74706	0	1	-0.8	0.104088	-0.1	0.872889	-0.8	0.104088	0	1	-0.3	0.623838	0.1	0.872889	-0.9	0.0373861	-0.3	0.623838	-0.4	0.504632	0.2	0.74706	-0.8	0.104088	-0.5	0.391002	0.5	0.391002	-0.3	0.623838	-0.6	0.284757	-0.6	0.284757	-0.7	0.18812	-0.3	0.623838	-0.8	0.104088	-0.6	0.284757	-0.2	0.74706	0.3	0.623838	-0.3	0.623838	-0.9	0.0373861	-0.3	0.623838	-0.3	0.623838	-0.6	0.284757	-0.2	0.74706	-0.3	0.623838	-0.6	0.284757	-0.3	0.623838	-0.1	0.872889	-0.3	0.623838	-0.6	0.284757	0.9	0.0373861	0	1	0.2	0.74706	-1	0	-0.6	0.284757	0.1	0.872889	-0.4	0.504632	-0.9	0.0373861	-0.5	0.391002	-0.7	0.18812	-0.7	0.18812	-0.9	0.0373861	0	1	-0.3	0.623838	-0.1	0.872889	-0.6	0.284757	-0.8	0.104088
Bacteroides_coprocola	0.885714	0.0188455	-0.542857	0.265703	0.142857	0.787172	0.428571	0.396501	0.885714	0.0188455	0.257143	0.622787	-0.142857	0.787172	0.485714	0.328723	-0.257143	0.622787	0.771429	0.0723965	-0.0285714	0.957155	0.657143	0.156175	0.542857	0.265703	-0.6	0.208	0.828571	0.0415627	0.6	0.208	-0.485714	0.328723	0.485714	0.328723	0.314286	0.544093	-0.0285714	0.957155	0.714286	0.110787	-0.428571	0.396501	0.542857	0.265703	0.0285714	0.957155	0.142857	0.787172	-0.0285714	0.957155	0.6	0.208	0.0285714	0.957155	-0.2	0.704	-0.0285714	0.957155	-0.6	0.208	0.0285714	0.957155	0.2	0.704	0.828571	0.0415627	0.6	0.208	-0.0857143	0.871743	0.485714	0.328723	0.0857143	0.871743	-0.6	0.208	0.542857	0.265703	-0.257143	0.622787	0.714286	0.110787	0.2	0.704	-0.428571	0.396501	0.257143	0.622787	0.771429	0.0723965	0.771429	0.0723965	0.714286	0.110787	-0.0285714	0.957155	-0.257143	0.622787	0.542857	0.265703	0.6	0.208	-0.771429	0.0723965	-0.771429	0.0723965	-0.6	0.208	-0.257143	0.622787	-0.0857143	0.871743	-0.0857143	0.871743	0.0285714	0.957155	0.6	0.208	0.0285714	0.957155	0.942857	0.00480466	-0.257143	0.622787	0.542857	0.265703	-0.142857	0.787172	-0.371429	0.468478	-0.542857	0.265703	0.257143	0.622787	-0.371429	0.468478
Bacteroides_dorei	-0.291729	0.212026	-0.445113	0.0492253	0.430075	0.058396	-0.275188	0.240283	-0.321805	0.166474	-0.209023	0.376472	-0.330827	0.154236	-0.341353	0.140765	-0.287218	0.219504	-0.106767	0.654142	-0.517293	0.0195005	-0.240351	0.321602	-0.335338	0.148357	-0.305263	0.190609	0.0120301	0.959853	0.203008	0.390666	-0.231579	0.325899	-0.359398	0.119633	-0.479699	0.0323261	0.276692	0.237619	0.619549	0.00357585	-0.497744	0.0255326	0.0195489	0.934803	-0.419549	0.0655483	-0.300752	0.19758	-0.269173	0.251131	-0.428571	0.0593798	-0.0691434	0.785148	-0.0586466	0.805993	0.27218	0.245669	-0.47218	0.0355424	-0.203008	0.390666	-0.0661654	0.781664	-0.0766917	0.747933	-0.442105	0.0509647	-0.335338	0.148357	0.566917	0.00914627	-0.572932	0.00827879	-0.0330827	0.889876	0.126316	0.595654	-0.419549	0.0655483	-0.0541353	0.820675	-0.105263	0.658728	-0.0947368	0.691153	-0.469173	0.0368966	0.230075	0.329138	-0.266165	0.256671	-0.354887	0.124688	-0.410526	0.0721872	-0.365414	0.113122	0.2	0.397873	0.425564	0.0613849	0.0075188	0.974903	-0.428571	0.0593798	-0.0481203	0.840339	-0.105263	0.658728	-0.53985	0.0140136	-0.407519	0.0745082	0.157895	0.506147	0.389474	0.089619	-0.00601504	0.979921	-0.303759	0.192914	-0.0180451	0.939809	-0.473684	0.03488	-0.221053	0.348974	-0.419549	0.0655483	-0.279699	0.232348	-0.0496241	0.835414	-0.0586466	0.805993
Bacteroides_eggerthii	0.6	0.208	0.257143	0.622787	0.257143	0.622787	0.657143	0.156175	0.885714	0.0188455	0.6	0.208	0.657143	0.156175	-0.0857143	0.871743	0.6	0.208	0.657143	0.156175	0.2	0.704	0.428571	0.396501	0.542857	0.265703	-0.428571	0.396501	0.485714	0.328723	0.485714	0.328723	-0.657143	0.156175	0.828571	0.0415627	0.257143	0.622787	-0.428571	0.396501	0.257143	0.622787	-0.371429	0.468478	0.542857	0.265703	0.542857	0.265703	0.657143	0.156175	0.485714	0.328723	0.542857	0.265703	0.2	0.704	0.0857143	0.871743	0.0857143	0.871743	0.0285714	0.957155	-0.257143	0.622787	-0.2	0.704	0.885714	0.0188455	0.485714	0.328723	0.828571	0.0415627	-0.485714	0.328723	0.485714	0.328723	-0.942857	0.00480466	-0.2	0.704	-0.257143	0.622787	-0.371429	0.468478	-0.142857	0.787172	-0.657143	0.156175	0.257143	0.622787	0.771429	0.0723965	0.885714	0.0188455	0.6	0.208	0.771429	0.0723965	0.771429	0.0723965	0.0285714	0.957155	-0.542857	0.265703	-0.657143	0.156175	0.485714	0.328723	-0.485714	0.328723	0.0285714	0.957155	0.371429	0.468478	0.657143	0.156175	0.142857	0.787172	-0.485714	0.328723	-0.714286	0.110787	0.0285714	0.957155	-0.542857	0.265703	0.2	0.704	0.371429	0.468478	0.771429	0.0723965	-0.6	0.208	-0.542857	0.265703	-0.371429	0.468478
Bacteroides_faecis	-0.612121	0.0599721	-0.709091	0.0216659	0.587879	0.0738777	-0.733333	0.0158006	-0.115152	0.75142	-0.660606	0.0375884	-0.50303	0.138334	-0.309091	0.384841	-0.116667	0.765008	-0.260606	0.467089	-0.830303	0.00294023	-0.284848	0.425038	-0.0909091	0.802772	-0.163636	0.651477	-0.563636	0.089724	0.236364	0.510885	-0.442424	0.200423	-0.321212	0.365468	-0.69697	0.0250967	-0.127273	0.726057	-0.454545	0.186905	-0.248485	0.488776	-0.224242	0.533401	-0.212121	0.556306	-0.757576	0.0111434	-0.442424	0.200423	0.0424242	0.907364	0.0666667	0.86469	-0.345455	0.328227	0.0424242	0.907364	-0.854545	0.0016368	-0.151515	0.676065	-0.515152	0.127553	-0.369697	0.29305	-0.151515	0.676065	-0.393939	0.259998	-0.551515	0.0984012	-0.927273	0.000112035	-0.175758	0.627188	-0.0666667	0.854813	-0.466667	0.173939	-0.357576	0.310376	0.248485	0.488776	-0.309091	0.384841	-0.745455	0.0133301	-0.466667	0.173939	-0.260606	0.467089	-0.212121	0.556306	-0.163636	0.651477	-0.333333	0.346594	-0.139394	0.700932	-0.2	0.579584	-0.381818	0.276255	0.00606061	0.986743	-0.0909091	0.802772	-0.612121	0.0599721	-0.127273	0.726057	-0.127273	0.726057	-0.224242	0.533401	-0.2	0.579584	-0.272727	0.445838	-0.381818	0.276255	-0.248485	0.488776	-0.454545	0.186905	-0.321212	0.365468	-0.175758	0.627188	-0.163636	0.651477	-0.00606061	0.986743	-0.260606	0.467089
Bacteroides_fragilis	-0.672727	0.0330412	-0.612121	0.0599721	0.745455	0.0133301	-0.709091	0.0216659	0.418182	0.229113	-0.442424	0.200423	-0.50303	0.138334	-0.430303	0.214492	-0.115152	0.75142	-0.684848	0.0288828	-0.721212	0.0185732	-0.7	0.0357696	-0.684848	0.0288828	-0.636364	0.0479117	-0.587879	0.0738777	-0.806061	0.00486206	-0.381818	0.276255	0.0181818	0.96024	-0.90303	0.000343612	-0.709091	0.0216659	-0.406061	0.244282	-0.321212	0.365468	-0.490909	0.149656	-0.454545	0.186905	-0.321212	0.365468	-0.6	0.066688	-0.442424	0.200423	0.551515	0.0984012	-0.915152	0.000204472	-0.781818	0.00754701	-0.248485	0.488776	-0.333333	0.380713	-0.272727	0.445838	-0.769697	0.00922195	-0.490909	0.149656	-0.684848	0.0288828	-0.151515	0.676065	-0.660606	0.0375884	-0.393939	0.259998	0.806061	0.00486206	-0.684848	0.0288828	-0.793939	0.00609992	0.115152	0.75142	-0.624242	0.0537178	-0.793939	0.00609992	-0.660606	0.0375884	-0.587879	0.0738777	-0.624242	0.0537178	-0.454545	0.186905	-0.381818	0.276255	-0.660606	0.0375884	-0.321212	0.365468	-0.29697	0.404702	-0.406061	0.244282	-0.030303	0.933773	-0.50303	0.138334	-0.6	0.066688	-0.29697	0.404702	-0.29697	0.404702	-0.442424	0.200423	-0.490909	0.149656	-0.333333	0.346594	-0.10303	0.776998	-0.672727	0.0330412	-0.2	0.579584	-0.454545	0.186905	-0.236364	0.510885	0.418182	0.229113	-0.745455	0.0133301
Bacteroides_ovatus	0.261905	0.530923	0.238095	0.570156	0.285714	0.492726	-0.47619	0.232936	0.238095	0.570156	0.619048	0.101733	0.47619	0.232936	0.357143	0.385121	-0.738095	0.0365528	-0.261905	0.530923	-0.452381	0.260405	-0.657143	0.156175	0.404762	0.319889	-0.642857	0.0855589	-0.261905	0.530923	0.785714	0.0208151	-0.285714	0.492726	0.142857	0.735765	-0.595238	0.11953	0.309524	0.455645	0.261905	0.530923	0.0952381	0.822505	0.214286	0.610344	0.214286	0.610344	0.428571	0.289403	0	1	0.333333	0.419753	0.333333	0.419753	0.666667	0.0709877	0.47619	0.232936	0.047619	0.910849	0.285714	0.492726	-0.047619	0.910849	0.142857	0.735765	0.238095	0.570156	0.428571	0.289403	-0.0714286	0.866526	-0.047619	0.910849	0.238095	0.570156	-0.0238095	0.955374	-0.928571	0.000862968	0.285714	0.492726	0.5	0.207031	-0.238095	0.570156	0.190476	0.651401	0.190476	0.651401	0.547619	0.160026	-0.214286	0.610344	0.285714	0.492726	0.357143	0.385121	0.333333	0.419753	0.119048	0.778886	0.0238095	0.955374	0.285714	0.492726	-0.309524	0.455645	-0.309524	0.455645	-0.47619	0.232936	0.261905	0.530923	0.190476	0.651401	0.833333	0.0101755	-0.428571	0.289403	0.261905	0.530923	0.52381	0.182721	0.333333	0.419753	0.190476	0.651401	0.261905	0.530923	-0.690476	0.0579903	-0.785714	0.0208151	0.119048	0.778886
Bacteroides_stercoris	-0.3	0.623838	0.1	0.872889	0.2	0.74706	-0.8	0.104088	0	1	0.7	0.18812	0	1	0.1	0.872889	1	0	-0.5	0.391002	0.3	0.623838			0.1	0.872889	0	1	0.7	0.18812	0.5	0.391002	0.8	0.104088	-0.4	0.504632	-0.7	0.18812	-0.2	0.74706	1	0	0.1	0.872889	-0.9	0.0373861	0.8	0.104088	0.3	0.623838	-0.7	0.18812	0.4	0.504632	0.1	0.872889	-1	0	-0.1	0.872889	0	1	-0.3	0.623838	0.9	0.0373861	-0.6	0.284757	0.3	0.623838	-0.7	0.18812	0	1	0.9	0.0373861	0.6	0.284757	0.8	0.104088	-0.1	0.872889	-0.1	0.872889	0.8	0.104088	0	1	-0.6	0.284757	-0.9	0.0373861	-0.6	0.284757	0.4	0.504632	-0.1	0.872889	-0.1	0.872889	-0.4	0.504632	-0.4	0.504632	-0.5	0.391002	-0.4	0.504632	0	1	-0.7	0.18812	-0.3	0.623838	0.2	0.74706	-0.3	0.623838	0.3	0.623838	0.1	0.872889	-0.3	0.623838	0.4	0.504632	-0.3	0.623838	-0.8	0.104088	-0.5	0.391002	0.9	0.0373861	0	1	0.7	0.18812
Bacteroides_thetaiotaomicron	0.257143	0.622787	0.257143	0.622787	0.714286	0.110787	-0.485714	0.328723	0.485714	0.328723	-0.0857143	0.871743	0.257143	0.622787	0.314286	0.544093	0.0857143	0.871743	0.314286	0.544093	-0.257143	0.622787	-0.371429	0.468478	-0.6	0.208	0.257143	0.622787	-0.542857	0.265703	-0.828571	0.0415627	0.371429	0.468478	0.314286	0.544093	-0.314286	0.544093	0.257143	0.622787	-0.142857	0.787172	-0.371429	0.468478	-0.485714	0.328723	0.0285714	0.957155	0.0285714	0.957155	-0.428571	0.396501	0.371429	0.468478	0.142857	0.787172	-0.485714	0.328723	0.485714	0.328723	-0.0285714	0.957155	-0.542857	0.265703	0.142857	0.787172	0.771429	0.0723965	-0.0285714	0.957155	0.371429	0.468478	0.2	0.704	-0.371429	0.468478	-0.6	0.208	0.714286	0.110787	-0.314286	0.544093	-0.0857143	0.871743	0.6	0.208	0.371429	0.468478	-0.142857	0.787172	-0.257143	0.622787	0.371429	0.468478	-0.942857	0.00480466	0.0285714	0.957155	0.142857	0.787172	0.0857143	0.871743	0.828571	0.0415627	0.371429	0.468478	0.257143	0.622787	0.771429	0.0723965	0.657143	0.156175	-0.371429	0.468478	0.257143	0.622787	0.428571	0.396501	0.257143	0.622787	-0.257143	0.622787	-0.714286	0.110787	0.371429	0.468478	-0.942857	0.00480466	0.0857143	0.871743	0.257143	0.622787	0.0285714	0.957155	0.371429	0.468478	0.0285714	0.957155
Bacteroides_uniformis	0.00645585	0.969315	0.164898	0.322499	-0.0110515	0.947495	0.113251	0.498414	0.14936	0.37079	-0.00733122	0.965157	0.145858	0.382237	0.0167414	0.920534	0.0919867	0.588177	-0.074297	0.65754	-0.0338111	0.840291	0.331017	0.0486099	0.07561	0.651868	-0.109531	0.512718	0.0983696	0.556826	-0.0130211	0.938155	0.4669	0.00312561	0.225298	0.173831	0.110406	0.509334	0.195536	0.239397	-0.192253	0.247532	0.128132	0.443294	0.12288	0.462357	0.302768	0.0646491	0.0585403	0.727006	-0.0605099	0.71819	0.314586	0.0544031	0.054902	0.754095	0.20976	0.20624	0.0178356	0.915359	0.150016	0.368667	0.309862	0.0619911	-0.124193	0.457551	0.00448627	0.978674	0.0289966	0.862799	0.136448	0.414011	-0.176277	0.289752	0.271036	0.0997762	0.0999015	0.550669	-0.0320604	0.848462	0.117628	0.481849	0.193566	0.244256	0.0305285	0.855625	-0.0318416	0.849485	-0.0583215	0.727987	-0.253091	0.125245	0.0747347	0.655648	-0.160959	0.334352	0.232082	0.160889	0.350476	0.0309858	-0.00973848	0.953726	-0.0596345	0.722104	0.274975	0.094757	0.232958	0.159271	0.0399387	0.811827	-0.101215	0.545417	0.0874275	0.601714	0.345224	0.0337739	-0.0261517	0.876151	-0.139731	0.402761	-0.0651056	0.697762	-0.057665	0.730935	0.078455	0.639644	0.118722	0.477753	0.180873	0.277158	0.272787	0.097521	0.246088	0.136402	-0.117409	0.482671	0.0955247	0.568345
Bacteroides_vulgatus	0.0431174	0.794379	0.0410931	0.803839	-0.195344	0.233357	-0.106073	0.520425	0.207287	0.205442	-0.204453	0.211845	-0.0475709	0.773671	-0.0295547	0.85825	-0.276507	0.0928583	-0.229352	0.160168	-0.0105263	0.949289	-0.187767	0.265763	-0.142308	0.387474	-0.241903	0.137897	0.11336	0.492006	-0.138259	0.401257	0.233401	0.152717	0.207895	0.204088	-0.00668016	0.967806	-0.255466	0.116497	-0.20749	0.20499	-0.126721	0.442054	-0.24251	0.136881	-0.0919028	0.57791	-0.15587	0.343359	-0.340486	0.0339231	0.1083	0.511657	0.123536	0.45995	0.0516194	0.754977	-0.313158	0.0522364	-0.181174	0.269686	0.0344677	0.837231	-0.115385	0.484256	-0.146559	0.373304	-0.202227	0.216972	-0.0161943	0.922052	-0.21417	0.190457	0.0469636	0.776486	-0.118826	0.471228	0.0560729	0.734573	-0.108907	0.509278	-0.0220648	0.893934	-0.0834008	0.613718	-0.296356	0.0669624	-0.0771255	0.640733	-0.295344	0.0679446	0.0489879	0.767113	-0.117206	0.477335	0.140891	0.392266	0.0732794	0.657522	-0.347976	0.0299498	0.0686235	0.678069	0.137854	0.402651	-0.127328	0.439852	0.0461538	0.780244	-0.342105	0.0330293	-0.253036	0.120133	0.131377	0.425325	-0.122065	0.459138	-0.348583	0.0296452	-0.163968	0.318554	0.0315789	0.84865	0.0461538	0.780244	-0.191903	0.241857	-0.00404858	0.980485	-0.0261134	0.874615	0.313968	0.0515984	-0.108502	0.510863	-0.285425	0.0781824
Bacteroides_xylanisolvens	-0.761905	0.0280049	-0.714286	0.0465282	0.52381	0.182721	-0.380952	0.351813	-0.166667	0.693239	-0.047619	0.910849	-0.809524	0.0149027	0.0238095	0.955374	-0.0238095	0.955374	-0.119048	0.778886	-0.690476	0.0579903	-0.690476	0.0579903	-0.333333	0.419753	0.0714286	0.866526	0	1	-0.428571	0.289403	-0.785714	0.0208151	-0.952381	0.0002604	-0.880952	0.00385032	0.238095	0.570156	-0.142857	0.735765	-0.619048	0.101733	0.214286	0.610344	-0.452381	0.260405	-0.761905	0.0280049	-0.619048	0.101733	-0.404762	0.319889	-0.333333	0.419753	-0.238095	0.570156	0.0238095	0.955374	-0.785714	0.0208151	-0.190476	0.651401	-0.238095	0.570156	-0.0714286	0.866526	-0.428571	0.289403	-0.714286	0.0465282	-0.309524	0.455645	-0.833333	0.0101755	0.190476	0.651401	0.428571	0.289403	-0.47619	0.232936	-0.261905	0.530923	0.285714	0.492726	0	1	-0.714286	0.0465282	-0.261905	0.530923	-0.452381	0.260405	-0.404762	0.319889	-0.785714	0.0208151	-0.761905	0.0280049	0.142857	0.735765	0.285714	0.492726	-0.571429	0.13896	-0.619048	0.101733	0.0714286	0.866526	0	1	-0.380952	0.351813	-0.97619	3.3144e-05	-0.0952381	0.822505	0	1	-0.142857	0.735765	0.166667	0.693239	-0.452381	0.260405	-0.547619	0.160026	-0.690476	0.0579903	-0.928571	0.000862968	-0.547619	0.160026	0.547619	0.160026	0.0714286	0.866526
Barnesiella_intestinihominis	-0.0769231	0.793806	0.125275	0.669582	0.125275	0.669582	-0.0505495	0.863742	-0.0813187	0.782275	0.0769231	0.793806	0.217582	0.454919	-0.00659341	0.982153	-0.23956	0.40943	0.327473	0.253071	-0.0461538	0.875503	0.0373626	0.899093	0.213187	0.464303	0.226374	0.436435	0.257143	0.374812	0.16044	0.583753	-0.16044	0.583753	-0.0769231	0.793806	0.0461538	0.875503	0.626374	0.0165419	0.257143	0.374812	-0.353846	0.21454	0.687912	0.00654004	-0.0021978	0.994051	0.283516	0.325966	0.173626	0.552767	0.0989011	0.736585	-0.116484	0.691691	0.608791	0.0208566	0.23956	0.40943	-0.578022	0.030383	0.032967	0.910919	0.0769231	0.793806	-0.367033	0.196739	0.0681319	0.816984	0.0417582	0.887287	0.432967	0.12201	-0.125275	0.669582	0.156044	0.594235	-0.0417582	0.887287	-0.235165	0.418334	0.274725	0.34183	0.441758	0.113778	0.358242	0.208498	-0.147253	0.615419	0.032967	0.910919	-0.0901099	0.759339	0.0549451	0.852008	0.340659	0.233316	0.27033	0.349919	0.23956	0.40943	-0.010989	0.970258	-0.463736	0.0948763	0.305495	0.28817	0.0813187	0.782275	-0.195604	0.50275	0.2	0.493004	0.0637363	0.828626	0.0285714	0.922761	0.274725	0.34183	0.156044	0.594235	0.367033	0.196739	0.226374	0.436435	-0.107692	0.714031	0.217582	0.454919	0.27033	0.349919	-0.0197802	0.946489	0.573626	0.0319708	0.0901099	0.759339
Odoribacter_splanchnicus	0.175758	0.627188	-0.139394	0.700932	-0.406061	0.244282	-0.660606	0.0375884	0.0666667	0.854813	-0.127273	0.726057	-0.2	0.579584	0.0787879	0.828717	-0.212121	0.556306	0.212121	0.556306	-0.139394	0.700932	0.5	0.207031	0.212121	0.556306	0.551515	0.0984012	-0.321212	0.365468	-0.369697	0.29305	0.284848	0.425038	0.175758	0.627188	0.163636	0.651477	-0.369697	0.29305	-0.575758	0.0815528	0.6	0.066688	0.0545455	0.881036	-0.29697	0.404702	-0.212121	0.556306	0.212121	0.556306	0.115152	0.75142	0.163636	0.651477	-0.115152	0.75142	0.321212	0.365468	0.333333	0.346594	0.381818	0.276255	-0.50303	0.138334	0.151515	0.676065	0.0424242	0.907364	0.10303	0.776998	0.151515	0.676065	-0.236364	0.510885	0.321212	0.365468	0.248485	0.488776	0.030303	0.933773	0.430303	0.214492	-0.248485	0.488776	0.2	0.579584	-0.0787879	0.828717	-0.406061	0.244282	-0.430303	0.214492	0.0181818	0.96024	-0.175758	0.627188	-0.0181818	0.96024	-0.260606	0.467089	0.0909091	0.802772	0.236364	0.510885	0.648485	0.0425401	0.418182	0.229113	0.430303	0.214492	0.0666667	0.854813	-0.115152	0.75142	0.139394	0.700932	-0.0787879	0.828717	0.115152	0.75142	0.575758	0.0815528	0.418182	0.229113	-0.0666667	0.854813	0.406061	0.244282	0.224242	0.533401	-0.127273	0.726057	0.0424242	0.907364	0.212121	0.556306
Prevotella_copri	-0.374696	0.018764	-0.199798	0.222662	-0.142105	0.388157	0.319231	0.047602	-0.224494	0.169454	-0.153239	0.351669	-0.13502	0.412484	-0.312146	0.0530428	-0.116802	0.478869	-0.339069	0.0347214	-0.306883	0.0573983	-0.29112	0.0849596	-0.170445	0.299543	-0.221255	0.175855	-0.258704	0.111778	0.266194	0.101421	-0.155466	0.34463	0.00688259	0.966831	-0.102429	0.534933	-0.131377	0.425325	-0.309717	0.055019	-0.00890688	0.957083	-0.151215	0.358143	-0.217004	0.184517	-0.0228745	0.890065	-0.478947	0.00203837	-0.0107287	0.948315	-0.383193	0.0230755	-0.189069	0.249012	-0.230972	0.157157	-0.172672	0.293179	0.0244009	0.884384	0.0348178	0.833335	0.0522267	0.752185	-0.272874	0.0928168	-0.0323887	0.844816	-0.288866	0.0745024	0.0562753	0.73365	-0.146559	0.373304	-0.136235	0.408253	-0.197368	0.228453	-0.218016	0.182428	0.0198381	0.904587	-0.255263	0.116797	-0.237045	0.146229	-0.123279	0.454647	0.000404858	0.998048	-0.0852227	0.605966	-0.230567	0.157906	-0.267206	0.10008	-0.384818	0.0155646	-0.166194	0.311935	-0.260526	0.109188	-0.107085	0.51643	-0.183806	0.262673	-0.0273279	0.868833	-0.176518	0.282393	-0.0210526	0.898774	-0.0874494	0.59655	-0.296154	0.067158	-0.231781	0.155666	-0.0734818	0.656634	-0.425911	0.00686411	-0.1583	0.335797	-0.0842105	0.610268	-0.155061	0.345903	-0.220243	0.177891	-0.220648	0.177074	-0.293927	0.0693388
Prevotella_sp_885	-0.1	0.872889	0.2	0.74706	0.3	0.623838	0	1	0.2	0.74706	-0.1	0.872889	0.2	0.74706	-0.3	0.623838	0.4	0.504632	-0.3	0.623838	-0.1	0.872889			0.1	0.872889	-0.6	0.284757	-0.5	0.391002	0.2	0.74706	0.3	0.623838	0.9	0.0373861	-0.6	0.284757	-0.1	0.872889	-0.7	0.18812	-0.1	0.872889	-0.2	0.74706	0	1	0.5	0.391002	-1	0	0.3	0.623838			0.6	0.284757	-0.5	0.391002	-0.3	0.623838	-0.9	0.0373861	0.5	0.391002	0	1	0.2	0.74706	0.5	0.391002	-0.7	0.18812	0.2	0.74706	0.2	0.74706	-0.1	0.872889	-0.1	0.872889	-0.3	0.623838	0.6	0.284757	-0.1	0.872889	-0.5	0.391002	-0.3	0.623838	0.2	0.74706	-0.3	0.623838	-0.2	0.74706	0.5	0.391002	0	1	-0.6	0.284757	-0.8	0.104088	0.1	0.872889	-0.3	0.623838	0.2	0.74706	0.2	0.74706	0	1	-0.3	0.623838	-0.6	0.284757	0.2	0.74706	-0.6	0.284757	-0.1	0.872889	0.1	0.872889	0.4	0.504632	0.2	0.74706	0.1	0.872889	-0.6	0.284757	-0.6	0.284757
Prevotella_sp_CAG_279	-0.236364	0.510885	-0.284848	0.425038	0.309091	0.384841	0.672727	0.0330412	0.187879	0.603218	-0.0181818	0.96024	-0.0424242	0.907364	0.842424	0.00222003	0.345455	0.328227	0.490909	0.149656	0.0545455	0.881036	0.551515	0.0984012	-0.260606	0.467089	-0.430303	0.214492	0.151515	0.676065	0.478788	0.161523	-0.0181818	0.96024	0.0424242	0.907364	-0.163636	0.651477	0.430303	0.214492	0.212121	0.556306	0.139394	0.700932	-0.00606061	0.986743	0.321212	0.365468	0.151515	0.676065	-0.0545455	0.881036	0.0545455	0.881036	-0.151515	0.676065	-0.478788	0.161523	0.284848	0.425038	-0.272727	0.445838	0.321212	0.365468	0.345455	0.328227	0.466667	0.173939	0.115152	0.75142	-0.418182	0.229113	-0.454545	0.186905	0.539394	0.107593	-0.0787879	0.828717	-0.0181818	0.96024	-0.284848	0.425038	0.29697	0.404702	-0.466667	0.173939	-0.406061	0.244282	-0.163636	0.651477	0.757576	0.0111434	-0.127273	0.726057	0.442424	0.200423	-0.69697	0.0250967	-0.236364	0.510885	0.0181818	0.96024	0.539394	0.107593	-0.0909091	0.802772	-0.442424	0.200423	-0.0787879	0.828717	0.369697	0.29305	0.2	0.579584	-0.163636	0.651477	0.00606061	0.986743	0.0424242	0.907364	0.0424242	0.907364	0.0909091	0.802772	-0.6	0.066688	0.478788	0.161523	-0.381818	0.276255	-0.442424	0.200423	-0.454545	0.186905	-0.272727	0.445838	0.0666667	0.854813
Prevotella_sp_CAG_520	-0.107786	0.79946	-0.047619	0.910849	0.595238	0.11953	0.047619	0.910849	0.690476	0.0579903	0.52381	0.182721	0.119048	0.778886	0.166667	0.693239	0.047619	0.910849	0	1	0.380952	0.351813	0.535714	0.215217	0.52381	0.182721	0.785714	0.0208151	-0.0238095	0.955374	0.0238095	0.955374	-0.571429	0.13896	0.595238	0.11953	-0.166667	0.693239	0.142857	0.735765	-0.0238095	0.955374	0.785714	0.0208151	0.119048	0.778886	0.0238095	0.955374	0.738095	0.0365528	-0.214286	0.610344	0.0238095	0.955374	-0.828571	0.0415627	-0.380952	0.351813	0.52381	0.182721	-0.333333	0.419753	-0.166667	0.693239	0.904762	0.00200828	0.595238	0.11953	0.119048	0.778886	0.238095	0.570156	0.0952381	0.822505	0.380952	0.351813	0.619048	0.101733	-0.119048	0.778886	0.452381	0.260405	0.190476	0.651401	0.119048	0.778886	0.309524	0.455645	0.285714	0.492726	-0.595238	0.11953	0.52381	0.182721	0.142857	0.735765	0.190476	0.651401	0.190476	0.651401	0.214286	0.610344	0.380952	0.351813	0.0714286	0.866526	-0.0714286	0.866526	-0.190476	0.651401	-0.404762	0.319889	0.761905	0.0280049	-0.119048	0.778886	-0.333333	0.419753	0.238095	0.570156	0.761905	0.0280049	-0.119048	0.778886	0.404762	0.319889	0.166667	0.693239	-0.0714286	0.866526	0.0714286	0.866526	0.0952381	0.822505	0.595238	0.11953	0.0238095	0.955374
Prevotella_sp_CAG_5226	-0.2	0.74706	-0.9	0.0373861	-0.8	0.104088	-0.6	0.284757	-0.9	0.0373861	-0.7	0.18812	-1	0	-0.4	0.504632	-0.9	0.0373861	0.7	0.18812	0	1	0	1	-0.9	0.0373861	0.2	0.74706	-0.1	0.872889	-0.3	0.623838	-0.2	0.74706	-0.1	0.872889	0.1	0.872889	-0.4	0.504632	-0.3	0.623838	-0.9	0.0373861	-0.2	0.74706	-0.5	0.391002	-0.9	0.0373861	-0.2	0.74706	-0.9	0.0373861	-0.4	0.504632	-0.4	0.504632	0.1	0.872889	0.3	0.623838	-0.6	0.284757	0	1	-0.4	0.504632	-0.4	0.504632	-0.3	0.623838	0.1	0.872889	-0.3	0.623838	-0.1	0.872889	-0.1	0.872889	0.2	0.74706	0	1	-0.9	0.0373861	-0.4	0.504632	-0.2	0.74706	0.7	0.18812	-0.3	0.623838	0.1	0.872889	-0.3	0.623838	-0.2	0.74706	-0.9	0.0373861	-0.1	0.872889	-0.4	0.504632	-1	0	0.4	0.504632	0.1	0.872889	-0.7	0.18812	-0.4	0.504632	0.3	0.623838	0.1	0.872889	0.1	0.872889	-0.7	0.18812	-0.9	0.0373861	-1	0	-0.1	0.872889	-0.6	0.284757	-0.3	0.623838	0	1	-0.1	0.872889
Prevotella_stercorea	0.551515	0.0984012	-0.030303	0.933773	-0.793939	0.00609992	0.284848	0.425038	-0.175758	0.627188	0.030303	0.933773	0.29697	0.404702	-0.0181818	0.96024	0.0181818	0.96024	-0.418182	0.229113	0.115152	0.75142	0.5	0.170471	-0.10303	0.776998	0.175758	0.627188	0.0787879	0.828717	0.272727	0.445838	-0.030303	0.933773	0.175758	0.627188	0.587879	0.0738777	0.321212	0.365468	-0.50303	0.138334	-0.381818	0.276255	0.575758	0.0815528	-0.563636	0.089724	-0.0666667	0.854813	0.527273	0.117308	0.115152	0.75142	-0.1	0.797972	-0.030303	0.933773	-0.187879	0.603218	0.163636	0.651477	-0.10303	0.776998	-0.357576	0.310376	0.00606061	0.986743	-0.406061	0.244282	0.248485	0.488776	0.10303	0.776998	0.030303	0.933773	0.260606	0.467089	-0.454545	0.186905	0.442424	0.200423	0.369697	0.29305	0.212121	0.556306	-0.212121	0.556306	0.00606061	0.986743	0.260606	0.467089	0.333333	0.346594	0.381818	0.276255	-0.0424242	0.907364	0.127273	0.726057	0.248485	0.488776	0.00606061	0.986743	0.29697	0.404702	0.0909091	0.802772	-0.0787879	0.828717	0.030303	0.933773	0.0666667	0.854813	0.139394	0.700932	0.490909	0.149656	0.030303	0.933773	-0.0787879	0.828717	0.139394	0.700932	0.030303	0.933773	0.454545	0.186905	0.381818	0.276255	0.272727	0.445838	-0.0545455	0.881036	-0.0666667	0.854813	-0.0787879	0.828717
Alistipes_finegoldii	0.05	0.898353	0.116667	0.765008	0.366667	0.33174	0.316667	0.406397	0.0833333	0.831214	-0.316667	0.406397	-0.05	0.898353	-0.35	0.35582	0.116667	0.765008	-0.316667	0.406397	-0.05	0.898353	-0.183333	0.63682	0.0833333	0.831214	0.116667	0.765008	-0.1	0.797972	0.3	0.432845	-0.3	0.432845	0.25	0.51649	-0.0666667	0.86469	-0.05	0.898353	0.183333	0.63682	0.333333	0.380713	0.35	0.35582	0.116667	0.765008	0.05	0.898353	0.433333	0.243952	0.216667	0.575515	-0.142857	0.735765	0.133333	0.732368	0.533333	0.139227	0.566667	0.111633	0.333333	0.380713	0.283333	0.46003	0.316667	0.406397	-0.133333	0.732368	-0.2	0.605901	0.1	0.797972	-0.25	0.51649	0.4	0.286105	0.416667	0.264586	0.416667	0.264586	0.133333	0.732368	0.166667	0.668231	0.2	0.605901	-0.1	0.797972	0.266667	0.487922	0.416667	0.264586	0.0666667	0.86469	0.25	0.51649	0.383333	0.308495	0.583333	0.0991858	0.55	0.124977	-0.0666667	0.86469	-0.3	0.432845	0.45	0.224216	0.3	0.432845	0.0333333	0.932157	0.266667	0.487922	0.7	0.0357696	-0.0333333	0.932157	0.2	0.605901	-0.416667	0.264586	0.0666667	0.86469	0.15	0.700094	0	1	-0.183333	0.63682	0.5	0.170471	0.433333	0.243952	-0.1	0.797972
Alistipes_putredinis	0.010989	0.956616	0.220391	0.269313	0.29243	0.138824	0.288156	0.144957	0.172772	0.388811	-0.0335775	0.867949	-0.0665446	0.741566	0.18315	0.3605	0.14735	0.472556	-0.210012	0.293074	-0.0549451	0.785469	0.134359	0.512865	0.269841	0.173451	0.0225885	0.910955	0.255189	0.198914	-0.032967	0.870329	0.264347	0.182717	0.177045	0.377003	0.0592186	0.769212	0.563492	0.00220846	0.180708	0.36705	0.0543346	0.787799	0.0555556	0.783141	0.204518	0.306172	0.208181	0.2974	0.010989	0.956616	0.240537	0.226829	0.161026	0.431961	0.0738706	0.71423	0.112332	0.57695	-0.0677656	0.736988	0.187692	0.358527	-0.0891331	0.658406	-0.191087	0.339694	0.0769231	0.702939	0.0311355	0.877478	0.0543346	0.787799	0.0873016	0.665018	-0.18315	0.3605	-0.111111	0.581124	0.133089	0.508111	0.0250305	0.901373	0.1221	0.544046	0.220391	0.269313	0.0732601	0.716496	0.0720391	0.721034	0.0885226	0.660607	0.0573871	0.776168	0.311966	0.113161	0.119048	0.554233	0.0854701	0.671655	0.0152625	0.939771	0.297314	0.132046	-0.0873016	0.665018	0.314408	0.110218	-0.283883	0.151282	0.169719	0.397373	0.19536	0.328797	-0.0286935	0.887025	0.0494505	0.8065	0.0744811	0.711967	-0.387057	0.0460912	0.142247	0.479087	-0.037851	0.851316	0.014652	0.942176	0.0152625	0.939771	0.186203	0.352411	-0.0659341	0.743859	-0.042735	0.832383
Alistipes_shahii	-0.642857	0.119392	-0.392857	0.383317	0.25	0.588724	-0.214286	0.644512	-0.107143	0.819151	-0.5	0.25317	-0.285714	0.534509	-0.607143	0.148231	0	1	-0.642857	0.119392	-0.214286	0.644512	0.357143	0.431611	-0.642857	0.119392	0.178571	0.701658	-0.5	0.25317	-0.285714	0.534509	-0.107143	0.819151	0.107143	0.819151	-0.25	0.588724	0.142857	0.759945	-0.142857	0.759945	-0.142857	0.759945	0.464286	0.293934	0.285714	0.534509	-0.5	0.25317	0.107143	0.819151	-0.178571	0.701658	-0.464286	0.293934	0.214286	0.644512	0.392857	0.383317	-0.464286	0.293934	-0.178571	0.701658	0	1	-0.214286	0.644512	-0.642857	0.119392	-0.0357143	0.939408	0	1	-0.0357143	0.939408	-0.357143	0.431611	-0.25	0.588724	0.321429	0.482072	-0.5	0.25317	0	1	0.285714	0.534509	-0.678571	0.0937503	-0.642857	0.119392	0.0714286	0.879048	-0.357143	0.431611	-0.178571	0.701658	0.321429	0.482072	0.285714	0.534509	-0.25	0.588724	-0.428571	0.337368	0	1	0.392857	0.383317	0.142857	0.759945	0	1	0	1	0.107143	0.819151	-0.5	0.25317	-0.214286	0.644512	-0.571429	0.180202	-0.178571	0.701658	-0.821429	0.0234488	0.357143	0.431611	-0.0357143	0.939408	0.571429	0.180202	0.25	0.588724	-0.0357143	0.939408
Parabacteroides_distasonis	-0.44026	0.0457881	-0.268831	0.238656	0.1	0.666264	-0.11039	0.633823	-0.196104	0.394242	-0.106494	0.645917	-0.222078	0.333281	-0.297403	0.19044	-0.0571429	0.805661	-0.338961	0.132811	-0.405195	0.0684236	-0.478195	0.0329504	-0.412987	0.0627844	-0.414286	0.0618799	-0.112987	0.62581	-0.012987	0.955444	-0.0649351	0.779751	-0.250649	0.273124	-0.483117	0.0265185	-0.0298701	0.897731	-0.323377	0.152742	-0.361039	0.107844	-0.114286	0.621818	-0.424675	0.054996	-0.51039	0.0180766	-0.346753	0.123571	-0.231169	0.313347	0.0421053	0.860095	-0.209091	0.363026	-0.275325	0.227064	-0.31039	0.170877	-0.430075	0.058396	-0.555844	0.00888871	-0.348052	0.122077	-0.392208	0.0786603	-0.25974	0.255519	-0.385714	0.0841882	-0.298701	0.188418	-0.0311688	0.893308	0.32987	0.144198	-0.481818	0.0269872	-0.279221	0.220289	0.0116883	0.959896	-0.354545	0.114802	-0.484416	0.0260562	-0.0298701	0.897731	-0.466234	0.0331405	-0.176623	0.443748	-0.172727	0.454024	-0.237662	0.299561	-0.0272727	0.906584	-0.184416	0.423566	0.109091	0.637844	-0.266234	0.243399	0.125974	0.586364	-0.115584	0.617837	-0.438961	0.0465065	-0.150649	0.514514	0.179221	0.436965	-0.232468	0.31056	-0.396104	0.0754764	-0.202597	0.378452	-0.188312	0.413664	-0.262338	0.250626	-0.150649	0.514514	-0.262338	0.250626	-0.34026	0.131238	-0.118182	0.609905	-0.379221	0.0899996
Parabacteroides_merdae	-0.190909	0.573913	0.345455	0.298089	0.0454545	0.894427	0.109091	0.749509	-0.181818	0.592615	0.409091	0.211545	0.0545455	0.873447	0.272727	0.417141	-0.1	0.769875	-0.227273	0.501536	-0.518182	0.102492	-0.454545	0.186905	-0.327273	0.325895	-0.190909	0.573913	-0.0545455	0.873447	0.481818	0.133434	-0.209091	0.537221	-0.136364	0.689309	0.2	0.555445	-0.0181818	0.957685	-0.00909091	0.978837	0.127273	0.709215	-0.772727	0.00529949	-0.0818182	0.81099	0.272727	0.417141	-0.0545455	0.873447	0	1	-0.254545	0.450037	-0.172727	0.611542	0.109091	0.749509	-0.181818	0.592615	-0.1	0.769875	-0.136364	0.689309	0.145455	0.669579	-0.609091	0.0466957	0.218182	0.519248	-0.381818	0.24656	0.0727273	0.831716	0.309091	0.355028	-0.690909	0.018565	-0.218182	0.519248	-0.263636	0.433441	0.218182	0.519248	-0.436364	0.179665	0.118182	0.729285	0.0818182	0.81099	-0.327273	0.325895	-0.154545	0.650034	-0.309091	0.355028	-0.109091	0.749509	-0.227273	0.501536	0.109091	0.749509	0.0363636	0.915468	-0.0818182	0.81099	0.0272727	0.936558	0.236364	0.484091	-0.154545	0.650034	-0.1	0.769875	0.227273	0.501536	-0.309091	0.355028	-0.00909091	0.978837	0.445455	0.169733	0.0636364	0.852539	0.00909091	0.978837	-0.3	0.370083	0.0272727	0.936558	-0.627273	0.0388453	-0.654545	0.0288646	-0.281818	0.401145
Eubacterium_eligens	-0.00779221	0.973258	0.0779221	0.737075	-0.0428571	0.853657	-0.0792208	0.732846	-0.0623377	0.788364	-0.00909091	0.968803	0.0519481	0.823046	-0.0363636	0.87565	0.0902256	0.705213	0.0311688	0.893308	-0.087013	0.707631	0.174407	0.488839	0.00519481	0.98217	0.222078	0.333281	0.107792	0.641876	-0.0727273	0.754064	-0.012987	0.955444	0.0025974	0.991085	-0.216883	0.345	0.0922078	0.690981	-0.0532468	0.818692	0.253247	0.268018	0.24026	0.294152	-0.0597403	0.797001	-0.18961	0.410391	0.212987	0.353946	-0.0350649	0.880059	-0.15614	0.52326	-0.131169	0.570889	0.277922	0.222532	0.254545	0.265488	-0.146753	0.525572	0.297403	0.19044	0.390909	0.0797436	0.0493506	0.831769	-0.254545	0.265488	0.396104	0.0754764	0.0116883	0.959896	0.503896	0.0198574	0.383117	0.0864783	0.32987	0.144198	0.311688	0.169	-0.00779221	0.973258	0.345455	0.125078	-0.0792208	0.732846	-0.0935065	0.68684	0.306494	0.176594	0.116883	0.613866	-0.118182	0.609905	0.0779221	0.737075	0.281818	0.215846	0.377922	0.0911966	0.0298701	0.897731	-0.219481	0.339111	0.207792	0.366082	-0.292208	0.198673	-0.0272727	0.906584	-0.151948	0.510853	0.38961	0.0808379	0.103896	0.654027	0.288312	0.205002	0.074026	0.749806	0.0974026	0.674468	0.0844156	0.716005	0.284416	0.211464	0.0142857	0.950993	0.381818	0.0876405	0.358442	0.11059	0.012987	0.955444
Eubacterium_sp_CAG_180	-0.257143	0.622787	-0.2	0.704	0.371429	0.468478	-0.371429	0.468478	-0.2	0.704	0.485714	0.328723	0.371429	0.468478	0.771429	0.0723965	-0.0857143	0.871743	-0.542857	0.265703	0.142857	0.787172	-0.714286	0.110787	-0.428571	0.396501	0.257143	0.622787	-0.0857143	0.871743	-0.142857	0.787172	-0.828571	0.0415627	-0.828571	0.0415627	-0.428571	0.396501	-0.485714	0.328723	0.6	0.208	0.0285714	0.957155	-0.828571	0.0415627	-0.0857143	0.871743	0.714286	0.110787	-0.142857	0.787172	-0.142857	0.787172	0.8	0.104088	-0.371429	0.468478	0.428571	0.396501	-0.0857143	0.871743	0.542857	0.265703	0.314286	0.544093	-0.428571	0.396501	-0.0285714	0.957155	0.0857143	0.871743	0.657143	0.156175	-0.6	0.208	0.657143	0.156175	-0.0857143	0.871743	-0.828571	0.0415627	-0.771429	0.0723965	0.314286	0.544093	0.0857143	0.871743	-0.142857	0.787172	0.771429	0.0723965	-0.371429	0.468478	-0.0285714	0.957155	-0.142857	0.787172	-0.714286	0.110787	-0.371429	0.468478	0.0285714	0.957155	-0.257143	0.622787	0.542857	0.265703	-0.0285714	0.957155	-0.314286	0.544093	0.0857143	0.871743	-0.142857	0.787172	-0.828571	0.0415627	0.657143	0.156175	0.0857143	0.871743	0.371429	0.468478	0.657143	0.156175	-0.828571	0.0415627	-0.771429	0.0723965	0.657143	0.156175	-0.0857143	0.871743	0.0285714	0.957155	0.485714	0.328723
Butyrivibrio_crossotus	0.321429	0.482072	-0.678571	0.0937503	-0.25	0.588724	-0.464286	0.293934	-0.428571	0.337368	-0.821429	0.0234488	-0.75	0.0521814	-0.75	0.0521814	-0.178571	0.701658	-0.178571	0.701658	-0.642857	0.119392	-1	0	0.142857	0.759945	0	1	-0.464286	0.293934	0.5	0.25317	-0.571429	0.180202	-0.214286	0.644512	-0.428571	0.337368	-0.928571	0.00251947	0	1	-0.892857	0.00680719	-0.642857	0.119392	-0.785714	0.0362385	-0.464286	0.293934	-0.464286	0.293934	-0.107143	0.819151	0.6	0.284757	0.428571	0.337368	-0.142857	0.759945	0.107143	0.819151	0.0285714	0.957155	-0.535714	0.215217	0.285714	0.534509	-0.821429	0.0234488	-0.142857	0.759945	0.392857	0.383317	-0.857143	0.0136973	-0.392857	0.383317	-0.571429	0.180202	-0.392857	0.383317	-0.428571	0.337368	0.392857	0.383317	-0.821429	0.0234488	-0.214286	0.644512	-0.25	0.588724	-0.535714	0.215217	-0.107143	0.819151	-0.321429	0.482072	-0.142857	0.759945	-0.321429	0.482072	0.464286	0.293934	0.678571	0.0937503	0.142857	0.759945	0	1	0.428571	0.337368	-0.607143	0.148231	-0.0714286	0.879048	0.0714286	0.879048	-0.392857	0.383317	-0.607143	0.148231	-0.214286	0.644512	0.142857	0.759945	-0.607143	0.148231	0.107143	0.819151	-0.285714	0.534509	-0.5	0.25317	0.321429	0.482072	-0.642857	0.119392
Coprococcus_eutactus	0.188811	0.556737	-0.195804	0.541936	-0.314685	0.319139	-0.307692	0.330589	-0.013986	0.96559	0.195804	0.541936	0.629371	0.0283197	0.125874	0.696683	-0.00699301	0.982792	0.496503	0.100603	-0.377622	0.226206	0.321678	0.30791	-0.167832	0.602099	0.048951	0.879919	-0.482517	0.112109	0.00699301	0.982792	0.27972	0.378569	0.041958	0.896986	-0.244755	0.443262	0.034965	0.914093	-0.034965	0.914093	-0.34965	0.265239	-0.181818	0.571701	-0.517483	0.0848688	0.272727	0.391097	0.727273	0.00735503	0.0629371	0.845931	0.2	0.555445	-0.132867	0.680598	0.335664	0.286123	0.685315	0.013906	-0.636364	0.0260969	-0.335664	0.286123	0.503497	0.0951574	0.223776	0.484452	0.41958	0.174519	0.335664	0.286123	0.293706	0.354148	0.503497	0.0951574	-0.216783	0.498556	-0.118881	0.712884	-0.272727	0.391097	-0.321678	0.30791	-0.132867	0.680598	-0.020979	0.948402	0.461538	0.130948	0.20979	0.512841	-0.461538	0.130948	-0.426573	0.1667	0.244755	0.443262	0.0839161	0.795415	0.517483	0.0848688	0.594406	0.0415215	0.433566	0.159106	-0.664336	0.0184527	0.356643	0.255138	-0.440559	0.151735	-0.0909091	0.778725	-0.027972	0.931234	-0.272727	0.391097	-0.405594	0.190836	0.496503	0.100603	0.342657	0.275567	0.13986	0.664633	0.314685	0.319139	0.384615	0.21702	-0.454545	0.137658	-0.111888	0.729195	0.174825	0.586824
Fusicatenibacter_saccharivorans	0.0714286	0.866526	-0.428571	0.289403	0.190476	0.651401	-0.690476	0.0579903	0.428571	0.289403	-0.47619	0.232936	0.285714	0.492726	-0.190476	0.651401	-0.642857	0.0855589	-0.238095	0.570156	0	1	-0.0714286	0.866526	0.0714286	0.866526	-0.428571	0.289403	-0.547619	0.160026	-0.142857	0.735765	-0.52381	0.182721	0.261905	0.530923	-0.190476	0.651401	-0.666667	0.0709877	0.285714	0.492726	-0.214286	0.610344	0.190476	0.651401	-0.309524	0.455645	0.380952	0.351813	0.119048	0.778886	-0.238095	0.570156	0.0952381	0.822505	-0.0952381	0.822505	-0.52381	0.182721	-0.0952381	0.822505	0.178571	0.701658	-0.119048	0.778886	-0.595238	0.11953	-0.0952381	0.822505	-0.0238095	0.955374	0.333333	0.419753	-0.547619	0.160026	-0.285714	0.492726	0.404762	0.319889	-0.619048	0.101733	-0.047619	0.910849	-0.666667	0.0709877	-0.309524	0.455645	-0.047619	0.910849	-0.0238095	0.955374	0.547619	0.160026	-0.309524	0.455645	0.357143	0.385121	0.5	0.207031	-0.190476	0.651401	-0.333333	0.419753	-0.666667	0.0709877	0.190476	0.651401	-0.690476	0.0579903	-0.5	0.207031	-0.142857	0.735765	0.309524	0.455645	-0.428571	0.289403	0.0238095	0.955374	-0.0952381	0.822505	0.428571	0.289403	0.214286	0.610344	-0.428571	0.289403	0.238095	0.570156	0.452381	0.260405	-0.047619	0.910849	0.380952	0.351813	0	1
Eubacterium_rectale	0.0621658	0.731088	-0.029746	0.869475	-0.154746	0.389862	-0.00635027	0.972021	0.113636	0.528913	0.0227273	0.900096	0.154746	0.389862	0.136698	0.448114	0.0366569	0.842122	0.00635027	0.972021	0.25635	0.149859	0.12881	0.497533	0.292781	0.0982279	0.0127005	0.944075	0.153743	0.392978	-0.0471257	0.794538	0.124666	0.489414	-0.0711898	0.693813	-0.319519	0.0698984	0.102273	0.571158	0.107286	0.552333	-0.291778	0.0994384	0.268717	0.130507	0.0825535	0.647866	-0.143382	0.426011	0.0965909	0.592836	-0.0477941	0.791687	0.213348	0.257636	0.242981	0.173033	0.167447	0.351638	0.00534759	0.976438	-0.0280749	0.876751	-0.0548128	0.761918	-0.0548128	0.761918	0.098262	0.586423	-0.238971	0.180457	0.175134	0.329642	-0.0197193	0.913265	-0.0494652	0.784571	0.0190508	0.916195	-0.00768717	0.966134	0.141711	0.43148	-0.127674	0.47891	0.0290775	0.872384	-0.205214	0.251939	-0.155749	0.38676	-0.0942513	0.601865	0.0935829	0.604456	0.00167112	0.992636	0.0447861	0.804536	0.260027	0.143901	0.158757	0.37754	-0.089238	0.621409	-0.00701872	0.969078	0.0631684	0.726915	0.139372	0.4392	0.178476	0.320349	0.0972594	0.590267	-0.185829	0.300483	0.191845	0.284824	-0.0885695	0.624035	-0.226939	0.204069	0.283088	0.110408	0.304479	0.0849194	0.0167112	0.926457	-0.00367647	0.9838	0.346925	0.0479281	0.13369	0.458259	0.412099	0.0171707
Lachnospira_pectinoschiza	-0.179221	0.436965	0.167532	0.467916	-0.406494	0.0674582	-0.0194805	0.933206	-0.0688312	0.766878	0.012987	0.955444	0.145455	0.529283	0.0467532	0.840511	0.488722	0.028772	0.175325	0.44716	-0.012987	0.955444	-0.114286	0.621818	0.0584416	0.801328	-0.431169	0.0510014	0.0948052	0.682707	-0.65974	0.00113824	-0.0103896	0.964349	-0.436364	0.0479694	-0.0779221	0.737075	-0.0324675	0.888889	0.17013	0.460943	-0.125974	0.586364	-0.37013	0.0986265	0.0376623	0.871244	0.0753247	0.745555	0.0558442	0.809999	-0.0844156	0.716005	-0.303759	0.192914	-0.135065	0.559402	0.0766234	0.741311	0.0116883	0.959896	-0.15974	0.489151	-0.128571	0.578604	-0.298701	0.188418	-0.154545	0.503568	-0.109091	0.637844	-0.24026	0.294152	-0.0792208	0.732846	-0.28961	0.202877	-0.142857	0.536741	-0.215584	0.347968	-0.284416	0.211464	-0.216883	0.345	-0.28961	0.202877	-0.341558	0.129678	-0.345455	0.125078	-0.553247	0.00928101	-0.0623377	0.788364	-0.157143	0.496334	-0.0779221	0.737075	-0.193506	0.400659	-0.206494	0.369152	-0.305195	0.178529	-0.0987013	0.670361	-0.28961	0.202877	0.294805	0.194527	0.222078	0.333281	-0.305195	0.178529	-0.237662	0.299561	0.0272727	0.906584	-0.262338	0.250626	0.087013	0.707631	-0.0116883	0.959896	0.131169	0.570889	-0.484416	0.0260562	-0.0922078	0.690981	-0.298701	0.188418	-0.167532	0.467916	0.0883117	0.703456
Roseburia_faecis	0.147233	0.35213	0.214164	0.173223	0.106231	0.503126	-0.0914837	0.56448	0.482376	0.0012161	0.0687951	0.665086	0.284661	0.0676778	0.147881	0.34999	0.109582	0.495223	0.0297383	0.851699	0.144154	0.362402	-0.0135628	0.934689	0.128596	0.417008	0.130703	0.409352	0.159387	0.313339	-0.190827	0.226071	0.306701	0.0482039	0.404424	0.00789753	-0.0546957	0.730824	0.132809	0.401777	-0.0623126	0.695039	-0.0433514	0.785162	0.182238	0.24805	0.0193663	0.903111	0.213192	0.17523	0.0875942	0.581219	0.331173	0.0321664	0.244278	0.128743	0.0115874	0.941941	0.157443	0.319357	0.044972	0.77733	0.0904181	0.573975	0.0546957	0.730824	-0.0584231	0.713236	0.139292	0.378983	0.132809	0.401777	0.023742	0.881362	0.209302	0.183423	-0.0576128	0.717048	0.516733	0.000459124	-0.167166	0.289994	0.191638	0.224069	-0.0423791	0.78987	0.123896	0.434376	-0.0540475	0.733897	-0.00251195	0.987403	0.259217	0.0973795	0.0407584	0.797735	0.223078	0.155595	0.294223	0.0585792	0.14383	0.363493	0.133133	0.400619	0.0892148	0.574217	0.115469	0.466503	0.324852	0.0358124	-0.314642	0.042413	0.120331	0.447816	0.225184	0.151627	0.0102909	0.948428	-0.0151527	0.924122	-0.0273073	0.863702	-0.0310348	0.84531	0.317397	0.0405414	0.0397861	0.802463	0.355482	0.020872	0.185317	0.240011	0.347055	0.0243353	0.238149	0.128825	0.129244	0.414644
Roseburia_intestinalis	-0.301471	0.239624	-0.115196	0.65975	0.0661765	0.800774	-0.252451	0.328294	0.215686	0.405741	-0.0171569	0.947891	0.0808824	0.757633	-0.139706	0.592801	0.114706	0.672291	-0.406863	0.105064	0.0318627	0.903377	-0.344118	0.191856	-0.0220588	0.93303	-0.0514706	0.844467	0.00980392	0.970211	-0.159314	0.541362	0.0465686	0.859133	-0.164216	0.528823	-0.328431	0.198069	-0.289216	0.260203	0.254902	0.32346	-0.147059	0.573277	0.259804	0.313917	-0.0196078	0.940458	0.0147059	0.955327	-0.394608	0.117002	-0.0808824	0.757633	0.267647	0.316254	0.0269608	0.918191	0.105392	0.687266	-0.147059	0.573277	-0.0647059	0.811821	0.242647	0.348047	-0.345588	0.174252	0.0661765	0.800774	-0.242647	0.348047	0.132353	0.612593	-0.0588235	0.822559	-0.171569	0.510266	0.345588	0.174252	-0.404412	0.107379	-0.0465686	0.859133	0.142157	0.586263	0.0367647	0.888593	-0.355392	0.161541	-0.242647	0.348047	-0.379902	0.132549	-0.0294118	0.91078	-0.203431	0.433555	-0.159314	0.541362	-0.144608	0.579755	-0.142157	0.586263	-0.590686	0.0125364	0.0416667	0.873844	0.227941	0.378911	-0.0931373	0.722186	-0.0196078	0.940458	-0.0465686	0.859133	-0.286765	0.264446	0.112745	0.666592	-0.0122549	0.962768	0.0245098	0.925608	0.151961	0.560416	-0.203431	0.433555	-0.0147059	0.955327	-0.291667	0.256003	0.220588	0.394889	0.237745	0.358171	0.213235	0.411226
Roseburia_inulinivorans	-0.139286	0.620546	-0.246429	0.375951	0.0428571	0.87946	-0.128571	0.647916	-0.0964286	0.732453	-0.2	0.474814	-0.0678571	0.810109	-0.0857143	0.761334	0.156044	0.594235	0.025	0.929529	-0.271429	0.327789	-0.05	0.859541	-0.0607143	0.829812	-0.482143	0.0687495	-0.171429	0.541272	-0.1	0.722897	-0.117857	0.675712	-0.175	0.532748	-0.0892857	0.751673	-0.05	0.859541	0.253571	0.361816	-0.325	0.237225	0.0607143	0.829812	0.139286	0.620546	-0.0214286	0.939578	0.0678571	0.810109	-0.00714286	0.979844	-0.0813187	0.782275	-0.182143	0.515882	-0.325	0.237225	-0.132143	0.638744	-0.303571	0.271356	-0.685714	0.00477225	-0.1	0.722897	0.225	0.420105	-0.0892857	0.751673	-0.0107143	0.96977	-0.407143	0.132013	-0.732143	0.00191296	0.0107143	0.96977	-0.15	0.59363	-0.403571	0.135768	0.396429	0.143495	-0.178571	0.524284	-0.257143	0.35486	-0.0857143	0.761334	-0.153571	0.584764	0.0178571	0.949635	-0.139286	0.620546	-0.110714	0.694463	-0.0321429	0.909462	-0.239286	0.390379	-0.264286	0.341174	0.0678571	0.810109	-0.117857	0.675712	0.125	0.657136	-0.292857	0.289472	0.0285714	0.91949	-0.185714	0.507541	-0.0464286	0.869492	-0.732143	0.00191296	-0.125	0.657136	-0.232143	0.405099	0.0571429	0.8397	-0.025	0.929529	0.0642857	0.819948	-0.339286	0.216029	-0.110714	0.694463	-0.139286	0.620546
Oscillibacter_sp_57_20	0.296059	0.118904	-0.0522167	0.787922	0.100985	0.602202	-0.0275862	0.887042	-0.00689655	0.971676	0.0044335	0.98179	-0.0650246	0.737534	0.165025	0.392285	0.226601	0.237182	0.0665025	0.731784	0.0246305	0.89908	-0.31685	0.107333	0.138916	0.47234	-0.0640394	0.741376	0.238916	0.211965	0.121182	0.531187	0.15665	0.417074	-0.0275862	0.887042	-0.218227	0.255427	0.0546798	0.77816	-0.0605911	0.754868	-0.035468	0.855068	-0.0295567	0.87903	-0.0118227	0.951464	-0.00591133	0.975721	0.100493	0.603983	0.207389	0.28037	0.406678	0.0317433	-0.192611	0.316813	0.150246	0.436603	0.055665	0.774264	0.0574713	0.771446	-0.0817734	0.673244	-0.0788177	0.684442	0.0295567	0.87903	-0.0251232	0.897072	-0.0206897	0.915164	-0.119704	0.536244	0.158128	0.412637	0.131527	0.496439	0.0433498	0.823316	0.235468	0.218833	-0.141379	0.464445	0.111823	0.563594	-0.0458128	0.813447	-0.01133	0.953484	-0.188177	0.328292	0.359113	0.0557235	0.13399	0.488338	-0.0512315	0.791836	0.0137931	0.943387	-0.0724138	0.708927	0.304926	0.107744	-0.0137931	0.943387	0.383251	0.0401507	-0.152709	0.429034	0.165025	0.392285	-0.0359606	0.853076	0.0586207	0.762609	0.24335	0.203352	0.0615764	0.751005	0.0793103	0.682571	0.020197	0.917177	0.283744	0.135792	-0.0517241	0.789878	-0.116256	0.548132	0.0940887	0.62734	0.0123153	0.949444	0.151232	0.433567
Oscillibacter_sp_CAG_241	-0.257143	0.622787	-0.257143	0.622787	-0.0857143	0.871743	-0.0857143	0.871743	-0.371429	0.468478	-0.371429	0.468478	0.0857143	0.871743	0.0857143	0.871743	0.6	0.208	0.371429	0.468478	-0.0285714	0.957155	-0.314286	0.544093	0.142857	0.787172	-0.2	0.704	-0.371429	0.468478	-0.371429	0.468478	0.0285714	0.957155	-0.0285714	0.957155	-0.371429	0.468478	-0.2	0.704	0.142857	0.787172	-0.257143	0.622787	-0.0285714	0.957155	-0.314286	0.544093	0.314286	0.544093	-0.0285714	0.957155	0.371429	0.468478	0.3	0.623838	0.257143	0.622787	-0.2	0.704	-0.0857143	0.871743	-0.257143	0.622787	0.0857143	0.871743	0.0285714	0.957155	-0.0857143	0.871743	-0.428571	0.396501	0.542857	0.265703	-0.0285714	0.957155	-0.371429	0.468478	-0.2	0.704	-0.542857	0.265703	-0.428571	0.396501	-0.142857	0.787172	-0.371429	0.468478	-0.371429	0.468478	-0.2	0.704	-0.142857	0.787172	-0.371429	0.468478	-0.0285714	0.957155	-0.142857	0.787172	-0.2	0.704	-0.2	0.704	-0.942857	0.00480466	0.314286	0.544093	-0.371429	0.468478	-0.0857143	0.871743	0.6	0.208	-0.2	0.704	-0.142857	0.787172	-0.257143	0.622787	-0.257143	0.622787	0.6	0.208	-0.0285714	0.957155	-0.142857	0.787172	0.142857	0.787172	0.2	0.704	-0.428571	0.396501	0.0857143	0.871743	-0.257143	0.622787
Faecalibacterium_prausnitzii	0.01772	0.889469	0.127518	0.315308	0.351557	0.00439174	-0.222619	0.0770421	0.287271	0.0213566	0.0154304	0.903677	0.0903846	0.47753	0.118498	0.35103	-0.0763729	0.551896	0.210623	0.0948067	0.05087	0.689748	0.0557569	0.674895	0.0482143	0.705184	-0.00494505	0.969065	-0.12207	0.336598	-0.130403	0.304394	0.0702381	0.581283	0.14913	0.239548	-0.223626	0.0756799	0.0582418	0.647571	-0.0826465	0.516175	0.0451923	0.722894	0.105174	0.408177	0.17381	0.169581	-0.00128205	0.991978	0.0811813	0.523666	0.0518773	0.683925	0.21765	0.0977314	0.00563187	0.964771	0.0421245	0.741021	0.0266941	0.83415	-0.119539	0.354749	0.0548535	0.66683	0.0842949	0.507812	0.108883	0.391752	-0.0308608	0.80872	0.0178571	0.888618	-0.0194139	0.878978	0.0350733	0.783208	0.253526	0.0432397	-0.1212	0.340079	0.0318223	0.802878	-0.0880037	0.489253	0.101832	0.423317	-0.0917125	0.471057	-0.120467	0.343027	0.167811	0.185021	-0.154808	0.221923	0.164194	0.194809	0.164881	0.192923	0.128159	0.312861	-0.0119505	0.925329	0.0339744	0.789843	-0.00943223	0.941032	0.126236	0.320238	-0.16511	0.192297	0.0690018	0.587969	0.0466117	0.714557	-0.0571429	0.653793	-0.0126374	0.921051	-0.0696886	0.58425	-0.0459249	0.718587	0.134386	0.28973	-0.0173077	0.892025	0.0964286	0.448455	0.0761447	0.549826	0.251374	0.0451073	0.151832	0.231045	-0.025641	0.840606
Dialister_sp_CAG_357	-0.942857	0.00480466	-0.257143	0.622787	0.6	0.208	-0.657143	0.156175	0.371429	0.468478	0.314286	0.544093	0.0857143	0.871743	-0.0857143	0.871743	-0.885714	0.0188455	0.371429	0.468478	-0.542857	0.265703	-0.0285714	0.957155	0.0857143	0.871743	0.542857	0.265703	-0.942857	0.00480466	-0.485714	0.328723	-0.828571	0.0415627	0.371429	0.468478	0.2	0.704	-0.542857	0.265703	0.542857	0.265703	0.257143	0.622787	-0.371429	0.468478	-0.428571	0.396501	-0.371429	0.468478	-0.428571	0.396501	-0.771429	0.0723965	-0.657143	0.156175	0.485714	0.328723	0.714286	0.110787	-0.771429	0.0723965	0.142857	0.787172	0.6	0.208	0.657143	0.156175	-0.485714	0.328723	-0.0857143	0.871743	-0.257143	0.622787	-0.428571	0.396501	0.142857	0.787172	-0.771429	0.0723965	0.257143	0.622787	-0.485714	0.328723	0.6	0.208	-0.314286	0.544093	0.142857	0.787172	-0.6	0.208	0.657143	0.156175	-0.942857	0.00480466	-0.142857	0.787172	0.257143	0.622787	-0.314286	0.544093	0.828571	0.0415627	-0.714286	0.110787	0.0857143	0.871743	-0.542857	0.265703	0.714286	0.110787	-0.542857	0.265703	0.142857	0.787172	-0.0285714	0.957155	-0.314286	0.544093	0.0285714	0.957155	0.6	0.208	0.485714	0.328723	-0.714286	0.110787	-0.0857143	0.871743	0.371429	0.468478	-0.6	0.208	0.428571	0.396501	-0.942857	0.00480466
Parasutterella_excrementihominis	-0.224242	0.533401	0.224242	0.533401	0.539394	0.107593	0.430303	0.214492	0.0909091	0.802772	0.139394	0.700932	-0.0909091	0.802772	-0.187879	0.603218	0.236364	0.510885	0.0666667	0.854813	-0.309091	0.384841	-0.216667	0.575515	0.212121	0.556306	-0.00606061	0.986743	0.00606061	0.986743	-0.6	0.066688	0.030303	0.933773	-0.030303	0.933773	-0.672727	0.0330412	0.187879	0.603218	-0.260606	0.467089	0.0909091	0.802772	0.0787879	0.828717	0.212121	0.556306	-0.260606	0.467089	0.442424	0.200423	0.127273	0.726057	-0.10303	0.776998	-0.406061	0.244282	0.50303	0.138334	-0.030303	0.933773	-0.915152	0.000204472	0.115152	0.75142	0.127273	0.726057	0.50303	0.138334	-0.0666667	0.854813	-0.0787879	0.828717	0.272727	0.445838	-0.175758	0.627188	-0.163636	0.651477	0.248485	0.488776	-0.0909091	0.802772	0.139394	0.700932	0.381818	0.276255	0.236364	0.510885	-0.369697	0.29305	0.00606061	0.986743	0.0181818	0.96024	0.212121	0.556306	-0.212121	0.556306	0.466667	0.173939	0.163636	0.651477	0.393939	0.259998	-0.212121	0.556306	0.030303	0.933773	0.10303	0.776998	0.29697	0.404702	-0.418182	0.229113	0.0787879	0.828717	0.2	0.579584	0.0787879	0.828717	-0.284848	0.425038	-0.0181818	0.96024	0.2	0.579584	-0.430303	0.214492	-0.127273	0.726057	0.0787879	0.828717	0.478788	0.161523	0.163636	0.651477
Escherichia_coli	-0.483333	0.18747	-0.566667	0.111633	-0.733333	0.0245542	-0.45	0.224216	-0.7	0.0357696	-0.683333	0.0424423	-0.866667	0.0024954	-0.3	0.432845	-0.45	0.224216	-0.433333	0.243952	-0.133333	0.732368	-0.333333	0.380713	-0.466667	0.205386	-0.25	0.51649	-0.4	0.286105	0.45	0.224216	-0.15	0.700094	-0.8	0.00962792	-0.4	0.286105	-0.25	0.51649	0.216667	0.575515	-0.3	0.432845	-0.3	0.432845	-0.383333	0.308495	-0.566667	0.111633	-0.516667	0.15439	-0.516667	0.15439	-0.5	0.207031	0.2	0.605901	-0.483333	0.18747	-0.05	0.898353	-0.047619	0.910849	-0.35	0.35582	-0.666667	0.0498672	-0.6	0.0876228	-0.583333	0.0991858	-0.166667	0.668231	-0.65	0.0580731	-0.0333333	0.932157	0.5	0.170471	-0.533333	0.139227	-0.566667	0.111633	-0.566667	0.111633	-0.583333	0.0991858	-0.383333	0.308495	0.183333	0.63682	-0.633333	0.0670858	-0.533333	0.139227	-0.3	0.432845	-0.616667	0.0769288	0.233333	0.545699	0.15	0.700094	-0.25	0.51649	-0.583333	0.0991858	-0.283333	0.46003	-0.166667	0.668231	-0.616667	0.0769288	-0.4	0.286105	-0.0333333	0.932157	-0.0166667	0.966055	-0.25	0.51649	-0.766667	0.015944	0.133333	0.732368	-0.616667	0.0769288	-0.533333	0.139227	-0.466667	0.205386	-0.566667	0.111633	-0.616667	0.0769288	0.15	0.700094
Proteobacteria_bacterium_CAG_139	-0.1	0.872889	0.4	0.504632	-0.1	0.872889	-0.3	0.623838	-0.1	0.872889	0.4	0.504632	0.3	0.623838	0.3	0.623838	0.9	0.0373861	-0.7	0.18812	0.4	0.504632			-0.3	0.623838	-0.1	0.872889	0	1	0.7	0.18812	0	1	-0.4	0.504632	0	1	0	1	-0.3	0.623838	-0.7	0.18812	0.3	0.623838	-0.3	0.623838	0.1	0.872889	0	1	0.4	0.504632	-0.2	0.74706	-0.1	0.872889	-0.6	0.284757	-0.3	0.623838			-0.3	0.623838	-0.7	0.18812	-0.1	0.872889	-0.1	0.872889	-0.7	0.18812	0.4	0.504632	-0.1	0.872889	0.2	0.74706	-0.3	0.623838	-0.1	0.872889	0.6	0.284757	-0.5	0.391002	-0.3	0.623838	0	1	-0.4	0.504632	0.4	0.504632	0.3	0.623838	-0.3	0.623838	-0.5	0.391002	-0.5	0.391002	0	1	0.1	0.872889	0.1	0.872889	0.2	0.74706	-0.7	0.18812	0.3	0.623838	0.2	0.74706	-0.6	0.284757	0	1	0.7	0.18812	0.1	0.872889	0.4	0.504632	0	1	0.1	0.872889	-0.1	0.872889	-0.1	0.872889	-0.3	0.623838

### Sheet: D) Clinical - Feces
	Weight		Body mass index		heartRate		bp_systolic		bp_diastolic		Waist Circumference		Hip Circumference		Trunk - Fat Mass		Trunk - Fat Free Mass		Trunk - Total Body Water		Left Arm - Fat Mass		Left Arm - Fat Free Mass		Left Arm - Total Body Water		Right Arm - Fat Mass		Right Arm - Fat Free Mass		Right Arm - Total Body Water		Left Leg - Fat Mass		Left Leg - Fat Free Mass		Left Leg - Total Body Water		Right Leg - Fat Mass		Right Leg - Fat Free Mass		Right Leg - Total Body Water		Sodium		Potassium		Creatinine		Urea (BUN)		Uric acid		ALT		AST		GGT		ALP		Total Bilirubin		Albumin		Creatine Kinase (CK)		Total cholesterol		HDL		LDL		Triglycerides		Glucose		Insulin		liverFat
	Correlation	P-Value	Correlation	P-Value	Correlation	P-Value	Correlation	P-Value	Correlation	P-Value	Correlation	P-Value	Correlation	P-Value	Correlation	P-Value	Correlation	P-Value	Correlation	P-Value	Correlation	P-Value	Correlation	P-Value	Correlation	P-Value	Correlation	P-Value	Correlation	P-Value	Correlation	P-Value	Correlation	P-Value	Correlation	P-Value	Correlation	P-Value	Correlation	P-Value	Correlation	P-Value	Correlation	P-Value	Correlation	P-Value	Correlation	P-Value	Correlation	P-Value	Correlation	P-Value	Correlation	P-Value	Correlation	P-Value	Correlation	P-Value	Correlation	P-Value	Correlation	P-Value	Correlation	P-Value	Correlation	P-Value	Correlation	P-Value	Correlation	P-Value	Correlation	P-Value	Correlation	P-Value	Correlation	P-Value	Correlation	P-Value	Correlation	P-Value	Correlation	P-Value
Microbe
Collinsella_aerofaciens	0.107143	0.819151	-0.607143	0.148231	-0.142857	0.759945	0.316228	0.48959	0.632456	0.127464	0.0900937	0.847672	-0.5766	0.175382	-0.558581	0.192453	0.678571	0.0937503	0.464286	0.293934	-0.667124	0.101618	0.756787	0.0489051	0.464286	0.293934	-0.472805	0.283962	0.270281	0.557731	0.464286	0.293934	-0.607143	0.148231	0.205832	0.657923	0.464286	0.293934	-0.607143	0.148231	0.378394	0.402602	0.464286	0.293934	0.518875	0.232754	-0.741249	0.0565771	0.357143	0.431611	0.333562	0.464697	0.285714	0.534509	0.571429	0.180202	0.450469	0.310429	0.198206	0.670085	-0.178571	0.701658	0.360375	0.427149	0.0363696	0.938298	0.378394	0.402602	0.214286	0.644512	-0.472805	0.283962	0.357143	0.431611	0.428571	0.337368	-0.290957	0.526695	0.25	0.588724	0.607143	0.148231
Bacteroides_caccae	-0.0273349	0.936414	-0.30524	0.361366	0.192224	0.571227	-0.788581	0.0039233	-0.533002	0.0913622	0.0465242	0.891955	-0.349448	0.292162	-0.0636364	0.852539	0.1	0.769875	0.118182	0.729285	-0.396356	0.227505	0.1	0.769875	0.118182	0.729285	-0.391801	0.23338	0.164385	0.6291	0.118182	0.729285	-0.390909	0.23454	0.159454	0.639562	0.118182	0.729285	-0.445455	0.169733	0.159454	0.639562	0.118182	0.729285	-0.130357	0.702442	0.629927	0.0377818	0.473805	0.140965	0.319638	0.337968	-0.2	0.555445	0.390909	0.23454	0.137303	0.687262	-0.281818	0.401145	0.260277	0.43954	0.345455	0.298089	0.309796	0.353875	0.0820048	0.810566	0.642371	0.0330647	0.123007	0.718612	0.826493	0.00170928	-0.427273	0.189944	0.114419	0.737637	-0.563636	0.0709517	0.232347	0.491765
Bacteroides_cellulosilyticus	0.695725	0.124789	0.771429	0.0723965	0.637748	0.173071	0.845154	0.0341094	0.654654	0.158302	-0.0910765	0.863763	0.714286	0.110787	0.828571	0.0415627	-0.142857	0.787172	-0.142857	0.787172	0.840668	0.0360576	-0.142857	0.787172	-0.142857	0.787172	0.882735	0.0198204	-0.142857	0.787172	-0.142857	0.787172	0.898645	0.0148886	-0.142857	0.787172	-0.142857	0.787172	0.840668	0.0360576	-0.142857	0.787172	-0.142857	0.787172	0.706188	0.116807	0.758971	0.0801412	-0.524631	0.285252	-0.971008	0.00124859	-0.173931	0.741734	-0.142857	0.787172	-0.289886	0.577352	-0.257143	0.622787	-0.485714	0.328723	-0.485714	0.328723	-0.314286	0.544093	-0.318874	0.537901	-0.771429	0.0723965	0.371429	0.468478	-0.942857	0.00480466	-0.2	0.704	-0.371429	0.468478	0.314286	0.544093	-0.371429	0.468478
Bacteroides_coprocola	0.571429	0.180202	0.75	0.0521814	-0.518875	0.232754	0.828862	0.0211735	0.790569	0.0343166	0.535714	0.215217	0.414431	0.355269	-0.481812	0.273587	0.428571	0.337368	0.0714286	0.879048	0.709208	0.0743312	0.715868	0.0704262	0.0714286	0.879048	0.709208	0.0743312	0.692345	0.0847243	0.0714286	0.879048	0.709208	0.0743312	-0.428571	0.337368	0.0714286	0.879048	0.709208	0.0743312	-0.342356	0.452251	0.0714286	0.879048	0.407687	0.363942	-0.522544	0.228878	0.436436	0.327582	0.360375	0.427149	0.828862	0.0211735	0.107143	0.819151	0.571429	0.180202	0.785714	0.0362385	-0.321429	0.482072	0.252262	0.585241	-0.928571	0.00251947	0.821429	0.0234488	-0.392857	0.383317	-0.450469	0.310429	-0.285714	0.534509	0.642857	0.119392	0	1	0.678571	0.0937503	0.714286	0.0713436
Bacteroides_dorei	-0.311864	0.15768	-0.428692	0.0465152	-0.511734	0.0149132	-0.00731392	0.97423	0.262447	0.238017	0.0951036	0.67376	-0.257572	0.247167	-0.267156	0.229392	-0.139469	0.535903	-0.123199	0.584921	-0.451742	0.0348112	-0.105889	0.639072	-0.123199	0.584921	-0.423062	0.0497916	-0.0939181	0.677613	-0.123199	0.584921	-0.409952	0.0581104	-0.0973956	0.666332	-0.123199	0.584921	-0.458757	0.031754	-0.102347	0.65039	-0.123199	0.584921	0.139552	0.535657	-0.0493482	0.827363	-0.114657	0.611399	-0.28036	0.206311	-0.169587	0.450552	-0.102854	0.648765	-0.00569988	0.979916	-0.170863	0.447102	0.335123	0.127361	0.534463	0.0103926	0.261535	0.239713	-0.012987	0.954258	-0.162758	0.469257	0.23792	0.286328	-0.30904	0.161679	-0.0807453	0.720938	-0.0424329	0.851273	-0.290396	0.189846	-0.174527	0.43727
Bacteroides_eggerthii	-0.20292	0.699798	0.485714	0.328723	0.26482	0.612055	0.463817	0.354164	0.802377	0.054723	0.257143	0.622787	0.0579771	0.913132	-0.0579771	0.913132	-0.885714	0.0188455	-0.885714	0.0188455	0.434828	0.388865	-0.927634	0.00766584	-0.885714	0.0188455	0.434828	0.388865	-0.811679	0.0498576	-0.885714	0.0188455	0.434828	0.388865	-0.885714	0.0188455	-0.885714	0.0188455	0.434828	0.388865	-0.927634	0.00766584	-0.885714	0.0188455	0.617914	0.191094	-0.0857143	0.871743	-0.58849	0.219168	0.318874	0.537901	0.257143	0.622787	-0.6	0.208	-0.6	0.208	0.542857	0.265703	-0.371429	0.468478	-0.257143	0.622787	-0.771429	0.0723965	-0.485714	0.328723	-0.115954	0.826848	0.27323	0.600355	0.2	0.704	0.542857	0.265703	0.428571	0.396501	0.6	0.208	0.828571	0.0415627
Bacteroides_faecis	0.36586	0.298477	0.29697	0.404702	0.458735	0.182361	0.481564	0.158757	0.0603023	0.868567	0.473902	0.166461	0.328269	0.354418	0.333333	0.346594	0.0729487	0.841271	0.030303	0.933773	0.457326	0.183882	0.061739	0.86546	0.030303	0.933773	0.457326	0.183882	0.0552189	0.879576	0.030303	0.933773	0.395139	0.258419	0.018293	0.959997	0.030303	0.933773	0.395139	0.258419	0.128051	0.724436	0.030303	0.933773	0.585323	0.0754555	0.163636	0.651477	-0.38906	0.266478	-0.0731721	0.84079	-0.0243162	0.94684	-0.395139	0.258419	-0.516984	0.12597	-0.115502	0.750683	-0.793939	0.00609992	0.0545455	0.881036	-0.151515	0.676065	-0.793939	0.00609992	-0.0121581	0.973408	0.189028	0.600962	-0.395139	0.258419	0.284848	0.425038	-0.224242	0.533401	0.030303	0.933773	-0.127273	0.726057
Bacteroides_fragilis	0.760822	0.00654508	0.214124	0.52724	0.0865606	0.800221	0.283687	0.397894	0.107026	0.754123	0.830808	0.00153625	0.589918	0.0560903	0.551254	0.0787893	0.464694	0.149849	0.436364	0.179665	0.566874	0.0689921	0.480561	0.134599	0.436364	0.179665	0.620731	0.0415552	0.572823	0.0654876	0.436364	0.179665	0.479457	0.135626	0.823043	0.00185779	0.436364	0.179665	0.407332	0.213708	0.781661	0.0044866	0.436364	0.179665	0.176833	0.602967	-0.369304	0.263672	-0.80638	0.0027148	-0.690204	0.0187351	0.123858	0.716734	-0.232879	0.490745	-0.187217	0.581482	-0.348639	0.293359	0.0319638	0.92567	0.515987	0.104211	0.63471	0.0359166	-0.0636364	0.852539	-0.00911164	0.978788	-0.136988	0.687949	-0.145455	0.669579	0.205012	0.545367	-0.643842	0.0325356	-0.381818	0.24656	-0.409091	0.211545
Bacteroides_ovatus	-0.380952	0.351813	-0.52381	0.182721	-0.52381	0.182721	-0.0782461	0.853886	-0.394405	0.333601	-0.203596	0.628675	-0.38557	0.345511	-0.309524	0.455645	-0.190476	0.651401	-0.28743	0.490015	-0.38324	0.348684	-0.215622	0.608065	-0.28743	0.490015	-0.38324	0.348684	0.0958101	0.821452	-0.28743	0.490015	-0.428571	0.289403	-0.143715	0.734221	-0.28743	0.490015	-0.414758	0.306912	-0.190476	0.651401	-0.28743	0.490015	0.339066	0.411296	0.180736	0.668427	0.47619	0.232936	0.119763	0.777583	-0.778457	0.0228673	0.190476	0.651401	0.0598813	0.887991	0	1	0.571429	0.13896	0.047619	0.910849	0.371264	0.365202	-0.190476	0.651401	-0.214286	0.610344	0	1	-0.142857	0.735765	-0.214286	0.610344	0.52381	0.182721	-0.261905	0.530923	0.239525	0.567772
Bacteroides_stercoris	0.1	0.872889	0.2	0.74706	0.666886	0.218894	0.288675	0.637618	0.707107	0.18169	0	1	0.153897	0.804829	0.2	0.74706	-0.3	0.623838	0.0512989	0.934713	0.153897	0.804829	-0.359092	0.552815	0.0512989	0.934713	0.153897	0.804829	0.0512989	0.934713	0.0512989	0.934713	0.2	0.74706	0.0512989	0.934713	0.0512989	0.934713	0.447214	0.450185	0.1	0.872889	0.0512989	0.934713	-0.67082	0.21517	0	1	0	1	-0.4	0.504632	0.5	0.391002	0.1	0.872889	0.1	0.872889	0	1	-0.4	0.504632	0.6	0.284757	0.6	0.284757	0.8	0.104088	0.3	0.623838	0	1	0.5	0.391002	0	1	-0.2	0.74706	-0.8	0.104088	0.205196	0.740582
Bacteroides_thetaiotaomicron	-0.6	0.208	-0.428571	0.396501	0.828571	0.0415627	0	1	0	1	-0.898645	0.0148886	-0.492805	0.320633	-0.371429	0.468478	-0.714286	0.110787	-0.714286	0.110787	-0.542857	0.265703	-0.666737	0.14809	-0.714286	0.110787	-0.529641	0.279826	-0.714286	0.110787	-0.714286	0.110787	-0.212512	0.686031	-0.666737	0.14809	-0.714286	0.110787	-0.0857143	0.871743	-0.714286	0.110787	-0.714286	0.110787	0.529641	0.279826	-0.60876	0.19966	-0.428571	0.396501	-0.144943	0.784108	-0.142857	0.787172	0.2	0.704	-0.0857143	0.871743	-0.257143	0.622787	0.942857	0.00480466	-0.0857143	0.871743	0.657143	0.156175	0.257143	0.622787	0.257143	0.622787	0.314286	0.544093	0.257143	0.622787	0.485714	0.328723	-0.314286	0.544093	-0.657143	0.156175	-0.0285714	0.957155
Bacteroides_uniformis	-0.0770203	0.632201	0.201115	0.207355	0.210279	0.186964	0.167936	0.29393	0.204296	0.200108	-0.156699	0.327878	0.0847127	0.598472	0.183815	0.249968	-0.115177	0.473327	-0.0754553	0.639157	0.123575	0.441446	-0.119057	0.45845	-0.0754553	0.639157	0.133346	0.405891	-0.113263	0.48076	-0.0754553	0.639157	0.112313	0.484472	-0.110176	0.492874	-0.0754553	0.639157	0.109939	0.49381	-0.0863876	0.591233	-0.0754553	0.639157	-0.154285	0.335479	-0.0388109	0.80962	0.0787834	0.624402	-0.291049	0.0648653	-0.00113369	0.994387	-0.0751723	0.640418	-0.19135	0.230739	-0.282662	0.0733474	0.0736512	0.647214	-0.0660624	0.681532	0.042932	0.789838	-0.0504421	0.75413	0.154852	0.333685	0.030114	0.851737	0.0810458	0.614453	0.102801	0.52244	0.127071	0.428533	-0.00827598	0.959043	0.379982	0.0142649
Bacteroides_vulgatus	0.266487	0.0921457	0.185558	0.245427	-0.0681979	0.671807	-0.0954471	0.552768	-0.14324	0.371624	0.0771057	0.631822	0.0252491	0.875483	0.21087	0.185699	0.165781	0.300259	0.2023	0.204635	0.0930845	0.562685	0.169819	0.288471	0.2023	0.204635	0.100975	0.529891	0.216866	0.173214	0.2023	0.204635	0.0869376	0.588865	0.240548	0.12978	0.2023	0.204635	0.0463799	0.773387	0.250523	0.114145	0.2023	0.204635	-0.18964	0.235011	-0.177906	0.265782	0.132589	0.408583	-0.446915	0.00339698	0.111819	0.486407	-0.131462	0.412615	-0.0863187	0.59153	-0.152035	0.34266	-0.156644	0.328051	0.0467225	0.771758	-0.0510673	0.751179	0.276727	0.0798585	-0.235622	0.138066	-0.202322	0.204585	-0.221932	0.163145	0.174065	0.276408	-0.0693308	0.666669	-0.0804983	0.616854	0.26004	0.100598
Bacteroides_xylanisolvens	-0.428571	0.289403	0.0714286	0.866526	-0.347312	0.399264	-0.217094	0.605557	-0.251976	0.547162	0.277129	0.506375	-0.428571	0.289403	0.047619	0.910849	-0.19162	0.64941	-0.333333	0.419753	0.0952381	0.822505	-0.0602453	0.887313	-0.333333	0.419753	0.0479051	0.910315	-0.219578	0.601334	-0.333333	0.419753	0.299407	0.471261	-0.157602	0.709353	-0.333333	0.419753	0.0479051	0.910315	-0.108442	0.79826	-0.333333	0.419753	-0.0500626	0.906289	-0.361472	0.378964	-0.404762	0.319889	0.101469	0.811047	0.457865	0.253941	0.166667	0.693239	0.439155	0.276327	0.634742	0.0908904	0.404762	0.319889	-0.142857	0.735765	-0.119048	0.778886	0.285714	0.492726	0	1	-0.119763	0.777583	0	1	0.0481963	0.909772	-0.566306	0.143354	-0.047619	0.910849	-0.0952381	0.822505
Barnesiella_intestinihominis	-0.413243	0.0992032	-0.0380135	0.884832	-0.173755	0.504808	-0.433566	0.0820954	-0.188639	0.4684	-0.31216	0.222539	-0.30031	0.241527	-0.148375	0.569811	-0.230392	0.373665	-0.370325	0.143411	-0.0345904	0.895147	-0.240639	0.352175	-0.370325	0.143411	-0.0716515	0.784642	-0.312425	0.222125	-0.370325	0.143411	-0.0245098	0.925608	-0.379374	0.133132	-0.370325	0.143411	0.0306749	0.906964	-0.330672	0.194844	-0.370325	0.143411	-0.466284	0.0592082	-0.296802	0.24734	-0.0835898	0.74976	0.51396	0.0348152	-0.185163	0.476785	-0.426029	0.0881691	-0.307034	0.230632	-0.180258	0.48874	-0.165543	0.525451	0.227134	0.380648	-0.122624	0.639171	0.0122549	0.962768	0.120098	0.646143	-0.0738012	0.77833	0.164216	0.528823	0.32598	0.201637	-0.180479	0.488197	-0.110362	0.673269	-0.269608	0.295336
Odoribacter_splanchnicus	-0.0181818	0.96024	-0.260606	0.467089	0.347567	0.325078	-0.346771	0.326263	-0.284268	0.426024	-0.0674897	0.853037	0.00646508	0.985858	-0.127273	0.726057	0.0545455	0.881036	0.0909091	0.802772	-0.243907	0.497078	0.0545455	0.881036	0.0909091	0.802772	-0.243907	0.497078	0.12766	0.72525	0.0909091	0.802772	-0.224242	0.533401	0.145897	0.687557	0.0909091	0.802772	-0.212121	0.556306	0.145897	0.687557	0.0909091	0.802772	-0.0590053	0.871374	0.189028	0.600962	0.490909	0.149656	-0.00615457	0.986537	-0.0911858	0.802181	0.0304884	0.933369	0.0426837	0.906799	-0.454545	0.186905	-0.212121	0.556306	0.0666667	0.854813	0.527273	0.117308	0.284848	0.425038	0.0666667	0.854813	-0.200609	0.578406	0.0545455	0.881036	-0.309091	0.384841	-0.0607906	0.867511	-0.10303	0.776998	-0.00606061	0.986743
Prevotella_copri	0.366468	0.0200283	0.245858	0.126211	-0.067381	0.679525	0.367498	0.0196558	0.158485	0.32869	0.42884	0.005762	0.303948	0.0565512	0.2905	0.0689938	0.358758	0.0230081	0.377351	0.0163774	0.131495	0.418634	0.382837	0.014761	0.377351	0.0163774	0.144051	0.375184	0.380165	0.0155306	0.377351	0.0163774	0.0505093	0.756928	0.406497	0.00924514	0.377351	0.0163774	0.0146417	0.928549	0.420144	0.00695192	0.377351	0.0163774	0.18331	0.257542	0.0337038	0.836431	0.0405577	0.803765	-0.0930866	0.567792	0.0825819	0.617216	0.505397	0.000879749	0.441039	0.00439169	0.438248	0.0046772	-0.0850805	0.60657	0.367134	0.0197867	0.208829	0.195947	0.104078	0.52275	0.270608	0.0912432	-0.102747	0.528108	0.272915	0.0884097	0.0853739	0.600426	0.00638498	0.968809	0.268744	0.0935831	0.512273	0.000856339
Prevotella_sp_885	-0.6	0.284757	-0.6	0.284757	-0.1	0.872889	-0.447214	0.450185	-0.737865	0.154619	-0.615587	0.268998	-0.205196	0.740582	-0.6	0.284757	-0.6	0.284757	-0.6	0.284757	-0.46169	0.433766	-0.6	0.284757	-0.6	0.284757	-0.46169	0.433766	-0.6	0.284757	-0.6	0.284757	-0.666886	0.218894	-0.6	0.284757	-0.6	0.284757	-0.3	0.623838	-0.6	0.284757	-0.6	0.284757	0.2	0.74706	0	1	-0.2	0.74706	-0.410391	0.492536	0	1	-0.8	0.104088	-0.9	0.0373861	-0.3	0.623838	0.1	0.872889	0.205196	0.740582	0	1	-0.6	0.284757	-0.6	0.284757	0.2	0.74706	0	1	-0.2	0.74706	0.666886	0.218894	0.2	0.74706	-0.2	0.74706
Prevotella_sp_CAG_279	0.455929	0.185397	0.541036	0.106318	0.0487814	0.893544	0.537129	0.109368	0.562821	0.0902916	0.612121	0.0599721	0.689312	0.0274461	0.443771	0.198893	0.030303	0.933773	0.0425534	0.907083	0.500086	0.141034	0.0975628	0.788601	0.0425534	0.907083	0.445406	0.197046	0.0182372	0.960119	0.0425534	0.907083	0.34147	0.334208	0.0545455	0.881036	0.0425534	0.907083	0.328269	0.354418	0.0851068	0.815172	0.0425534	0.907083	0.0696887	0.848294	0.0972649	0.789235	0.0426837	0.906799	-0.0853674	0.814614	0.551515	0.0984012	0.50303	0.138334	0.481716	0.158606	0.769697	0.00922195	0.151515	0.676065	0.279637	0.433926	-0.285716	0.423568	0.490909	0.149656	0.0790277	0.828202	0.200609	0.578406	-0.115502	0.750683	0.769697	0.00922195	-0.176293	0.626123	0.793939	0.00609992	0.806061	0.00486206
Prevotella_sp_CAG_520	0.261905	0.530923	-0.0718576	0.86573	-0.047619	0.910849	-0.545545	0.161938	-0.394405	0.333601	-0.143715	0.734221	0.145479	0.731052	0.190476	0.651401	0.299407	0.471261	0.285714	0.492726	0.13254	0.754383	0.0731925	0.863253	0.285714	0.492726	0.0969857	0.819289	0.184136	0.66247	0.285714	0.492726	-0.251502	0.547943	0.275454	0.509054	0.285714	0.492726	-0.238095	0.570156	0.261905	0.530923	0.285714	0.492726	0.325325	0.431688	0.574861	0.136058	-0.119048	0.778886	-0.380547	0.352368	-0.285714	0.492726	0.619048	0.101733	0.5	0.207031	0.52381	0.182721	0.610789	0.107721	0.047619	0.910849	0.814386	0.0138443	-0.714286	0.0465282	0.47619	0.232936	0.365963	0.372625	0.452381	0.260405	0.694623	0.0558847	0.491027	0.216608	0.809524	0.0149027	-0.846881	0.0161971
Prevotella_sp_CAG_5226	0.1	0.872889	-0.102598	0.869598	0.4	0.504632	0.288675	0.637618	0.707107	0.18169	0.3	0.623838	-0.102598	0.869598	0.1	0.872889	0	1	0	1	-0.158114	0.799525	0.205196	0.740582	0	1	-0.158114	0.799525	0.205196	0.740582	0	1	-0.1	0.872889	0	1	0	1	-0.1	0.872889	0	1	0	1	-0.666886	0.218894	-0.102598	0.869598	-0.3	0.623838	0.410391	0.492536	-0.4	0.504632	-0.1	0.872889	-0.359092	0.552815	0.7	0.18812	0.3	0.623838	-0.7	0.18812	-0.7	0.18812	-0.4	0.504632	0.3	0.623838	-0.447214	0.450185	0.3	0.623838	0.4	0.504632	0.7	0.18812	0.6	0.284757	-0.1	0.872889
Prevotella_stercorea	0.0181818	0.96024	-0.406061	0.244282	-0.626143	0.0527782	-0.174078	0.630536	-0.522233	0.121503	0.0181818	0.96024	-0.0864346	0.812331	0.127273	0.726057	-0.321212	0.365468	-0.133739	0.712622	0.00615457	0.986537	-0.245417	0.494332	-0.133739	0.712622	0.122329	0.736373	-0.221565	0.538428	-0.133739	0.712622	0.134149	0.711774	0.0487814	0.893544	-0.133739	0.712622	0.345455	0.328227	-0.2	0.579584	-0.133739	0.712622	-0.551213	0.098624	-0.237083	0.509561	-0.0731721	0.84079	-0.31194	0.380244	-0.504219	0.166313	-0.418182	0.229113	-0.280493	0.432459	-0.437692	0.20585	0.0333333	0.932157	-0.571431	0.0844119	0.0487814	0.893544	0.474166	0.166192	0.176293	0.626123	-0.559273	0.0927888	0.551515	0.0984012	-0.0424242	0.907364	0.189028	0.600962	0.236364	0.510885	-0.381818	0.276255
Alistipes_finegoldii	0.279637	0.433926	0.0364743	0.920318	-0.0851068	0.815172	0.013159	0.97122	-0.0710669	0.845324	0.246183	0.492943	0.0975628	0.788601	-0.0545455	0.881036	0.357576	0.310376	0.170214	0.638259	-0.151976	0.675124	0.38906	0.266478	0.170214	0.638259	-0.121581	0.737938	0.391454	0.263288	0.170214	0.638259	-0.109423	0.763483	0.449284	0.192705	0.170214	0.638259	-0.0909091	0.802772	0.348639	0.323487	0.170214	0.638259	0.259304	0.469399	0.267478	0.454986	-0.0909091	0.802772	-0.091747	0.800984	0.00606061	0.986743	0.134149	0.711774	-0.225614	0.530833	-0.0243162	0.94684	0.364743	0.300067	-0.249241	0.48741	-0.0909091	0.802772	-0.2	0.579584	-0.357576	0.310376	-0.200609	0.578406	-0.248485	0.488776	-0.6	0.066688	-0.182372	0.614068	-0.0303953	0.933572	0.29697	0.404702
Alistipes_putredinis	-0.177137	0.357964	0.119897	0.535585	-0.045909	0.813062	-0.16102	0.404032	0.0844465	0.663175	-0.281864	0.138515	-0.164835	0.392837	-0.172478	0.37095	-0.179332	0.351941	-0.203745	0.289096	0.0158675	0.934889	-0.153353	0.427068	-0.203745	0.289096	0.064758	0.738573	-0.210033	0.274145	-0.203745	0.289096	0.0845766	0.662686	-0.348408	0.0639939	-0.203745	0.289096	0.0931723	0.630711	-0.346625	0.0654598	-0.203745	0.289096	-0.138664	0.473153	-0.0969588	0.616826	-0.152329	0.430197	-0.397084	0.0329347	0.0798718	0.68044	-0.0760308	0.695061	0.028914	0.881642	-0.225246	0.240074	0.0123381	0.949351	0.0910101	0.638696	-0.0968384	0.617266	-0.0406454	0.834183	0.0209385	0.914147	0.186822	0.331852	-0.0899458	0.642641	0.151496	0.432752	0.239735	0.210356	0.044105	0.820287	0.10691	0.580957
Alistipes_shahii	0.0360375	0.938861	0.428571	0.337368	0.540562	0.210289	-0.133631	0.775162	0.408248	0.363217	0.111187	0.812407	0.5	0.25317	0.607143	0.148231	-0.5	0.25317	-0.5	0.25317	0.535714	0.215217	-0.5	0.25317	-0.5	0.25317	0.558581	0.192453	-0.5	0.25317	-0.5	0.25317	0.571429	0.180202	-0.5	0.25317	-0.5	0.25317	0.535714	0.215217	-0.5	0.25317	-0.5	0.25317	-0.0917779	0.844848	0.509175	0.243146	-0.540562	0.210289	0.14825	0.75108	-0.450469	0.310429	-0.821429	0.0234488	-0.846881	0.0161971	-0.522544	0.228878	-0.5	0.25317	0.0714286	0.879048	-0.464286	0.293934	-0.378394	0.402602	0.0900937	0.847672	0.285714	0.534509	0.107143	0.819151	-0.428571	0.337368	-0.594619	0.15909	-0.214286	0.644512	-0.360375	0.427149
Parabacteroides_distasonis	-0.296296	0.192174	-0.238389	0.298042	0.0299872	0.897332	-0.220954	0.335797	-0.222643	0.33202	0.0150379	0.948416	-0.456178	0.0376622	-0.237972	0.298914	-0.150698	0.514376	-0.162443	0.481732	-0.179389	0.436529	-0.128634	0.578418	-0.162443	0.481732	-0.210809	0.359006	-0.127646	0.581363	-0.162443	0.481732	-0.0793497	0.732426	-0.073616	0.751149	-0.162443	0.481732	-0.193758	0.400034	-0.0579997	0.802802	-0.162443	0.481732	0.0575115	0.80443	-0.0976773	0.673598	-0.270305	0.235991	-0.316662	0.161942	-0.218743	0.340777	-0.20991	0.361105	-0.25937	0.256223	-0.00260758	0.99105	0.0612581	0.791951	-0.0428711	0.85361	-0.141415	0.540902	0.216954	0.34484	-0.0493667	0.831715	0.0228313	0.921748	-0.116959	0.613634	0.0721248	0.756041	-0.156748	0.49743	-0.0890189	0.701186	-0.116921	0.61375
Parabacteroides_merdae	-0.350798	0.290174	-0.706152	0.0151537	0.0136675	0.968186	-0.391293	0.23404	-0.0597614	0.861441	0.146795	0.666684	-0.220704	0.514307	-0.154545	0.650034	-0.154545	0.650034	-0.14123	0.678724	-0.390909	0.23454	-0.236903	0.483065	-0.14123	0.678724	-0.418418	0.200289	-0.182233	0.591757	-0.14123	0.678724	-0.173518	0.609888	-0.14123	0.678724	-0.14123	0.678724	-0.181818	0.592615	-0.14123	0.678724	-0.14123	0.678724	0.719414	0.0125743	0.415529	0.203736	0.100228	0.769362	0.00476731	0.988901	-0.132421	0.69792	-0.127855	0.707934	-0.0683373	0.84176	-0.0364466	0.915276	-0.273349	0.416037	0.154545	0.650034	0.136675	0.688631	-0.227273	0.501536	0.663636	0.0259841	0.268793	0.424158	0.618182	0.0426456	0.490909	0.125204	0.182233	0.591757	0.0228313	0.946876	0.390909	0.23454
Eubacterium_eligens	0.170008	0.449412	-0.167469	0.456313	-0.18331	0.414176	-0.355881	0.104051	-0.453177	0.034168	0.169759	0.450088	-0.110482	0.624515	-0.0542373	0.810546	0.232072	0.298688	0.224167	0.315909	-0.0657414	0.771304	0.14492	0.519921	0.224167	0.315909	-0.100369	0.656739	0.164167	0.465366	0.224167	0.315909	-0.21883	0.327868	0.387191	0.0750321	0.224167	0.315909	-0.220966	0.323048	0.350213	0.110079	0.224167	0.315909	-0.480421	0.0236308	-0.183991	0.412414	-0.122103	0.58829	-0.137385	0.542074	-0.096747	0.668431	-0.16412	0.465494	-0.110419	0.624713	0.0204725	0.927947	0.338705	0.123092	-0.19384	0.38739	0.0674608	0.765482	-0.141728	0.529252	-0.294267	0.18374	-0.11086	0.623324	-0.262073	0.238712	-0.125953	0.576489	-0.684034	0.000447255	0.00282326	0.990051	-0.278374	0.209679
Eubacterium_sp_CAG_180	-0.142857	0.787172	0.6	0.208	-0.0285714	0.957155	-0.617213	0.191744	-0.654654	0.158302	0.0857143	0.871743	0.550782	0.257369	0.6	0.208	-0.828571	0.0415627	-0.828571	0.0415627	0.695725	0.124789	-0.828571	0.0415627	-0.828571	0.0415627	0.550782	0.257369	-0.828571	0.0415627	-0.828571	0.0415627	0.463817	0.354164	-0.463817	0.354164	-0.828571	0.0415627	0.550782	0.257369	-0.542857	0.265703	-0.828571	0.0415627	-0.117698	0.824268	0.0869657	0.86988	-0.550782	0.257369	-0.142857	0.787172	-0.0857143	0.871743	-0.289886	0.577352	0.753702	0.0835233	-0.371429	0.468478	0.2	0.704	0.2	0.704	-0.0579771	0.913132	-0.985611	0.000309086	0.6	0.208	0.485714	0.328723	0.6	0.208	-0.257143	0.622787	0.0857143	0.871743	-0.657143	0.156175	-0.371429	0.468478
Eubacterium_sp_CAG_251	0.5	0.391002	0.5	0.391002	0.6	0.284757	0.105409	0.866038	0.707107	0.18169	0.1	0.872889	0.6	0.284757	0.5	0.391002	0.3	0.623838	0.5	0.391002	0.3	0.623838	0.410391	0.492536	0.5	0.391002	0.3	0.623838	0.410391	0.492536	0.5	0.391002	0.5	0.391002	-0.1	0.872889	0.5	0.391002	0.5	0.391002	-0.1	0.872889	0.5	0.391002	-0.1	0.872889	-0.564288	0.321723	0.6	0.284757	0.7	0.18812	0.564288	0.321723	0.820783	0.088587	0.8	0.104088	-0.1	0.872889	-0.1	0.872889	0.7	0.18812	0.205196	0.740582	0.6	0.284757	0.7	0.18812	0.0512989	0.934713	0.2	0.74706	1	0	0.0512989	0.934713	0.3	0.623838	0.8	0.104088
Eubacterium_sp_CAG_38	0.8	0.104088	0.9	0.0373861	0.7	0.18812	0.288675	0.637618	0	1	0.3	0.623838	0.974679	0.00481823	0.8	0.104088	0.5	0.391002	0.5	0.391002	0.5	0.391002	0.5	0.391002	0.5	0.391002	0.5	0.391002	0.5	0.391002	0.5	0.391002	0.5	0.391002	0.5	0.391002	0.5	0.391002	0.5	0.391002	0.5	0.391002	0.5	0.391002	-0.0527046	0.932925	-0.359092	0.552815	0.1	0.872889	0.1	0.872889	0.359092	0.552815	0.3	0.623838	0.205196	0.740582	0.3	0.623838	-0.5	0.391002	-0.9	0.0373861	0.1	0.872889	-0.3	0.623838	0.2	0.74706	-0.9	0.0373861	0.5	0.391002	0.3	0.623838	-0.205196	0.740582	1	0	1	0
Butyrivibrio_crossotus	-0.443122	0.271502	0.170783	0.685955	0.0238095	0.955374	0.3849	0.346422	0.481125	0.227437	-0.146385	0.729424	0.0359288	0.932691	0.0714286	0.866526	-0.619048	0.101733	-0.595238	0.11953	-0.215622	0.608065	-0.38557	0.345511	-0.595238	0.11953	-0.09759	0.818177	-0.443122	0.271502	-0.595238	0.11953	0.120491	0.776257	-0.536745	0.170189	-0.595238	0.11953	0.0238095	0.955374	-0.595238	0.11953	-0.595238	0.11953	0.710895	0.0480685	-0.38557	0.345511	-0.538932	0.168118	0.227549	0.587845	-0.80241	0.0165407	0.371264	0.365202	0.0359288	0.932691	-0.239525	0.567772	-0.09759	0.818177	0.119763	0.777583	0.333333	0.419753	0.309524	0.455645	0.47619	0.232936	0.142857	0.735765	0.380952	0.351813	0.047619	0.910849	-0.0718576	0.86573	-0.855484	0.00675133	0.0952381	0.822505
Coprococcus_eutactus	-0.711034	0.00952876	-0.297724	0.347291	-0.049297	0.879075	-0.190327	0.553515	-0.267104	0.401322	-0.633819	0.0268907	-0.272587	0.39135	-0.234488	0.463206	-0.06655	0.837188	-0.06655	0.837188	-0.199682	0.5338	-0.0701759	0.828431	-0.06655	0.837188	-0.221479	0.489064	-0.0562398	0.862179	-0.06655	0.837188	-0.0736847	0.819973	-0.0249602	0.938625	-0.06655	0.837188	0.017544	0.956843	-0.0529121	0.870271	-0.06655	0.837188	-0.0928785	0.774041	0.498261	0.0992148	0.213661	0.504913	0.538746	0.0707167	-0.234676	0.462837	-0.154387	0.631882	-0.108773	0.736495	0.112679	0.727345	0.391608	0.208063	-0.575442	0.0502659	0.414769	0.18003	-0.06655	0.837188	0.175132	0.586158	0.222231	0.487553	0.605955	0.0367585	-0.545455	0.0666119	0.06655	0.837188	-0.398601	0.199335	-0.552448	0.0625115
Fusicatenibacter_saccharivorans	0.214286	0.610344	0.526956	0.179629	-0.571429	0.13896	0.125988	0.76626	-0.412393	0.309959	0.0598813	0.887991	0.120491	0.776257	0.309524	0.455645	-0.166667	0.693239	0.047619	0.910849	0.552407	0.155658	-0.240981	0.565348	0.047619	0.910849	0.609938	0.10835	-0.107786	0.79946	0.047619	0.910849	0.0963925	0.82038	0.19518	0.643226	0.047619	0.910849	0.674748	0.0664016	0.19518	0.643226	0.047619	0.910849	-0.555937	0.152481	-0.0370625	0.930571	-0.0952381	0.822505	-0.19245	0.647967	0.0602453	0.887313	-0.479051	0.229741	-0.179644	0.670344	-0.494663	0.212701	-0.0240981	0.954833	0.047619	0.910849	-0.319169	0.440958	0.452381	0.260405	-0.347312	0.399264	0.265079	0.525768	0	1	-0.952381	0.0002604	0	1	-0.285714	0.492726	-0.833333	0.0101755
Eubacterium_rectale	-0.0200199	0.910522	0.152365	0.389657	0.0950633	0.592795	-0.0977056	0.582508	0.125011	0.48116	-0.116432	0.511984	-0.0337037	0.849915	0.211524	0.229791	-0.217298	0.217025	-0.194529	0.270272	0.250901	0.15235	-0.299404	0.0853927	-0.194529	0.270272	0.212083	0.228533	-0.215364	0.221246	-0.194529	0.270272	0.209617	0.234116	-0.127676	0.471785	-0.194529	0.270272	0.189937	0.281962	-0.153529	0.386003	-0.194529	0.270272	-0.216746	0.218224	-0.223503	0.203859	-0.201727	0.252594	-0.131646	0.457999	-0.119419	0.501142	-0.406971	0.0169081	-0.239174	0.173099	-0.458891	0.00633765	-0.00963156	0.956886	0.070948	0.690097	-0.226971	0.196747	0.0576056	0.74624	-0.219029	0.213294	0.0904501	0.610943	-0.192848	0.274514	0.0065709	0.970579	-0.0870235	0.624573	-0.0013751	0.993842	-0.104287	0.563561
Lachnospira_pectinoschiza	-0.253672	0.254648	-0.0965829	0.668962	0.285069	0.19847	0.189806	0.397535	0.214935	0.336765	-0.235665	0.291056	0.0520953	0.817904	0.0508331	0.822247	-0.254166	0.253694	-0.219147	0.32715	0.168225	0.454252	-0.31433	0.154248	-0.219147	0.32715	0.174406	0.437593	-0.421065	0.0509954	-0.219147	0.32715	0.246328	0.269127	-0.340788	0.120659	-0.219147	0.32715	0.3013	0.172994	-0.3257	0.139093	-0.219147	0.32715	-0.00694042	0.975546	-0.0541801	0.810742	-0.0621821	0.783392	-0.0800923	0.723108	0.0520215	0.818158	-0.388245	0.0741747	-0.279571	0.207645	-0.386751	0.0753922	-0.0485876	0.829986	0.346893	0.113726	-0.47132	0.0268123	-0.132731	0.55597	0.105114	0.641541	0.418461	0.0525986	0.150805	0.502924	0.0660644	0.77021	0.110891	0.623225	0.0423609	0.851523	0.178995	0.425438
Roseburia_faecis	0.0686478	0.661817	0.248669	0.107846	0.0193698	0.901882	0.0752065	0.631718	0.0234867	0.881163	0.0179444	0.90907	0.0311105	0.843012	0.0154137	0.921852	-0.05445	0.72875	-0.126803	0.417779	0.13956	0.372089	-0.0359468	0.818988	-0.126803	0.417779	0.150919	0.33403	-0.0409446	0.794332	-0.126803	0.417779	0.070255	0.65439	-0.0175319	0.911152	-0.126803	0.417779	0.0716256	0.648083	-0.00506502	0.974285	-0.126803	0.417779	-0.39126	0.00947564	-0.0817781	0.602139	-0.0920938	0.556965	-0.18772	0.228034	0.133515	0.393356	-0.184813	0.235448	-0.0599707	0.702454	-0.418239	0.00525516	0.183893	0.237827	-0.0728935	0.642269	-0.00385985	0.980402	0.254946	0.0989585	-0.0866314	0.580687	-0.0377288	0.810176	-0.071148	0.650278	0.0894091	0.568568	-0.111699	0.475775	0.060185	0.70144	-0.0665987	0.671333
Roseburia_intestinalis	-0.0856553	0.73541	0.264326	0.289176	-0.247929	0.321218	0.078017	0.758307	0.340733	0.166466	0.157761	0.531836	0.233041	0.352043	0.155992	0.536505	-0.127001	0.615543	-0.160041	0.525845	0.226855	0.365333	-0.108111	0.669378	-0.160041	0.525845	0.20565	0.412976	-0.160623	0.524321	-0.160041	0.525845	0.211777	0.398882	-0.162527	0.519351	-0.160041	0.525845	0.215909	0.389525	-0.10461	0.679537	-0.160041	0.525845	-0.33213	0.178127	-0.238302	0.340964	-0.0941057	0.710325	0.0404992	0.873233	0.206719	0.410499	-0.235904	0.34599	-0.0703937	0.781351	-0.331782	0.17861	0.203723	0.417463	0.183884	0.465139	0.208292	0.406866	0.0516262	0.83879	-0.159091	0.528338	0.0072389	0.977258	-0.125968	0.618441	-0.186791	0.457989	-0.498191	0.0353649	-0.0650155	0.797715	0.0815694	0.747633
Roseburia_inulinivorans	-0.235294	0.363295	-0.0735745	0.778995	0.102155	0.696436	0.150919	0.563139	0.119742	0.647127	-0.111671	0.669598	-0.109472	0.675768	-0.0331085	0.899617	-0.227941	0.378911	-0.237891	0.357868	-0.0443355	0.86583	-0.197047	0.448427	-0.237891	0.357868	-0.023356	0.929101	-0.247074	0.339045	-0.237891	0.357868	0.0797547	0.760919	-0.23356	0.366945	-0.237891	0.357868	0.0784795	0.764639	-0.221404	0.393099	-0.237891	0.357868	0.251271	0.330636	-0.450799	0.0693578	-0.16319	0.531434	-0.109743	0.675006	-0.264129	0.305638	-0.354601	0.162542	-0.408619	0.103427	-0.0933089	0.721693	-0.278357	0.279324	0.0515655	0.844183	-0.161733	0.535157	-0.111588	0.669831	-0.289216	0.260203	-0.162363	0.533547	-0.247701	0.337782	0.00122624	0.996273	-0.221404	0.393099	-0.406863	0.105064	0.127451	0.62593
Oscillibacter_sp_57_20	-0.0224844	0.90612	0.208922	0.267874	-0.0744027	0.695985	0.130546	0.491706	0.168053	0.374708	0.0851692	0.654526	0.147587	0.436395	0.130958	0.490329	-0.232977	0.215352	-0.192723	0.307568	0.255469	0.173028	-0.181535	0.337022	-0.192723	0.307568	0.269314	0.150105	-0.15107	0.425525	-0.192723	0.307568	0.321532	0.0831635	-0.186275	0.324341	-0.192723	0.307568	0.294301	0.114416	-0.17434	0.356838	-0.192723	0.307568	-0.188311	0.318985	-0.233007	0.215292	-0.0839644	0.659118	-0.000670473	0.997194	-0.00267112	0.988823	0.0465272	0.80712	0.169402	0.370831	-0.0821644	0.666002	0.00734394	0.969277	-0.388561	0.0338384	-0.133497	0.481881	0.0847986	0.655937	-0.0289403	0.879338	0.0818194	0.667325	-0.0478735	0.801647	0	1	0.0176242	0.926351	0.372636	0.0425614	0.0353766	0.852766
Oscillibacter_sp_CAG_241	-0.441367	0.380939	0.428571	0.396501	0.318874	0.537901	0.130931	0.804726	0	1	0.318874	0.537901	0.579771	0.227784	0.492805	0.320633	-0.542857	0.265703	-0.542857	0.265703	0.492805	0.320633	-0.782691	0.0657038	-0.542857	0.265703	0.428571	0.396501	-0.706188	0.116807	-0.542857	0.265703	0.485714	0.328723	-0.542857	0.265703	-0.542857	0.265703	0.485714	0.328723	-0.542857	0.265703	-0.542857	0.265703	0.0882735	0.867934	-0.428571	0.396501	-0.6	0.208	-0.257143	0.622787	-0.0857143	0.871743	-0.714286	0.110787	-0.550782	0.257369	-0.492805	0.320633	0.257143	0.622787	0.542857	0.265703	0.142857	0.787172	-0.371429	0.468478	0.142857	0.787172	0.485714	0.328723	-0.0285714	0.957155	-0.0857143	0.871743	-0.828571	0.0415627	-0.142857	0.787172	0.2	0.704
Faecalibacterium_prausnitzii	-0.100316	0.419256	0.0789566	0.525352	-0.00425856	0.972716	-0.0239474	0.847463	0.0231304	0.852608	-0.00723697	0.953651	0.028923	0.816275	-0.00339311	0.978259	-0.233854	0.0568249	-0.276295	0.0236194	0.159492	0.197327	-0.267137	0.0288635	-0.276295	0.0236194	0.156957	0.204638	-0.232201	0.05865	-0.276295	0.0236194	0.110219	0.374586	-0.149973	0.225763	-0.276295	0.0236194	0.108275	0.38312	-0.153634	0.214506	-0.276295	0.0236194	-0.281579	0.0209784	0.0548351	0.659409	-0.283162	0.0202381	-0.215586	0.0797559	-0.0315017	0.801742	-0.211839	0.0852629	-0.259644	0.0338529	-0.317145	0.00892342	0.157961	0.205252	-0.323736	0.00753086	-0.0208028	0.867298	-0.316177	0.00914585	-0.173705	0.159786	0.119481	0.335524	-0.171433	0.165403	-0.0138487	0.911435	-0.232511	0.0583042	0.042605	0.732103	-0.202175	0.100855
Ruminococcus_bicirculans	0.1	0.872889	0	1	-0.3	0.623838	-0.57735	0.308068	0	1	0.410391	0.492536	-0.4	0.504632	-0.2	0.74706	0.3	0.623838	0.6	0.284757	-0.3	0.623838	0.46169	0.433766	0.6	0.284757	-0.3	0.623838	0.46169	0.433766	0.6	0.284757	-0.3	0.623838	0.666886	0.218894	0.6	0.284757	-0.3	0.623838	0.666886	0.218894	0.6	0.284757	-0.447214	0.450185	-0.7	0.18812	0.1	0.872889	0.974679	0.00481823	0.2	0.74706	0.9	0.0373861	0.948683	0.0138468	0.5	0.391002	0.6	0.284757	0	1	0.2	0.74706	0.4	0.504632	0.3	0.623838	-0.8	0.104088	0.6	0.284757	0.1	0.872889	-0.1	0.872889	0.5	0.391002	0.6	0.284757
Dialister_sp_CAG_357	0.376851	0.461483	-0.840668	0.0360576	0.318874	0.537901	-0.394665	0.438739	-0.414039	0.41443	0.371429	0.468478	0.40584	0.424663	0.371429	0.468478	0.428571	0.396501	0.617914	0.191094	-0.40584	0.424663	0.428571	0.396501	0.617914	0.191094	-0.555492	0.252466	0.5161	0.294584	0.617914	0.191094	-0.529641	0.279826	0.811679	0.0498576	0.617914	0.191094	-0.6	0.208	0.753702	0.0835233	0.617914	0.191094	0.882735	0.0198204	0.257143	0.622787	0.314286	0.544093	0.833238	0.0393955	0.257143	0.622787	0.542857	0.265703	0.542857	0.265703	0.428571	0.396501	0.0857143	0.871743	0.828571	0.0415627	0.485714	0.328723	-0.657143	0.156175	0.6	0.208	-0.434828	0.388865	0.657143	0.156175	0.771429	0.0723965	-0.542857	0.265703	-0.6	0.208	0.257143	0.622787
Parasutterella_excrementihominis	-0.547115	0.101678	-0.413376	0.235062	0.454545	0.186905	-0.275241	0.441487	-0.0379869	0.917024	-0.515152	0.127553	-0.437692	0.20585	-0.6	0.066688	-0.575758	0.0815528	-0.487814	0.152634	-0.310981	0.381787	-0.575758	0.0815528	-0.487814	0.152634	-0.264339	0.460497	-0.529293	0.115652	-0.487814	0.152634	0.0426837	0.906799	-0.413376	0.235062	-0.487814	0.152634	0.0243162	0.94684	-0.425534	0.220179	-0.487814	0.152634	0.123478	0.733973	-0.218846	0.543551	-0.50303	0.138334	0.130475	0.719395	-0.650459	0.0417055	0.212121	0.556306	0.163636	0.651477	-0.0787879	0.828717	0.236364	0.510885	-0.381818	0.276255	-0.0121581	0.973408	-0.745455	0.0133301	0.248485	0.488776	0.286591	0.422086	-0.163636	0.651477	0.478788	0.161523	0.442424	0.200423	0.163636	0.651477	-0.381818	0.276255
Escherichia_coli	-0.7	0.0357696	-0.761513	0.0171171	-0.203419	0.599623	-0.345797	0.362022	-0.689454	0.0399059	-0.610884	0.0805418	-0.786618	0.0119092	-0.35	0.35582	-0.326363	0.39136	-0.0418414	0.914886	-0.740593	0.0224672	-0.309626	0.417478	-0.0418414	0.914886	-0.655485	0.0552845	-0.317994	0.404323	-0.0418414	0.914886	-0.686198	0.0412425	-0.201688	0.602799	-0.0418414	0.914886	-0.594147	0.0915834	-0.175734	0.651084	-0.0418414	0.914886	0.31194	0.413822	0.333333	0.380713	-0.0666667	0.86469	-0.0091747	0.981311	-0.915386	0.000533717	-0.542451	0.131319	-0.74587	0.0210263	-0.131156	0.736612	0.35	0.35582	0.683333	0.0424423	-0.135613	0.727931	0.316667	0.406397	-0.633333	0.0670858	0.644357	0.061033	-0.583333	0.0991858	-0.761513	0.0171171	0.092051	0.813794	-0.384941	0.306299	-0.366667	0.33174
Proteobacteria_bacterium_CAG_139	-0.9	0.0373861	0.153897	0.804829	-0.1	0.872889	-0.288675	0.637618	-0.288675	0.637618	-0.564288	0.321723	-0.820783	0.088587	-0.7	0.18812	-0.5	0.391002	-0.3	0.623838	0.153897	0.804829	-0.410391	0.492536	-0.3	0.623838	-0.447214	0.450185	-0.579751	0.305575	-0.3	0.623838	0.527046	0.361455	-0.67082	0.21517	-0.3	0.623838	0.205196	0.740582	-0.67082	0.21517	-0.3	0.623838	-0.447214	0.450185	-0.820783	0.088587	-0.3	0.623838	0.447214	0.450185	1	0	-0.153897	0.804829	-0.359092	0.552815	-0.153897	0.804829	0.0512989	0.934713	-0.8	0.104088	-0.974679	0.00481823	0.1	0.872889	0.7	0.18812	-0.5	0.391002	0.3	0.623838	0.5	0.391002	-0.7	0.18812	-0.3	0.623838	0	1
