## Supplementary_ for "Combined Metabolic Activators Reduces Liver Fat in Nonalcoholic Fatty Liver Disease Patients": Supplementary Dataset 18.xlsx

### Sheet: A) Wilcoxon (Saliva)
Microbe	Log2FoldChange (CMA_Day70 vs CMA_Day0)	Log2FoldChange (Placebo_Day70 vs Placebo_Day0)	Log2FoldChange (CMA_Day0 vs Placebo_Day0)	Log2FoldChange (CMA_Day70 vs Placebo_Day70)	P value (CMA_Day70 vs CMA_Day0)	P value (Placebo_Day70 vs Placebo_Day0)	P value (CMA_Day0 vs Placebo_Day0)	P value (CMA_Day70 vs Placebo_Day70)
Cardiobacterium_hominis	-2.49097	-1.11164	1.78614	0.406808	0.00920413	0.029199	0.100207	0.459873
Prevotella_maculosa	-1.3222	-0.494995	0.936617	0.109413	0.0246623	0.11669	0.686047	0.476661
Corynebacterium_matruchotii	-1.32848	-0.739834	1.48554	0.89689	0.0309419	0.0125309	0.14561	0.763341
Actinobaculum_sp_oral_taxon_183	-4.77993	0.840902	1.03893	-4.58191	0.0373957	0.389187	0.246545	0.250291
Streptococcus_cristatus	-1.30518	-0.0549385	0.350561	-0.899685	0.053878	0.264053	0.726092	0.324424
Streptococcus_sanguinis	-1.04145	0.115528	1.83403	0.67706	0.0598612	0.610283	0.0164665	0.742557
Actinomyces_johnsonii	-2.20663	-6.64834	0.243196	4.6849	0.0692042	0.273247	0.186678	0.763341
Porphyromonas_somerae	-0.601455	-0.272709	0.13571	-0.193037	0.0774299	0.389717	0.686047	0.869546
Propionibacterium_acidifaciens	-0.96779	0	9.86187	8.89408	0.081853	0.5	0.225253	0.366372
Oscillibacter_sp_57_20	-7.02354	0.298948	-0.232168	-7.55466	0.081853	0.273247	0.646864	0.443421
Selenomonas_noxia	-1.79021	-2.12683	1.26692	1.60354	0.0840834	0.116976	0.646864	0.912814
Lautropia_mirabilis	-0.439384	-0.0369417	1.31075	0.908305	0.0840834	0.103789	0.055705	0.139378
Neisseria_cinerea	-2.64073	0.811656	1.94099	-1.5114	0.0947438	0.307633	0.726092	0.701561
Desulfobulbus_oralis	-4.15103	1.14443	4.50911	-0.786345	0.0947438	0.273247	0.571451	0.641694
Treponema_lecithinolyticum	-1.22225	1.66551	3.39231	0.50455	0.0947438	0.259087	0.26921	0.681376
Actinomyces_sp_oral_taxon_181	-2.79683	-2.25741	2.54294	2.00352	0.0985523	0.0914466	0.31872	0.0456962
Eikenella_corrodens	-1.96327	-0.583187	1.71911	0.339026	0.0985523	0.472091	0.225253	0.58407
Cardiobacterium_valvarum	-1.37132	-1.00751	2.28751	1.9237	0.0985523	0.0173951	0.0219857	0.443421
Streptococcus_australis	-0.642212	0.412088	1.44037	0.386067	0.114897	0.312032	0.535381	0.956342
Oribacterium_sinus	-0.614999	-0.17519	0.208002	-0.231807	0.114897	0.527909	0.978501	0.641694
Kingella_denitrificans	-3.16044	-4.27394	0.272976	1.38647	0.123405	0.029199	0.466854	0.721959
Haemophilus_sp_HMSC71H05	1.11996	-1.54805	-1.66951	0.998495	0.123405	0.0173951	0.686047	0.51122
Streptococcus_salivarius	-2.2332	-0.824314	0.27861	-1.13027	0.130818	0.264053	0.403492	0.381074
Actinomyces_naeslundii	-1.99051	-1.63386	1.3392	0.982545	0.142525	0.00864514	0.535381	0.22844
Campylobacter_gracilis	-2.22808	0.888268	3.17755	0.0612076	0.150865	0.160493	0.571451	0.89114
Atopobium_parvulum	-0.844823	-1.57515	-0.618603	0.111728	0.153159	0.00713309	0.26921	0.565412
Pseudopropionibacterium_propionicum	0.732149	-2.54279	1.49083	4.76577	0.153278	0.0293537	0.345582	0.273561
Prevotella_multiformis	-1.33799	-0.637576	-1.01437	-1.71479	0.157146	0.0658141	0.466854	0.324424
Prevotella_marshii	-4.80626	-0.208209	0.548871	-4.04918	0.160019	0.273247	0.914159	0.60301
Prevotella_saccharolytica	-6.12138	-4.17724	-0.419156	-2.3633	0.160019	0.470813	0.850376	0.701561
Streptococcus_anginosus_group	-1.53665	-5.51237	0.0580241	4.03374	0.160019	0.273247	0.686047	0.763341
Streptococcus_sp_F0442	0.720788	-1.14936	-0.11225	1.75789	0.160019	0.388377	0.957017	0.443421
Eubacterium_eligens	-4.61852	2.81376	0.185556	-7.24672	0.160019	0.86398	0.978501	0.250291
Lachnospira_pectinoschiza	-6.03122	7.7665	6.03122	-7.7665	0.160019	0.86398	0.627626	0.250291
Escherichia_coli	-7.57654	4.25407	5.02947	-6.80114	0.160019	0.273247	0.726092	0.701561
Corynebacterium_durum	-1.57763	-0.471557	1.81874	0.712665	0.163553	0.312032	0.186678	0.565412
Prevotella_dentalis	-1.04213	-0.739401	1.81052	1.50778	0.163553	0.443628	0.978501	0.912814
Streptococcus_parasanguinis	-0.892612	-1.25305	0.000862276	0.361303	0.164032	0.0211576	0.726092	0.701561
Prevotella_stercorea	-3.36517	3.85473	3.43418	-3.78572	0.172859	0.920315	0.31872	0.298269
Actinomyces_sp_oral_taxon_414	-4.55165	0	6.99222	2.44057	0.180154	0.5	0.466854	0.763341
Rothia_mucilaginosa	-0.996092	-0.901401	0.94208	0.847389	0.186972	0.046446	0.153215	0.298269
Roseburia_faecis	-0.526029	2.02294	0.992897	-1.55608	0.186972	0.868691	0.26921	0.352028
Oribacterium_asaccharolyticum	0.126029	0.30869	-0.131679	-0.314339	0.196795	0.311819	0.535381	0.701561
Neisseria_elongata	-1.42232	-0.128941	1.72672	0.433341	0.199152	0.636857	0.293264	0.701561
Campylobacter_concisus	-0.116601	-0.388908	-0.562737	-0.290429	0.199152	0.24192	0.434506	0.298269
Streptococcus_sp_A12	3.55518	0.265698	-1.20735	2.08213	0.222636	0.362982	0.235729	0.784296
Prevotella_salivae	0.128833	-0.400103	-1.09421	-0.565275	0.224902	0.337212	0.084582	0.742557
Prevotella_sp_CAG_520	0.517425	7.70145	6.37912	-0.8049	0.232138	0.934186	0.331975	0.528978
Neisseria_sicca	-0.156385	0.391001	-1.21766	-1.76505	0.238453	0.337212	0.055705	0.0327569
Bacteroides_dorei	-3.60715	4.01227	4.1477	-3.47173	0.248673	0.929503	0.726092	0.188887
Oribacterium_sp_oral_taxon_078	-4.49032	-3.61275	2.70248	1.82491	0.248673	0.273247	0.7669	0.547045
Tannerella_sp_oral_taxon_808	-1.60574	0.747141	0.263898	-2.08898	0.250308	0.359805	0.746407	0.273561
Capnocytophaga_gingivalis	0.0828313	1.21404	1.34572	0.214515	0.252335	0.960156	0.169327	0.701561
Treponema_socranskii	-2.47845	-0.471792	0.752142	-1.25452	0.26583	0.5	0.978501	0.250291
Alloprevotella_tannerae	-0.304753	-0.533069	0.197744	0.42606	0.266847	0.662788	0.434506	0.411548
Campylobacter_showae	-0.343692	-0.498901	0.637533	0.792742	0.266847	0.472091	0.26921	0.476661
Abiotrophia_sp_HMSC24B09	0.652679	-1.08325	0.0736969	1.80963	0.279705	0.040029	0.373843	0.298269
Neisseria_sp_oral_taxon_014	0.182939	-0.62058	1.89047	2.69399	0.279705	0.103789	0.535381	0.411548
Alloprevotella_rava	-0.341865	-1.20892	-0.641096	0.225954	0.281562	0.0707411	0.7669	0.826666
Actinomyces_sp_ICM47	-0.303043	-1.18394	-0.630724	0.250172	0.281659	0.046446	0.26921	0.956342
Eubacterium_rectale	-0.12894	2.31523	1.34185	-1.10232	0.281659	0.735694	0.589909	0.742557
Actinomyces_sp_oral_taxon_448	-1.73759	-0.437691	5.53128	4.23138	0.288734	0.307633	0.686047	0.826666
Scardovia_wiggsiae	-3.34977	2.05375	3.36659	-2.03694	0.288734	0.529187	0.726092	0.912814
Prevotella_sp_AM42_24	-1.61546	2.80943	1.04408	-3.3808	0.288734	0.740913	0.914159	0.352028
Lachnoanaerobaculum_umeaense	-4.6274	3.29108	7.13045	-0.788026	0.288734	0.529187	0.726092	0.641694
Eikenella_sp_NML130454	-1.2924	-3.43785	0.163152	2.3086	0.288734	0.0658141	0.571451	0.956342
Kingella_oralis	-1.03386	-0.834292	3.71638	3.51681	0.295938	0.13602	0.124524	0.443421
Olsenella_uli	-3.304	-2.79817	0.50583	3.20343e-16	0.29649	0.13602	0.535381	1
Bacteroides_fragilis	-6.35869	1.07094	0.262531	-7.1671	0.29649	0.273247	0.978501	0.443421
Bacteroides_intestinalis	-6.59509	3.87238	6.59509	-3.87238	0.29649	0.726753	0.808365	0.701561
Bacteroides_ovatus	-5.36663	6.29245	5.36663	-6.29245	0.29649	0.726753	0.808365	0.443421
Prevotella_sp_oral_taxon_820	-1.16804	2.93588	-0.529934	-4.63385	0.29649	0.726753	0.850376	0.701561
Alistipes_finegoldii	-8.83666	4.32468	4.39261	-8.76873	0.29649	0.529187	0.535381	0.443421
Alistipes_shahii	-4.23717	0.905898	0.612677	-4.53039	0.29649	0.726753	0.850376	0.443421
Streptococcus_sp_HMSC070B10	-5.04208	1.37105	1.64519	-4.76794	0.29649	0.5	0.850376	0.701561
Streptococcus_sp_SK643	-4.81159	1.38716	-2.22048	-8.41923	0.29649	0.726753	0.808365	0.701561
Clostridium_sp_CAG_253	-3.95693	0	3.95693	3.20343e-16	0.29649	0.5	0.808365	1
Shuttleworthia_satelles	-5.13943	0	5.13943	3.20343e-16	0.29649	0.5	0.808365	1
Stomatobaculum_longum	-0.282538	-2.46194	0.0917135	2.27112	0.29649	0.040029	0.517786	0.869546
Firmicutes_bacterium_CAG_110	-0.607417	0.44803	-2.88087	-3.93632	0.29649	0.273247	0.808365	0.701561
Mitsuokella_multacida	-7.03614	5.06726	7.03614	-5.06726	0.29649	0.726753	0.808365	0.701561
Dialister_invisus	-0.59251	1.58959	0.451254	-1.73084	0.29649	0.929259	0.978501	0.112376
Veillonella_denticariosi	-1.90099	0	5.23829	3.3373	0.29649	0.5	0.808365	0.763341
Veillonella_sp_T11011_6	0.121428	0.781012	0.489504	-0.170081	0.29649	0.735694	0.646864	0.641694
Fusobacterium_hwasookii	-3.88351	5.97457	3.88351	-5.97457	0.29649	0.5	0.808365	0.701561
Leptotrichia_sp_oral_taxon_225	-3.82183	-1.72007	-1.05646	-3.15822	0.29649	0.640195	0.808365	0.443421
Leptotrichia_sp_oral_taxon_498	-3.64657	4.66179	1.04567	-7.26269	0.29649	0.529187	0.850376	0.701561
Kingella_kingae	-4.62059	0	4.62059	3.20343e-16	0.29649	0.5	0.627626	1
Pseudomonas_fluorescens_group	-2.8314	0	2.8314	3.20343e-16	0.29649	0.5	0.808365	1
Faecalibacterium_prausnitzii	-0.500085	0.783908	0.490207	-0.793787	0.296856	0.24192	0.331975	0.324424
Veillonella_tobetsuensis	0.97142	0.0735659	-0.489106	0.408749	0.310683	0.264306	0.500496	0.763341
Porphyromonas_catoniae	-2.50814	-1.23978	0.576883	-0.69148	0.312332	0.00713309	0.345582	0.188887
Actinomyces_sp_oral_taxon_897	-2.90019	0	5.1416	2.2414	0.321238	0.5	0.466854	0.763341
Catonella_morbi	-0.213034	4.20258	3.84918	-0.566443	0.321238	0.529187	0.935565	0.826666
Centipeda_periodontii	-1.56473	0	4.98427	3.41954	0.321238	0.5	0.627626	0.763341
Haemophilus_pittmaniae	-1.1392	0	7.32521	6.18601	0.321238	0.5	0.225253	0.547045
Alistipes_putredinis	-1.12282	-1.38053	-2.43503	-2.17732	0.328003	0.116976	0.403492	0.298269
Fretibacterium_fastidiosum	-1.73082	0.0164327	2.74493	0.997687	0.328003	0.220324	0.935565	0.869546
Tannerella_forsythia	-0.115998	0.394973	0.400179	-0.110792	0.328321	0.88331	0.608637	0.826666
Veillonella_infantium	0.433602	0.037222	-0.445173	-0.0487936	0.328321	0.337212	0.26921	0.826666
Neisseria_flavescens	-0.29107	0.527526	0.242365	-0.57623	0.328321	0.799593	0.935565	0.188887
Haemophilus_paraphrohaemolyticus	0.35775	0.636391	0.896956	0.618316	0.34193	0.5	0.957017	0.826666
Treponema_maltophilum	-1.5827	-0.806206	1.62391	0.84742	0.355173	0.692367	0.808365	0.661416
Actinomyces_massiliensis	-0.461566	-5.19683	3.55827	8.29354	0.375731	0.0658141	0.466854	0.366372
Capnocytophaga_sp_oral_taxon_332	-1.26495	-0.558134	0.00757985	-0.699237	0.375731	0.307633	0.957017	0.978163
Granulicatella_adiacens	1.7726	1.44462	0.510251	0.838234	0.375731	0.779676	0.726092	0.411548
Streptococcus_sp_HMSC067H01	-0.321517	-0.349233	0.724202	0.751918	0.375731	0.128353	0.726092	0.84805
Anaeroglobus_geminatus	-0.518704	-2.88367	2.17549	4.54046	0.375731	0.0326579	0.686047	0.784296
Simonsiella_muelleri	-1.58967	3.2644	9.36352	4.50945	0.375731	0.5	0.225253	0.547045
Haemophilus_parahaemolyticus	-0.718519	2.88405	1.64942	-1.95315	0.375731	0.939179	0.978501	0.112376
Rothia_aeria	-0.319343	-0.631575	0.711907	1.02414	0.377829	0.146811	0.466854	0.22844
Prevotella_sp_oral_taxon_473	-1.08202	-0.0217227	-0.699958	-1.76026	0.377829	0.444046	0.177845	0.956342
Selenomonas_flueggei	-0.650226	-1.65977	-1.30982	-0.300273	0.394326	0.0173951	0.215114	0.826666
Prevotella_baroniae	-0.337618	0.342525	1.7548	1.07466	0.394634	0.692367	0.87155	0.622222
Actinomyces_oris	-1.03927	-0.492978	1.13181	0.585518	0.394838	0.312032	0.500496	0.826666
Porphyromonas_sp_oral_taxon_278	-0.223954	-0.935392	-0.497927	0.213512	0.394838	0.102671	0.7669	0.784296
Actinomyces_graevenitzii	-1.91003	-1.59028	1.87734	1.5576	0.412049	0.024975	0.935565	0.547045
Actinomyces_sp_S6_Spd3	-0.643485	-2.24898	-0.875149	0.730342	0.412049	0.00713309	0.978501	0.324424
Prevotella_oulorum	-0.0517428	-1.33476	-0.253033	1.02998	0.412049	0.0343518	0.646864	0.622222
Eubacterium_sulci	0.263495	-0.263893	-0.870595	-0.343207	0.412049	0.264306	0.138297	0.565412
Lachnospiraceae_bacterium_oral_taxon_096	-0.708459	-2.5407	2.08602	3.91826	0.427416	0.259087	0.746407	0.784296
Selenomonas_sp_oral_taxon_126	-3.98998	-0.963038	2.62252	-0.404426	0.427416	0.726753	0.726092	0.869546
Selenomonas_sp_oral_taxon_892	-3.70355	-3.98793	3.17787	3.46224	0.427416	0.5	0.726092	0.547045
Actinomyces_odontolyticus	-1.48901	-0.737404	1.9333	1.18169	0.429432	0.024975	0.345582	0.125311
Tannerella_sp_oral_taxon_HOT_286	-0.472377	-1.25756	0.0404756	0.825657	0.429432	0.046446	0.535381	0.742557
Aggregatibacter_segnis	-1.90891	-0.226937	0.828344	-0.853629	0.429432	0.287702	0.589909	0.58407
Actinomyces_sp_HPA0247	-3.56561	-5.12366	2.52839	4.08644	0.446423	0.0173951	0.571451	0.22844
Actinomyces_sp_HMSC035G02	-1.39779	-1.41625	1.37599	1.39445	0.446926	0.017846	0.686047	0.324424
Selenomonas_sp_FOBRC6	-0.251104	1.44746	3.78733	2.08877	0.463556	0.726753	0.434506	0.826666
Rothia_dentocariosa	-0.987262	-0.0932183	1.21372	0.319674	0.464576	0.389717	0.118051	0.324424
Veillonella_atypica	0.243082	0.228889	-0.496285	-0.482092	0.464576	0.662788	0.434506	0.381074
Actinomyces_viscosus	-5.1313	0	8.40183	3.27053	0.481117	0.5	0.466854	0.763341
Bacteroides_eggerthii	-2.69186	5.72271	6.34967	-2.06491	0.481117	0.726753	0.466854	0.411548
Prevotella_sp_CAG_279	-1.60236	7.48162	2.59202	-6.49196	0.481117	0.967342	0.808365	0.0798019
Roseburia_intestinalis	-1.74996	-1.34917	-1.80862	-2.20941	0.481117	0.273247	0.850376	0.784296
Roseburia_inulinivorans	-5.48786	-1.35188	-1.82494	-5.96093	0.481117	0.13602	0.666342	0.60301
Mitsuokella_sp_oral_taxon_131	-0.773917	0	5.98226	5.20834	0.481117	0.5	0.627626	0.763341
Prevotella_denticola	0.113227	-0.511508	0.273619	0.898354	0.482271	0.103789	0.627626	0.84805
Prevotella_scopos	1.07569	1.23334	-0.117635	-0.275284	0.482271	0.527909	0.205307	0.427311
Selenomonas_sputigena	-0.304073	-1.15933	1.19014	2.0454	0.482271	0.070497	0.627626	0.742557
Megasphaera_micronuciformis	-0.193723	-0.593109	-0.494101	-0.0947145	0.482271	0.146811	0.535381	0.869546
Methanobrevibacter_smithii	3.20343e-16	0	0	3.20343e-16	0.5	0.5	1	1
Actinomyces_meyeri	-4.27667	-3.51377	0.7629	3.20343e-16	0.5	0.273247	0.850376	1
Actinomyces_sp_oral_taxon_170	0.0280261	-0.856148	0.0622066	0.946381	0.5	0.0658141	0.686047	0.89114
Aeriscardovia_aeriphila	3.20343e-16	0	0	3.20343e-16	0.5	0.5	1	1
Alloscardovia_omnicolens	-6.87029	-6.65201	0.218284	3.20343e-16	0.5	0.273247	0.978501	1
Bifidobacterium_adolescentis	-1.8122	8.33835	1.8122	-8.33835	0.5	0.5	0.808365	0.701561
Bifidobacterium_angulatum	3.20343e-16	0	0	3.20343e-16	0.5	0.5	1	1
Bifidobacterium_animalis	3.20343e-16	0	0	3.20343e-16	0.5	0.5	1	1
Bifidobacterium_bifidum	3.20343e-16	0	0	3.20343e-16	0.5	0.5	1	1
Bifidobacterium_catenulatum	3.20343e-16	0	0	3.20343e-16	0.5	0.5	1	1
Bifidobacterium_dentium	-4.48581	0	4.48581	3.20343e-16	0.5	0.5	0.627626	1
Bifidobacterium_longum	3.20343e-16	0	0	3.20343e-16	0.5	0.5	1	1
Bifidobacterium_pseudocatenulatum	3.20343e-16	3.22847	0	-3.22847	0.5	0.5	1	0.701561
Parascardovia_denticolens	3.20343e-16	0	0	3.20343e-16	0.5	0.5	1	1
Corynebacterium_argentoratense	3.20343e-16	0	0	3.20343e-16	0.5	0.5	1	1
Micrococcus_aloeverae	3.20343e-16	0	0	3.20343e-16	0.5	0.5	1	1
Micrococcus_luteus	3.20343e-16	7.37638	0	-7.37638	0.5	0.5	1	0.701561
Cutibacterium_granulosum	3.20343e-16	0	0	3.20343e-16	0.5	0.5	1	1
Atopobium_minutum	3.20343e-16	0	0	3.20343e-16	0.5	0.5	1	1
Olsenella_scatoligenes	3.20343e-16	0	0	3.20343e-16	0.5	0.5	1	1
Collinsella_intestinalis	3.20343e-16	0	0	3.20343e-16	0.5	0.5	1	1
Collinsella_stercoris	3.20343e-16	0	0	3.20343e-16	0.5	0.5	1	1
[Collinsella]_massiliensis	3.20343e-16	0	0	3.20343e-16	0.5	0.5	1	1
Adlercreutzia_equolifaciens	3.20343e-16	0	0	3.20343e-16	0.5	0.5	1	1
Asaccharobacter_celatus	3.20343e-16	0	0	3.20343e-16	0.5	0.5	1	1
Eggerthella_lenta	3.20343e-16	0	0	3.20343e-16	0.5	0.5	1	1
Enterorhabdus_caecimuris	3.20343e-16	0	0	3.20343e-16	0.5	0.5	1	1
Gordonibacter_pamelaeae	3.20343e-16	0	0	3.20343e-16	0.5	0.5	1	1
Slackia_isoflavoniconvertens	3.20343e-16	2.17396	-2.98793	-5.16189	0.5	0.273247	0.646864	0.701561
Bacteroidetes_bacterium_oral_taxon_272	3.20343e-16	0	0	3.20343e-16	0.5	0.5	1	1
Bacteroides_caccae	3.20343e-16	-3.15408	-6.01297	-2.85889	0.5	0.273247	0.646864	0.701561
Bacteroides_cellulosilyticus	3.20343e-16	5.68165	0	-5.68165	0.5	0.5	1	0.701561
Bacteroides_clarus	3.20343e-16	0	0	3.20343e-16	0.5	0.5	1	1
Bacteroides_coprocola	3.20343e-16	4.77706	0	-4.77706	0.5	0.5	1	0.701561
Bacteroides_coprophilus	3.20343e-16	0	0	3.20343e-16	0.5	0.5	1	1
Bacteroides_faecichinchillae	3.20343e-16	0	0	3.20343e-16	0.5	0.5	1	1
Bacteroides_faecis	3.20343e-16	4.73187	0	-4.73187	0.5	0.5	1	0.701561
Bacteroides_faecis_CAG_32	3.20343e-16	0	0	3.20343e-16	0.5	0.5	1	1
Bacteroides_finegoldii	3.20343e-16	-3.5863	-3.5863	3.20343e-16	0.5	0.273247	0.646864	1
Bacteroides_galacturonicus	3.20343e-16	0	0	3.20343e-16	0.5	0.5	1	1
Bacteroides_massiliensis	3.20343e-16	-5.95601	-5.95601	3.20343e-16	0.5	0.273247	0.646864	1
Bacteroides_nordii	3.20343e-16	0	0	3.20343e-16	0.5	0.5	1	1
Bacteroides_plebeius	-5.41676	0	5.41676	3.20343e-16	0.5	0.5	0.466854	1
Bacteroides_salyersiae	3.20343e-16	-5.27798	-5.27798	3.20343e-16	0.5	0.273247	0.646864	1
Bacteroides_sp_CAG_144	3.20343e-16	0	0	3.20343e-16	0.5	0.5	1	1
Bacteroides_sp_CAG_443	3.20343e-16	0	0	3.20343e-16	0.5	0.5	1	1
Bacteroides_sp_CAG_462	3.20343e-16	0	0	3.20343e-16	0.5	0.5	1	1
Bacteroides_sp_CAG_530	3.20343e-16	0	0	3.20343e-16	0.5	0.5	1	1
Bacteroides_sp_CAG_598	3.20343e-16	0	0	3.20343e-16	0.5	0.5	1	1
Bacteroides_sp_CAG_633	3.20343e-16	0	0	3.20343e-16	0.5	0.5	1	1
Bacteroides_stercoris	3.20343e-16	-0.54041	-6.09639	-5.55598	0.5	0.273247	0.646864	0.443421
Bacteroides_thetaiotaomicron	3.20343e-16	-0.743168	-4.19902	-3.45585	0.5	0.273247	0.646864	0.701561
Bacteroides_xylanisolvens	3.20343e-16	4.58016	-1.96758	-6.54774	0.5	0.726753	0.646864	0.443421
Barnesiella_intestinihominis	3.20343e-16	0.217432	-6.76318	-6.98061	0.5	0.273247	0.646864	0.443421
Coprobacter_fastidiosus	3.20343e-16	0	0	3.20343e-16	0.5	0.5	1	1
Coprobacter_secundus	3.20343e-16	0	0	3.20343e-16	0.5	0.5	1	1
Butyricimonas_synergistica	3.20343e-16	-3.73456	-3.73456	3.20343e-16	0.5	0.273247	0.646864	1
Butyricimonas_virosa	3.20343e-16	0	0	3.20343e-16	0.5	0.5	1	1
Odoribacter_splanchnicus	3.20343e-16	-3.27814	-7.43342	-4.15528	0.5	0.273247	0.646864	0.701561
Porphyromonas_asaccharolytica	3.20343e-16	0	0	3.20343e-16	0.5	0.5	1	1
Porphyromonas_canoris	3.20343e-16	0	0	3.20343e-16	0.5	0.5	1	1
Porphyromonas_uenonis	3.20343e-16	0	0	3.20343e-16	0.5	0.5	1	1
Sanguibacteroides_justesenii	3.20343e-16	0	0	3.20343e-16	0.5	0.5	1	1
Paraprevotella_clara	3.20343e-16	0	0	3.20343e-16	0.5	0.5	1	1
Paraprevotella_xylaniphila	3.20343e-16	0	0	3.20343e-16	0.5	0.5	1	1
Prevotella_bivia	3.20343e-16	0	0	3.20343e-16	0.5	0.5	1	1
Prevotella_buccalis	3.20343e-16	0	0	3.20343e-16	0.5	0.5	1	1
Prevotella_corporis	3.20343e-16	0	0	3.20343e-16	0.5	0.5	1	1
Prevotella_disiens	3.20343e-16	0	0	3.20343e-16	0.5	0.5	1	1
Prevotella_multisaccharivorax	3.20343e-16	0	0	3.20343e-16	0.5	0.5	1	1
Prevotella_sp_885	3.20343e-16	1.91213	0	-1.91213	0.5	0.5	1	0.701561
Prevotella_sp_CAG_1092	3.20343e-16	0	0	3.20343e-16	0.5	0.5	1	1
Prevotella_timonensis	3.20343e-16	0	0	3.20343e-16	0.5	0.5	1	1
Alistipes_indistinctus	3.20343e-16	-4.76553	-4.76553	3.20343e-16	0.5	0.273247	0.646864	1
Alistipes_inops	3.20343e-16	2.60666	0	-2.60666	0.5	0.5	1	0.701561
Alistipes_onderdonkii	3.20343e-16	0	0	3.20343e-16	0.5	0.5	1	1
Alistipes_sp_An31A	3.20343e-16	0	0	3.20343e-16	0.5	0.5	1	1
Alistipes_timonensis	3.20343e-16	0	0	3.20343e-16	0.5	0.5	1	1
Parabacteroides_goldsteinii	3.20343e-16	0	0	3.20343e-16	0.5	0.5	1	1
Parabacteroides_gordonii	3.20343e-16	0	0	3.20343e-16	0.5	0.5	1	1
Parabacteroides_johnsonii	3.20343e-16	0	0	3.20343e-16	0.5	0.5	1	1
Parabacteroides_merdae	3.20343e-16	-0.105679	-6.17059	-6.06491	0.5	0.273247	0.646864	0.443421
Parabacteroides_sp_CAG_409	3.20343e-16	0	0	3.20343e-16	0.5	0.5	1	1
Capnocytophaga_sp_oral_taxon_338	3.20343e-16	0	0	3.20343e-16	0.5	0.5	1	1
Capnocytophaga_sp_oral_taxon_878	0.936806	1.22987	0	-0.293061	0.5	0.5	1	0.912814
Anaerolineaceae_bacterium_oral_taxon_439	3.20343e-16	0	0	3.20343e-16	0.5	0.5	1	1
Deinococcus_swuensis	3.20343e-16	0	0	3.20343e-16	0.5	0.5	1	1
Bacillus_aerius	3.20343e-16	0	0	3.20343e-16	0.5	0.5	1	1
Gemella_bergeri	3.20343e-16	2.30079	0	-2.30079	0.5	0.726753	1	0.701561
Abiotrophia_defectiva	2.07798	-1.14462	-0.580631	2.64197	0.5	0.181069	0.627626	0.411548
Enterococcus_durans	3.20343e-16	0	0	3.20343e-16	0.5	0.5	1	1
Enterococcus_faecalis	3.20343e-16	0	0	3.20343e-16	0.5	0.5	1	1
Enterococcus_faecium	3.20343e-16	0	0	3.20343e-16	0.5	0.5	1	1
Lactobacillus_brevis	3.20343e-16	0	0	3.20343e-16	0.5	0.5	1	1
Lactobacillus_curvatus	3.20343e-16	0	0	3.20343e-16	0.5	0.5	1	1
Lactobacillus_delbrueckii	3.20343e-16	2.19592	0	-2.19592	0.5	0.5	1	0.701561
Lactobacillus_fermentum	3.20343e-16	0	0	3.20343e-16	0.5	0.5	1	1
Lactobacillus_gasseri	3.20343e-16	0	0	3.20343e-16	0.5	0.5	1	1
Lactobacillus_gastricus	3.20343e-16	0	0	3.20343e-16	0.5	0.5	1	1
Lactobacillus_helveticus	3.20343e-16	0	0	3.20343e-16	0.5	0.5	1	1
Lactobacillus_kefiranofaciens	3.20343e-16	0	0	3.20343e-16	0.5	0.5	1	1
Lactobacillus_kefiri	3.20343e-16	0	0	3.20343e-16	0.5	0.5	1	1
Lactobacillus_mucosae	3.20343e-16	0	0	3.20343e-16	0.5	0.5	1	1
Lactobacillus_oris	3.20343e-16	0	0	3.20343e-16	0.5	0.5	1	1
Lactobacillus_paragasseri	3.20343e-16	0	0	3.20343e-16	0.5	0.5	1	1
Lactobacillus_paralimentarius	3.20343e-16	0	0	3.20343e-16	0.5	0.5	1	1
Lactobacillus_plantarum	3.20343e-16	0	0	3.20343e-16	0.5	0.5	1	1
Lactobacillus_rogosae	3.20343e-16	0	0	3.20343e-16	0.5	0.5	1	1
Lactobacillus_ruminis	3.20343e-16	0	0	3.20343e-16	0.5	0.5	1	1
Lactobacillus_sakei	3.20343e-16	0	0	3.20343e-16	0.5	0.5	1	1
Lactobacillus_zymae	3.20343e-16	0	0	3.20343e-16	0.5	0.5	1	1
Pediococcus_acidilactici	3.20343e-16	0	0	3.20343e-16	0.5	0.5	1	1
Pediococcus_sp	3.20343e-16	0	0	3.20343e-16	0.5	0.5	1	1
Leuconostoc_gelidum	3.20343e-16	0	0	3.20343e-16	0.5	0.5	1	1
Leuconostoc_mesenteroides	3.20343e-16	0	0	3.20343e-16	0.5	0.5	1	1
Weissella_cibaria	3.20343e-16	0	0	3.20343e-16	0.5	0.5	1	1
Weissella_confusa	3.20343e-16	0	0	3.20343e-16	0.5	0.5	1	1
Lactococcus_lactis	3.20343e-16	0	0	3.20343e-16	0.5	0.5	1	1
Lactococcus_petauri	3.20343e-16	0	0	3.20343e-16	0.5	0.5	1	1
Lactococcus_piscium	3.20343e-16	0	0	3.20343e-16	0.5	0.5	1	1
Lactococcus_raffinolactis	3.20343e-16	0	0	3.20343e-16	0.5	0.5	1	1
Streptococcus_agalactiae	3.20343e-16	0	0	3.20343e-16	0.5	0.5	1	1
Streptococcus_infantarius	3.20343e-16	0	0	3.20343e-16	0.5	0.5	1	1
Streptococcus_lutetiensis	3.20343e-16	0	0	3.20343e-16	0.5	0.5	1	1
Streptococcus_macedonicus	3.20343e-16	0	0	3.20343e-16	0.5	0.5	1	1
Streptococcus_parauberis	3.20343e-16	0	0	3.20343e-16	0.5	0.5	1	1
Streptococcus_pasteurianus	3.20343e-16	0	0	3.20343e-16	0.5	0.5	1	1
Streptococcus_peroris	3.66757	4	0	-0.332432	0.5	0.726753	1	0.912814
Streptococcus_salivarius_CAG_79	3.20343e-16	-2.77493	-2.77493	3.20343e-16	0.5	0.273247	0.646864	1
Streptococcus_sinensis	3.20343e-16	0	0	3.20343e-16	0.5	0.5	1	1
Streptococcus_sp_HPH0090	-3.97161	-4.07134	-0.099732	3.20343e-16	0.5	0.273247	0.850376	1
Streptococcus_sp_NLAE_zl_C503	-3.32701	-6.83219	-3.50518	3.20343e-16	0.5	0.13602	0.466854	1
Streptococcus_sp_oral_taxon_056	3.20343e-16	-6.00125	-6.00125	3.20343e-16	0.5	0.273247	0.646864	1
Streptococcus_sp_oral_taxon_058	-0.576466	-6.15718	-1.68278	3.89793	0.5	0.273247	0.978501	0.547045
Streptococcus_viridans	-3.57146	0	3.57146	3.20343e-16	0.5	0.5	0.808365	1
Christensenella_minuta	3.20343e-16	0	0	3.20343e-16	0.5	0.5	1	1
Butyricicoccus_pullicaecorum	3.20343e-16	0	0	3.20343e-16	0.5	0.5	1	1
Clostridium_bolteae_CAG_59	3.20343e-16	0	0	3.20343e-16	0.5	0.5	1	1
Clostridium_celatum	3.20343e-16	0	0	3.20343e-16	0.5	0.5	1	1
Clostridium_disporicum	3.20343e-16	0	0	3.20343e-16	0.5	0.5	1	1
Clostridium_paraputrificum	3.20343e-16	0	0	3.20343e-16	0.5	0.5	1	1
Clostridium_perfringens	3.20343e-16	0	0	3.20343e-16	0.5	0.5	1	1
Clostridium_sp_CAG_167	3.20343e-16	0	0	3.20343e-16	0.5	0.5	1	1
Clostridium_sp_CAG_242	3.20343e-16	0	0	3.20343e-16	0.5	0.5	1	1
Clostridium_sp_CAG_299	3.20343e-16	0	0	3.20343e-16	0.5	0.5	1	1
Clostridium_sp_CAG_413	3.20343e-16	0	0	3.20343e-16	0.5	0.5	1	1
Clostridium_sp_CAG_510	3.20343e-16	5.95229	0	-5.95229	0.5	0.5	1	0.701561
Clostridium_sp_CAG_58	3.20343e-16	0	0	3.20343e-16	0.5	0.5	1	1
Clostridium_sp_CAG_590	3.20343e-16	0	0	3.20343e-16	0.5	0.5	1	1
Clostridium_sp_CAG_632	3.20343e-16	0	0	3.20343e-16	0.5	0.5	1	1
Hungatella_hathewayi	3.20343e-16	0	0	3.20343e-16	0.5	0.5	1	1
Mogibacterium_timidum	4.41713	0	0	4.41713	0.5	0.5	1	0.763341
Bacteroides_pectinophilus	3.20343e-16	0	0	3.20343e-16	0.5	0.5	1	1
Clostridiales_bacterium_1_7_47FAA	3.20343e-16	0	0	3.20343e-16	0.5	0.5	1	1
Intestinimonas_butyriciproducens	3.20343e-16	0	0	3.20343e-16	0.5	0.5	1	1
Lawsonibacter_asaccharolyticus	3.20343e-16	0	0	3.20343e-16	0.5	0.5	1	1
Monoglobus_pectinilyticus	3.20343e-16	0	0	3.20343e-16	0.5	0.5	1	1
Eubacterium_dolichum_CAG_375	3.20343e-16	0	0	3.20343e-16	0.5	0.5	1	1
Eubacterium_hallii	3.20343e-16	0	0	3.20343e-16	0.5	0.5	1	1
Eubacterium_ramulus	3.20343e-16	0	0	3.20343e-16	0.5	0.5	1	1
Eubacterium_sp_CAG_180	3.20343e-16	1.71049	0	-1.71049	0.5	0.5	1	0.701561
Eubacterium_sp_CAG_251	3.20343e-16	0	0	3.20343e-16	0.5	0.5	1	1
Eubacterium_sp_CAG_274	3.20343e-16	0	0	3.20343e-16	0.5	0.5	1	1
Eubacterium_sp_CAG_38	3.20343e-16	-2.36923	-2.36923	3.20343e-16	0.5	0.273247	0.646864	1
Eubacterium_sp_CAG_786	3.20343e-16	0	0	3.20343e-16	0.5	0.5	1	1
Eubacterium_sp_OM08_24	3.20343e-16	0	0	3.20343e-16	0.5	0.5	1	1
Eubacterium_ventriosum	3.20343e-16	0	0	3.20343e-16	0.5	0.5	1	1
Anaerostipes_hadrus	3.20343e-16	4.77131	0	-4.77131	0.5	0.5	1	0.701561
Anaerotignum_lactatifermentans	3.20343e-16	0	0	3.20343e-16	0.5	0.5	1	1
Blautia_obeum	3.20343e-16	0	0	3.20343e-16	0.5	0.5	1	1
Blautia_sp_CAG_257	3.20343e-16	0	0	3.20343e-16	0.5	0.5	1	1
Blautia_wexlerae	3.20343e-16	5.8802	0	-5.8802	0.5	0.5	1	0.701561
Ruminococcus_gnavus	3.20343e-16	0	0	3.20343e-16	0.5	0.5	1	1
Ruminococcus_torques	3.20343e-16	5.7125	0	-5.7125	0.5	0.5	1	0.701561
Butyrivibrio_crossotus	3.20343e-16	3.64909	0	-3.64909	0.5	0.5	1	0.701561
Butyrivibrio_sp_CAG_318	3.20343e-16	0	0	3.20343e-16	0.5	0.5	1	1
Coprococcus_catus	3.20343e-16	0	0	3.20343e-16	0.5	0.5	1	1
Coprococcus_comes	3.20343e-16	4.74024	0	-4.74024	0.5	0.5	1	0.701561
Dorea_formicigenerans	3.20343e-16	0	0	3.20343e-16	0.5	0.5	1	1
Dorea_longicatena	3.20343e-16	1.94641	-3.87447	-5.82088	0.5	0.273247	0.646864	0.701561
Dorea_sp_CAG_317	3.20343e-16	0	0	3.20343e-16	0.5	0.5	1	1
Eisenbergiella_massiliensis	3.20343e-16	0	0	3.20343e-16	0.5	0.5	1	1
Eisenbergiella_tayi	3.20343e-16	0	0	3.20343e-16	0.5	0.5	1	1
Fusicatenibacter_saccharivorans	-2.74922	1.51403	-2.87137	-7.13461	0.5	0.273247	0.808365	0.443421
Clostridium_aldenense	3.20343e-16	0	0	3.20343e-16	0.5	0.5	1	1
Clostridium_asparagiforme	3.20343e-16	0	0	3.20343e-16	0.5	0.5	1	1
Clostridium_bolteae	3.20343e-16	0	0	3.20343e-16	0.5	0.5	1	1
Clostridium_citroniae	3.20343e-16	0	0	3.20343e-16	0.5	0.5	1	1
Clostridium_clostridioforme	3.20343e-16	0	0	3.20343e-16	0.5	0.5	1	1
Clostridium_lavalense	3.20343e-16	0	0	3.20343e-16	0.5	0.5	1	1
Clostridium_saccharolyticum	3.20343e-16	0	0	3.20343e-16	0.5	0.5	1	1
Clostridium_symbiosum	3.20343e-16	0	0	3.20343e-16	0.5	0.5	1	1
Roseburia_hominis	3.20343e-16	-5.38121	-5.38121	3.20343e-16	0.5	0.273247	0.646864	1
Roseburia_sp_CAG_182	3.20343e-16	0	0	3.20343e-16	0.5	0.5	1	1
Roseburia_sp_CAG_303	3.20343e-16	0	0	3.20343e-16	0.5	0.5	1	1
Roseburia_sp_CAG_309	3.20343e-16	0	0	3.20343e-16	0.5	0.5	1	1
Roseburia_sp_CAG_471	3.20343e-16	0	0	3.20343e-16	0.5	0.5	1	1
Sellimonas_intestinalis	3.20343e-16	0	0	3.20343e-16	0.5	0.5	1	1
Oscillibacter_sp_CAG_241	3.20343e-16	4.29077	0	-4.29077	0.5	0.5	1	0.701561
Oscillibacter_sp_PC13	3.20343e-16	0	0	3.20343e-16	0.5	0.5	1	1
Intestinibacter_bartlettii	3.20343e-16	0	0	3.20343e-16	0.5	0.5	1	1
Eubacterium_yurii	3.20343e-16	0	0	3.20343e-16	0.5	0.5	1	1
Peptoanaerobacter_stomatis	3.20343e-16	0	0	3.20343e-16	0.5	0.5	1	1
Romboutsia_ilealis	3.20343e-16	0	0	3.20343e-16	0.5	0.5	1	1
Agathobaculum_butyriciproducens	3.20343e-16	0	0	3.20343e-16	0.5	0.5	1	1
Anaerofilum_sp_An201	3.20343e-16	0	0	3.20343e-16	0.5	0.5	1	1
Anaeromassilibacillus_sp_An250	3.20343e-16	0	0	3.20343e-16	0.5	0.5	1	1
Anaerotruncus_colihominis	3.20343e-16	0	0	3.20343e-16	0.5	0.5	1	1
Anaerotruncus_sp_CAG_528	3.20343e-16	0	0	3.20343e-16	0.5	0.5	1	1
Flavonifractor_plautii	3.20343e-16	-4.66739	-4.66739	3.20343e-16	0.5	0.273247	0.646864	1
Flavonifractor_sp_An100	3.20343e-16	0	0	3.20343e-16	0.5	0.5	1	1
Gemmiger_formicilis	3.20343e-16	0.584023	-3.44036	-4.02438	0.5	0.273247	0.646864	0.701561
Harryflintia_acetispora	3.20343e-16	0	0	3.20343e-16	0.5	0.5	1	1
Pseudoflavonifractor_capillosus	3.20343e-16	0	0	3.20343e-16	0.5	0.5	1	1
Pseudoflavonifractor_sp_An184	3.20343e-16	0	0	3.20343e-16	0.5	0.5	1	1
Clostridium_leptum	3.20343e-16	0	0	3.20343e-16	0.5	0.5	1	1
Eubacterium_siraeum	3.20343e-16	0	0	3.20343e-16	0.5	0.5	1	1
Ruminococcaceae_bacterium_D16	3.20343e-16	0	0	3.20343e-16	0.5	0.5	1	1
Ruminococcaceae_bacterium_D5	3.20343e-16	0	0	3.20343e-16	0.5	0.5	1	1
Ruminococcus_bicirculans	3.20343e-16	2.08283	0	-2.08283	0.5	0.5	1	0.701561
Ruminococcus_bromii	3.20343e-16	6.82701	0	-6.82701	0.5	0.5	1	0.701561
Ruminococcus_callidus	3.20343e-16	0	0	3.20343e-16	0.5	0.5	1	1
Ruminococcus_champanellensis	3.20343e-16	0	0	3.20343e-16	0.5	0.5	1	1
Ruminococcus_lactaris	3.20343e-16	1.48543	0	-1.48543	0.5	0.5	1	0.701561
Ruminococcus_obeum_CAG_39	3.20343e-16	0	0	3.20343e-16	0.5	0.5	1	1
Ruminococcus_sp_CAG_330	3.20343e-16	-4.1601	-4.1601	3.20343e-16	0.5	0.273247	0.646864	1
Ruminococcus_sp_CAG_403	3.20343e-16	0	0	3.20343e-16	0.5	0.5	1	1
Ruminococcus_sp_CAG_488	3.20343e-16	0	0	3.20343e-16	0.5	0.5	1	1
Ruminococcus_sp_CAG_563	3.20343e-16	0	0	3.20343e-16	0.5	0.5	1	1
Ruthenibacterium_lactatiformans	3.20343e-16	-3.36613	-3.36613	3.20343e-16	0.5	0.273247	0.646864	1
Absiella_dolichum	3.20343e-16	0	0	3.20343e-16	0.5	0.5	1	1
Catenibacterium_mitsuokai	3.20343e-16	0	0	3.20343e-16	0.5	0.5	1	1
Coprobacillus_cateniformis	3.20343e-16	0	0	3.20343e-16	0.5	0.5	1	1
Dielma_fastidiosa	3.20343e-16	0	0	3.20343e-16	0.5	0.5	1	1
Eggerthia_catenaformis	3.20343e-16	0	0	3.20343e-16	0.5	0.5	1	1
Clostridium_innocuum	3.20343e-16	0	0	3.20343e-16	0.5	0.5	1	1
Clostridium_spiroforme	3.20343e-16	0	0	3.20343e-16	0.5	0.5	1	1
Erysipelatoclostridium_ramosum	3.20343e-16	0	0	3.20343e-16	0.5	0.5	1	1
Holdemanella_biformis	3.20343e-16	0	0	3.20343e-16	0.5	0.5	1	1
Holdemania_filiformis	3.20343e-16	0	0	3.20343e-16	0.5	0.5	1	1
Massiliomicrobiota_timonensis	3.20343e-16	0	0	3.20343e-16	0.5	0.5	1	1
Turicibacter_sanguinis	3.20343e-16	0	0	3.20343e-16	0.5	0.5	1	1
Firmicutes_bacterium_CAG_145	3.20343e-16	0	0	3.20343e-16	0.5	0.5	1	1
Firmicutes_bacterium_CAG_170	3.20343e-16	0	0	3.20343e-16	0.5	0.5	1	1
Firmicutes_bacterium_CAG_238	3.20343e-16	0	0	3.20343e-16	0.5	0.5	1	1
Firmicutes_bacterium_CAG_534	3.20343e-16	0	0	3.20343e-16	0.5	0.5	1	1
Firmicutes_bacterium_CAG_791	3.20343e-16	0	0	3.20343e-16	0.5	0.5	1	1
Firmicutes_bacterium_CAG_83	3.20343e-16	-2.59561	-2.59561	3.20343e-16	0.5	0.273247	0.646864	1
Firmicutes_bacterium_CAG_94	3.20343e-16	0	0	3.20343e-16	0.5	0.5	1	1
Firmicutes_bacterium_CAG_95	3.20343e-16	0	0	3.20343e-16	0.5	0.5	1	1
Acidaminococcus_fermentans	3.20343e-16	0	0	3.20343e-16	0.5	0.5	1	1
Acidaminococcus_intestini	3.20343e-16	0	0	3.20343e-16	0.5	0.5	1	1
Phascolarctobacterium_faecium	3.20343e-16	0	0	3.20343e-16	0.5	0.5	1	1
Phascolarctobacterium_sp_CAG_266	3.20343e-16	0	0	3.20343e-16	0.5	0.5	1	1
Phascolarctobacterium_succinatutens	3.20343e-16	0	0	3.20343e-16	0.5	0.5	1	1
Megamonas_funiformis	3.20343e-16	0	0	3.20343e-16	0.5	0.5	1	1
Megamonas_funiformis_CAG_377	3.20343e-16	0	0	3.20343e-16	0.5	0.5	1	1
Megamonas_hypermegale	3.20343e-16	0	0	3.20343e-16	0.5	0.5	1	1
Mitsuokella_jalaludinii	3.20343e-16	0	0	3.20343e-16	0.5	0.5	1	1
Allisonella_histaminiformans	3.20343e-16	0	0	3.20343e-16	0.5	0.5	1	1
Dialister_micraerophilus	3.20343e-16	0	0	3.20343e-16	0.5	0.5	1	1
Dialister_sp_CAG_357	3.20343e-16	0	0	3.20343e-16	0.5	0.5	1	1
Dialister_succinatiphilus	3.20343e-16	0	0	3.20343e-16	0.5	0.5	1	1
Megasphaera_elsdenii	3.20343e-16	0	0	3.20343e-16	0.5	0.5	1	1
Megasphaera_sp_DISK_18	3.20343e-16	0	0	3.20343e-16	0.5	0.5	1	1
Bacteroides_coagulans	3.20343e-16	0	0	3.20343e-16	0.5	0.5	1	1
Fusobacterium_naviforme	3.20343e-16	0	0	3.20343e-16	0.5	0.5	1	1
Fusobacterium_sp_oral_taxon_370	3.20343e-16	4.24931	0	-4.24931	0.5	0.5	1	0.701561
Leptotrichia_sp_oral_taxon_879	3.20343e-16	-2.89837	-4.99045	-2.09208	0.5	0.470813	0.646864	0.701561
Victivallis_vadensis	3.20343e-16	0	0	3.20343e-16	0.5	0.5	1	1
Paracoccus_mutanolyticus	3.20343e-16	0	0	3.20343e-16	0.5	0.5	1	1
Paracoccus_yeei	3.20343e-16	0	0	3.20343e-16	0.5	0.5	1	1
Alcaligenes_faecalis	-2.93046	0	2.93046	3.20343e-16	0.5	0.5	0.808365	1
Comamonas_kerstersii	3.20343e-16	0	0	3.20343e-16	0.5	0.5	1	1
Oxalobacter_formigenes	3.20343e-16	0	0	3.20343e-16	0.5	0.5	1	1
Parasutterella_excrementihominis	3.20343e-16	4.3633	0	-4.3633	0.5	0.5	1	0.701561
Sutterella_parvirubra	3.20343e-16	0	0	3.20343e-16	0.5	0.5	1	1
Turicimonas_muris	3.20343e-16	0	0	3.20343e-16	0.5	0.5	1	1
Neisseria_mucosa	-0.00141457	0.735429	-0.472766	-1.20961	0.5	0.444319	0.205307	0.0708276
Bilophila_wadsworthia	3.20343e-16	0	0	3.20343e-16	0.5	0.5	1	1
Desulfovibrionaceae_bacterium	3.20343e-16	0	0	3.20343e-16	0.5	0.5	1	1
Desulfovibrio_piger	3.20343e-16	0	0	3.20343e-16	0.5	0.5	1	1
Campylobacter_hominis	3.20343e-16	0	0	3.20343e-16	0.5	0.5	1	1
Aeromonas_media	3.20343e-16	0	0	3.20343e-16	0.5	0.5	1	1
Enterobacter_cloacae_complex	3.20343e-16	0	0	3.20343e-16	0.5	0.5	1	1
Klebsiella_pneumoniae	3.20343e-16	0	0	3.20343e-16	0.5	0.5	1	1
Klebsiella_quasipneumoniae	3.20343e-16	0	0	3.20343e-16	0.5	0.5	1	1
Klebsiella_variicola	3.20343e-16	0	0	3.20343e-16	0.5	0.5	1	1
Serratia_liquefaciens	3.20343e-16	4.12928	0	-4.12928	0.5	0.5	1	0.701561
Haemophilus_sp_C1	3.20343e-16	0	0	3.20343e-16	0.5	0.5	1	1
Acinetobacter_johnsonii	3.20343e-16	0	0	3.20343e-16	0.5	0.5	1	1
Acinetobacter_lwoffii	3.20343e-16	1.79229	0	-1.79229	0.5	0.5	1	0.701561
Moraxella_osloensis	3.20343e-16	0	0	3.20343e-16	0.5	0.5	1	1
Pseudomonas_fragi	3.20343e-16	0	0	3.20343e-16	0.5	0.5	1	1
Pseudomonas_soli	3.20343e-16	1.3061	0	-1.3061	0.5	0.5	1	0.701561
Proteobacteria_bacterium_CAG_139	3.20343e-16	0	0	3.20343e-16	0.5	0.5	1	1
Pyramidobacter_piscolens	3.20343e-16	0	0	3.20343e-16	0.5	0.5	1	1
Akkermansia_muciniphila	3.20343e-16	0	0	3.20343e-16	0.5	0.5	1	1
Saccharomyces_cerevisiae	3.20343e-16	0	0	3.20343e-16	0.5	0.5	1	1
Malassezia_restricta	3.20343e-16	4.99754	0	-4.99754	0.5	0.5	1	0.701561
Blastocystis_sp_subtype_1	3.20343e-16	0	0	3.20343e-16	0.5	0.5	1	1
Bacteroides_uniformis	-0.338341	-0.0920991	-1.14205	-1.38829	0.517729	0.24192	0.345582	0.055356
Prevotella_sp_oral_taxon_306	0.0498312	1.00793	0.0328373	-0.925265	0.517729	0.991355	0.850376	0.476661
Fusobacterium_periodonticum	0.624287	1.81726	0.836895	-0.356076	0.517729	0.992867	0.726092	0.311165
Prevotella_micans	-0.141333	-1.8982	-0.48198	1.27489	0.517907	0.0658141	0.746407	0.701561
Parabacteroides_distasonis	1.57171	0.813438	-2.96072	-2.20245	0.518883	0.273247	0.808365	0.784296
Capnocytophaga_sp_oral_taxon_863	1.59018	2.32129	-1.22853	-1.95964	0.518883	0.86398	0.850376	0.641694
Streptococcus_sp_M334	6.40281	-6.40618	-3.2881	9.5209	0.518883	0.13602	0.500496	0.763341
Selenomonas_artemidis	1.8425	0	5.06508	6.90758	0.518883	0.5	0.466854	0.763341
Veillonella_rodentium	0.778102	-4.58162	-0.742489	4.61723	0.518883	0.13602	0.666342	0.763341
Ottowia_sp_oral_taxon_894	1.49725	-1.10346	0.610269	3.21098	0.518883	0.388377	0.892816	0.701561
Neisseria_bacilliformis	0.0374583	-1.28845	1.17829	2.50419	0.518883	0.273247	0.808365	0.784296
Neisseria_gonorrhoeae	-1.39871	0	3.7792	2.38049	0.518883	0.5	0.466854	0.547045
Mogibacterium_diversum	-0.072963	-1.14066	-1.41633	-0.348635	0.535494	0.0917153	0.293264	0.912814
Leptotrichia_hofstadii	1.27217	-1.10113	-2.62689	-0.253591	0.536444	0.472057	0.225253	0.742557
Aggregatibacter_sp_oral_taxon_458	0.129171	0.363674	0.730625	0.496122	0.553074	0.389717	0.500496	0.701561
Actinomyces_sp_oral_taxon_180	-0.165355	-1.32833	6.86347	8.02644	0.553577	0.273247	0.0895551	0.366372
Atopobium_rimae	-1.73786	-2.15067	0.17272	0.585537	0.553984	0.0293537	0.466854	0.84805
Cutibacterium_acnes	-0.454346	3.18646	1.66339	-1.97742	0.570707	0.336455	0.373843	0.411548
Haemophilus_sputorum	-0.26976	1.41061	2.5095	0.829133	0.570916	0.897329	0.808365	0.443421
Leptotrichia_sp_oral_taxon_215	1.8824	1.53993	0.377245	0.719722	0.588818	0.688181	0.686047	0.784296
Prevotella_pallens	0.977663	0.606574	-0.688837	-0.317747	0.605162	0.799593	0.055705	0.58407
Prevotella_sp_oral_taxon_299	0.895886	0.133875	-1.4483	-0.686285	0.605366	0.472091	0.161119	0.784296
Neisseria_subflava	-0.845917	0.800362	0.242438	-1.40384	0.605366	0.5	0.892816	0.622222
Lachnoanaerobaculum_saburreum	-0.359871	0.127238	-1.37628	-1.86339	0.605674	0.527909	0.205307	0.912814
Prevotella_buccae	0.100429	-1.5554	-1.12659	0.529238	0.63921	0.0103531	0.466854	0.89114
Actinomyces_hongkongensis	-0.824538	0	6.00899	5.18445	0.644827	0.5	0.627626	0.547045
Slackia_exigua	-1.75039	-4.21819	-0.146984	2.32081	0.644827	0.259087	0.466854	0.784296
Selenomonas_sp_oral_taxon_138	-0.823101	-1.77961	2.66742	3.62393	0.644827	0.5	0.535381	0.547045
Prevotella_shahii	1.12597	0.227978	0.0391741	0.937163	0.655531	0.5	0.571451	0.826666
Capnocytophaga_leadbetteri	0.926652	0.731832	1.18588	1.3807	0.655531	0.919285	0.666342	0.565412
Streptococcus_pseudopneumoniae	3.30984	-0.360905	-0.89908	2.77167	0.65807	0.470813	0.978501	0.396134
Streptococcus_sp_HMSC034E03	0.537734	-0.00470803	-1.3605	-0.818054	0.65807	0.663545	0.373843	0.58407
Prevotella_fusca	0.0451868	-0.360417	0.300552	0.706156	0.678762	0.13602	0.571451	0.869546
Solobacterium_moorei	0.297374	0.639102	-0.550267	-0.891996	0.687583	0.687968	0.483516	0.273561
Eubacterium_infirmum	0.66565	0.493857	-0.454393	-0.282599	0.689317	0.102671	0.094761	0.622222
Prevotella_loescheii	-0.0288491	-0.625388	-2.35461	-1.75807	0.690649	0.0707411	0.029049	0.701561
Veillonella_dispar	0.327418	0.313194	-0.316262	-0.302038	0.703144	0.75808	0.466854	0.956342
Actinomyces_cardiffensis	4.14518	0	0.485427	4.63061	0.70351	0.5	0.808365	0.763341
Collinsella_aerofaciens	-2.06782	3.19373	0.60869	-4.65285	0.70351	0.470813	0.746407	0.60301
Prevotella_enoeca	3.01155	-0.604215	-6.49594	-2.88018	0.70351	0.273247	0.359538	0.60301
Prevotella_sp_CAG_5226	3.35956	2.66985	0	0.68971	0.70351	0.5	1	0.956342
Prevotella_sp_CAG_873	1.74991	5.64883	1.56789	-2.33103	0.70351	0.726753	0.808365	0.641694
Prevotella_sp_oral_taxon_376	2.14917	-2.85102	-5.32233	-0.322139	0.70351	0.273247	0.646864	0.912814
Capnocytophaga_haemolytica	8.39201	0	0	8.39201	0.70351	0.5	1	0.763341
Streptococcus_thermophilus	5.08443	0	0	5.08443	0.70351	0.5	1	0.763341
Eubacterium_nodatum	4.6909	5.20661	0	-0.515719	0.70351	0.5	1	0.912814
Oribacterium_parvum	1.24171	-0.57609	-0.89621	0.921592	0.70351	0.0917153	0.084582	0.89114
Bulleidia_extructa	2.95553	2.53023	-4.71943	-4.29413	0.70351	0.740913	0.359538	0.179839
Leptotrichia_buccalis	4.05	-3.64938	-5.69457	2.00482	0.70351	0.640195	0.646864	0.681376
Neisseria_perflava	1.05156	6.88841	10.8138	4.977	0.70351	0.726753	0.627626	0.934553
Desulfomicrobium_orale	7.26953	-0.110237	-8.22137	-0.841608	0.70351	0.529187	0.169327	0.411548
Aggregatibacter_actinomycetemcomitans	4.62059	-3.6617	-3.6617	4.62059	0.70351	0.273247	0.646864	0.763341
Haemophilus_influenzae	4.04439	0	0	4.04439	0.70351	0.5	1	0.763341
Treponema_sp_OMZ_838	-1.43746	0.85948	-1.33271	-3.62965	0.70351	0.529187	0.666342	0.179839
Prevotella_oralis	-1.34446	-1.97179	0.348138	0.975466	0.711266	0.307633	0.808365	0.912814
Streptococcus_vestibularis	3.08568	-1.93247	-0.855313	4.16283	0.711266	0.470813	0.978501	0.784296
Prevotella_histicola	0.0748652	-1.44964	-1.95966	-0.435154	0.718341	0.0807147	0.0753063	0.179839
Prevotella_veroralis	1.00292	1.22315	0.481763	0.26153	0.718341	0.959971	0.434506	0.100518
Haemophilus_quentini	1.38054	1.55225	0.971702	0.799992	0.721795	0.713241	0.608637	0.565412
Bacteroides_vulgatus	0.372079	-0.7266	-2.00687	-0.908195	0.733153	0.287702	0.359538	0.171117
Gemella_sanguinis	0.390844	0.770933	0.604154	0.224066	0.733153	0.896211	0.850376	0.381074
Treponema_denticola	0.547557	0.758831	-0.975927	-1.1872	0.747665	0.967342	0.892816	0.411548
Coprococcus_eutactus	-0.163441	-2.92174	-0.668175	2.09013	0.749692	0.13602	0.666342	0.366372
Prevotella_pleuritidis	0.0497409	0.780642	0.212995	-0.517905	0.767862	0.967342	0.646864	0.476661
Leptotrichia_sp_oral_taxon_212	1.56983	0.596302	-0.947915	0.0256145	0.767862	0.637018	0.293264	0.912814
Bacteroidetes_oral_taxon_274	0.892254	1.8063	1.10445	0.190405	0.775098	0.946552	0.373843	0.80541
Veillonella_rogosae	2.05949	-0.120921	-1.44557	0.734842	0.777364	0.220324	0.0461322	0.784296
Streptococcus_gordonii	-1.8991	0.401386	0.607781	-1.69271	0.789354	0.713241	0.808365	0.51122
Campylobacter_rectus	0.691577	0.548199	-0.146716	-0.00333841	0.800848	0.839507	0.646864	0.784296
Aggregatibacter_aphrophilus	0.796135	-1.30753	1.35241	3.45607	0.803205	0.160493	0.466854	0.366372
Prevotella_copri	0.638008	0.567476	-0.369367	-0.298836	0.813028	0.555681	0.571451	0.547045
Capnocytophaga_granulosa	4.3415	2.07136	-0.652948	1.6172	0.819846	0.800754	0.589909	0.89114
Porphyromonas_gingivalis	0.340472	-0.206969	-1.18912	-0.641683	0.827141	0.388377	0.746407	0.58407
Actinomyces_georgiae	1.11628	0	5.19075	6.30704	0.839981	0.5	0.627626	0.547045
Streptococcus_milleri	7.94465	-2.90169	-7.85715	2.98918	0.839981	0.0658141	0.169327	0.784296
Streptococcus_sp_HMSC071D03	2.42274	2.74961	-0.733239	-1.06011	0.839981	0.529187	0.850376	0.826666
Selenomonas_infelix	-1.13477	1.06413	5.68979	3.4909	0.839981	0.726753	0.627626	0.784296
Selenomonas_sp_oral_taxon_920	-0.148721	0	4.54153	4.39281	0.839981	0.5	0.808365	0.547045
Neisseria_macacae	1.43112	-0.898124	-4.38482	-2.05558	0.839981	0.070497	0.017718	0.273561
Neisseria_sp_HMSC064E01	4.93681	2.50872	-2.09686	0.331226	0.839981	0.273247	0.646864	0.84805
Prevotella_melaninogenica	0.778567	0.201945	-0.446091	0.130532	0.856998	0.662788	0.246545	0.784296
Prevotella_oris	0.0704643	0.0183788	0.338921	0.391007	0.856998	0.75808	0.608637	0.742557
Treponema_vincentii	1.13736	-1.27566	-1.98366	0.429372	0.870997	0.388377	0.0895551	0.89114
Haemophilus_parainfluenzae	0.914934	0.175041	-0.316512	0.423381	0.876127	0.389717	0.500496	0.298269
Peptostreptococcus_stomatis	1.60398	4.10931	1.60205	-0.903281	0.8773	0.529187	0.935565	0.51122
Haemophilus_haemolyticus	1.04249	-0.665044	-0.665134	1.0424	0.884988	0.555954	0.892816	0.15463
Capnocytophaga_sputigena	2.65387	-0.543491	-0.761172	2.43619	0.885103	0.264306	0.850376	0.565412
Morococcus_cerebrosus	0.0130834	-2.70147	2.68008	5.39464	0.889072	0.13602	0.892816	0.411548
Prevotella_jejuni	0.747055	0.758167	0.0707372	0.0596254	0.893389	0.982154	0.373843	0.826666
Gemella_haemolysans	1.42568	0.485033	-1.62954	-0.68889	0.893389	0.896211	0.850376	0.476661
Gemella_morbillorum	1.13307	0.844563	-1.30342	-1.01492	0.893389	0.965648	0.892816	0.956342
Veillonella_parvula	0.859757	-0.349939	-0.842893	0.366802	0.893389	0.287702	0.466854	0.443421
Prevotella_nigrescens	0.392774	0.803691	0.347821	-0.0630951	0.908843	0.799593	0.892816	0.912814
Streptococcus_infantis	0.539125	-0.0482887	-0.870641	-0.283227	0.92257	0.662788	0.124524	0.58407
Leptotrichia_wadei	2.20496	1.48406	-1.17601	-0.455103	0.935048	0.779396	0.293264	0.701561
Fusobacterium_nucleatum	2.39194	1.25029	-1.07364	0.0680003	0.94023	0.908285	0.571451	0.622222
Granulicatella_elegans	1.11021	-0.445483	-3.02786	-1.47217	0.950084	0.527943	0.808365	0.411548
Dialister_pneumosintes	2.20072	1.40807	-3.5066	-2.71395	0.958902	0.869866	0.589909	0.15463
Filifactor_alocis	2.76156	1.47421	-3.18688	-1.89952	0.96004	0.970801	0.466854	0.273561
Streptococcus_oralis	1.54761	0.246671	-1.02165	0.27929	0.962316	0.836505	0.808365	0.912814
Capnocytophaga_ochracea	1.8477	1.88623	0.0965224	0.0579882	0.965892	0.735947	0.892816	0.58407
Prevotella_intermedia	-0.339301	0.359556	0.465115	-0.233742	0.977277	0.416717	0.535381	0.956342
Prevotella_sp_F0091	1.11294	1.2597	0.380628	0.233867	0.97733	0.871647	0.808365	0.784296
Parvimonas_micra	1.42573	0.941989	0.204982	0.688728	0.97733	0.759158	0.7669	0.826666
Eubacterium_brachy	1.96359	2.79539	0.815873	-0.0159288	0.979125	0.800754	0.957017	0.701561
Eubacterium_saphenum	3.26448	5.69817	5.25127	2.81759	0.979125	0.5	0.466854	0.427311
Treponema_medium	0.347787	1.11502	0.773887	0.00664955	0.979125	0.529187	0.935565	0.912814
Porphyromonas_endodontalis	-0.00886803	-0.047223	0.518697	0.557052	0.995037	0.779676	0.246545	0.298269
Streptococcus_mitis	1.24684	0.0874682	-0.878513	0.280856	0.995037	0.799593	0.466854	0.411548

### Sheet: B) Metabolites - Saliva
	(R)-3-hydroxybutyrylcarnitine			1-(1-enyl-palmitoyl)-2-arachidonoyl-GPC (P-16:0/20:4)*			1-(1-enyl-palmitoyl)-2-linoleoyl-GPC (P-16:0/18:2)*			1-(1-enyl-stearoyl)-2-arachidonoyl-GPE (P-18:0/20:4)*			1-(1-enyl-stearoyl)-2-oleoyl-GPE (P-18:0/18:1)			1-arachidonoyl-GPE (20:4n6)*			1-carboxyethylleucine			1-docosahexaenoylglycerol (22:6)			1-linolenoyl-GPC (18:3)*			1-linoleoyl-2-arachidonoyl-GPE (18:2/20:4)*			1-oleoyl-2-arachidonoyl-GPE (18:1/20:4)*			1-palmitoyl-2-arachidonoyl-GPE (16:0/20:4)*			1-palmitoyl-2-dihomo-linolenoyl-GPC (16:0/20:3n3 or 6)*			1-palmitoyl-2-oleoyl-GPC (16:0/18:1)			1-palmitoyl-2-oleoyl-GPE (16:0/18:1)			1-palmitoyl-GPC (16:0)			1-palmitoyl-GPG (16:0)*			12-HETE			17alpha-hydroxypregnenolone 3-sulfate			2-acetamidophenol sulfate			2-hydroxybehenate			2-hydroxylaurate			2-naphthol sulfate			3-acetylphenol sulfate			3-amino-2-piperidone			3-ethylcatechol sulfate (1)			3-hydroxybutyrate (BHBA)			3-hydroxyhexanoate			3-hydroxyoleoylcarnitine			3b-hydroxy-5-cholenoic acid			4-ethylphenyl sulfate			4-methylhexanoylglutamine			5,6-dihydrouracil			5alpha-androstan-3beta,17alpha-diol disulfate			7-dehydrocholesterol			7-methylxanthine			9,10-DiHOME			acetoacetate			alanine			alpha-CMBHC glucuronide			behenate (22:0)*			behenoyl sphingomyelin (d18:1/22:0)*			beta-cryptoxanthin			beta-hydroxyisovalerate			branched-chain, straight-chain, or cyclopropyl 12:1 fatty acid*			butyrylcarnitine (C4)			carboxyethyl-GABA			carotene diol (3)			ceramide (d18:1/17:0, d17:1/18:0)*			ceramide (d18:1/20:0, d16:1/22:0, d20:1/18:0)*			ceramide (d18:2/24:1, d18:1/24:2)*			cyclo(gly-pro)			cys-gly, oxidized			cysteinylglycine disulfide*			cytosine			decadienedioic acid (C10:2-DC)			deoxycarnitine			diacylglycerol (16:1/18:2 [2], 16:0/18:3 [1])*			dihydroferulate			docosadienoate (22:2n6)			dodecanedioate (C12)			eicosanedioate (C20-DC)			ergothioneine			ethylmalonate			gamma-glutamyl-2-aminobutyrate			glucuronide of C10H18O2 (7)*			glycine			glycine conjugate of C10H14O2 (1)*			glycochenodeoxycholate 3-sulfate			glycocholenate sulfate*			glycohyocholate			glycolithocholate			glycosyl-N-(2-hydroxynervonoyl)-sphingosine (d18:1/24:1(2OH))*			guanidinoacetate			heme			hippurate			homoarginine			homocitrulline			imidazole propionate			indoleacetoylcarnitine*			indolelactate			inosine			isoleucine			isoleucylglycine			isovalerate (C5)			kynurenine			linoleoyl-arachidonoyl-glycerol (18:2/20:4) [1]*			maleate			methyl indole-3-acetate			N-acetylcarnosine			N-acetylglucosamine/N-acetylgalactosamine			N-acetylserine			N-carbamoylalanine			N-carbamoylvaline			N-oleoylserine			N-oleoyltaurine			N-palmitoyl-heptadecasphingosine (d17:1/16:0)*			N-palmitoylglycine			N-palmitoylserine			N-stearoyl-sphingadienine (d18:2/18:0)*			N2,N5-diacetylornithine			N6-acetyllysine			O-acetylhomoserine			octadecenedioate (C18:1-DC)			oleoyl-arachidonoyl-glycerol (18:1/20:4) [1]*			oleoyl-arachidonoyl-glycerol (18:1/20:4) [2]*			p-cresol glucuronide*			palmitoyl dihydrosphingomyelin (d18:0/16:0)*			palmitoyl-arachidonoyl-glycerol (16:0/20:4) [2]*			palmitoyl-linolenoyl-glycerol (16:0/18:3) [2]*			pantoate			phytanate			pregnen-diol disulfate*			pregnenolone sulfate			pyrraline			quinolinate			sphingomyelin (d18:2/24:1, d18:1/24:2)*			stearate (18:0)			stearoyl-arachidonoyl-glycerol (18:0/20:4) [1]*			succinylcarnitine (C4-DC)			sulfate of piperine metabolite C16H19NO3 (2)*			sulfate*			taurodeoxycholic acid 3-sulfate			taurolithocholate 3-sulfate			tetradecadienoate (14:2)*			theobromine			theophylline			threonate			urea			valine
	Correlation	P-Value	P-Adj	Correlation	P-Value	P-Adj	Correlation	P-Value	P-Adj	Correlation	P-Value	P-Adj	Correlation	P-Value	P-Adj	Correlation	P-Value	P-Adj	Correlation	P-Value	P-Adj	Correlation	P-Value	P-Adj	Correlation	P-Value	P-Adj	Correlation	P-Value	P-Adj	Correlation	P-Value	P-Adj	Correlation	P-Value	P-Adj	Correlation	P-Value	P-Adj	Correlation	P-Value	P-Adj	Correlation	P-Value	P-Adj	Correlation	P-Value	P-Adj	Correlation	P-Value	P-Adj	Correlation	P-Value	P-Adj	Correlation	P-Value	P-Adj	Correlation	P-Value	P-Adj	Correlation	P-Value	P-Adj	Correlation	P-Value	P-Adj	Correlation	P-Value	P-Adj	Correlation	P-Value	P-Adj	Correlation	P-Value	P-Adj	Correlation	P-Value	P-Adj	Correlation	P-Value	P-Adj	Correlation	P-Value	P-Adj	Correlation	P-Value	P-Adj	Correlation	P-Value	P-Adj	Correlation	P-Value	P-Adj	Correlation	P-Value	P-Adj	Correlation	P-Value	P-Adj	Correlation	P-Value	P-Adj	Correlation	P-Value	P-Adj	Correlation	P-Value	P-Adj	Correlation	P-Value	P-Adj	Correlation	P-Value	P-Adj	Correlation	P-Value	P-Adj	Correlation	P-Value	P-Adj	Correlation	P-Value	P-Adj	Correlation	P-Value	P-Adj	Correlation	P-Value	P-Adj	Correlation	P-Value	P-Adj	Correlation	P-Value	P-Adj	Correlation	P-Value	P-Adj	Correlation	P-Value	P-Adj	Correlation	P-Value	P-Adj	Correlation	P-Value	P-Adj	Correlation	P-Value	P-Adj	Correlation	P-Value	P-Adj	Correlation	P-Value	P-Adj	Correlation	P-Value	P-Adj	Correlation	P-Value	P-Adj	Correlation	P-Value	P-Adj	Correlation	P-Value	P-Adj	Correlation	P-Value	P-Adj	Correlation	P-Value	P-Adj	Correlation	P-Value	P-Adj	Correlation	P-Value	P-Adj	Correlation	P-Value	P-Adj	Correlation	P-Value	P-Adj	Correlation	P-Value	P-Adj	Correlation	P-Value	P-Adj	Correlation	P-Value	P-Adj	Correlation	P-Value	P-Adj	Correlation	P-Value	P-Adj	Correlation	P-Value	P-Adj	Correlation	P-Value	P-Adj	Correlation	P-Value	P-Adj	Correlation	P-Value	P-Adj	Correlation	P-Value	P-Adj	Correlation	P-Value	P-Adj	Correlation	P-Value	P-Adj	Correlation	P-Value	P-Adj	Correlation	P-Value	P-Adj	Correlation	P-Value	P-Adj	Correlation	P-Value	P-Adj	Correlation	P-Value	P-Adj	Correlation	P-Value	P-Adj	Correlation	P-Value	P-Adj	Correlation	P-Value	P-Adj	Correlation	P-Value	P-Adj	Correlation	P-Value	P-Adj	Correlation	P-Value	P-Adj	Correlation	P-Value	P-Adj	Correlation	P-Value	P-Adj	Correlation	P-Value	P-Adj	Correlation	P-Value	P-Adj	Correlation	P-Value	P-Adj	Correlation	P-Value	P-Adj	Correlation	P-Value	P-Adj	Correlation	P-Value	P-Adj	Correlation	P-Value	P-Adj	Correlation	P-Value	P-Adj	Correlation	P-Value	P-Adj	Correlation	P-Value	P-Adj	Correlation	P-Value	P-Adj	Correlation	P-Value	P-Adj	Correlation	P-Value	P-Adj	Correlation	P-Value	P-Adj	Correlation	P-Value	P-Adj	Correlation	P-Value	P-Adj	Correlation	P-Value	P-Adj	Correlation	P-Value	P-Adj	Correlation	P-Value	P-Adj	Correlation	P-Value	P-Adj	Correlation	P-Value	P-Adj	Correlation	P-Value	P-Adj	Correlation	P-Value	P-Adj	Correlation	P-Value	P-Adj	Correlation	P-Value	P-Adj	Correlation	P-Value	P-Adj	Correlation	P-Value	P-Adj	Correlation	P-Value	P-Adj	Correlation	P-Value	P-Adj	Correlation	P-Value	P-Adj	Correlation	P-Value	P-Adj	Correlation	P-Value	P-Adj	Correlation	P-Value	P-Adj	Correlation	P-Value	P-Adj	Correlation	P-Value	P-Adj	Correlation	P-Value	P-Adj	Correlation	P-Value	P-Adj	Correlation	P-Value	P-Adj	Correlation	P-Value	P-Adj	Correlation	P-Value	P-Adj	Correlation	P-Value	P-Adj	Correlation	P-Value	P-Adj	Correlation	P-Value	P-Adj
Actinomyces_graevenitzii	-0.116667	0.765008	0.970822	-0.0769231	0.793806	0.96559	0.103297	0.725282	0.903377	-0.173626	0.552767	0.902738	-0.340659	0.233316	0.774908	-0.0417582	0.887287	1	0.0285714	0.922761	0.958252	-0.238095	0.570156	0.809254	0.169231	0.563017	0.935266	0.323077	0.259874	0.550932	-0.116484	0.691691	0.966735	0.186813	0.522504	0.972939	0.331868	0.246377	0.732232	0.125275	0.669582	0.960708	0.204396	0.483346	0.910341	0.0593407	0.840302	0.968602	0.204396	0.483346	0.921602	-0.188811	0.556737	1	0.654545	0.0288646	0.387735	-0.314685	0.319139	0.996757	-0.406593	0.149102	0.772944	0.116484	0.691691	0.861126	0.156044	0.594235	0.838738	-0.119048	0.778886	1	-0.204396	0.483346	0.818977	0.6	0.284757	0.682892	-0.367033	0.196739	0.966291	0.010989	0.970258	1	-0.373626	0.208554	0.81614	-0.224242	0.533401	0.902678	0.283516	0.325966	0.841272	-0.346154	0.246625	0.797108	0.0769231	0.793806	0.951197	0.237762	0.456801	0.804354	-0.146853	0.648796	0.939136	-0.0989011	0.747868	0.879818	-0.551648	0.0408491	0.309286	-0.224242	0.533401	0.829943	-0.459341	0.0984684	0.615729	-0.187879	0.603218	0.811906	-0.837363	0.000186397	0.0100655	-0.459341	0.0984684	0.884369	-0.0021978	0.994051	0.994051	-0.0681319	0.816984	0.945882	-0.147253	0.615419	1	0.116484	0.691691	0.836502	-0.0769231	0.793806	0.981555	0.547253	0.042822	0.330342	-0.323077	0.259874	0.811305	0.0505495	0.863742	1	-0.169231	0.563017	0.894204	-0.6	0.208	0.744984	0.0945055	0.747938	0.935331	0.0285714	0.922761	0.957133	0.163636	0.630685	0.96394	0.0373626	0.899093	0.984282	0.0637363	0.828626	1	-0.564835	0.0353302	0.50775	0.133333	0.732368	0.915459	-0.345055	0.226949	0.875373	-0.0681319	0.816984	0.944915	0.0021978	0.994051	0.994051	-0.010989	0.970258	1	0.454945	0.102154	0.624528	0.258741	0.416775	0.818113	-0.233333	0.545699	0.86951	-0.00659341	0.982153	0.982153	-0.283333	0.46003	0.796206	0.340659	0.233316	0.863112	-0.235165	0.418334	0.970566	0.172727	0.611542	0.965048	-0.10303	0.776998	0.969876	-0.472527	0.0879674	0.902329	0.164835	0.573346	0.910609	-0.191209	0.512584	0.983582	-0.252747	0.383315	0.8448	0.182418	0.532509	0.870274	0.0681319	0.816984	0.903616	0.0681319	0.816984	1	-0.472527	0.0879674	0.527805	0.38022	0.179906	0.832992	0.552448	0.0625115	0.498347	0.116484	0.691691	0.918226	0.0494505	0.872544	0.94272	-0.103297	0.725282	0.873129	0.0549451	0.852008	0.985023	-0.0417582	0.887287	0.93948	-0.481319	0.0814183	0.732765	-0.863636	0.000611694	0.0311964	-0.186813	0.522504	0.829859	0.0549451	0.852008	0.958509	0.0945055	0.747938	0.979544	0.590909	0.0555756	0.428726	-0.65035	0.0220342	0.286444	-0.213187	0.464303	0.918959	-0.230769	0.448127	1	-0.472527	0.0879674	0.570244	-0.305495	0.28817	0.989128	-0.284848	0.425038	0.903206	-0.103297	0.725282	0.923079	-0.0813187	0.782275	0.935594	-0.0285714	0.922761	0.964743	0.186813	0.522504	0.724869	-0.23956	0.40943	0.884369	-0.292308	0.310526	0.861675	-0.410989	0.144333	0.850354	-0.132867	0.680598	0.854857	-0.384615	0.174509	0.563993	-0.195604	0.50275	0.91743	-0.0272727	0.936558	0.956485	-0.437363	0.117845	0.988499	-0.595604	0.0246126	0.322035	0.305495	0.28817	0.676573	0.142857	0.626117	0.932038	-0.0549451	0.852008	0.952362	0.0285714	0.922761	0.940172	-0.30989	0.280933	0.760282	-0.406593	0.149102	0.988645	-0.340659	0.233316	0.896746	0.0153846	0.95837	0.989909	-0.126374	0.680785	0.974021	-0.0549451	0.852008	0.977845	0.190476	0.651401	0.849415	0.258242	0.394284	0.764681	-0.213187	0.464303	0.956988	-0.318681	0.266785	0.617987	-0.498901	0.0693635	0.53509	-0.248352	0.39192	0.797702	0.221978	0.44563	0.796306	0.00659341	0.982153	0.982153
Actinomyces_odontolyticus	0.333333	0.419753	0.896745	0.0989011	0.736585	0.96559	0.340659	0.233316	0.615075	-0.164835	0.573346	0.902738	0.235165	0.418334	0.79244	0.345055	0.226949	0.883721	-0.0725275	0.805376	0.945068	-0.6	0.208	0.666519	-0.0637363	0.828626	0.972735	0.472527	0.0879674	0.414008	0.49011	0.0752201	0.580269	0.208791	0.473779	0.972939	0.032967	0.910919	0.986989	-0.0153846	0.95837	0.979376	-0.0725275	0.805376	0.967788	-0.16044	0.583753	0.968602	-0.112088	0.702833	0.964618	0.125874	0.696683	1	-0.0164835	0.957376	0.976914	-0.104895	0.745609	0.996757	-0.292308	0.310526	0.772944	-0.534066	0.0491599	0.294959	0.573626	0.0319708	0.347942	-0.109091	0.749509	1	-0.389011	0.169217	0.780496	0.642857	0.119392	0.677233	0.230769	0.427336	0.966291	0.459341	0.0984684	0.664662	0.390909	0.23454	0.81614	-0.142857	0.759945	0.960177	0.56044	0.0371045	0.40377	0.00699301	0.982792	0.982792	-0.230769	0.427336	0.951197	-0.120879	0.680607	0.804354	0.663636	0.0259841	0.450392	0.0909091	0.778725	0.879818	-0.287912	0.318193	0.696893	-0.481818	0.133434	0.48608	0.195604	0.50275	0.939659	-0.624242	0.0537178	0.537178	-0.12967	0.658619	0.940172	0.0681319	0.816984	0.895015	-0.134066	0.64772	0.991715	-0.0769231	0.793806	0.945882	0.424176	0.130637	1	0.252747	0.383315	0.814242	-0.156044	0.594235	0.949296	0.375824	0.18541	0.515508	0.0901099	0.759339	0.960421	-0.0153846	0.95837	1	0.0373626	0.899093	0.933674				-0.221978	0.44563	0.802133	-0.151648	0.604791	0.816467	-0.119048	0.778886	0.96394	0.517483	0.0848688	0.654702	0.406593	0.149102	0.90541	-0.0857143	0.770785	0.924942	-0.0769231	0.812183	0.919411	-0.0373626	0.899093	0.990654	0.204396	0.483346	0.839194	-0.578022	0.030383	0.355401	-0.0417582	0.887287	1	-0.0549451	0.852008	0.952434	0.0824176	0.788951	0.900678	0.377622	0.226206	0.691643	0.485714	0.0782759	0.556202	-0.539394	0.107593	0.488986	-0.0637363	0.828626	0.952248	-0.217582	0.454919	0.970566	-0.115152	0.75142	0.965048	0.107143	0.819151	0.969876	0.358242	0.208498	0.902329	0.0197802	0.946489	0.982893	-0.265934	0.358113	0.983582	0.00659341	0.982153	1	-0.221978	0.44563	0.870274	-0.213187	0.464303	0.835745	0.0725275	0.805376	1	-0.178022	0.542597	0.886506	-0.0725275	0.805376	0.909176	0	1	1	-0.248352	0.39192	0.900113	0.112088	0.702833	0.921551	-0.397802	0.158951	0.612659	-0.30989	0.280933	0.851417	-0.626374	0.0165419	0.272504	0.164835	0.573346	0.885084	-0.590909	0.0555756	0.708589	-0.775824	0.00110848	0.0199526	-0.323077	0.259874	0.610138	-0.0197802	0.946489	0.979544	0.434066	0.138342	0.747049	-0.252747	0.404774	0.81925	0.27033	0.349919	0.918959	-0.0989011	0.747868	1	0.0461538	0.875503	0.970221	-0.393407	0.164032	0.989128	0.127273	0.709215	0.929066	0.032967	0.910919	0.989694	0.2	0.493004	0.935594	-0.0461538	0.875503	0.964743	-0.261538	0.366411	0.722795	0.0857143	0.770785	0.931859	-0.296703	0.302967	0.861675	-0.292308	0.310526	0.850354	0.357143	0.431611	0.846622	0.406593	0.149102	0.563993	-0.30989	0.280933	0.809309	-0.266667	0.487922	0.941137	-0.192308	0.529068	0.988499	-0.274725	0.34183	0.995092	-0.169231	0.563017	0.892401	0.112088	0.702833	0.932038	-0.27033	0.349919	0.925735	-0.613187	0.0197063	0.212828	0.0417582	0.887287	0.957155	0.00659341	0.982153	0.988645	-0.0857143	0.770785	0.955237	-0.27033	0.349919	0.989909	-0.032967	0.914856	0.974021	0.336264	0.239792	0.681515	-0.133333	0.732368	0.875268	0.450549	0.105933	0.611704	0.032967	0.910919	0.97752	0.2	0.493004	0.736489	0.389011	0.169217	0.612499	-0.213187	0.464303	0.89257	0.243956	0.400625	0.796306	-0.30989	0.280933	0.823503
Actinomyces_oris	0.3	0.623838	0.945818	0.3	0.623838	0.96559	0.1	0.872889	0.903377	0.5	0.391002	0.902738	0.3	0.623838	0.910466	0.2	0.74706	0.969824	-0.5	0.391002	0.945068				0	1	1	0.7	0.18812	0.485188	0.4	0.504632	0.950133	-0.1	0.872889	0.985814	0.2	0.74706	0.970456	0.2	0.74706	0.960708	-0.1	0.872889	0.967788	0.7	0.18812	0.968602	-1	0	0							-0.7	0.18812	0.996757	0.7	0.18812	0.772944	0.5	0.391002	0.728073	-0.4	0.504632	0.838738				-0.1	0.872889	0.93134				0.2	0.74706	0.966291	0.2	0.74706	1	0.6	0.284757	0.81614				0.1	0.872889	0.918568	-0.4	0.504632	0.874234	0.3	0.623838	0.951197	-0.7	0.18812	0.63793				0.3	0.623838	0.848869				0.6	0.284757	0.691553	-0.3	0.623838	0.945882				0.7	0.18812	0.677233	0.6	0.284757	0.884369	0.6	0.284757	0.732232	-0.1	0.872889	0.945882	0.6	0.284757	1	-0.6	0.284757	0.814242				-0.2	0.74706	0.916846	-0.3	0.623838	0.863775	-0.1	0.872889	1	0.3	0.623838	0.915471				-0.2	0.74706	0.935331	-0.7	0.18812	0.534658				0.6	0.284757	0.908451	-0.5	0.391002	1	-0.6	0.284757	0.838015				0.9	0.0373861	0.40377	-0.1	0.872889	0.944915	-0.3	0.623838	0.842181	-0.2	0.74706	0.998421	-0.5	0.391002	0.879755				-0.7	0.18812	0.691643	-1	0	0				-0.3	0.623838	0.911934	0.6	0.284757	0.970566	-0.8	0.104088	0.601398	-0.1	0.872889	0.969876	0.5	0.391002	0.949372	0.1	0.872889	0.982	-1	0	0	-0.3	0.623838	0.8448	0	1	1	0	1	1				0.3	0.623838	0.886506	-0.4	0.504632	0.909176				-0.1	0.872889	0.918226	0.1	0.872889	0.94272	0	1	1	-0.2	0.74706	0.960506	0.1	0.872889	0.93948	0	1	1				0.1	0.872889	0.94272	0.9	0.0373861	0.504712	-0.6	0.284757	0.886996	0.3	0.623838	0.886506	-0.5	0.391002	0.81925	0.1	0.872889	0.924598	0.6	0.284757	1	0.1	0.872889	0.970221	0.2	0.74706	0.989128				0.2	0.74706	0.923079	-0.3	0.623838	0.935594	-1	0	0	0.9	0.0373861	0.462478	0.2	0.74706	0.931859	-0.1	0.872889	0.964168	-0.2	0.74706	1				0.9	0.0373861	0.504712	-0.1	0.872889	0.982153				0.7	0.18812	0.988499	0.7	0.18812	0.841422	-0.1	0.872889	0.918191	0	1	1	1	0	0	-0.6	0.284757	0.587879	1	0	0	1	0	0	0.2	0.74706	0.955237	-0.3	0.623838	0.989909	-0.6	0.284757	0.974021	-0.5	0.391002	0.828657				-0.6	0.284757	0.721475	0.9	0.0373861	0.464856	0.4	0.504632	0.736489	0.3	0.623838	0.853422	0.9	0.0373861	0.522658	-0.6	0.284757	0.796306	-0.1	0.872889	0.979544
Actinomyces_sp_HMSC035G02	-0.7	0.18812	0.736805	-0.0181818	0.96024	0.96559	-0.139394	0.700932	0.903377	0.127273	0.726057	0.902738	0.0787879	0.828717	0.952143	0.418182	0.229113	0.883721	0.0545455	0.881036	0.951519				-0.260606	0.467089	0.935266	-0.527273	0.117308	0.414008	0.030303	0.933773	0.966735	-0.0181818	0.96024	0.985814	-0.127273	0.726057	0.970456	-0.175758	0.627188	0.960708	-0.284848	0.425038	0.910341	0.00606061	0.986743	0.986743	-0.575758	0.0815528	0.550481	0.119048	0.778886	1	0.2	0.605901	0.865573	0.00606061	0.986743	0.996757	-0.709091	0.0216659	0.389987	0.139394	0.700932	0.861126	-0.648485	0.0425401	0.347942	-0.483333	0.18747	0.824878	0.466667	0.173939	0.780496	-0.7	0.18812	0.677233	0.0909091	0.802772	0.966291	-0.309091	0.384841	0.828529	0.190476	0.651401	0.893979	1	0	0	-0.478788	0.161523	0.610718	0.214286	0.610344	0.942298	-0.163636	0.651477	0.951197	0.187879	0.603218	0.804354	-0.428571	0.396501	0.939136	-0.25	0.51649	0.848869	-0.393939	0.259998	0.656185	0.357576	0.310376	0.719508	0.0424242	0.907364	0.945882	0.0357143	0.939408	0.95858	-0.333333	0.346594	0.89124	-0.212121	0.556306	0.895015	0.127273	0.726057	0.991715	0.0545455	0.881036	0.945882	-0.030303	0.933773	1	-0.2	0.579584	0.814242	-0.163636	0.651477	0.949296	-0.163636	0.651477	0.896644	0.0666667	0.854813	0.980711	-0.187879	0.603218	0.962492	0.163636	0.651477	0.915471	-0.4	0.504632	0.775086	-0.175758	0.627188	0.868415	-0.127273	0.726057	0.871268	-0.0285714	0.957155	0.96394	0.0166667	0.966055	0.984282	0.0181818	0.96024	1	-0.030303	0.933773	0.969687	-0.283333	0.46003	0.800101	-0.151515	0.676065	0.961665	-0.236364	0.510885	0.839194	0.369697	0.29305	0.719305	0.248485	0.488776	0.998421	-0.175758	0.627188	0.952434	0.333333	0.380713	0.818113	-0.583333	0.0991858	0.669211	-0.0909091	0.802772	0.913486	0.25	0.588724	0.879534	-0.212121	0.556306	0.911934	0.321212	0.365468	0.970566	0.166667	0.693239	0.965048	0.142857	0.735765	0.969876	-0.163636	0.651477	0.949372	-0.175758	0.627188	0.940783	-0.224242	0.533401	0.983582	-0.0424242	0.907364	0.960738	0.490909	0.149656	0.622374	0.6	0.066688	0.7023	0.0181818	0.96024	1	-0.187879	0.603218	0.886506	-0.10303	0.776998	0.909176	0.809524	0.0149027	0.19746	0.10303	0.776998	0.918226	-0.309091	0.384841	0.716767	0.321212	0.365468	0.858056	0.272727	0.445838	0.851417	0.163636	0.651477	0.93948	-0.793939	0.00609992	0.147277	-0.5	0.170471	0.71384	0.575758	0.0815528	0.440385	-0.321212	0.365468	0.680527	-0.030303	0.933773	0.979544	0.216667	0.575515	0.886506	0.636364	0.0479117	0.415235	-0.406061	0.244282	0.879416	-0.15	0.700094	1	-0.0545455	0.881036	0.970221	0.030303	0.933773	0.989128	-0.333333	0.380713	0.903206	0.272727	0.445838	0.923079	-0.50303	0.138334	0.935594	0.393939	0.259998	0.738941	-0.260606	0.467089	0.722795	-0.321212	0.365468	0.822304	0.212121	0.556306	0.964168	0.0666667	0.854813	1	0.2	0.704	0.854857	-0.430303	0.214492	0.563993	-0.030303	0.933773	0.982153	-0.8	0.104088	0.624528	-0.0666667	0.86469	0.988499	-0.224242	0.533401	0.995092	0.2	0.579584	0.892401	0.0787879	0.828717	0.952143	-0.563636	0.089724	0.715311	0.0666667	0.854813	0.92072	0.187879	0.603218	0.846704	-0.127273	0.726057	0.988645	-0.10303	0.776998	0.955237	0.309091	0.384841	0.989909	-0.00606061	0.986743	1	-0.490909	0.149656	0.674604	-0.214286	0.644512	0.849415	-0.163636	0.651477	0.922075	-0.030303	0.933773	0.97752	-0.587879	0.0738777	0.581367	-0.442424	0.200423	0.612499	-0.187879	0.603218	0.963172	-0.00606061	0.986743	0.986743	0.272727	0.445838	0.859831
Actinomyces_sp_ICM47	0.0649123	0.791768	0.970822	0.0459677	0.806031	0.96559	-0.158468	0.394518	0.728463	-0.046371	0.804362	0.902738	-0.058871	0.753078	0.924071	-0.0233871	0.900619	1	0.0375	0.841261	0.946418	-0.14386	0.556822	0.809254	-0.0725806	0.698003	0.935266	-0.13202	0.494814	0.765269	0.0419355	0.822765	0.966735	-0.00443548	0.981107	0.985814	0.152016	0.414289	0.932151	0.391532	0.0293929	0.371296	-0.00322581	0.986259	0.986259	-0.0641129	0.731862	0.968602	-0.282661	0.123382	0.740294	0.412151	0.0293031	0.323965	0.249042	0.201259	0.694001	-0.336154	0.100397	0.996757	-0.535887	0.00188935	0.0510124	0.0846774	0.650618	0.861126	0.0959677	0.607562	0.838738	0.213622	0.394688	0.888049	-0.388306	0.030876	0.711377	0.251748	0.429919	0.820128	-0.162903	0.381245	0.966291	0.147177	0.429474	0.828529	0.188376	0.356747	0.81614	0.31039	0.170877	0.683278	0.132661	0.476819	0.841272	-0.0908593	0.645649	0.942298	0.184677	0.319943	0.951197	-0.109469	0.579225	0.804354	0.0382609	0.859118	0.96671	0.0536946	0.782061	0.879818	-0.589516	0.000483401	0.0128101	-0.0666667	0.746259	0.84576	0.0282258	0.880192	0.945882	-0.368421	0.109964	0.568076	-0.32379	0.0755809	0.631524	0.0508065	0.786061	0.895015	0.033871	0.856456	0.991715	0.132258	0.478172	0.945882	0.45	0.0110833	0.299249	-0.189113	0.308251	0.814242	-0.121182	0.531187	0.934156	-0.0842742	0.652177	0.896644	-0.0959677	0.607562	0.863775	0.0951613	0.610598	0.962492	-0.0516129	0.782745	0.915471	-0.17033	0.577975	0.775086	-0.0745968	0.690022	0.908809	-0.0375	0.841261	0.908561	-0.386466	0.0923416	0.461708	0.229557	0.230955	0.908451	-0.12621	0.498697	1	0.0794355	0.671	0.924942	0.0773574	0.732221	0.915459	0.0782258	0.675738	0.961665	-0.425806	0.0169263	0.304673	-0.270968	0.140365	0.567239	0.234677	0.203811	0.858369	-0.0153226	0.934797	0.952434	-0.0128079	0.947425	0.947425	0.232468	0.31056	0.691643	-0.272581	0.137927	0.658057	0.0105263	0.965886	0.965886	-0.102419	0.583515	0.911934	-0.126613	0.497315	0.970566	-0.176736	0.431398	0.965048	-0.392157	0.1195	0.803257	0.0358871	0.848008	0.949372	-0.00483871	0.97939	0.987091	-0.161694	0.384839	0.983582	-0.191532	0.301988	0.8448	0.274597	0.134922	0.622374	-0.253226	0.169291	0.835745	0.216129	0.2429	0.902198	-0.353226	0.0512701	0.527805	0.317742	0.0815304	0.733774	0.233822	0.240458	0.708016	-0.322177	0.0771335	0.694202	0.091133	0.638241	0.911392	0.0149194	0.936509	0.954179	-0.102419	0.583515	0.859707	-0.249597	0.175694	0.773059	-0.0608871	0.744897	0.905272	-0.329051	0.125244	0.71384	-0.00846774	0.96394	0.982128	0.0120968	0.948503	0.983788	-0.158871	0.393301	0.932281	-0.126838	0.536944	0.886506	0.240832	0.217005	0.745983	0.0608871	0.744897	0.918959	0.203941	0.288622	1	-0.155645	0.403101	0.777408	0.0955645	0.609079	0.989128	-0.240769	0.246306	0.837441	-0.00241935	0.989694	0.989694	-0.244758	0.184494	0.935594	-0.0629032	0.736742	0.93266	0.175	0.346391	0.722795	-0.268952	0.143458	0.647768	-0.0616935	0.741631	0.964168	-0.0274194	0.883591	1	-0.06	0.78063	0.891103	0.0108871	0.953647	0.971641	-0.103226	0.580538	0.91743	-0.0982609	0.647823	0.941137	-0.132258	0.478172	0.988499	0.0669355	0.720517	0.995092	-0.132258	0.478172	0.832945	0.0608871	0.744897	0.935452	-0.400985	0.031101	0.419864	-0.18871	0.309303	0.587879	-0.120161	0.519656	0.846704	-0.0322581	0.863226	0.988645	0.0766129	0.682073	0.955237	-0.12379	0.507029	0.989909	-0.0366721	0.853021	0.974021	0.0270161	0.885292	0.977845	0.107018	0.662789	0.849415	0.3802	0.0382177	0.572971	0.365726	0.0430422	0.464856	0.0983871	0.598495	0.828686	-0.189113	0.308251	0.693566	0.0258065	0.890397	0.969687	-0.0258065	0.890397	0.981253	-0.166935	0.369408	0.823503
Rothia_aeria	1	0	0	-0.35	0.35582	0.892888	-0.5	0.170471	0.615075	-0.133333	0.732368	0.902738	0.433333	0.243952	0.774908	0.933333	0.0002359	0.00636929	0.616667	0.0769288	0.945068	-0.571429	0.180202	0.666519	0.933333	0.0002359	0.0127386	0.816667	0.00722479	0.191457	0.666667	0.0498672	0.510415	0.916667	0.000506619	0.0273574	0.783333	0.0125199	0.338037	0.783333	0.0125199	0.338037	0.866667	0.0024954	0.0673758	0.35	0.35582	0.968602	0.483333	0.18747	0.781423	0.0285714	0.957155	1	-0.714286	0.0465282	0.387735	-0.333333	0.380713	0.996757	0.7	0.0357696	0.482889	0.0333333	0.932157	0.955374	-0.183333	0.63682	0.838738	1	0	0	-0.15	0.700094	0.900121	0.6	0.284757	0.682892	0.216667	0.575515	0.966291	0.433333	0.243952	0.797889	0.333333	0.419753	0.81614				-0.183333	0.63682	0.870091	0.166667	0.693239	0.974769	-0.05	0.898353	0.951197	-0.283333	0.46003	0.804354	0.35	0.35582	0.939136	0.428571	0.337368	0.828086	-0.428571	0.289403	0.680968	0.107143	0.819151	0.887337	-0.566667	0.111633	0.615729	-0.761905	0.0280049	0.466749	-0.266667	0.487922	0.939494	0.633333	0.0670858	0.884369	-0.35	0.35582	0.835402	0.783333	0.0125199	0.338037	0.266667	0.487922	1	0.216667	0.575515	0.814242	-0.0714286	0.866526	1	-0.483333	0.18747	0.515508	0.2	0.605901	0.863775	0.9	0.000943062	0.0254627	0.35	0.35582	0.76857	1	0	0	0.0666667	0.86469	0.936116	0.116667	0.765008	0.878945	0.178571	0.701658	0.96394	0.690476	0.0579903	0.603772	0.3	0.432845	1	0.283333	0.46003	0.897651	-0.371429	0.468478	0.800101	0.3	0.432845	0.961665	-0.05	0.898353	0.944915	0.1	0.797972	0.903118	0.133333	0.732368	0.998421	-0.05	0.898353	0.952434	-0.261905	0.530923	0.827615	0.380952	0.351813	0.691643	-0.1	0.797972	0.913486	-0.595238	0.11953	0.488986	-0.366667	0.33174	0.863112	0.716667	0.029818	0.536725				-0.714286	0.0713436	0.713436	0.166667	0.668231	0.949372	-0.683333	0.0424423	0.379234	-0.116667	0.765008	0.983582	-0.2	0.605901	0.8448	0	1	1	0.266667	0.487922	0.845165	-0.690476	0.0579903	0.753874	0.6	0.0876228	0.527805	-0.533333	0.139227	0.832992	-0.678571	0.0937503	0.539185	0.4	0.286105	0.74963	0.1	0.797972	0.94272	-0.05	0.898353	0.932905	0.183333	0.63682	0.859707	0.666667	0.0498672	0.469633	0.283333	0.46003	0.885084	0.464286	0.293934	0.71384	-0.166667	0.668231	0.888622	-0.2	0.605901	0.934819	-0.183333	0.63682	0.964471	0.166667	0.693239	0.923488	-0.25	0.51649	0.81925	0.9	0.000943062	0.0254627	0.928571	0.000862968	0.0457373	0.266667	0.487922	0.798418	0.933333	0.0002359	0.0127386	0.785714	0.0208151	0.265393	0.833333	0.00526569	0.121324	-0.55	0.124977	0.935594	-0.316667	0.406397	0.844055	-0.3	0.432845	0.722795	-0.166667	0.668231	0.925243	0.85	0.00370478	0.100029	0.916667	0.000506619	0.0273574	0.383333	0.308495	0.816418	0.0333333	0.932157	0.968009	0.933333	0.0002359	0.0127386	0.678571	0.0937503	0.624528	-0.0833333	0.831214	0.988499	0.716667	0.029818	0.322035	-0.916667	0.000506619	0.0273574	-0.816667	0.00722479	0.195069	-0.2	0.605901	0.931251	-0.166667	0.668231	0.767755	0.0333333	0.932157	0.957155	0.55	0.124977	0.988645	0.75	0.0199421	0.538437	-0.316667	0.406397	0.989909	-0.142857	0.787172	0.974021	-0.05	0.898353	0.977845				-0.683333	0.0424423	0.572971	0.133333	0.732368	0.97752	0.533333	0.139227	0.617987	-0.15	0.700094	0.853422	-0.583333	0.0991858	0.695122	-0.416667	0.264586	0.796306	0.483333	0.18747	0.781275
Rothia_dentocariosa	0.195604	0.50275	0.933654	0.0992481	0.677189	0.96559	0.112782	0.635917	0.903377	0.0616541	0.796239	0.902738	-0.123308	0.604509	0.910466	0.141353	0.552214	0.969824	0.190977	0.419927	0.945068	-0.0901099	0.759339	0.879937	-0.00300752	0.98996	1	0.236842	0.328931	0.626559	0.156391	0.510257	0.950133	0.213534	0.366021	0.941196	0.317293	0.172837	0.732232	-0.142857	0.54795	0.960708	0.153383	0.518524	0.910341	-0.0676692	0.776821	0.968602	0.045614	0.852896	0.964618	-0.0815273	0.747759	1	-0.273529	0.305323	0.699575	-0.0546956	0.829335	0.996757	0.0571429	0.81088	0.892112	0.496241	0.0260515	0.281356	0.0691729	0.771985	0.868484	-0.445055	0.127524	0.820573	0.35188	0.128142	0.780496	-0.0181818	0.96024	1	0.115789	0.626879	0.966291	-0.321805	0.166474	0.797889	0	1	1	-0.0333333	0.932157	1	-0.372932	0.105348	0.581478	0.163158	0.504516	0.874234	0.00451128	0.98494	0.98494	-0.19711	0.433058	0.804354	-0.392857	0.147467	0.766827	-0.162406	0.493913	0.848869	-0.182456	0.454686	0.777367	-0.139286	0.620546	0.834606	-0.0451128	0.850206	0.945882	-0.226471	0.398983	0.708164	-0.171429	0.469886	0.939494	-0.153383	0.518524	0.895015	-0.0676692	0.776821	0.991715	0.239098	0.309986	0.857372	-0.332331	0.152259	1	-0.326316	0.160275	0.814242	0.0596491	0.80834	0.981555	0.15188	0.522682	0.836226	0.0932331	0.695829	0.916458	0.165414	0.485838	0.962492	0.227068	0.335674	0.76857	0.409091	0.211545	0.744984	0.102256	0.667935	0.901713	0.201504	0.394261	0.685795	-0.0494505	0.872544	0.96394	-0.100103	0.69269	0.908451	-0.0631579	0.791373	1	0.153383	0.518524	0.924942	-0.00909091	0.978837	0.978837	0.0240602	0.9198	0.990654	0.258647	0.270856	0.696486	0.297744	0.20232	0.58373	-0.255639	0.276664	0.858369	-0.384962	0.0937255	0.624528	0.531579	0.0191633	0.338552	0.301099	0.295514	0.691643	0.0601504	0.801113	0.913486	-0.285714	0.301936	0.672388	-0.291729	0.212026	0.863112	0.148872	0.531043	0.970566	-0.0571429	0.8397	0.965048	0.447552	0.144586	0.803257	-0.166917	0.481825	0.949372	-0.257143	0.273751	0.656013	0.434586	0.0555188	0.719687	-0.275188	0.240283	0.8448	-0.142857	0.54795	0.870274	0.177444	0.454203	0.835745	0.0278638	0.912608	1	0.0421053	0.860095	0.982	-0.215038	0.362574	0.909176	-0.186275	0.474095	0.955955	0.24812	0.291523	0.74963	-0.045614	0.852896	0.94272	-0.254135	0.279598	0.75852	0.0075188	0.974903	0.986743	0.108271	0.649567	0.93948	0.118797	0.617892	0.885084	0.425	0.114295	0.71384	0.21203	0.369486	0.738972	0.0240602	0.9198	0.973906	0.126316	0.595654	0.964471	0.00300752	0.98996	0.98996	0.32807	0.170297	0.681187	-0.0360902	0.879931	0.924598	-0.0216718	0.93198	1	0.190977	0.419927	0.781933	-0.0902256	0.705213	0.989128	0.248352	0.39192	0.903206	0.075188	0.752727	0.923079	-0.0210526	0.929799	0.947343	0.311278	0.181576	0.738941	0.0285714	0.904822	0.921895	0.293233	0.209571	0.647768	0.0827068	0.728851	0.964168	0.144361	0.543701	0.917495	-0.173529	0.520408	0.854857	-0.227068	0.335674	0.69717	0.153383	0.518524	0.91743	0.205882	0.444285	0.941137	-0.0586466	0.805993	0.988499	-0.0180451	0.939809	0.995092	0.102256	0.667935	0.901713	0.111278	0.640455	0.932038	0.0902256	0.705213	0.931251	0.144361	0.543701	0.652912	-0.105263	0.658728	0.867593	-0.234586	0.319476	0.988645	0.0300752	0.899837	0.991657	0.181339	0.444192	0.989909	0.236326	0.345101	0.974021	0.138346	0.560787	0.976855	-0.0714286	0.816628	0.915036	-0.181955	0.442621	0.796718	-0.209023	0.376472	0.956988	-0.0631579	0.791373	0.929004	-0.0210526	0.929799	0.955923	0.0481203	0.840339	0.969687	0.0706767	0.767158	0.923764	0.378947	0.0994129	0.55139
Rothia_mucilaginosa	0.0709677	0.709401	0.970822	-0.0237695	0.869851	0.96559	0.282497	0.0468423	0.421581	0.0360624	0.803646	0.902738	0.085042	0.557074	0.904214	-0.0690036	0.633963	0.969824	0.0479712	0.740782	0.945068	0.123645	0.522809	0.809254	0.236206	0.098647	0.484267	-0.137538	0.351226	0.626559	-0.0202161	0.889175	0.966735	-0.11395	0.430734	0.972939	-0.0854262	0.555287	0.970456	-0.116158	0.421793	0.960708	-0.107227	0.458589	0.910341	-0.00744298	0.959087	0.977183	-0.399286	0.00448167	0.086484	-0.334738	0.0302485	0.323965	0.047565	0.764846	0.927245	-0.00543642	0.9724	0.996757	-0.0643938	0.656842	0.865109	-0.0465306	0.748307	0.885569	0.271261	0.0567171	0.347942	0.23399	0.221823	0.831835	-0.0632413	0.662612	0.900121	0.0287973	0.898772	0.980479	-0.0848499	0.557968	0.966291	0.0254022	0.860997	1	0.0979661	0.537089	0.81614	0.0642937	0.735712	0.960177	0.0478752	0.741282	0.918568	-0.0773386	0.613586	0.942298	0.148427	0.303618	0.951197	-0.337404	0.021842	0.162255	-0.295109	0.072066	0.678391	0.148221	0.3312	0.828086	-0.187347	0.19739	0.581205	-0.13054	0.409938	0.774328	0.0208884	0.885514	0.945882	-0.232083	0.149575	0.599923	-0.189628	0.187182	0.677233	0.0130132	0.928531	0.94605	0.313037	0.0268646	0.290137	-0.0479712	0.740782	0.945882	-0.0308764	0.831438	1	-0.0544058	0.707471	0.836502	0.0431082	0.776058	0.981555	0.0854082	0.559563	0.863325	-0.0784154	0.588307	0.863775	-0.186843	0.193863	0.682555	-0.326194	0.0207868	0.274976	-0.109231	0.603236	0.775086	-0.0997359	0.490746	0.806279	-0.0939736	0.516257	0.774386	0.00846774	0.96394	0.96394	0.0764221	0.605668	0.908451	-0.137287	0.341745	1	-0.112125	0.438199	0.897651	0.169452	0.345816	0.744874	-0.185498	0.197147	0.869012	-0.223914	0.11801	0.490193	0.109724	0.44813	0.764328	-0.113085	0.434261	0.998421	0.0963745	0.505547	0.952434	-0.0391613	0.796103	0.900678	-0.199147	0.237339	0.691643	0.0693878	0.632071	0.899545	0.230701	0.219997	0.659991	-0.0727491	0.615619	0.911934	-0.371044	0.00798386	0.215564	0.429916	0.0070622	0.122411	-0.193952	0.295806	0.969876	-0.0390396	0.787797	0.949372	-0.0120528	0.933793	0.982893	-0.238896	0.0947592	0.719687	-0.137671	0.340383	0.8448	-0.186363	0.195031	0.622374	0.134982	0.349988	0.835745	0.00379939	0.979553	1	-0.153133	0.288369	0.886506	-0.108667	0.452539	0.909176	0.111255	0.483029	0.955955	-0.228619	0.110282	0.744406	0.102584	0.487796	0.823155	-0.316399	0.0251858	0.272006	-0.163217	0.257406	0.851417	-0.21383	0.135944	0.773059	-0.0810084	0.575992	0.885084	-0.0849906	0.602069	0.903103	0.0608403	0.674694	0.888622	-0.18473	0.199042	0.597126	0.0671789	0.64298	0.964471	-0.022692	0.883758	0.958362	0.0911726	0.551418	0.81925	-0.228523	0.110436	0.796751	-0.109881	0.472421	1	-0.12461	0.388574	0.777408	-0.157743	0.273925	0.989128	-0.495989	0.000836786	0.0426761	-0.0643938	0.656842	0.923079	-0.0260744	0.857356	0.947343	-0.0270348	0.852159	0.964743	0.0351981	0.808263	0.890738	-0.0634334	0.661649	0.925243	-0.170324	0.236977	0.853118	-0.159568	0.268343	0.850354	-0.063285	0.690515	0.854857	-0.0129172	0.929057	0.968009	-0.254838	0.0740967	0.66687	-0.0429113	0.800905	0.941137	-0.0218367	0.88161	0.988499	0.0512365	0.723814	0.995092	0.347611	0.0133803	0.240845	0.181949	0.206007	0.824806	-0.0220365	0.881817	0.952362	-0.25551	0.0733109	0.307403	-0.0418247	0.773047	0.94874	-0.00206483	0.988645	0.988645	-0.0872509	0.546839	0.955237	-0.181857	0.20624	0.86328	-0.0171278	0.911084	0.974021	-0.312941	0.0269139	0.268004	-0.245655	0.168206	0.755761	-0.134082	0.358358	0.744282	-0.0601681	0.678092	0.97752	-0.00283313	0.984421	0.995345	0.00801921	0.955923	0.955923	0.0816807	0.572819	0.963172	-0.0907083	0.531003	0.814168	-0.285666	0.0443259	0.55139
Porphyromonas_endodontalis	0.041958	0.896986	0.970822	0.318627	0.212592	0.772344	0.0441176	0.866483	0.903377	0.210784	0.41675	0.902738	0.306373	0.23169	0.774908	0.227941	0.378911	0.969824	0.0588235	0.822559	0.945068	-0.0787879	0.828717	0.934963	0.713235	0.00130725	0.0352958	-0.108824	0.688288	0.844633	0.198529	0.444951	0.933028	0.151961	0.560416	0.985814	0.105392	0.687266	0.970456	-0.0490196	0.851794	0.967369	0.0269608	0.918191	0.986259	0.0857843	0.743395	0.968602	-0.125	0.632641	0.964618	-0.203571	0.466795	1	0.321678	0.30791	0.699575	0.553571	0.0322871	0.581168	0.0784314	0.76478	0.892112	0.32598	0.201637	0.643477	-0.151961	0.560416	0.838738	-0.381818	0.276255	0.840643	0.286765	0.264446	0.780496	-0.75	0.0521814	0.469633	0.0367647	0.888593	0.966291	-0.198529	0.444951	0.828529	-0.23956	0.40943	0.81614	0.666667	0.0498672	0.391219	-0.0686275	0.793542	0.918568	-0.139706	0.592801	0.942298	0.0269608	0.918191	0.953506	-0.128571	0.647916	0.804354	0.025	0.929529	0.96671	0.220588	0.411666	0.848869	-0.0176471	0.94828	1	-0.0714286	0.800296	0.887285	0.0857843	0.743395	0.945882	-0.360714	0.186554	0.621848	-0.39951	0.112118	0.677233	0.132353	0.612593	0.895015	-0.0833333	0.750504	0.991715	-0.242647	0.348047	0.884056	-0.193627	0.456497	1	-0.0147059	0.955327	0.955327	0.0178571	0.949635	1	0.0705882	0.795039	0.923022	-0.281863	0.27306	0.811305	-0.0882353	0.736305	1	-0.0710784	0.786327	0.915471	-0.146853	0.648796	0.775086	0.29902	0.243655	0.661352	0.382353	0.129863	0.438289	-0.127273	0.726057	0.96394	-0.29902	0.243655	0.908451	0.0416667	0.873844	1	-0.0392157	0.881214	0.966987	0.286713	0.366251	0.744874	-0.159314	0.541362	0.961665	0.120098	0.646143	0.901941	0.352941	0.164658	0.567239	0.0906863	0.729235	0.998421	-0.0318627	0.903377	0.952434	0.05	0.859541	0.905929	-0.466667	0.173939	0.691643	-0.0906863	0.729235	0.913486	-0.0357143	0.939408	0.965886	-0.375	0.138035	0.863112	0.0539216	0.837151	0.970566	-0.0470588	0.862604	0.965048	0.0659341	0.830542	0.969876	-0.0171569	0.947891	0.965776	-0.0245098	0.925608	0.982893	0.0220588	0.93303	1	-0.0710784	0.786327	0.866564	0.252451	0.328294	0.844185	0.215686	0.405741	0.835745	-0.191176	0.478164	0.971896	-0.0176471	0.94828	0.984752	-0.0661765	0.800774	0.909176	0.0441176	0.871122	0.955955	0.0931373	0.722186	0.918226	0.110294	0.673459	0.911392	0.0882353	0.736305	0.873129	-0.183824	0.480034	0.851417	0.0588235	0.822559	0.93948	-0.127451	0.62593	0.885084	0.271429	0.327789	0.759875	0.267157	0.299918	0.674815	-0.269608	0.295336	0.61339	-0.0588235	0.822559	0.979544	-0.10049	0.701167	0.923488	0.388235	0.137282	0.668156	-0.10049	0.701167	0.918959	-0.147253	0.615419	1	-0.0931373	0.722186	0.93586	-0.193627	0.456497	0.989128	-0.120879	0.680607	0.929066	0.0122549	0.962768	0.989694	-0.0367647	0.888593	0.947343	0.519608	0.0325372	0.361384	-0.191176	0.462326	0.722795	-0.0416667	0.873844	0.983074	0.14951	0.566831	0.964168	0.230392	0.373665	0.850354	0.0352941	0.896753	0.917545	-0.370098	0.143675	0.563993	0.0416667	0.873844	0.982153	0.132867	0.680598	0.941137	-0.289216	0.260203	0.988499	-0.0367647	0.888593	0.995092	0.311275	0.223924	0.657643	0.421569	0.0919126	0.688939	-0.0214286	0.939578	0.957125	-0.348039	0.171013	0.461736	-0.0269608	0.918191	0.957155	-0.115196	0.65975	0.988645	0.421569	0.0919126	0.625904	-0.0220588	0.93303	0.989909	0.179412	0.50614	0.974021	-0.323529	0.205247	0.674604	-0.617582	0.0186047	0.230857	-0.387255	0.124606	0.611704	-0.29902	0.243655	0.956988	-0.0514706	0.844467	0.950025	-0.159314	0.541362	0.853422	-0.473039	0.0551445	0.522658	0.117647	0.652933	0.859961	0.443627	0.0744685	0.55139
Porphyromonas_gingivalis	0.878788	0.000813862	0.0127505	0.0676471	0.80342	0.96559	-0.0617647	0.820242	0.903377	0.120588	0.656425	0.902738	0.229412	0.39272	0.79244	0.267647	0.316254	0.969824	-0.00588235	0.982751	1	-0.690909	0.018565	0.408431	0.120588	0.656425	0.935266	0.560714	0.0296765	0.262142	0.3	0.258936	0.883853	0.347059	0.187834	0.740015	0.197059	0.464464	0.966832	-0.132353	0.625106	0.960708	0.232353	0.386511	0.910341	-0.205882	0.444285	0.968602	0.279412	0.294618	0.86354	0.0559441	0.862898	1	-0.153846	0.633091	0.879293	0.318681	0.288583	0.996757	-0.191176	0.478164	0.772944	-0.258824	0.333072	0.686223	-0.447059	0.0825369	0.405181	0.0333333	0.932157	1	-0.0588235	0.828681	0.93134	-0.738095	0.0365528	0.438633	0.288235	0.278984	0.966291	0.123529	0.648542	1	0.021978	0.943186	0.976298	0.2	0.579584	0.944507	0.223529	0.405298	0.841272	-0.0323529	0.90532	0.982792	-0.105882	0.696334	0.951197	-0.182418	0.532509	0.804354	-0.0417582	0.887287	0.96671	0.485714	0.0664263	0.52216	0.423529	0.102109	0.438649	0.186813	0.541124	0.829943	0.194118	0.47129	0.939659	0.230769	0.448127	0.734911	0.0558824	0.837137	0.940172	-0.302941	0.254067	0.884369	-0.520588	0.0386909	0.298473	0.0794118	0.770025	0.945882	-0.238235	0.374254	1	-0.0735294	0.786679	0.903844	0.0882353	0.745222	0.981555	-0.632143	0.0114575	0.184914	0.120588	0.656425	0.886173	-0.0823529	0.761733	1	-0.0911765	0.737005	0.915471	0.369697	0.29305	0.775086	-0.370588	0.15765	0.661352	-0.402941	0.121746	0.438289	0.236364	0.484091	0.896465	-0.123529	0.648542	0.908451	-0.247059	0.356275	1	0.126471	0.640694	0.924942	-0.482517	0.112109	0.488423	-0.0705882	0.795039	0.961665	0.417647	0.107474	0.490193	-0.235294	0.380356	0.749849	-0.123529	0.648542	0.998421	0.25	0.350391	0.879755	-0.135714	0.62962	0.900678	0.490909	0.149656	0.691643	0.0676471	0.80342	0.913486	0.0357143	0.939408	0.965886	0.252941	0.344563	0.863112	0.247059	0.356275	0.970566	0.0629371	0.845931	0.965048	0.434066	0.138342	0.803257	0.114706	0.672291	0.949372	-0.570588	0.0209907	0.233572	-0.447059	0.0825369	0.719687	0.267647	0.316254	0.8448	-0.105882	0.696334	0.93966	-0.0382353	0.888198	0.940445	-0.103571	0.71338	1	0.107143	0.703901	0.908151	-0.232353	0.386511	0.909176	-0.357143	0.23093	0.708016	0.285294	0.284139	0.74963	-0.297059	0.263863	0.683659	0.411765	0.113034	0.612659	0.0411765	0.879654	0.986743	0.355882	0.176104	0.773059	-0.0441176	0.871122	0.905272	-0.217582	0.454919	0.77169	-0.408824	0.115888	0.521495	0.611765	0.0117884	0.286992	0.241176	0.368207	0.932281	0.0352941	0.896753	0.958362	0.178022	0.542597	0.81925	-0.0705882	0.795039	0.918959	-0.569231	0.0336194	0.890915	0.0882353	0.745222	0.93586	-0.405882	0.118792	0.989128	0.384615	0.21702	0.837441	0.0382353	0.888198	0.989694	-0.341176	0.195933	0.935594	-0.267647	0.316254	0.74251	-0.211765	0.431083	0.722795	0.105882	0.696334	0.931859	0.161765	0.549483	0.964168	0.176471	0.513251	0.894049	0.832143	0.000119028	0.00607044	0.397059	0.127806	0.563993	0.323529	0.221574	0.783054	0.618182	0.0426456	0.511747	-0.0294118	0.913896	0.988499	-0.385294	0.140544	0.758939	-0.5	0.0485803	0.437223	-0.217647	0.418087	0.932038	0.323077	0.259874	0.925735	0.705882	0.0022459	0.0606393	0.0352941	0.896753	0.957155	-0.282353	0.28935	0.988645	0.0617647	0.820242	0.962893	0.311765	0.2398	0.86328	-0.134066	0.64772	0.974021	0.182353	0.499075	0.898335	0.323077	0.259874	0.755761	0.405882	0.118792	0.611704	-0.132353	0.625106	0.96601	0.394118	0.130913	0.617987	0.0617647	0.820242	0.941779	0.0235294	0.931074	0.969687	0.232353	0.386511	0.796306	0.426471	0.0994991	0.55139
Porphyromonas_somerae	-0.190476	0.27307	0.85562	-0.0735243	0.579978	0.949055	-0.227236	0.0834865	0.500919	-0.0329047	0.804595	0.902738	-0.279719	0.0319027	0.40377	-0.161309	0.22226	0.883721	-0.0607247	0.647759	0.945068	-0.0591578	0.743654	0.879937	-0.0701929	0.597306	0.935266	-0.25851	0.0543899	0.335553	-0.365108	0.00446467	0.120546	-0.290766	0.025474	0.275119	-0.211222	0.108299	0.732232	-0.211748	0.107403	0.527249	-0.277732	0.033192	0.298728	-0.0305085	0.818574	0.968602	0.0894478	0.508175	0.921602	-0.080229	0.567952	1	0.0134694	0.926813	0.96543	-0.0797027	0.566712	0.996757	0.0923437	0.486669	0.772944	0.0383402	0.773116	0.885569	-0.0991233	0.455104	0.838738	-0.262949	0.132975	0.820573	0.169024	0.200633	0.780496	-0.309565	0.141011	0.677233	-0.0544126	0.682311	0.966291	0.0549971	0.679083	1	-0.155342	0.281387	0.81614	0.00308203	0.985556	1	0.119988	0.365357	0.841272	-0.105053	0.449645	0.874234	0.0246055	0.853243	0.951197	0.325769	0.0142821	0.162255	-0.119581	0.428616	0.939136	-0.0867925	0.532596	0.848869	0.186625	0.160702	0.559901	0.0696759	0.630654	0.834606	-0.195207	0.138439	0.615729	0.146346	0.331803	0.674737	0.0164816	0.901397	0.940172	-0.237639	0.0699334	0.884369	-0.231677	0.0774663	0.418318	0.0325541	0.806637	0.945882	0.0676213	0.610837	1	0.0235535	0.859452	0.928209	0.217451	0.121493	0.450433	-0.169082	0.200475	0.515508	-0.220105	0.0939149	0.811305	-0.224839	0.086884	0.494132	-0.105026	0.428562	0.823369	-0.367742	0.0418202	0.453149	0.0914085	0.491111	0.806279	0.0585038	0.659837	0.839499	0.139616	0.377864	0.787122	-0.0967073	0.474221	0.908451	0.0889538	0.502872	1	-0.126826	0.338466	0.865788	0.184211	0.275087	0.685429	-0.0297487	0.823018	0.961665	0.169842	0.19843	0.621308	0.0106955	0.935921	0.971918	0.148042	0.263148	0.858369	0.195733	0.137358	0.734898	0.0990431	0.46769	0.827615	-0.0969188	0.579673	0.86951	0.0689071	0.604055	0.899545	0.413102	0.0168755	0.253132	0.429807	0.000680484	0.0367462	0.202046	0.124879	0.970566	0.000678384	0.99643	0.99643	0.194948	0.221923	0.924678	-0.164582	0.212895	0.902329	0.0990649	0.455372	0.910609	-0.0638223	0.631064	0.983582	-0.0510812	0.700817	0.8448	0.0419638	0.752327	0.949372	-0.00771479	0.953756	0.990438	-0.0116883	0.931866	1	0.0694884	0.604238	0.886506	0.188077	0.153723	0.832992	-0.134722	0.340981	0.898021	0.179661	0.173329	0.74963	0.00946331	0.944301	0.984348	0.223963	0.0881539	0.612659	0.192694	0.14369	0.851417	0.019287	0.884719	0.93948	-0.0557569	0.674895	0.885084	-0.0559667	0.708665	0.985376	0.319988	0.0134877	0.182084	0.134249	0.310716	0.621432	0.200643	0.127575	0.754196	-0.118126	0.399553	0.886506	0.0656535	0.643776	0.858369	0.033723	0.799835	0.918959	-0.0160895	0.907185	1	-0.128404	0.33244	0.777408	-0.0303916	0.819257	0.989128	0.0190816	0.89646	0.929066	-0.349036	0.0067402	0.121324	-0.0611338	0.645544	0.935594	-0.10152	0.444223	0.888445	0.209059	0.112045	0.517785	0.00713033	0.957256	0.992255	-0.0849211	0.522503	0.964168	-0.111455	0.400679	0.850354	0.121326	0.382153	0.816418	-0.246932	0.0593695	0.563993	-0.0938632	0.479495	0.91743	0.0275362	0.857502	0.954055	0.0563844	0.674195	0.988499	0.0448276	0.736019	0.995092	0.231444	0.0777743	0.524976	0.114496	0.387869	0.932038	0.120301	0.377151	0.925735	0.51765	2.6855e-05	0.00145017	-0.0652835	0.623252	0.846704	-0.0481005	0.717523	0.988645	-0.236996	0.0707164	0.625904	0.030334	0.819594	0.989909	-0.122143	0.403118	0.974021	0.00414962	0.975116	0.977845	0.265932	0.0847738	0.692319	0.203974	0.124587	0.611704	-0.0211572	0.873628	0.97752	-0.179953	0.172619	0.617987	-0.198188	0.132398	0.612499	-0.0257744	0.846354	0.969687	0.278667	0.03258	0.555641	0.0532437	0.688783	0.90697
Porphyromonas_sp_oral_taxon_278	0.25	0.51649	0.933654	0.0705882	0.795039	0.96559	0.291176	0.273887	0.615075	0.2	0.457688	0.902738	0.235294	0.380356	0.79244	0.170588	0.52761	0.969824	0.223529	0.405298	0.945068	-0.0666667	0.854813	0.936758	-0.226471	0.398983	0.935266	0.323077	0.259874	0.550932	0.226471	0.398983	0.933028	0.117647	0.664341	0.985814	-0.347059	0.187834	0.732232	-0.288235	0.278984	0.836953	-0.05	0.8541	0.967788	-0.435294	0.0919524	0.968602	0.120588	0.656425	0.964618	0.00699301	0.982792	1	0.0363636	0.915468	0.96543	-0.13986	0.664633	0.996757	0.194118	0.47129	0.772944	-0.173529	0.520408	0.802914	-0.0205882	0.939674	0.951801	-0.0181818	0.96024	1	-0.0323529	0.90532	0.93134	0.3	0.623838	0.949636	0.282353	0.28935	0.966291	0.344118	0.191856	0.797889	0.138462	0.636885	0.893979	0.428571	0.337368	0.790306	0.238235	0.374254	0.841272	-0.307143	0.265473	0.797108	-0.170588	0.52761	0.951197	-0.362637	0.202565	0.63793	-0.286713	0.366251	0.939136	0.314286	0.25394	0.806633	0.210714	0.450958	0.777367	0.0989011	0.736585	0.84576	0.382353	0.143859	0.615729	0.10989	0.72081	0.879036	0.452941	0.0780987	0.631524	0.176471	0.513251	0.895015	-0.470588	0.0658195	0.394917	0.352941	0.179959	0.60736	0.0617647	0.820242	1	0.308824	0.244499	0.814242	-0.371429	0.17285	0.574394	0.25	0.350391	0.756846	-0.220588	0.411666	0.863775	-0.102941	0.70441	1	-0.341176	0.195933	0.622374	0.260606	0.467089	0.775086	-0.244118	0.362213	0.724427	-0.238235	0.374254	0.685795	0.163636	0.651477	0.96394	-0.167647	0.534857	0.908451	-0.0264706	0.922481	1	-0.470588	0.0658195	0.50775	-0.224242	0.533401	0.800101	-0.0617647	0.820242	0.961665	0.0264706	0.922481	0.944915	0.0382353	0.888198	0.945791	-0.0705882	0.795039	0.998421	0.185294	0.492057	0.952434	-0.323077	0.259874	0.801666	-0.2	0.555445	0.86951	0.0411765	0.879654	0.913486	0.15	0.700094	0.956806	0.202941	0.450961	0.911934	0.211765	0.431083	0.970566	0.032967	0.914856	0.965048	0.230769	0.427336	0.969876	0.188235	0.485087	0.949372	-0.0970588	0.720651	0.966075	-0.655882	0.00580074	0.15662	0.188235	0.485087	0.8448	-0.341176	0.195933	0.622374	0.326471	0.217159	0.835745	0.153571	0.584764	0.980895	0.394118	0.130913	0.589108	-0.464706	0.0697437	0.733774	-0.674725	0.00811771	0.143413	0.291176	0.273887	0.74963	-0.2	0.474814	0.823155	0.370588	0.15765	0.612659	-0.329412	0.212801	0.851417	-0.0970588	0.720651	0.93948	0.635294	0.00818206	0.147277	0.335165	0.262943	0.71384	-0.188235	0.485087	0.818584	0.432353	0.094421	0.597126	0.367647	0.161232	0.757182	0.785294	0.000312854	0.0168941	-0.05	0.859541	0.981199	0.0852941	0.753465	0.918959	-0.00659341	0.982153	1	-0.241176	0.368207	0.777408	-0.0705882	0.795039	0.989128	0.0411765	0.879654	0.929066	-0.258824	0.333072	0.923079	-0.432353	0.094421	0.935594	-0.0323529	0.90532	0.964743	0.25	0.350391	0.722795	0.244118	0.362213	0.822304	-0.235294	0.380356	0.933601	-0.232353	0.386511	0.850354	0.452941	0.0780987	0.497879	0.458824	0.0738355	0.563993	0.0176471	0.94828	0.982153	0.048951	0.879919	0.954055	0.358824	0.172304	0.988499	0.235294	0.380356	0.995092	-0.241176	0.368207	0.749261	0.114706	0.672291	0.932038	0.661538	0.00997518	0.179553	0.0882353	0.745222	0.838375	0.0147059	0.956892	0.957155	0.2	0.457688	0.988645	-0.0764706	0.778341	0.955237	0.423529	0.102109	0.717518	-0.489286	0.0641604	0.974021	0.0352941	0.896753	0.977845	0.223776	0.484452	0.849415	-0.0235294	0.931074	0.957083	0.15	0.579249	0.956988	0.370588	0.15765	0.617987	0.332353	0.2085	0.612499	0.0705882	0.795039	0.969687	0.144118	0.594378	0.814168	0.185294	0.492057	0.885703
Alloprevotella_rava	0.0285714	0.957155	0.970822	0.142857	0.787172	0.96559	-1	0	0	0.0857143	0.871743	0.921878	0.257143	0.622787	0.910466	0.0285714	0.957155	1	0.657143	0.156175	0.945068				0.542857	0.265703	0.935266	0.142857	0.787172	0.887662	0.0857143	0.871743	0.966735	0.142857	0.787172	0.985814	0.428571	0.396501	0.932151	-0.2	0.704	0.960708	0.142857	0.787172	0.967788	-0.0857143	0.871743	0.968602	-0.0285714	0.957155	0.964618	0.257143	0.622787	1				0.771429	0.0723965	0.977353	-0.142857	0.787172	0.892112	-0.142857	0.787172	0.885569	-0.828571	0.0415627	0.347942	-0.1	0.872889	1	-0.771429	0.0723965	0.780496				0.542857	0.265703	0.966291	-0.0285714	0.957155	1	-0.0285714	0.957155	0.976298				0.771429	0.0723965	0.581478	0.428571	0.396501	0.874234	-0.428571	0.396501	0.951197				0.485714	0.328723	0.939136	-0.257143	0.622787	0.848869	0.257143	0.622787	0.868624				0.314286	0.544093	0.945882	-0.257143	0.622787	0.811906	0.0857143	0.871743	0.940172	-0.485714	0.328723	0.884369	-0.142857	0.787172	0.991715	-0.0857143	0.871743	0.945882	-0.0857143	0.871743	1	-0.371429	0.468478	0.814242	-0.142857	0.787172	0.981555	-0.828571	0.0415627	0.330342	0.257143	0.622787	0.863775	0.257143	0.622787	0.962492	0.2	0.704	0.915471	-0.6	0.284757	0.775086	-0.142857	0.787172	0.936116	-0.314286	0.544093	0.794082	0.3	0.623838	0.96394	0.0285714	0.957155	0.984282	0.2	0.704	1	0.371429	0.468478	0.897651				0.485714	0.328723	0.961665	0.257143	0.622787	0.901941	-0.771429	0.0723965	0.355401	0.0285714	0.957155	1	-0.542857	0.265703	0.828766	0.2	0.704	0.900678				-0.0857143	0.871743	0.913486	-0.1	0.872889	0.965886	-0.314286	0.544093	0.911934	0.0857143	0.871743	0.970566	-1	0	0	-0.1	0.872889	0.969876	0.0857143	0.871743	0.949372	-0.6	0.208	0.656013	-0.485714	0.328723	0.983582	-0.314286	0.544093	0.8448	-0.0285714	0.957155	0.993968	0.257143	0.622787	0.862321	-0.0857143	0.871743	1	0.1	0.872889	0.982	0.142857	0.787172	0.909176	-0.371429	0.468478	0.955955	0.0285714	0.957155	0.957155	0.314286	0.544093	0.864148	1	0	0	0.257143	0.622787	0.859707	0.0857143	0.871743	0.93948	0.0857143	0.871743	0.905272	0.6	0.208	0.71384	-0.257143	0.622787	0.888622	0.0857143	0.871743	0.960697	0.6	0.208	0.757182	-0.371429	0.468478	0.886506	0.314286	0.544093	0.81925	-0.257143	0.622787	0.918959	0.5	0.391002	1	0.0857143	0.871743	0.970221	-0.142857	0.787172	0.989128	-0.2	0.74706	0.929066	0.257143	0.622787	0.923079	0.257143	0.622787	0.935594	-0.257143	0.622787	0.93266	0.314286	0.544093	0.724869	-0.314286	0.544093	0.925243	-0.0857143	0.871743	0.964168	-0.0857143	0.871743	1	0.885714	0.0188455	0.160187	-0.428571	0.396501	0.704964	0.257143	0.622787	0.91743	0.542857	0.265703	0.91098	0.371429	0.468478	0.988499	0.0857143	0.871743	0.995092	-0.6	0.208	0.657643	-0.142857	0.787172	0.944606	-0.142857	0.787172	0.931251	0.314286	0.544093	0.652912	-0.257143	0.622787	0.846704	0.2	0.704	0.988645	0.0857143	0.871743	0.982	-0.0857143	0.871743	0.989909				0.771429	0.0723965	0.434379	0.6	0.208	0.755761	0.428571	0.396501	0.764681	0.371429	0.468478	0.956988	0.0285714	0.957155	0.995345	-0.371429	0.468478	0.853422	0.142857	0.787172	0.969687	0.714286	0.110787	0.747813	0.428571	0.396501	0.823503
Alloprevotella_tannerae	0.0139037	0.937794	0.970822	0.333943	0.0135928	0.24467	-0.25588	0.061825	0.452288	0.2664	0.0515142	0.902738	0.079169	0.56932	0.904214	0.319535	0.0185096	0.333172	0.165085	0.232893	0.945068	-0.273061	0.124165	0.666519	0.189632	0.169629	0.704611	-0.0915837	0.522713	0.765269	-0.00423099	0.975777	0.975777	0.00247761	0.985814	0.985814	0.160511	0.246275	0.732232	0.20709	0.132961	0.598326	-0.0308367	0.824818	0.967788	0.109891	0.428922	0.968602	0.267699	0.052631	0.40601	0.482755	0.000442925	0.023475	0.224242	0.138642	0.663089	0.0497178	0.737186	0.996757	-0.0641509	0.644902	0.865109	-0.0108634	0.937857	0.955374	-0.142596	0.303663	0.828086	-0.0295567	0.87903	1	0.0587383	0.673097	0.900121	-0.15528	0.490185	0.840317	0.00712788	0.959203	0.97348	-0.0585859	0.673898	1	-0.0295918	0.840042	0.952048	0.226891	0.196908	0.683278	-0.103564	0.456129	0.841272	-0.00907585	0.950122	0.982792	-0.0965504	0.487355	0.951197	0.437285	0.00133363	0.041353	0.174912	0.256118	0.939136	-0.0903241	0.532752	0.848869	0.00266086	0.984913	1	0.133202	0.383047	0.774328	0.0633124	0.649239	0.945882	0.192993	0.214996	0.651276	-0.192758	0.162574	0.677233	-0.29049	0.033098	0.884369	-0.441357	0.000835597	0.0451222	0.0319039	0.818855	0.945882	0.184372	0.181999	1	0.164932	0.23333	0.814242	-0.0942414	0.528633	0.934156	-0.0277375	0.843707	0.923022	-0.00773775	0.955715	1	0.0280922	0.840195	1	0.0328188	0.813752	0.915471	-0.026601	0.891052	0.932496	0.0111683	0.936116	0.936116	-0.0618639	0.656758	0.839499	-0.35633	0.0304112	0.32371	-0.0528947	0.706798	0.908451	0.505775	9.56669e-05	0.00516601	-0.0428816	0.758172	0.924942	-0.0374332	0.833527	0.919411	0.0277111	0.842335	0.961665	0.109586	0.430212	0.81388	-0.372975	0.00547508	0.147827	0.383648	0.00418689	0.075364	-0.0562226	0.686358	0.952434	0.150346	0.28739	0.801666	-0.0322581	0.865623	1	-0.313817	0.0208422	0.534339	-0.294355	0.101979	0.488986	-0.0654469	0.638222	0.911934	-0.0327425	0.814177	0.970566	-0.305799	0.0461274	0.479725	-0.212186	0.207384	0.924678	-0.0406709	0.77029	0.949372	0.211435	0.124838	0.656013	0.0621689	0.655172	0.983582	-0.153269	0.268515	0.8448	0.23644	0.0851935	0.622374	-0.13543	0.328855	0.835745	-0.0366516	0.798459	1	0.353169	0.00948726	0.190914	0.39493	0.00312275	0.0843142	-0.0214286	0.883807	0.955955	0.192529	0.163083	0.74963	-0.208572	0.13785	0.620326	0.130932	0.345319	0.847602	0.153802	0.266832	0.851417	-0.0444826	0.749432	0.93948	-0.0399085	0.774481	0.905272	-0.00267794	0.986236	0.986236	0.153573	0.267553	0.674815	-0.0409758	0.768615	0.958509	-0.0253478	0.855631	0.979544	-0.111765	0.434906	0.886506	0.231871	0.112784	0.668156	0.138555	0.31771	0.918959	-0.00725689	0.959279	1	-0.00354488	0.979704	0.979704	-0.140004	0.312627	0.989128	0.194352	0.211721	0.837441	-0.0976939	0.482189	0.923079	0.0658281	0.636263	0.935594	-0.0454736	0.744037	0.93266	-0.215704	0.117229	0.517785	-0.189785	0.169279	0.647768	0.17187	0.213979	0.853118	0.154183	0.265634	0.850354	-0.0393277	0.786268	0.891103	-0.182695	0.186077	0.563993	0.195731	0.156066	0.783054	0.0732407	0.640681	0.941137	-0.126592	0.366381	0.988499	-0.038765	0.78078	0.995092	-0.0309891	0.823965	0.918191	0.298723	0.0282238	0.381022	-0.237919	0.0927255	0.715311	0.142824	0.30288	0.587879	-0.100057	0.471604	0.846704	0.101811	0.463831	0.988645	0.139851	0.31316	0.955237	-0.1373	0.322156	0.989909	0.0817145	0.589289	0.974021	0.182695	0.186077	0.674604	0.0953441	0.56369	0.849415	0.132721	0.343445	0.744282	0.028016	0.840623	0.97752	-0.129102	0.35216	0.655746	-0.268229	0.0498726	0.448853	-0.4579	0.000498515	0.0269198	0.24757	0.0710897	0.728142	0.272651	0.0460806	0.55139
Prevotella_copri	-0.563636	0.089724	0.468559	0.0588235	0.822559	0.96559	0.0318627	0.903377	0.903377	0.164216	0.528823	0.902738	0.0735294	0.779127	0.924071	-0.191176	0.462326	0.969824	-0.112745	0.666592	0.945068	-0.309524	0.455645	0.809254	0.0931373	0.722186	0.935266	0.0588235	0.822559	0.908242	0.134804	0.605966	0.966735	0.0318627	0.903377	0.985814	0.0269608	0.918191	0.986989	0.178922	0.492021	0.960708	0.166667	0.522603	0.910341	0.235294	0.363295	0.968602	0.376471	0.150648	0.764222	0.38022	0.179906	0.906398	0.151648	0.604791	0.865573	0.00588235	0.982751	0.996757	-0.125	0.632641	0.865109	0.387255	0.124606	0.529835	-0.0637255	0.808021	0.890472	-0.0238095	0.955374	1	0.129902	0.619247	0.900121	-0.142857	0.735765	0.960506	-0.409314	0.102784	0.966291	-0.340686	0.180851	0.797889	-0.472527	0.0879674	0.81614	0.428571	0.289403	0.749044	0.0588235	0.822559	0.918568	0.00882353	0.974128	0.982792	0.134804	0.605966	0.951197	0.139706	0.592801	0.804354	-0.0593407	0.840302	0.96671	0.306373	0.23169	0.781952	-0.229412	0.39272	0.743364	-0.339286	0.216029	0.579867	0.186275	0.474095	0.939659	-0.0464286	0.869492	0.947547	0.112745	0.666592	0.940172	-0.115196	0.65975	0.895015	-0.259804	0.313917	0.770524	-0.284314	0.268732	0.806196	-0.0735294	0.779127	1	0.333333	0.191058	0.814242	0.507692	0.0638392	0.361755	-0.00490196	0.985103	1	0.0784314	0.76478	0.960421	0.237745	0.358171	0.843889	0.254902	0.32346	0.76857	0.316667	0.406397	0.775086	0.757353	0.000430216	0.0232317	0.759804	0.000401789	0.0136549	-0.0545455	0.873447	0.96394	-0.388235	0.137282	0.82369	-0.0294118	0.91078	1	0.00490196	0.985103	0.985103	0.284848	0.425038	0.796947	-0.208333	0.422313	0.961665	0.0833333	0.750504	0.944915	-0.215686	0.405741	0.749849	-0.00735294	0.977656	1	0.414216	0.0983312	0.624528	0.232353	0.386511	0.818113	0.3	0.370083	0.691643	-0.240196	0.353089	0.794449	-0.2	0.605901	0.879534	0.00245098	0.992551	0.992551	0.22549	0.384197	0.970566	-0.114286	0.685066	0.965048	0.0164835	0.957376	0.985212	-0.242647	0.348047	0.949372	-0.154412	0.554032	0.910609	0.0931373	0.722186	0.983582	-0.00980392	0.970211	1	0.558824	0.0197086	0.266066	0.375	0.138035	0.835745	0.392857	0.147467	0.876691	-0.296569	0.247729	0.886506	0.122549	0.639378	0.909176	0.470588	0.0658195	0.498347	0.134804	0.605966	0.918226	0.519608	0.0325372	0.439252	0.0857843	0.743395	0.873129	0.737745	0.000723825	0.0390865	-0.218137	0.400295	0.93948	0.112745	0.666592	0.885084	-0.16044	0.583753	0.903103	0.32598	0.201637	0.640494	0.35049	0.167815	0.597126	0.0784314	0.76478	0.979544	0.229412	0.39272	0.886506	-0.103297	0.725282	0.902342	0.0318627	0.903377	0.924598	-0.0318627	0.903377	1	0.0955882	0.715158	0.93586	-0.0416667	0.873844	0.989128	0.0699301	0.829024	0.929066	-0.0710784	0.786327	0.923079	0.365196	0.149472	0.935594	0.291667	0.256003	0.738941	0.360294	0.155427	0.517785	-0.142157	0.586263	0.925243	0.0269608	0.918191	0.964168	0	1	1	-0.0461538	0.875503	0.917545	-0.110294	0.673459	0.865876	0.129902	0.619247	0.91743	0.043956	0.886619	0.954055	0.132353	0.625106	0.988499	-0.343137	0.177531	0.841422	0.0269608	0.918191	0.918191	-0.183824	0.480034	0.932038	-0.117647	0.652933	0.931251	0.431373	0.0838307	0.307403	-0.330882	0.194543	0.750378	-0.205882	0.427915	0.988645	0.156863	0.547681	0.955237	0.39951	0.112118	0.717518	0.353846	0.21454	0.974021	0.25	0.33317	0.749633	-0.318182	0.340298	0.767436	-0.0563725	0.829849	0.957083	-0.252451	0.328294	0.956988	0.352941	0.164658	0.617987	0.269608	0.295336	0.693397	0.0269608	0.918191	0.969687	0.227941	0.378911	0.796306	0.14951	0.566831	0.90697
Prevotella_denticola	0.445455	0.169733	0.725221	0.214706	0.424559	0.892888	-0.0852941	0.753465	0.903377	0.1	0.712516	0.902738	0.391176	0.134071	0.66888	0.385294	0.140544	0.883721	0.182353	0.499075	0.945068	-0.35	0.35582	0.809254	0.667647	0.00471198	0.0848157	-0.0882353	0.745222	0.860743	0.279412	0.294618	0.883853	0.344118	0.191856	0.740015	0.402941	0.121746	0.732232	0.491176	0.0533504	0.371296	0.438235	0.08953	0.483462	0.170588	0.52761	0.968602	0.0735294	0.786679	0.964618	0.23956	0.40943	1	0.223776	0.484452	0.856278	0.16044	0.583753	0.996757	-0.176471	0.513251	0.791872	0.0176471	0.94828	0.955374	0.323529	0.221574	0.758229	0.163636	0.651477	1	-0.241176	0.368207	0.780496	0.0714286	0.866526	0.980479	-0.429412	0.0969365	0.966291	-0.217647	0.418087	0.828529	0.0321429	0.909462	0.976298	0.266667	0.487922	0.902678	0.0676471	0.80342	0.918568	-0.482143	0.0687495	0.66896	0.0941176	0.728814	0.951197	-0.325	0.237225	0.649249	0.485714	0.0782759	0.678391	0.210714	0.450958	0.848869	-0.317857	0.248291	0.656185	-0.545455	0.082651	0.438367	0.223529	0.405298	0.939659	-0.793407	0.000707534	0.0353767	-0.179412	0.50614	0.939494	0.0617647	0.820242	0.895015	-0.297059	0.263863	0.714897	0.0323529	0.90532	0.945882	0.102941	0.70441	1	0.776471	0.000404351	0.0218349	-0.27033	0.349919	0.842566	-0.111765	0.680274	0.896644	-0.00294118	0.991375	1	0.420588	0.104768	0.494132	-0.0882353	0.745222	0.915471	0.175758	0.627188	0.775086	0.320588	0.226045	0.661352	0.311765	0.2398	0.578451	0.524476	0.0800194	0.444552	-0.161765	0.549483	0.908451	0.505882	0.0455816	0.615352	-0.144118	0.594378	0.924942	0.757576	0.0111434	0.125364	-0.605882	0.0128603	0.245275	-0.7	0.00253509	0.0684476	-0.482353	0.058459	0.355401	0.688235	0.00320391	0.075364	0.858824	2.04644e-05	0.00110508	-0.0785714	0.780755	0.900678	-0.00606061	0.986743	1	0.111765	0.680274	0.899545	0.333333	0.380713	0.713837	-0.158824	0.556861	0.911934	-0.0823529	0.761733	0.970566	0.0197802	0.946489	0.965048	-0.0934066	0.7615	0.969876	-0.1	0.712516	0.949372	0.105882	0.696334	0.966075	-0.370588	0.15765	0.853172	-0.167647	0.534857	0.8448	-0.314706	0.235158	0.705475	0.811765	0.000134322	0.00725341	0.505495	0.0780333	0.790371	0.414706	0.110229	0.541126	-0.155882	0.564282	0.909176	-0.441758	0.113778	0.54014	0.502941	0.0470631	0.553668	0.278571	0.314709	0.683659	0.0941176	0.728814	0.873129	-0.394118	0.130913	0.851417	0.308824	0.244499	0.825183	0.594118	0.0152324	0.205637	0.412587	0.182564	0.71384	0.0735294	0.786679	0.926919	0.176471	0.513251	0.86611	0.361765	0.168559	0.757182	0.664286	0.00691068	0.14531	0.0941176	0.728814	0.902342	0.164706	0.542148	0.918959	0.142857	0.626117	1	0.135294	0.617367	0.915356	-0.0352941	0.896753	0.989128	0.0769231	0.793806	0.929066	0.302941	0.254067	0.916559	-0.388235	0.137282	0.935594	-0.144118	0.594378	0.93266	0.394118	0.130913	0.517785	-0.720588	0.00163819	0.0442312	0.576471	0.0194151	0.275414	0.529412	0.034952	0.504712	0.152941	0.571745	0.854857	-0.176471	0.513251	0.753796	0.482353	0.058459	0.66687	0.727273	0.011205	0.268919	0.271429	0.327789	0.988499	0.158824	0.556861	0.995092	-0.235294	0.380356	0.749261	-0.0941176	0.728814	0.935452	0.257143	0.374812	0.925735	-0.367647	0.161232	0.461736	-0.4	0.12475	0.714376	0.0676471	0.80342	0.988645	0.861765	1.78052e-05	0.00096148	0.129412	0.632882	0.989909	-0.0549451	0.852008	0.974021	0.226471	0.398983	0.828657	-0.190909	0.573913	0.849415	-0.689286	0.00447373	0.120791	-0.264706	0.321804	0.956988	0.364706	0.164868	0.617987	0.0558824	0.837137	0.941779	-0.25	0.350391	0.797702	0.382353	0.143859	0.767118	0.423529	0.102109	0.55139
Prevotella_histicola	0.210784	0.41675	0.896745	0.191626	0.319342	0.892888	0.310837	0.10075	0.544052	0.234483	0.220823	0.902738	0.315764	0.0951881	0.595434	0.0137931	0.943387	1	-0.353202	0.0601796	0.945068	-0.186275	0.474095	0.809254	-0.070936	0.714619	0.935266	-0.122605	0.534244	0.765269	0.138916	0.47234	0.94468	0.082266	0.671384	0.985814	0.258128	0.176388	0.732232	0.360099	0.0550068	0.371296	0.128079	0.507893	0.910341	0.236453	0.216856	0.968602	0.200328	0.306725	0.86354	0.173382	0.387112	1	0.243083	0.26372	0.694001	0.292308	0.147324	0.996757	0.00935961	0.961567	0.961567	-0.201478	0.29461	0.686223	0.0261084	0.893058	0.951801	-0.0526316	0.825581	1	-0.0487685	0.801641	0.93134	0.153846	0.633091	0.949636	-0.0591133	0.760672	0.966291	-0.00147783	0.99393	1	0.190769	0.361011	0.81614	0.279221	0.220289	0.683278	-0.262069	0.169644	0.610718	-0.01221	0.951801	0.982792	0.0261084	0.893058	0.951197	-0.323481	0.0931225	0.440215	0.358554	0.101293	0.752466	0.04884	0.808845	0.884683	-0.0044335	0.98179	1	0.114625	0.602516	0.834606	0.0586207	0.762609	0.945882	-0.0285714	0.904822	0.95858	-0.138424	0.473928	0.939494	-0.189655	0.324437	0.884369	0.280296	0.140818	0.602389	-0.0931034	0.630965	0.945882	-0.0216749	0.91114	1	0.24532	0.199602	0.814242	0.0921856	0.647441	0.949296	0.149973	0.446225	0.814892	0.258621	0.175535	0.811305	0.372414	0.0466445	0.402542	0.414286	0.0254607	0.274976	0.454945	0.102154	0.63779	-0.0236453	0.903097	0.936116	0.236453	0.216856	0.578451	0.0257998	0.91906	0.96394	-0.0955665	0.621917	0.908451	-0.0487685	0.801641	1	-0.370443	0.04791	0.50775	0.245455	0.283517	0.685429	-0.180296	0.349317	0.961665	0.117241	0.544723	0.865148	0.181281	0.346646	0.748755	0.157143	0.415592	0.998421	0.33399	0.0766068	0.624528	0.240832	0.217005	0.766751	0.0113519	0.964342	1	0.0330049	0.865038	0.913486	0.161765	0.549483	0.861898	0.0251232	0.897072	0.966297	-0.0492611	0.799678	0.970566	-0.0255639	0.914804	0.965048	-0.0117647	0.965508	0.985212	0.262562	0.168814	0.902329	0.111823	0.563594	0.910609	0.221675	0.247806	0.892102	0.190148	0.323159	0.8448	0.118719	0.539628	0.870274	0.116749	0.546426	0.862321	0.122711	0.542019	0.971896	0.014231	0.942703	0.984752	-0.244828	0.200535	0.832992	0.13431	0.504192	0.955955	0.105419	0.586272	0.918226	0.170772	0.38493	0.716767	-0.104926	0.588033	0.873129	-0.0142857	0.941368	0.986743	-0.202956	0.291008	0.873024	0.149261	0.439651	0.885084	-0.193985	0.412504	0.77169	-0.215764	0.260964	0.674815	0.203941	0.288622	0.61339	-0.0527094	0.785967	0.979544	0.269231	0.193114	0.802165	-0.116154	0.580323	0.834788	0.461576	0.0117199	0.210958	0.226601	0.246231	1	0.428079	0.0205225	0.554107	0.0901478	0.641892	0.989128	0.593985	0.00575425	0.0978222	0.266995	0.161473	0.916559	-0.214286	0.264323	0.935594	0.0778325	0.688189	0.93266	-0.156158	0.418558	0.722795	0.0522167	0.787922	0.931859	0.110345	0.568792	0.964168	0.148768	0.441179	0.850846	0.0953846	0.650158	0.854857	0.208867	0.27688	0.6321	0.221675	0.247806	0.787149	-0.206494	0.369152	0.941137	-0.0600985	0.756801	0.988499	0.0172414	0.929265	0.995092	-0.172414	0.37113	0.749261	0.124646	0.519425	0.932038	0.280788	0.147797	0.833707	0.182759	0.342662	0.587879	0.178818	0.353348	0.82234	-0.0187192	0.923219	0.988645	0.389655	0.0366671	0.548257	0.082266	0.671384	0.989909	0.0347826	0.871817	0.974021	0.260099	0.172993	0.674604	-0.145865	0.539466	0.849415	0.0164204	0.933905	0.957083	-0.249754	0.19134	0.956988	0.0684729	0.724139	0.909384	0.106404	0.582757	0.853422	-0.175369	0.362858	0.797702	0.130049	0.501332	0.801474	0.0211823	0.913151	0.979544
Prevotella_intermedia	0.547619	0.160026	0.725221	0.242857	0.383128	0.892888	0.346429	0.205896	0.615075	0.15	0.59363	0.902738	0.507143	0.0536637	0.482973	0.125	0.657136	0.969824	0	1	1	-0.5	0.207031	0.666519	0.489286	0.0641604	0.384962	-0.258242	0.394284	0.656706	-0.35	0.200945	0.883853	-0.478571	0.0711308	0.548016	-0.439286	0.101361	0.732232	-0.382143	0.159824	0.655685	-0.485714	0.0664263	0.4056	-0.0821429	0.771029	0.968602	-0.0178571	0.949635	0.964618	0.0824176	0.788951	1	0.587413	0.0446093	0.387735	0.748252	0.00512408	0.13835	0.0928571	0.742045	0.892112	-0.610714	0.0155928	0.210503	0.0928571	0.742045	0.858324	-0.6	0.284757	0.840643	0.257143	0.35486	0.780496				-0.239286	0.390379	0.966291	0.0285714	0.91949	1	-0.284848	0.425038	0.81614	-0.392857	0.383317	0.827662	0.342857	0.210924	0.669993	-0.0417582	0.887287	0.982792	-0.289286	0.295665	0.951197	0.230769	0.470532	0.804354	0.13986	0.664633	0.939136	0.151648	0.604791	0.848869	0.489286	0.0641604	0.377833	-0.181319	0.553295	0.829943	0.0464286	0.869492	0.945882	0.175758	0.627188	0.811906	-0.292857	0.289472	0.822709	-0.771429	0.000756875	0.0408713	-0.432143	0.107693	0.528675	0.0928571	0.742045	0.945882	-0.471429	0.0760704	1	0.257143	0.35486	0.814242	0.257143	0.374812	0.842566	0.196429	0.482899	0.814892	-0.464286	0.081251	0.811305	-0.592857	0.0198464	0.267927	-0.3	0.277317	0.76857	0.5	0.25317	0.775086	-0.492857	0.061951	0.477908	-0.539286	0.0380217	0.327412	0.627273	0.0388453	0.32371	-0.208791	0.473779	0.908451	0.367857	0.177342	0.931641	-0.496429	0.0597974	0.50775	0.342657	0.275567	0.685429	-0.582143	0.0227937	0.307715	0.189286	0.499263	0.839194	0.321429	0.242719	0.624135	0.475	0.0735709	0.858369	0.496429	0.0597974	0.624528	0.476923	0.0846484	0.747728	0.190909	0.573913	0.86951	0.260714	0.347979	0.794449	0.0857143	0.871743	0.965886	0.407143	0.132013	0.863112	-0.278571	0.314709	0.970566	-0.2	0.579584	0.965048	-0.266667	0.487922	0.969876	-0.435714	0.104493	0.902329	0.121429	0.666401	0.966075	-0.107143	0.703901	0.983582	0.117857	0.675712	0.8448	-0.664286	0.00691068	0.124392	-0.0642857	0.819948	0.903616	-0.349451	0.22069	0.896864	0.778571	0.00062735	0.0338769	-0.153571	0.584764	0.909176	-0.450549	0.122332	0.54014	0.414286	0.124715	0.748293	-0.346429	0.205896	0.654023	-0.378571	0.164091	0.612659	0.375	0.168433	0.851417	-0.282143	0.308284	0.876177	-0.239286	0.390379	0.885084	0.393939	0.259998	0.71384	-0.0892857	0.751673	0.926919	-0.328571	0.23181	0.604744	0.289286	0.295665	0.886996	0.604396	0.0286727	0.309665	0.302198	0.315608	0.745983	-0.075	0.790511	0.918959	-0.263736	0.383937	1	-0.475	0.0735709	0.567547	-0.532143	0.0411586	0.989128	0.218182	0.519248	0.929066	-0.35	0.200945	0.916559	-0.182143	0.515882	0.935594	0.00714286	0.979844	0.979844	-0.132143	0.638744	0.783913	0.05	0.859541	0.983074	-0.182143	0.515882	0.964168	-0.192857	0.491049	0.894049	0.692308	0.012593	0.128449	-0.575	0.0249362	0.504712	-0.335714	0.221212	0.783054	0.0454545	0.894427	0.954055	0.0535714	0.84961	0.988499	0	1	1	0.310714	0.259667	0.657643	0.382143	0.159824	0.784589	0.261538	0.366411	0.925735	0.503571	0.0556545	0.300534	-0.289286	0.295665	0.760282	-0.407143	0.132013	0.988645	-0.307143	0.265473	0.896746	-0.0321429	0.909462	0.989909	-0.0945055	0.747938	0.974021	-0.0107143	0.96977	0.977845	0.247253	0.415405	0.848119	0.110714	0.694463	0.922075	-0.535714	0.039567	0.464856	-0.267857	0.334444	0.655746	-0.110714	0.694463	0.853422	-0.328571	0.23181	0.797702	0.532143	0.0411586	0.555641	0.110714	0.694463	0.90697
Prevotella_jejuni	0.203077	0.330257	0.896745	0.227799	0.181482	0.772344	0.189704	0.267795	0.615075	0.0888031	0.606529	0.902738	0.239897	0.158758	0.714084	0.334106	0.0464228	0.626708	0.0211068	0.902753	0.955856	-0.45974	0.0360083	0.421133	0.353153	0.0346222	0.2337	0.389763	0.0226886	0.240499	0.320463	0.0567127	0.510415	0.472072	0.00365092	0.0792734	0.631918	3.56984e-05	0.00192772	0.340283	0.042286	0.371296	0.543629	0.000611081	0.0329984	0.0223938	0.896854	0.968602	0.405322	0.0157125	0.170646	0.0404412	0.823185	1	0.223153	0.244586	0.694001	-0.116202	0.526513	0.996757	-0.128958	0.45351	0.772944	0.237323	0.163412	0.60012	0.531789	0.0008443	0.0455922	0.328571	0.14588	0.820573	0.0198198	0.908657	0.93134	0.595459	0.00912596	0.164267	0.0326898	0.849883	0.966291	-0.383269	0.0210351	0.189316	-0.0424465	0.814566	0.952048	-0.0852174	0.692169	0.959643	0.132561	0.44088	0.841272	-0.23335	0.177308	0.69489	-0.20103	0.239731	0.951197	0.126613	0.497315	0.804354	0.121658	0.500035	0.939136	0.273616	0.106366	0.52216	-0.0913771	0.596095	0.853866	0.0358176	0.850951	0.887337	0.206178	0.227655	0.688872	0.0994872	0.628712	0.811906	-0.335135	0.0457116	0.617107	0.0738739	0.668515	0.895015	-0.432947	0.00835317	0.225358	-0.103218	0.549138	0.945882	0.0033462	0.984547	1	0.10399	0.546137	0.814242	-0.502419	0.00397316	0.0748245	0.362465	0.0323659	0.330342	0.192021	0.261887	0.811305	0.388674	0.019145	0.267927	0.122265	0.477473	0.823369	0.355844	0.113385	0.63779	0.0151866	0.929949	0.936116	0.126126	0.463568	0.725439	-0.176522	0.409303	0.787122	-0.102445	0.552147	0.908451	0.266409	0.11628	0.897021	0.179151	0.295812	0.838015	-0.0385375	0.861412	0.919411	-0.214414	0.209207	0.869012	-0.0221364	0.898033	0.944915	-0.245817	0.14842	0.567239	-0.0319176	0.853391	1	-0.0743887	0.666339	0.952434	-0.0536287	0.763242	0.900678	-0.0412196	0.855482	1	0.101931	0.554156	0.899545	-0.308865	0.161928	0.560521	0.161647	0.346259	0.863112	0.18018	0.292999	0.970566	0.210623	0.291641	0.965048	0.188735	0.388437	0.969876	-0.0694981	0.687125	0.949372	0.282625	0.0948891	0.59081	0.209009	0.221193	0.853172	0.138224	0.421429	0.8448	0.151609	0.377416	0.870274	-0.212613	0.213151	0.835745	0.33462	0.0460661	0.753874	0.170308	0.328008	0.886506	0.0707851	0.681632	0.909176	-0.456551	0.00756974	0.143413	0.357529	0.0322907	0.553668	-0.17451	0.316035	0.683659	-0.0929215	0.589872	0.873129	-0.202059	0.237282	0.851417	0.224968	0.187118	0.773059	0.21982	0.197678	0.885084	-0.0546798	0.77816	0.985376	-0.0460746	0.789598	0.926919	0.0743887	0.666339	0.958509	-0.2139	0.210328	0.757182	0.212977	0.241868	0.850111	-0.0123663	0.945545	1	0.0200772	0.907475	0.924598	-0.125134	0.480726	1	0.0584299	0.734989	0.93586	-0.196911	0.249698	0.989128	0.231034	0.227884	0.837441	0.114286	0.506886	0.923079	-0.14749	0.390661	0.935594	0.262548	0.121869	0.562396	-0.126126	0.463568	0.722795	-0.0821107	0.634016	0.925243	0.371943	0.0255013	0.275414	0.351094	0.035766	0.504712	-0.486297	0.00411195	0.0524274	0.0481338	0.78042	0.957788	0.508366	0.00154757	0.0417843	0.189766	0.315189	0.941137	-0.157983	0.36472	0.988499	-0.0175032	0.919296	0.995092	-0.124324	0.47003	0.832945	0.267439	0.114823	0.688939	0.0459384	0.793288	0.931251	-0.293436	0.082396	0.307403	-0.100129	0.561218	0.846704	-0.188932	0.269784	0.988645	0.290605	0.0855375	0.625904	0.0555985	0.747402	0.989909	0.240394	0.209067	0.974021	-0.0684685	0.691531	0.977845	0.150769	0.471907	0.849415	0.164146	0.346068	0.744282	-0.0553411	0.748534	0.97752	-0.0043758	0.979793	0.995345	-0.0620335	0.719287	0.853422	-0.12175	0.479343	0.89257	0.12381	0.471885	0.796306	0.446075	0.00639458	0.172654
Prevotella_melaninogenica	-0.00637899	0.968838	0.970822	0.217742	0.0864737	0.772344	0.0489151	0.703422	0.903377	0.22427	0.0772234	0.902738	0.209581	0.099239	0.595434	0.218702	0.0850611	0.788605	0.0439228	0.732494	0.945068	-0.134878	0.432864	0.809254	0.0529474	0.680244	0.935266	0.192498	0.140606	0.414008	0.195325	0.125002	0.843763	0.206413	0.104573	0.548016	0.144201	0.259511	0.732232	0.280242	0.0261087	0.371296	0.231759	0.0676001	0.4056	-0.0253456	0.843688	0.968602	0.133739	0.304162	0.86354	0.129323	0.342144	1	-0.0859729	0.544507	0.856278	0.0595022	0.660177	0.996757	0.107239	0.402844	0.772944	-0.138537	0.278891	0.686223	-0.104647	0.414375	0.838738	0.00165955	0.992222	1	-0.0864535	0.500486	0.818977	-0.0694017	0.736205	0.960506	0.0395545	0.758244	0.966291	-0.144393	0.258871	0.797889	0.102954	0.4588	0.81614	0.00809717	0.960981	1	-0.0207853	0.871548	0.918568	0.0929911	0.487501	0.874234	-0.0320661	0.802987	0.951197	0.0609985	0.649209	0.804354	0.127875	0.376165	0.939136	0.0256237	0.848583	0.898499	-0.0284808	0.826075	1	0.201656	0.151689	0.515744	0.0401786	0.754548	0.945882	0.278673	0.0525065	0.537178	-0.093078	0.468104	0.939494	0.136569	0.285843	0.884369	0.0279858	0.827644	0.991715	-0.0843414	0.511048	0.945882	-0.111319	0.385078	1	0.0572197	0.656004	0.836502	-0.124197	0.361779	0.842566	0.106998	0.407819	0.786508	0.28677	0.0226862	0.408352	0.276738	0.0281187	0.303682	0.28341	0.024397	0.274976	0.328037	0.0582241	0.453149	-0.137625	0.282099	0.661352	-0.0550115	0.66849	0.839499	-0.283689	0.0686624	0.42914	-0.106504	0.41396	0.908451	0.0302419	0.813988	1	0.15361	0.229374	0.825745	-0.0856275	0.60425	0.849726	-0.0600998	0.639857	0.961665	-0.0227535	0.859503	0.944915	-0.232959	0.0661514	0.355401	0.000960061	0.994042	1	-0.0336022	0.793752	0.952434	-0.0922268	0.487223	0.827615	0.146154	0.37464	0.691643	-0.0524674	0.682988	0.899545	-0.333333	0.046962	0.422658	0.0277938	0.828808	0.952248	0.031922	0.803854	0.970566	0.0862905	0.551278	0.965048	0.104349	0.505461	0.969876	0.245968	0.0519943	0.902329	-0.0389785	0.76166	0.966075	0.156394	0.220941	0.853172	0.203581	0.109526	0.8448	0.0221774	0.863026	0.949372	-0.108631	0.396729	0.835745	0.179883	0.169036	0.878989	0.00929214	0.942857	0.984752	0.125768	0.326016	0.909176	0.068447	0.612921	0.955955	0.0352823	0.783684	0.918226	0.197885	0.126335	0.620189	0.170507	0.181529	0.612659	-0.00417627	0.974086	0.986743	0.0296659	0.817469	0.93948	0.133929	0.295348	0.885084	-0.108869	0.446975	0.77169	-0.289267	0.0214821	0.193339	0.135561	0.289448	0.61339	0.00259217	0.983914	0.983914	-0.0207415	0.878286	0.958362	-0.199385	0.140685	0.668156	0.236367	0.062173	0.559557	0.162186	0.219724	1	0.240639	0.0574609	0.567547	0.0047043	0.970811	0.989128	0.390588	0.00460094	0.0978222	0.233871	0.0650673	0.631632	-0.0382104	0.766221	0.935594	0.131528	0.304166	0.74251	-0.177227	0.164663	0.517785	0.0736847	0.566019	0.925243	0.0840534	0.512497	0.964168	0.0844854	0.510325	0.894049	-0.1689	0.213358	0.816418	0.265985	0.0351148	0.504712	0.131048	0.305949	0.826063	-0.100102	0.493756	0.941137	-0.0691748	0.593176	0.988499	-0.135897	0.288243	0.975755	-0.274818	0.0292741	0.31616	-0.0497798	0.698428	0.932038	-0.0496249	0.706516	0.931251	-0.0754608	0.556669	0.653481	0.0925019	0.470875	0.846704	-0.106183	0.407519	0.988645	0.151066	0.237272	0.896746	-0.0136572	0.915396	0.989909	0.219803	0.113777	0.974021	0.126488	0.323232	0.749633	-0.00250329	0.986979	0.989289	0.159125	0.216704	0.721475	-0.115255	0.368389	0.956988	0.145833	0.2541	0.617987	0.151498	0.235918	0.636978	-0.174635	0.171027	0.797702	0.0341782	0.790296	0.923764	0.0710925	0.579797	0.90697
Prevotella_nigrescens	0.0485036	0.84843	0.970822	-0.0391304	0.855948	0.96559	0.212174	0.319571	0.663725	-0.0304348	0.887734	0.921878	-0.166957	0.435538	0.79244	0.124348	0.562649	0.969824	0.106957	0.618881	0.945068	0.196429	0.482899	0.809254	-0.0652174	0.762069	0.935266	-0.0231508	0.918549	0.970258	0.0904348	0.674303	0.966735	0.0408696	0.849615	0.985814	-0.0565217	0.79307	0.970456	-0.0313043	0.884547	0.967369	0.0330435	0.878178	0.967788	-0.0443478	0.836977	0.968602	0.433913	0.034135	0.307215	0.419481	0.0583606	0.386639	0.363158	0.126455	0.663089	-0.00103199	0.996757	0.996757	-0.158261	0.460149	0.772944	-0.381739	0.0656632	0.354581	-0.257391	0.22466	0.758229	-0.748252	0.00512408	0.0768612	-0.0617391	0.77443	0.93134	-0.3	0.432845	0.820128	0.151304	0.480346	0.966291	-0.133043	0.535424	0.932674	-0.293055	0.185637	0.81614	-0.189286	0.499263	0.902678	0.185217	0.386233	0.841272	0.00494071	0.98215	0.982792	-0.0304348	0.887734	0.951197	0.309091	0.172768	0.63793	0.109774	0.645005	0.939136	-0.418408	0.0526322	0.52216	0.0365613	0.868457	1	0.215038	0.362574	0.77047	0.34087	0.103099	0.615729	0.087013	0.707631	0.879036	0.0382609	0.859118	0.940172	-0.30087	0.153114	0.884369	-0.434783	0.0337373	0.298473	-0.126957	0.554416	0.945882	-0.0886957	0.68024	1	0.26087	0.218238	0.814242	-0.195935	0.382181	0.842566	0.156126	0.476848	0.814892	0.116522	0.587669	0.863775	0.337391	0.106892	0.494132	0.304348	0.148188	0.615549	-0.137363	0.654517	0.775086	-0.206087	0.333972	0.693635	-0.154783	0.470192	0.725439	-0.0392857	0.889446	0.96394	-0.0695652	0.746697	0.908451	0.222609	0.295778	1	-0.0417391	0.846452	0.952259	-0.0941176	0.728814	0.915459	-0.0173913	0.935715	0.990654	0.346087	0.0975977	0.490193	-0.17913	0.402303	0.749849	0.273043	0.196731	0.858369	-0.1	0.641993	0.952434	0.149209	0.496823	0.827615	-0.121429	0.666401	0.940802	-0.251304	0.236199	0.693339	-0.442857	0.0982941	0.488986	-0.104348	0.627509	0.911934	-0.026087	0.903693	0.970566	-0.240454	0.33649	0.965048	0.727941	0.000923647	0.0461823	0.101739	0.636184	0.949372	-0.210435	0.323647	0.728205	-0.131304	0.540819	0.983582	-0.133913	0.532736	0.8448	0.130435	0.543526	0.870274	0.185217	0.386233	0.835745	0.242857	0.288804	0.938614	0.076087	0.730055	0.915939	0.154783	0.470192	0.909176	0.0947826	0.659543	0.955955	0.147826	0.49061	0.900113	0.502964	0.0144344	0.259819	-0.116522	0.587669	0.873129	0.222609	0.295778	0.851417	-0.0956522	0.656606	0.93948	0.246957	0.244676	0.885084	-0.0912281	0.710315	0.985376	-0.117391	0.584866	0.888622	0.0443478	0.836977	0.958509	0.0191304	0.929301	0.979544	0.0731225	0.740213	0.951703	-0.0434783	0.843844	0.981199	0.093913	0.662485	0.918959	0.119565	0.586859	1	0.188696	0.377216	0.777408	-0.06	0.78063	0.989128	0.159959	0.526061	0.929066	0.0895652	0.677269	0.923079	0.0565217	0.79307	0.935594	0.381739	0.0656632	0.506544	0.164348	0.442846	0.722795	-0.255652	0.227918	0.647768	-0.0947826	0.659543	0.964168	-0.223478	0.293847	0.850354	0.0167984	0.93936	0.93936	-0.243478	0.251598	0.617559	0.0704348	0.743634	0.982153	0.0939112	0.710899	0.941137	-0.0602767	0.784696	0.988499	-0.251304	0.236199	0.911055	-0.066087	0.758987	0.918191	-0.106957	0.618881	0.932038	0.147374	0.512799	0.931251	0.396522	0.0550684	0.300534	-0.15913	0.457656	0.846704	0.0486957	0.821234	0.988645	-0.135652	0.527379	0.955237	-0.275652	0.192317	0.86328	-0.0242801	0.91459	0.974021	0.41913	0.0414837	0.320017	-0.172343	0.494076	0.849415	0.0167984	0.93936	0.957083	-0.2	0.348756	0.956988	-0.21913	0.303583	0.630519	-0.0278261	0.897305	0.955923	-0.401739	0.0516637	0.522658	0.183478	0.390787	0.796306	0.0104348	0.961404	0.979544
Prevotella_oulorum	0.5	0.25317	0.849928	-0.05	0.898353	0.96559	-0.466667	0.205386	0.615075	-0.1	0.797972	0.902738	-0.133333	0.732368	0.924071	0.266667	0.487922	0.969824	-0.35	0.35582	0.945068	-0.642857	0.0855589	0.537799	-0.0166667	0.966055	1	-0.0166667	0.966055	0.970258	0.316667	0.406397	0.933028	0.05	0.898353	0.985814	0.316667	0.406397	0.932151	0.133333	0.732368	0.960708	0.1	0.797972	0.967788	0.233333	0.545699	0.968602	0.380952	0.351813	0.86354	0.738095	0.0365528	0.323965	-0.285714	0.534509	0.856278	-0.133333	0.732368	0.996757	-0.15	0.700094	0.879188	-0.366667	0.33174	0.686223	-0.616667	0.0769288	0.405181	-0.257143	0.622787	1	-0.383333	0.308495	0.780496				0.233333	0.545699	0.966291	0.166667	0.668231	1	-0.238095	0.570156	0.830799				-0.0833333	0.831214	0.918568	0.25	0.51649	0.874234	-0.05	0.898353	0.951197	-0.0714286	0.879048	0.91421	0.05	0.898353	0.96671	-0.2	0.605901	0.848869	0	1	1	0.178571	0.701658	0.84576	0.433333	0.243952	0.688872	0.314286	0.544093	0.811906	-0.133333	0.732368	0.940172	-0.316667	0.406397	0.884369	-0.783333	0.0125199	0.225358	0.05	0.898353	0.945882	0.233333	0.545699	1	0.566667	0.111633	0.814242	0.485714	0.328723	0.842566	-0.516667	0.15439	0.515508	0.533333	0.139227	0.811305	0.45	0.224216	0.682555	0.6	0.0876228	0.480154	0.392857	0.383317	0.775086	0.0333333	0.932157	0.936116	0.316667	0.406397	0.685795	-0.314286	0.544093	0.938092	0.3	0.432845	0.908451	0.316667	0.406397	1	0.333333	0.380713	0.865788				0.1	0.797972	0.961665	0.0333333	0.932157	0.944915	-0.466667	0.205386	0.58373	0.316667	0.406397	0.998421	0.383333	0.308495	0.876776	0.619048	0.101733	0.76173	0.1	0.872889	1	0.25	0.51649	0.871576	0.261905	0.530923	0.861898	-0.0333333	0.932157	0.966297	0.233333	0.545699	0.970566	0.5	0.207031	0.897135	0.571429	0.180202	0.90101	0.25	0.51649	0.949372	-0.0666667	0.86469	0.982	-0.183333	0.63682	0.983582	-0.166667	0.668231	0.8448	-0.25	0.51649	0.870274	0.25	0.51649	0.845165	0.380952	0.351813	0.971896	0.15	0.700094	0.908151	-0.0666667	0.86469	0.909176	-0.35	0.35582	0.898021	0.116667	0.765008	0.918226	0.6	0.0876228	0.581003	-0.583333	0.0991858	0.612659	0.366667	0.33174	0.851417	0.0166667	0.966055	0.966055	0.716667	0.029818	0.322035	-0.0357143	0.939408	0.985376	-0.0833333	0.831214	0.935116	0.133333	0.732368	0.958509	0.2	0.605901	0.964471	-0.309524	0.455645	0.886506	0.283333	0.46003	0.81925	0.433333	0.243952	0.879416	-0.0714286	0.866526	1	0.666667	0.0498672	0.567547	0.216667	0.575515	0.989128	0.75	0.0521814	0.53225	0.55	0.124977	0.843593	-0.566667	0.111633	0.935594	-0.183333	0.63682	0.93266	-0.35	0.35582	0.722795	-0.55	0.124977	0.647768	0.383333	0.308495	0.861675	0.2	0.605901	0.935756	-0.166667	0.693239	0.854857	-0.25	0.51649	0.753796	0.266667	0.487922	0.91743	0.392857	0.383317	0.941137	0.1	0.797972	0.988499	-0.65	0.0580731	0.522658	-0.183333	0.63682	0.892401	-0.283333	0.46003	0.932038	-0.238095	0.570156	0.931251	0.5	0.170471	0.461736	-0.0333333	0.932157	0.957155	-0.166667	0.668231	0.988645	0.15	0.700094	0.955237	-0.25	0.51649	0.989909	0.714286	0.110787	0.974021	0.45	0.224216	0.674604	-0.2	0.704	0.8624	0.116667	0.765008	0.957083	-0.0333333	0.932157	0.97752	-0.266667	0.487922	0.736489	-0.166667	0.668231	0.853422	-0.65	0.0580731	0.522658	0.333333	0.380713	0.796306	-0.133333	0.732368	0.916846
Prevotella_pallens	-0.170565	0.358941	0.896745	-0.0980574	0.511999	0.892888	0.205944	0.164894	0.615075	0.0121415	0.935442	0.935442	0.117484	0.431593	0.79244	-0.0433626	0.772267	0.969824	-0.0725023	0.62817	0.945068	0.0126496	0.951096	0.951096	-0.0910037	0.542952	0.935266	0.124172	0.421936	0.677655	0.0130666	0.930535	0.966735	0.035037	0.815136	0.985814	-0.104764	0.483416	0.966832	0.00728492	0.961239	0.979376	0.0512257	0.732386	0.967788	-0.198427	0.181204	0.968602	-0.0160738	0.916536	0.964618	0.00436927	0.977544	1	-0.155061	0.345903	0.720631	0.0399481	0.801674	0.996757	0.107424	0.472318	0.772944	-0.117253	0.432506	0.753398	0.0773589	0.605267	0.838738	0.0207991	0.916335	1	-0.102567	0.492686	0.818977	0.00350877	0.988626	1	-0.022086	0.882852	0.966291	0.0515726	0.730641	1	0.0996678	0.524846	0.81614	-0.0701872	0.697922	0.959643	0.2463	0.0951377	0.581478	0.100074	0.518065	0.874234	0.293594	0.0451815	0.358932	0.280771	0.0716844	0.372759	0.0536585	0.742275	0.96671	0.224555	0.147708	0.647578	-0.0936633	0.531176	0.832882	-0.0736842	0.655747	0.836077	0.160615	0.280814	0.722093	0.280566	0.0974249	0.568076	0.0260176	0.862185	0.940172	0.196462	0.185654	0.884369	-0.00462535	0.975384	0.994051	-0.226642	0.125534	0.564905	-0.00219704	0.988306	1	-0.122919	0.410438	0.814242	-0.0493477	0.756297	0.981555	0.24132	0.106171	0.477769	0.00531915	0.971693	1	0.207447	0.161765	0.623949	0.0898474	0.548111	0.894204	-0.0889328	0.686563	0.792189	0.123265	0.409108	0.762387	0.14593	0.3277	0.682732	0.23871	0.195924	0.542347	-0.000925069	0.995076	0.995076	-0.0511101	0.732967	1	0.0777058	0.603645	0.924942	0.0548387	0.76952	0.919411	-0.0370028	0.804961	0.961665	0.126388	0.397252	0.81388	-0.0230111	0.877982	0.945791	0.0837188	0.575837	0.998421	-0.167322	0.260945	0.828766	-0.0830712	0.583101	0.882981	-0.28547	0.157466	0.691643	-0.100139	0.503038	0.871576	-0.327179	0.102783	0.488986	0.236471	0.109533	0.863112	0.0531915	0.722519	0.970566	0.353782	0.0370737	0.479725	0.185887	0.316728	0.969876	0.183395	0.217227	0.902329	0.161078	0.279413	0.656013	0.164084	0.270417	0.912656	0.171485	0.249097	0.8448	0.229302	0.121041	0.622374	0.0345745	0.817535	0.903616	0.126219	0.408698	0.971896	-0.314215	0.033449	0.451561	-0.127544	0.392912	0.909176	0.0337286	0.825907	0.955955	-0.120606	0.419366	0.900113	0.281406	0.0581524	0.523371	0.16975	0.253989	0.75852	0.0269426	0.857335	0.985023	-0.134713	0.36663	0.93948	-0.0833719	0.577425	0.885084	-0.367825	0.0273082	0.464239	-0.13587	0.362493	0.738972	0.19704	0.184337	0.597126	-0.244103	0.0982209	0.754196	-0.0158537	0.921631	0.958362	-0.428733	0.00461297	0.0799582	0.0484505	0.746388	0.918959	0.241438	0.114366	0.946253	-0.0413969	0.782334	0.960137	-0.00936633	0.950177	0.989128	-0.0621849	0.722684	0.929066	0.0424376	0.777	0.923079	0.147895	0.321155	0.935594	0.310823	0.0334615	0.361384	0.0965541	0.51852	0.724869	0.0962072	0.520031	0.925243	-0.126156	0.398123	0.934723	-0.195999	0.186712	0.850354	0.0195913	0.899554	0.917545	0.219935	0.137423	0.563993	-0.177729	0.232016	0.783054	-0.377394	0.019501	0.312017	-0.124638	0.409204	0.988499	0.0993293	0.506513	0.995092	-0.193918	0.191528	0.657643	-0.219017	0.139115	0.751222	-0.0280632	0.854804	0.952362	-0.136332	0.360846	0.587879	-0.0773589	0.605267	0.846704	-0.192993	0.193697	0.988645	-0.0897317	0.548628	0.955237	0.0235893	0.87494	0.989909	0.213262	0.198594	0.974021	-0.00416281	0.977845	0.977845	0.212529	0.227534	0.755761	0.147826	0.326882	0.744282	-0.03284	0.826544	0.97752	0.379625	0.00849266	0.152868	0.374422	0.0095182	0.171328	0.143848	0.334721	0.797702	-0.206984	0.162723	0.767118	-0.148589	0.318865	0.823503
Prevotella_salivae	-0.669113	0.000661187	0.0127505	0.0354278	0.844821	0.96559	0.119987	0.505985	0.851997	0.092246	0.609651	0.902738	0.182821	0.308514	0.79244	-0.0822193	0.6492	0.969824	0.0681818	0.706165	0.945068	-0.181955	0.442621	0.809254	0.169452	0.345816	0.935266	-0.0717742	0.701204	0.844633	-0.0852273	0.63723	0.966735	-0.186832	0.297836	0.875112	0.00434492	0.980855	0.999361	0.0237299	0.895712	0.967369	-0.11631	0.519198	0.910341	0.0264037	0.884036	0.968602	-0.0310829	0.863662	0.964618	-0.0544355	0.77117	1	0.13641	0.506391	0.856278	-0.2	0.298241	0.996757	-0.216578	0.226047	0.772944	-0.14639	0.416266	0.749279	-0.134358	0.455994	0.838738	0.169925	0.473849	0.888467	0.183489	0.306717	0.780496	0.112088	0.702833	0.960506	-0.236297	0.185529	0.966291	-0.175802	0.32777	0.828529	-0.0608871	0.744897	0.952048	0.259881	0.23109	0.683278	0.022393	0.901558	0.918568	-0.284348	0.127786	0.69489	-0.171791	0.339099	0.951197	-0.155993	0.427966	0.804354	0.30104	0.119544	0.766827	0.254032	0.167891	0.647578	0.0314171	0.86221	1	-0.324176	0.0990133	0.438367	0.554813	0.000805618	0.0375268	-0.322308	0.116113	0.568076	0.159091	0.376523	0.924194	-0.164773	0.359491	0.884369	-0.0711898	0.693813	0.991715	-0.279412	0.115312	0.564905	-0.0407754	0.821747	1	-0.10361	0.56611	0.814242	-0.175369	0.362858	0.842566	-0.116202	0.526513	0.836226	-0.112634	0.532579	0.863775	0.215909	0.227518	0.682555	0.179813	0.316677	0.76857	-0.156863	0.547681	0.775086	0.238302	0.181716	0.661352	0.289773	0.101893	0.432366	-0.287408	0.19465	0.542347	-0.130682	0.468525	0.908451	-0.0718583	0.691078	1	0.10127	0.574957	0.924942	0.37	0.0686806	0.386328	-0.0775401	0.667992	0.961665	-0.172126	0.338146	0.765588	-0.0467914	0.795964	0.903118	0.181484	0.312125	0.887093	-0.20488	0.252729	0.828766	0.0428886	0.815708	0.900678	0.0324675	0.888889	1	-0.0969251	0.591551	0.899545	-0.218521	0.328569	0.672388	-0.13135	0.466233	0.911934	-0.211564	0.237238	0.970566	0.0889328	0.686563	0.965048	-0.148052	0.521874	0.969876	0.105949	0.557325	0.949372	0.198529	0.268052	0.656013	0.0625	0.729696	0.983582	-0.026738	0.882578	0.953184	0.502674	0.00287012	0.0774934	0.135027	0.453735	0.835745	0.0701872	0.697922	1	-0.0692815	0.70634	0.908151	-0.120321	0.504792	0.909176	-0.0436217	0.812613	0.955955	-0.0411096	0.82031	0.918226	0.0667155	0.716762	0.921551	-0.095254	0.597989	0.873129	0.0909091	0.614866	0.859707	-0.00902406	0.960249	0.966055	0.130348	0.469673	0.885084	0.263077	0.203883	0.71384	0.00969251	0.957307	0.982128	-0.246658	0.166421	0.597126	-0.421457	0.0145762	0.262372	0.139573	0.478723	0.886506	-0.0995968	0.593984	0.834788	-0.254679	0.152626	0.824179	0.0865103	0.637791	1	-0.0300802	0.868021	0.970221	-0.10361	0.56611	0.989128	0.115385	0.566573	0.929066	-0.0574866	0.750663	0.923079	-0.0862299	0.63326	0.935594	0.283757	0.109533	0.562396	0.328543	0.0619352	0.517785	-0.217246	0.224583	0.647768	0.0942513	0.601865	0.964168	0.00969251	0.957307	1	-0.0817449	0.656488	0.854857	-0.139372	0.4392	0.74115	0.0240642	0.894251	0.982153	-0.0518926	0.797136	0.941137	0.0574866	0.750663	0.988499	0.0838904	0.642539	0.995092	-0.443182	0.00979279	0.240845	0.013369	0.941137	0.975214	0.00989736	0.957125	0.957125	-0.187834	0.295204	0.587879	-0.357286	0.0412267	0.55656	0.0116979	0.948484	0.988645	0.139706	0.438092	0.955237	-0.0604947	0.738061	0.989909	0.270452	0.172443	0.974021	-0.0568182	0.753472	0.977845	0.00296443	0.989289	0.989289	-0.109971	0.549066	0.872047	-0.106952	0.553579	0.956988	0.399064	0.0214162	0.289119	-0.0768717	0.670693	0.853422	-0.154746	0.389862	0.797702	-0.133356	0.459394	0.796306	0.0494652	0.784571	0.941485
Prevotella_shahii	0.316667	0.406397	0.896745	0.0153846	0.95837	0.96559	0.331868	0.246377	0.615075	0.248352	0.39192	0.902738	0.0505495	0.863742	0.957549	-0.230769	0.427336	0.969824	0.182418	0.532509	0.945068	-0.392857	0.383317	0.809254	0.12967	0.658619	0.935266	-0.010989	0.970258	0.970258	-0.0505495	0.863742	0.966735	-0.120879	0.680607	0.985814	0.164835	0.573346	0.970456	-0.0593407	0.840302	0.967369	0.0461538	0.875503	0.967788	0.279121	0.333845	0.968602	-0.192308	0.529068	0.921602	0.291209	0.334386	1	0.0879121	0.775195	0.927245	0.118881	0.712884	0.996757	-0.371429	0.191021	0.772944	-0.538462	0.0469761	0.294959	0.213187	0.464303	0.838738				-0.134066	0.64772	0.900121				-0.204396	0.483346	0.966291	-0.301099	0.295514	0.797889	-0.245455	0.466922	0.81614	-0.683333	0.0424423	0.391219	0.56044	0.0371045	0.40377	-0.81978	0.000331437	0.0178976	0.0505495	0.863742	0.951197	0.226374	0.436435	0.804354	0	1	1	-0.0857143	0.770785	0.879818	0.0813187	0.782275	1	0.217582	0.454919	0.800031	0.63956	0.0137796	0.186025	0.5	0.0818642	0.568076	0.437363	0.117845	0.677233	0.147253	0.615419	0.895015	0.164835	0.573346	0.991715	-0.410989	0.144333	0.59667	-0.178022	0.542597	1	-0.173626	0.552767	0.814242	-0.0659341	0.830542	0.985062	0.353846	0.21454	0.52642	0.0681319	0.816984	0.972735	-0.032967	0.910919	1	-0.0505495	0.863742	0.930757	0.257143	0.622787	0.775086	0.151648	0.604791	0.868415	0.261538	0.366411	0.685795	0.406061	0.244282	0.555187	-0.613187	0.0197063	0.532071	-0.156044	0.594235	1	0.125275	0.669582	0.924942	0.261905	0.530923	0.800101	-0.432967	0.12201	0.823568	0.0725275	0.805376	0.944915	-0.261538	0.366411	0.749849	-0.437363	0.117845	0.858369	0.156044	0.594235	0.952434	0.432967	0.12201	0.76173	0.485714	0.328723	0.691643	0.516484	0.0586372	0.556202	0.357143	0.431611	0.7769	-0.12967	0.658619	0.911934	-0.459341	0.0984684	0.970566	0.224242	0.533401	0.965048	0.2	0.555445	0.969876	0.318681	0.266785	0.949372	0.534066	0.0491599	0.379234	-0.27033	0.349919	0.983582	0.674725	0.00811771	0.199345	0.120879	0.680607	0.93966	-0.16044	0.583753	0.862321	-0.208791	0.493622	0.971896	0.213187	0.464303	0.886506	-0.0461538	0.875503	0.909176	0.0637363	0.828626	0.955955	0.261538	0.366411	0.899373	0.384615	0.194413	0.654023	-0.120879	0.680607	0.873129	0.120879	0.680607	0.896409	-0.243956	0.400625	0.93948	0.23956	0.40943	0.885084	0.241758	0.426176	0.77169	-0.0813187	0.782275	0.926919	-0.503297	0.0665604	0.597126	0.0197802	0.946489	0.979544	0.147253	0.615419	0.886506	0.195804	0.541936	0.81925	0.0197802	0.946489	0.946489	-0.118881	0.712884	1	0.248352	0.39192	0.777408	-0.235165	0.418334	0.989128	0.218182	0.519248	0.929066	0.00659341	0.982153	0.989694	0.0285714	0.922761	0.947343	-0.0989011	0.736585	0.93266	0.547253	0.042822	0.462478	-0.353846	0.21454	0.647768	-0.327473	0.253071	0.854115	-0.314286	0.273805	0.850354	0.252747	0.383315	0.816418	0.476923	0.0846484	0.563993	-0.0197802	0.946489	0.982153	0.377622	0.226206	0.874801	0.142857	0.626117	0.988499	0.217582	0.454919	0.995092	0.0505495	0.863742	0.918191	-0.0461538	0.875503	0.96484	0.243956	0.400625	0.931251	-0.208791	0.473779	0.624001	0.402198	0.153974	0.714376	-0.345055	0.226949	0.988645	-0.257143	0.374812	0.955237	-0.178022	0.542597	0.989909	0.645455	0.0319628	0.831033	0.393407	0.164032	0.674604	-0.660606	0.0375884	0.368366	0.0604396	0.844502	0.957083	-0.0945055	0.747938	0.97752	-0.107692	0.714031	0.909384	-0.112088	0.702833	0.853422	0.406593	0.149102	0.797702	0.287912	0.318193	0.796306	0.248352	0.39192	0.823503
Prevotella_sp_oral_taxon_306	0.142857	0.735765	0.970822	-0.013986	0.96559	0.96559	0.699301	0.0113742	0.204736	0.146853	0.648796	0.902738	0.0979021	0.762122	0.924071	-0.13986	0.664633	0.969824	-0.265734	0.403833	0.945068	0.25	0.588724	0.809496	-0.713287	0.00920178	0.0993792	-0.328671	0.296904	0.605228	-0.286713	0.366251	0.933028	-0.321678	0.30791	0.875112	-0.538462	0.0708943	0.732232	-0.181818	0.571701	0.960708	-0.398601	0.199335	0.717608	-0.20979	0.512841	0.968602	-0.188811	0.556737	0.939494	0.454545	0.137658	0.810652	-0.566667	0.111633	0.663089	0.258741	0.416775	0.996757	0.237762	0.456801	0.772944	-0.426573	0.1667	0.60012	0.118881	0.712884	0.858324	0.0285714	0.957155	1	-0.034965	0.914093	0.93134	-0.6	0.208	0.680727	0.258741	0.416775	0.966291	0.727273	0.00735503	0.114355	0.406061	0.244282	0.81614	0.166667	0.668231	0.959643	0.314685	0.319139	0.841272	0.436364	0.179665	0.69489	0.818182	0.00114311	0.0308638	0.027972	0.931234	0.932157	0.481818	0.133434	0.766827	-0.127273	0.709215	0.879818	-0.433566	0.159106	0.559901	0.372727	0.258926	0.660261	-0.356643	0.255138	0.688872	-0.327273	0.325895	0.674737	0.188811	0.556737	0.939494	-0.013986	0.96559	0.96559	0.167832	0.602099	0.991715	0.559441	0.0585895	0.459619	-0.027972	0.931234	1	0.041958	0.896986	0.932905	0.772727	0.00529949	0.0748245	-0.145455	0.669579	0.896644	0.034965	0.914093	1	0.00699301	0.982792	1	0.0839161	0.795415	0.915471	-0.314286	0.544093	0.775086	0.0979021	0.762122	0.935331	-0.174825	0.586824	0.812525	0.547619	0.160026	0.542347	0.363636	0.245265	0.908451	0.167832	0.602099	1	-0.041958	0.896986	0.966987	0.333333	0.380713	0.744874	0.202797	0.527302	0.961665	-0.20979	0.512841	0.839194	0.321678	0.30791	0.722919	0.335664	0.286123	0.858369	-0.0909091	0.778725	0.952434	0.354545	0.284693	0.801666	0.190476	0.651401	0.940802	-0.524476	0.0800194	0.556202	-0.485714	0.328723	0.672388	-0.020979	0.948402	0.966297	-0.447552	0.144586	0.970566	-0.0666667	0.86469	0.965048	-0.05	0.898353	0.97647	0.146853	0.648796	0.949372	0.167832	0.602099	0.928953	0.0699301	0.829024	0.998435	0.391608	0.208063	0.8448	0.041958	0.896986	0.94975	0.482517	0.112109	0.835745	0.440559	0.151735	0.876691	-0.509091	0.109737	0.541126	0.0769231	0.812183	0.909176	0.00909091	0.978837	0.99766	-0.573427	0.0512656	0.553668	0.41958	0.174519	0.654023	-0.230769	0.470532	0.873129	0.167832	0.602099	0.859707	-0.657343	0.0201855	0.272504	-0.244755	0.443262	0.885084	-0.283333	0.46003	0.77169	0.286713	0.366251	0.738972	0.034965	0.914093	0.973906	0.181818	0.571701	0.964471	0.369697	0.29305	0.87915	-0.172727	0.611542	0.836847	0.167832	0.602099	0.918959	0.482517	0.112109	0.946253	0.027972	0.931234	0.970566	0.391608	0.208063	0.989128	-0.0818182	0.81099	0.929066	0.027972	0.931234	0.989694	-0.013986	0.96559	0.96559	0.363636	0.245265	0.738941	0.125874	0.696683	0.822833	-0.020979	0.948402	0.992255	-0.314685	0.319139	0.861675	-0.398601	0.199335	0.850354	0.559441	0.0585895	0.426866	-0.195804	0.541936	0.770119	-0.762238	0.00395045	0.0711081	-0.333333	0.346594	0.941137	-0.104895	0.745609	0.988499	0.482517	0.112109	0.672656	-0.363636	0.245265	0.657643	-0.601399	0.0385885	0.416755	0.356643	0.255138	0.925735	0.272727	0.391097	0.587879	0.132867	0.680598	0.875054	0.0769231	0.812183	0.988645	0	1	1	-0.034965	0.914093	0.989909	0.0272727	0.936558	0.974021	0.58042	0.047856	0.323028	0.05	0.898353	0.936581	0.335664	0.286123	0.721475	-0.468531	0.124455	0.871245	0.531469	0.0753623	0.581367	0.776224	0.00299286	0.0808073	0.328671	0.296904	0.797702	-0.0629371	0.845931	0.951672	-0.524476	0.0800194	0.55139
Tannerella_sp_oral_taxon_HOT_286	0.173626	0.552767	0.943301	0.358101	0.144529	0.772344	0.162023	0.520665	0.851997	0.285862	0.25017	0.902738	0.327141	0.185133	0.714084	-0.0113519	0.964342	1	-0.267286	0.283608	0.945068	-0.335165	0.262943	0.749044	0.114551	0.650834	0.935266	-0.141176	0.602003	0.779769	-0.0712074	0.778883	0.966735	-0.21775	0.385396	0.945972	0.141383	0.575754	0.970456	0.106295	0.67464	0.960708	-0.126935	0.615727	0.967788	0.0485036	0.84843	0.968602	-0.110294	0.673459	0.964618	-0.265222	0.287484	1	-0.264706	0.321804	0.699575	-0.125	0.657136	0.996757	0.24871	0.319645	0.772944	-0.135191	0.59275	0.861126	0.409701	0.0913184	0.410933	0.380952	0.351813	0.879531	-0.114551	0.650834	0.900121	0	1	1	-0.0278638	0.912608	0.966291	-0.00928793	0.970822	1	0.370485	0.130166	0.81614	0.136364	0.689309	0.959643	0.139319	0.581396	0.870091	-0.0710784	0.786327	0.982792	0.188854	0.452946	0.951197	-0.191176	0.478164	0.804354	0.0588235	0.828681	0.96671	0.364706	0.164868	0.647578	0.151703	0.547901	0.832882	0.0352941	0.896753	0.914688	0.0134159	0.957864	0.975937	0.406593	0.167978	0.599923	-0.114551	0.650834	0.940172	-0.0897833	0.723123	0.895015	0.153767	0.542403	0.991715	-0.349845	0.154692	0.59667	0.0526316	0.83569	1	-0.166151	0.50995	0.814242	0.103571	0.71338	0.981555	-0.116615	0.644932	0.896644	0.149639	0.553423	0.863775	-0.0402477	0.874015	1	0.178535	0.478445	0.823369	0.757576	0.0111434	0.167152	-0.145511	0.564541	0.868415	0.0918473	0.717003	0.871268	-0.0424242	0.907364	0.96394	-0.106295	0.67464	0.908451	-0.0154799	0.951388	1	-0.0897833	0.723123	0.924942	0.442424	0.200423	0.668571	-0.131063	0.604194	0.961665	-0.0175439	0.944915	0.944915	0.339525	0.168071	0.567239	-0.0856553	0.73541	0.998421	0.133127	0.598461	0.952434	0.0237358	0.925518	0.943316	0.666667	0.0498672	0.598407	0.164087	0.515295	0.871576	0.2	0.555445	0.861898	0.159959	0.526061	0.911934	-0.137255	0.587062	0.970566	0.476923	0.0846484	0.601398	-0.236264	0.437084	0.969876	0.413829	0.0877853	0.902329	0.304438	0.219331	0.656013	0.459236	0.0552157	0.719687	0.312693	0.206454	0.8448	-0.254902	0.307345	0.829832	0.116615	0.644932	0.870658	-0.157895	0.531483	0.971896	-0.168215	0.504633	0.886506	-0.240454	0.33649	0.909176	-0.151961	0.560416	0.955955	-0.316821	0.200205	0.74963	-0.0171569	0.947891	0.984348	0.114551	0.650834	0.873129	-0.0588235	0.816654	0.985023	-0.184727	0.463061	0.93948	0.261094	0.295333	0.885084	-0.0714286	0.816628	0.985376	-0.25903	0.299305	0.674815	0.00515996	0.983788	0.983788	-0.180599	0.473289	0.964471	-0.220588	0.411666	0.886506	0.0361197	0.886853	0.981199	0.213622	0.394688	0.918959	0.0931373	0.722186	1	0.4613	0.0539905	0.567547	-0.0856553	0.73541	0.989128	0.141176	0.602003	0.929066	0.159959	0.526061	0.923079	-0.250774	0.315513	0.935594	-0.176471	0.483628	0.910135	-0.182663	0.468161	0.722795	0.246646	0.323809	0.822304	-0.0773994	0.760167	0.964168	0.221878	0.376225	0.850354	0.22549	0.384197	0.816418	0.304438	0.219331	0.563993	-0.176471	0.483628	0.91743	0.131868	0.667608	0.941137	-0.159314	0.541362	0.988499	0.155831	0.536931	0.995092	-0.0361197	0.886853	0.918191	0.209494	0.404102	0.932038	0.1	0.712516	0.931251	-0.223942	0.371686	0.587879	0.24871	0.319645	0.784584	-0.188854	0.452946	0.988645	0.318885	0.197128	0.896746	-0.102167	0.686655	0.989909	0.0535714	0.84961	0.974021	-0.0794634	0.753956	0.977845	-0.0839161	0.795415	0.915036	0.387255	0.124606	0.611704	-0.314757	0.203314	0.956988	0.298246	0.229322	0.617987	0.277606	0.26471	0.680682	0.147575	0.55897	0.963172	-0.0629515	0.804017	0.923764	-0.325077	0.188085	0.781275
Capnocytophaga_leadbetteri	-0.885714	0.0188455	0.126534	0.10303	0.776998	0.96559	-0.187879	0.603218	0.903377	0.490909	0.149656	0.902738	-0.321212	0.365468	0.79244	-0.212121	0.556306	0.969824	0.10303	0.776998	0.945068	-0.6	0.284757	0.749044	0.139394	0.700932	0.935266	-0.2	0.579584	0.779769	-0.187879	0.603218	0.966735	-0.10303	0.776998	0.985814	0.0424242	0.907364	0.986989	-0.2	0.579584	0.960708	-0.115152	0.75142	0.967788	-0.163636	0.651477	0.968602	-0.05	0.898353	0.964618	-0.0714286	0.879048	1	-0.333333	0.380713	0.751927	-0.166667	0.668231	0.996757	-0.515152	0.127553	0.772944	0.430303	0.214492	0.643477	-0.224242	0.533401	0.838738				0.10303	0.776998	0.93134				-0.0424242	0.907364	0.966291	0.175758	0.627188	1	-0.357576	0.310376	0.81614	-0.107143	0.819151	0.960177	-0.490909	0.149656	0.610718	-0.321212	0.365468	0.874234	0.357576	0.310376	0.951197	0.0333333	0.932157	0.932157	0.333333	0.419753	0.939136	-0.636364	0.0479117	0.52216	-0.660606	0.0375884	0.309286	-0.175758	0.627188	0.834606	0.284848	0.425038	0.939659	0.404762	0.319889	0.674737	-0.50303	0.138334	0.677233	0.0424242	0.907364	0.942262	-0.260606	0.467089	0.947721	0.648485	0.0425401	0.459619	0.0181818	0.96024	1	-0.333333	0.346594	0.814242	-0.190476	0.651401	0.949296	0.0666667	0.854813	0.923022	-0.248485	0.488776	0.863775	-0.357576	0.310376	0.843889	-0.660606	0.0375884	0.289967	0.6	0.208	0.744984	0.781818	0.00754701	0.135846	0.757576	0.0111434	0.17959	-0.25	0.588724	0.96394	-0.442424	0.200423	0.908451	0.00606061	0.986743	1	0.2	0.579584	0.924942	0.1	0.872889	0.919411	0.00606061	0.986743	0.990654	-0.539394	0.107593	0.490193	-0.418182	0.229113	0.618605	0.2	0.579584	0.998421	0.030303	0.933773	0.952434	0.916667	0.000506619	0.0134254				0.0666667	0.854813	0.913486	0.6	0.284757	0.672388	-0.624242	0.0537178	0.863112	0.0545455	0.881036	0.970566	0.366667	0.33174	0.965048	-0.678571	0.0937503	0.781252	-0.890909	0.000542144	0.0292758	0.442424	0.200423	0.656013	-0.030303	0.933773	1	-0.260606	0.467089	0.8448	0.478788	0.161523	0.622374	-0.2	0.579584	0.862321	0.260606	0.467089	0.971896	0.333333	0.346594	0.886506	0.612121	0.0599721	0.733774	0.619048	0.101733	0.539185	-0.10303	0.776998	0.918226	0.00606061	0.986743	0.986743	-0.175758	0.627188	0.873129	-0.0424242	0.907364	0.986743	0.418182	0.229113	0.824806	0.260606	0.467089	0.885084	0.709091	0.0216659	0.464239	0.309091	0.384841	0.742194	-0.127273	0.726057	0.958509	0.212121	0.556306	0.964471	-0.2	0.579584	0.886506	0.966667	2.15503e-05	0.00112062	-0.139394	0.700932	0.918959	-0.55	0.124977	0.946253	-0.345455	0.328227	0.777408	-0.272727	0.445838	0.989128	-0.047619	0.910849	0.929066	-0.454545	0.186905	0.916559	0.406061	0.244282	0.935594	-0.309091	0.384841	0.831257	-0.139394	0.700932	0.822833	-0.69697	0.0250967	0.338805	0.454545	0.186905	0.853118	0.321212	0.365468	0.850354	-0.266667	0.487922	0.854857	-0.0424242	0.907364	0.968009	0.163636	0.651477	0.925784	0.1	0.797972	0.941137	-0.139394	0.700932	0.988499	-0.115152	0.75142	0.995092	0.0787879	0.828717	0.918191	0.030303	0.933773	0.975214	-0.369697	0.29305	0.925735	-0.260606	0.467089	0.624001	-0.369697	0.29305	0.760282	0.030303	0.933773	0.988645	0.345455	0.328227	0.955237	-0.127273	0.726057	0.989909	0	1	1	-0.127273	0.726057	0.977845	-0.309524	0.455645	0.849415	-0.248485	0.488776	0.851417	0.260606	0.467089	0.956988	-0.842424	0.00222003	0.0599408	-0.478788	0.161523	0.612499	-0.224242	0.533401	0.960121	0.442424	0.200423	0.796306	0.0545455	0.881036	0.979544
Gemella_sanguinis	-0.190476	0.651401	0.954356	-0.05	0.898353	0.96559	-0.15	0.700094	0.903377	0.0333333	0.932157	0.935442	-0.4	0.286105	0.79244	-0.6	0.0876228	0.788605	-0.166667	0.668231	0.945068	1	0	0	-0.333333	0.380713	0.935266	-0.533333	0.139227	0.414008	-0.333333	0.380713	0.933028	-0.566667	0.111633	0.548016	0.0333333	0.932157	0.986989	-0.116667	0.765008	0.960708	-0.15	0.700094	0.967788	0.333333	0.380713	0.968602	0.25	0.51649	0.921602	0.214286	0.644512	1	0.928571	0.000862968	0.0431484	0.107143	0.819151	0.996757	-0.466667	0.205386	0.772944	0.35	0.35582	0.686223	-0.183333	0.63682	0.838738	0	1	1	-0.416667	0.264586	0.780496	0.1	0.872889	0.980479	0.05	0.898353	0.966291	-0.35	0.35582	0.828529	-0.547619	0.160026	0.81614	0.1	0.872889	0.960177	0.116667	0.765008	0.918568	-0.183333	0.63682	0.942298	0.4	0.286105	0.951197	0.883333	0.0015905	0.041353	-0.261905	0.530923	0.939136	-0.428571	0.289403	0.822514	0.1	0.797972	1	0.0166667	0.966055	0.966055	-0.0833333	0.831214	0.945882	0.404762	0.319889	0.674737	0.166667	0.668231	0.940172	-0.15	0.700094	0.895015	-0.316667	0.406397	0.877818	-0.0333333	0.932157	0.946489	0.366667	0.33174	1	0.233333	0.545699	0.814242	-0.714286	0.0465282	0.296617	0.05	0.898353	0.932905	0.0166667	0.966055	1	0	1	1	-0.266667	0.487922	0.823369	-0.0857143	0.871743	0.932496	0.683333	0.0424423	0.407657	0.683333	0.0424423	0.327412	0.2	0.74706	0.96394	-0.466667	0.205386	0.908451	0.466667	0.205386	0.931641	-0.533333	0.139227	0.618528				0.15	0.700094	0.961665	0.1	0.797972	0.944915	0.266667	0.487922	0.774935	0.95	8.76252e-05	0.00473176	0.466667	0.205386	0.828766	-0.133333	0.732368	0.900678	-0.964286	0.000454149	0.0217992	-0.433333	0.243952	0.693339	0.828571	0.0415627	0.422658	0.4	0.286105	0.863112	0.2	0.605901	0.970566	0.142857	0.787172	0.965048	0.107143	0.819151	0.969876	-0.25	0.51649	0.949372	0.25	0.51649	0.910609	0.316667	0.406397	0.983582	0	1	1	0.483333	0.18747	0.622374	-0.45	0.224216	0.835745	0.216667	0.575515	0.980895	0.633333	0.0670858	0.527805	0.433333	0.243952	0.909176	0.65	0.0580731	0.498347	0.183333	0.63682	0.918226	0.366667	0.33174	0.683659	-0.25	0.51649	0.873129	0.5	0.170471	0.851417	0.0666667	0.86469	0.93948	0.316667	0.406397	0.885084	0.05	0.898353	0.985376	0.533333	0.139227	0.578327	0.566667	0.111633	0.597126	-0.483333	0.18747	0.757182	-0.3	0.432845	0.886506	0	1	1	-0.116667	0.765008	0.918959	0	1	1	-0.05	0.898353	0.970221	0.266667	0.487922	0.989128	-0.333333	0.419753	0.903206	-0.233333	0.545699	0.923079	-0.166667	0.668231	0.935594	0.55	0.124977	0.562396	0.5	0.170471	0.517785	-0.466667	0.205386	0.647768	0.1	0.797972	0.964168	0	1	1	-0.428571	0.337368	0.816418	0.366667	0.33174	0.69717	0.35	0.35582	0.842573	0.333333	0.419753	0.941137	0.47619	0.232936	0.988499	0.2	0.605901	0.995092	0.583333	0.0991858	0.57494	0.366667	0.33174	0.932038	0.0333333	0.932157	0.957125	0.683333	0.0424423	0.286485	-0.533333	0.139227	0.714376	0.183333	0.63682	0.988645	0	1	1	0.0333333	0.932157	0.989909	0.285714	0.534509	0.974021	0.133333	0.732368	0.977845	0.542857	0.265703	0.755761	0.15	0.700094	0.922075	0.316667	0.406397	0.956988	-0.716667	0.029818	0.322035	-0.483333	0.18747	0.612499	0.166667	0.668231	0.969687	0.5	0.170471	0.767118	0.216667	0.575515	0.90697
Streptococcus_infantis	0.00928793	0.970822	0.970822	0.203115	0.281702	0.845107	0.217798	0.247607	0.615075	-0.0460512	0.809057	0.902738	0.195996	0.299267	0.79244	-0.0300334	0.874815	1	-0.132369	0.485623	0.945068	-0.3	0.212074	0.666519	0.308565	0.0971094	0.484267	-0.175973	0.352279	0.626559	0.0122358	0.948833	0.966735	0.106118	0.576766	0.985814	0.111457	0.557628	0.970456	0.170634	0.367309	0.960708	0.170634	0.367309	0.910341	-0.0393771	0.836328	0.968602	-0.0322934	0.870415	0.964618	-0.385299	0.0519164	0.386639	0.0735043	0.721204	0.924621	-0.017094	0.932559	0.996757	-0.191991	0.309443	0.772944	-0.0963293	0.612591	0.861126	0.069188	0.716387	0.858324	-0.191209	0.512584	0.922651	-0.167075	0.377535	0.780496	0.0714286	0.816628	0.980479	-0.586207	0.000663796	0.035845	-0.481201	0.00710119	0.114355	-0.0652174	0.767502	0.952048	-0.478571	0.0711308	0.391219	0.0901001	0.635861	0.870091	-0.257252	0.186315	0.69489	-0.571969	0.000959226	0.0308638	0.082266	0.671384	0.804354	0.126482	0.565239	0.939136	0.0286935	0.887025	0.900724	-0.175862	0.361491	0.709593	-0.472308	0.0171272	0.276458	0.274305	0.142405	0.615729	-0.102609	0.633287	0.811906	-0.386429	0.0349145	0.617107	0.127475	0.502037	0.895015	0.135929	0.473861	0.947721	-0.339711	0.0662596	0.459619	-0.0411568	0.829036	1	0.103003	0.588064	0.814242	-0.316154	0.123648	0.450433	0.314349	0.0906852	0.452458	-0.168409	0.373681	0.863775	-0.0220245	0.908032	1	-0.179533	0.342467	0.76857	0.203297	0.505315	0.775086	-0.368187	0.0452952	0.407657	-0.330812	0.0741643	0.432044	-0.308824	0.227786	0.542347	0.0684182	0.729392	0.908451	-0.00556174	0.97673	1	-0.0611791	0.748094	0.924942	0.0361197	0.886853	0.919411	-0.320578	0.0841337	0.757204	-0.574638	0.000896383	0.0484047	-0.025584	0.893247	0.945791	0.0100111	0.958127	1	0.00645161	0.973008	0.973008	-0.148331	0.451276	0.827615	-0.366917	0.111535	0.669211	0.232481	0.21636	0.687261	0.593137	0.0120851	0.253132	0.146162	0.440885	0.911934	-0.121246	0.523321	0.970566	0.0513834	0.820353	0.965048	0.074026	0.749806	0.969876	0.0175751	0.926556	0.962192	0.224472	0.233053	0.656013	0.00111235	0.995345	1	-0.140378	0.459368	0.8448	-0.274305	0.142405	0.622374	-0.0593993	0.755197	0.886535	-0.0108374	0.955505	1	-0.061624	0.746321	0.915939	0.0607341	0.749868	0.909176	-0.222222	0.255722	0.71333	-0.140378	0.459368	0.900113	-0.0812808	0.675105	0.911392	-0.16396	0.386618	0.869891	-0.342825	0.0636537	0.851417	-0.0798665	0.674829	0.93948	0.222247	0.237839	0.885084	0.115613	0.599371	0.903103	-0.248943	0.184648	0.623188	-0.0731924	0.700702	0.958509	0.153726	0.417335	0.932281	0.15812	0.430866	0.886506	-0.404615	0.0448315	0.415235	0.0674082	0.723395	0.918959	-0.217734	0.256528	1	-0.248053	0.186274	0.670588	-0.278754	0.135785	0.989128	0.187747	0.390971	0.903206	-0.214683	0.2546	0.916559	-0.0665184	0.726908	0.935594	-0.289433	0.120819	0.562396	-0.27564	0.140395	0.517785	-0.362848	0.0487585	0.38469	-0.0260289	0.891401	0.964168	-0.039822	0.834504	1	-0.326957	0.118887	0.673693	-0.032703	0.863786	0.968009	0.0585095	0.758756	0.982153	0.3	0.154363	0.740942	-0.224472	0.233053	0.988499	0.0282536	0.882181	0.995092	0.208899	0.267928	0.657643	0.0714127	0.707659	0.932038	-0.190148	0.323159	0.925735	-0.258287	0.168173	0.461736	-0.412236	0.0235929	0.55656	-0.237375	0.206569	0.988645	0.0705228	0.711146	0.955237	-0.290355	0.119586	0.717518	0.110672	0.615165	0.974021	-0.211568	0.261722	0.693513	-0.0481203	0.840339	0.915036	-0.218687	0.245632	0.721475	-0.103893	0.584826	0.956988	0.00111235	0.995345	0.995345	0.113682	0.549741	0.853422	-0.0202447	0.915436	0.969687	-0.221802	0.238804	0.796306	-0.0927697	0.625845	0.90697
Streptococcus_mitis	0.379829	0.0556284	0.326817	-0.176835	0.256635	0.815192	0.0215947	0.890676	0.903377	-0.168076	0.28132	0.902738	-0.0696164	0.657337	0.924071	0.0176684	0.910463	1	0.219722	0.156856	0.945068	0.0884615	0.674128	0.847475	-0.0866808	0.580471	0.935266	0.205251	0.192244	0.485188	0.0208396	0.894476	0.966735	0.0712776	0.649682	0.985814	-0.0874358	0.577166	0.970456	-0.259438	0.0929529	0.501946	0.0077016	0.960907	0.986259	-0.117034	0.45482	0.968602	-0.150697	0.346974	0.86354	-0.344713	0.0366753	0.323965	-0.328811	0.0438366	0.387735	0.0388445	0.816894	0.996757	-0.0344307	0.826503	0.892112	-0.249773	0.106239	0.521538	0.0166113	0.915801	0.951801	-0.0592308	0.778527	1	-0.183932	0.237726	0.780496	0.197059	0.464464	0.836036	0.113863	0.467216	0.966291	0.183177	0.239691	0.797889	0.118147	0.492541	0.81614	-0.354701	0.0694605	0.391219	0.0483238	0.758294	0.918568	0.0365871	0.822653	0.982792	-0.0957415	0.541382	0.951197	-0.208068	0.197621	0.63793	-0.17246	0.337194	0.939136	-0.268293	0.0898789	0.52216	0.292278	0.0603458	0.377833	-0.1426	0.406734	0.774328	-0.122622	0.43342	0.939659	0.0915202	0.606712	0.811906	0.100574	0.521066	0.939494	0.186349	0.231511	0.884369	0.0265781	0.865656	0.991715	0.290245	0.0590197	0.459619	-0.199638	0.199317	1	-0.0578375	0.712576	0.836502	0.00545282	0.974448	1	-0.260042	0.0921673	0.452458	0.0422833	0.78776	0.966797	-0.134249	0.390734	0.879152	-0.228028	0.14138	0.615549	0.155652	0.467671	0.775086	-0.217608	0.160985	0.661352	-0.363334	0.0166287	0.17959	0.242269	0.197087	0.542347	0.179483	0.255394	0.908451	0.0537602	0.732058	1	0.13576	0.385377	0.865788	-0.680708	9.32403e-05	0.00237585	0.0832075	0.595785	0.961665	0.0530051	0.735685	0.944915	0.077318	0.622149	0.842181	-0.0881909	0.573869	0.998421	-0.0587436	0.70827	0.952434	0.0315197	0.846901	0.905929	0.337692	0.0987534	0.669211	0.105859	0.499287	0.871576	0.0113043	0.95819	0.965886	-0.159317	0.307508	0.863112	-0.142253	0.362839	0.970566	-0.0378151	0.829245	0.965048	0.211123	0.262749	0.969876	-0.0468137	0.76563	0.949372	-0.349441	0.021627	0.233572	-0.0998188	0.524215	0.983582	-0.102386	0.513546	0.8448	-0.515856	0.000399325	0.0215635	0.02537	0.871711	0.940445	-0.142509	0.374094	0.971896	0.272727	0.076826	0.527805	-0.0682573	0.663626	0.909176	-0.0342105	0.836202	0.955955	-0.0977046	0.533083	0.900113	-0.190827	0.226071	0.678212	-0.0999698	0.523585	0.873129	-0.120809	0.440298	0.851417	0.214739	0.166715	0.773059	0.181818	0.243256	0.885084	0.202241	0.243975	0.71384	-0.213833	0.168555	0.606798	-0.185895	0.232668	0.604744	0.157052	0.314525	0.893913	-0.0643527	0.693208	0.923488	0.102528	0.540189	0.81925	-0.119601	0.444917	0.918959	-0.251215	0.122916	0.946253	0.0665962	0.671344	0.929554	-0.0341287	0.828002	0.989128	-0.130499	0.47653	0.929066	0.0682573	0.663626	0.923079	-0.0522501	0.739317	0.935594	-0.168227	0.280882	0.74251	-0.0942314	0.547808	0.724869	-0.00845666	0.957078	0.992255	0.0143461	0.927249	0.964168	0.0323165	0.837007	1	0.170223	0.313809	0.816418	0.200544	0.197243	0.563993	0.0312594	0.84227	0.982153	0.153075	0.395064	0.941137	0.0720363	0.650297	0.988499	0.0158562	0.919615	0.995092	-0.100272	0.522324	0.881423	-0.286016	0.0629817	0.566835	0.0799773	0.614628	0.931251	-0.108124	0.490097	0.630125	0.174117	0.264135	0.760282	0.0228028	0.8846	0.988645	-0.179704	0.248873	0.896746	-0.00891003	0.954779	0.989909	-0.174637	0.323236	0.974021	0.0175174	0.911226	0.977845	0.0792112	0.661257	0.849415	0.100272	0.522324	0.872047	-0.0362428	0.817522	0.97752	-0.257626	0.0953409	0.617987	-0.0696164	0.657337	0.853422	0.131984	0.398851	0.797702	0.00588946	0.970101	0.986743	-0.077167	0.622831	0.90697
Streptococcus_oralis	0.5	0.25317	0.849928	-0.428571	0.143971	0.772344	-0.197802	0.517131	0.851997	-0.120879	0.694047	0.902738	-0.230769	0.448127	0.79244	0.0164835	0.957376	1	0.368132	0.215857	0.945068	0.212121	0.556306	0.809254	-0.148352	0.628609	0.935266	0.445055	0.127524	0.414008	0.115385	0.70739	0.966735	0.0989011	0.747868	0.985814	0.104396	0.734304	0.970456	-0.197802	0.517131	0.960708	-0.00549451	0.985787	0.986259	-0.0714286	0.816628	0.968602	-0.252747	0.404774	0.921602	-0.0181818	0.96024	1	-0.69697	0.0250967	0.387735	-0.212121	0.556306	0.996757	0.269231	0.373733	0.772944	-0.373626	0.208554	0.643477	0.263736	0.383937	0.838738	0.0357143	0.939408	1	-0.0384615	0.900724	0.93134	0.7	0.18812	0.677233	0.362637	0.223316	0.966291	0.417582	0.155675	0.797889	0.672727	0.023313	0.594483	-0.116667	0.765008	0.960177	-0.00549451	0.985787	0.985787	0.478022	0.0984901	0.679068	0.120879	0.694047	0.951197	-0.0989011	0.747868	0.845416	-0.048951	0.879919	0.96671	-0.17033	0.577975	0.848869	0.251748	0.429919	0.777367	0.104895	0.745609	0.84576	-0.142857	0.641516	0.945882	0.35	0.35582	0.684268	0.5	0.0818642	0.631524	0.120879	0.694047	0.895015	0.00549451	0.985787	0.994051	0.483516	0.0941347	0.562075	0.153846	0.615799	1	-0.510989	0.0743289	0.814242	0.245455	0.466922	0.915886	-0.505495	0.0780333	0.452458	0.164835	0.590479	0.863775	-0.0274725	0.929012	1	-0.0879121	0.775195	0.915471	0.0857143	0.871743	0.932496	-0.318681	0.288583	0.661352	-0.450549	0.122332	0.438289	0.0238095	0.955374	0.96394	0.593407	0.0325244	0.559325	-0.263736	0.383937	1	0.549451	0.0517706	0.50775	-0.909091	0.000105593	0.00237585	0.467033	0.107609	0.823568	0.489011	0.0899131	0.490193	0.131868	0.667608	0.858353	-0.32967	0.271335	0.858369	-0.423077	0.149749	0.734898	0.0818182	0.81099	0.900678	0.648485	0.0425401	0.598407	0.0384615	0.900724	0.917719				-0.296703	0.324922	0.863112	-0.032967	0.914856	0.970566	-0.118182	0.729285	0.965048	0.233333	0.545699	0.969876	0.0769231	0.802763	0.949372	-0.362637	0.223316	0.656013	-0.0934066	0.7615	0.983582	-0.142857	0.641516	0.8448	-0.208791	0.493622	0.870274	-0.505495	0.0780333	0.7023	-0.137363	0.654517	1	0.203297	0.505315	0.886506	-0.335165	0.262943	0.909176	0.13986	0.664633	0.955955	-0.208791	0.493622	0.900113	-0.686813	0.0095095	0.256756	-0.197802	0.517131	0.873129	0.192308	0.529068	0.859707	0.175824	0.56558	0.93948	-0.214286	0.482054	0.885084	0.281818	0.401145	0.77169	-0.203297	0.505315	0.826879	-0.159341	0.603088	0.934819	-0.181319	0.553295	0.964471	-0.587413	0.0446093	0.401484	0.118881	0.712884	0.902342	-0.335165	0.262943	0.887433	-0.0934066	0.7615	1	0.214286	0.482054	0.798418	-0.0879121	0.775195	0.989128	-0.163636	0.651477	0.929066	-0.10989	0.72081	0.923079	0.192308	0.529068	0.935594	-0.373626	0.208554	0.738941	-0.0824176	0.788951	0.88757	0.39011	0.187574	0.647768	-0.115385	0.70739	0.964168	-0.0604396	0.844502	1	0.318182	0.340298	0.816418	-0.0274725	0.929012	0.968009	0.148352	0.628609	0.91743	0.166667	0.668231	0.941137	-0.32967	0.271335	0.988499	0.714286	0.00608831	0.164384	-0.423077	0.149749	0.657643	-0.318681	0.288583	0.916676	0.104895	0.745609	0.931251	0.043956	0.886619	0.92072	0.032967	0.914856	0.957155	0.0494505	0.872544	0.988645	-0.21978	0.470615	0.955237	-0.010989	0.971578	0.989909	-0.427273	0.189944	0.974021	-0.115385	0.70739	0.977845	0.571429	0.180202	0.755761	0.17033	0.577975	0.891734	0.214286	0.482054	0.956988	-0.252747	0.404774	0.683056	0.21978	0.470615	0.853422	0.472527	0.102981	0.695122	-0.313187	0.297438	0.796306	-0.291209	0.334386	0.823503
Megasphaera_micronuciformis	0.222807	0.359216	0.896745	-0.148352	0.460221	0.892888	-0.435897	0.023036	0.310986	-0.336386	0.086234	0.902738	-0.294261	0.136253	0.66888	-0.0970696	0.630046	0.969824	0.115385	0.566573	0.945068	-0.161765	0.549483	0.809254	-0.434066	0.0236844	0.182708	-0.244615	0.23861	0.54984	-0.041514	0.837108	0.966735	0.0286935	0.887025	0.985814	-0.028083	0.889414	0.986989	0.245421	0.217247	0.73321	0.116606	0.562446	0.949128	-0.270452	0.172443	0.968602	-0.030525	0.879864	0.964618	0.448107	0.0190734	0.323965	0.328571	0.14588	0.663089	-0.19	0.362987	0.996757	-0.200855	0.315103	0.772944	0.190476	0.341269	0.686223	-0.01221	0.951801	0.951801	0.2	0.457688	0.888467	-0.601343	0.000907914	0.0490273	0.0727273	0.831716	0.980479	-0.00671551	0.97348	0.97348	0.1337	0.50615	0.911069	0.0907692	0.666102	0.893979	0.314757	0.203314	0.683278	-0.307692	0.118449	0.581478	-0.269283	0.193025	0.69489	-0.133089	0.508111	0.951197	0.1	0.634361	0.804354	-0.0671937	0.760653	0.96671	-0.141197	0.491444	0.848869	-0.266178	0.179591	0.559901	-0.170435	0.425896	0.775738	-0.032967	0.870329	0.945882	-0.184641	0.410735	0.708164	0.035409	0.860813	0.940172	0.0677656	0.736988	0.895015	-0.03663	0.856062	0.991715	0.130037	0.517974	0.945882	0.612943	0.000675998	0.0365039	-0.0396825	0.844206	0.928209	-0.328696	0.116823	0.450433	-0.270452	0.172443	0.515508	-0.126374	0.529931	0.863775	0.021978	0.913353	1	-0.263126	0.184822	0.622374	-0.192308	0.529068	0.775086	-0.537851	0.00380858	0.102832	-0.623932	0.000505737	0.0136549	-0.285714	0.222035	0.542347	0.169719	0.397373	0.908451	-0.101343	0.614982	1	0.168498	0.400828	0.865788	-0.433083	0.0564656	0.382516	0.468864	0.0136264	0.245275	-0.265568	0.180629	0.621308	-0.358364	0.0664307	0.355401	0.254579	0.200027	0.858369	-0.164225	0.413051	0.892189	-0.197265	0.334082	0.818113	-0.164216	0.528823	0.86951	-0.418803	0.0296855	0.534339	0.352941	0.179959	0.578439	-0.221001	0.267955	0.863112	-0.0457875	0.820595	0.970566	-0.661654	0.00148622	0.0386418	-0.171569	0.510266	0.969876	-0.120269	0.550148	0.949372	-0.035409	0.860813	0.982	-0.31746	0.10662	0.719687	-0.481074	0.0110747	0.199345	-0.147741	0.46209	0.870274	-0.156288	0.436291	0.835745	0.188376	0.356747	0.971896	-0.264957	0.190839	0.78132	0.269841	0.173451	0.832992	-0.125217	0.559899	0.955955	-0.31685	0.107333	0.744406	-0.206838	0.31067	0.683659	-0.0372405	0.853688	0.921983	-0.294872	0.135404	0.851417	-0.107448	0.593725	0.93948	0.013431	0.946988	0.964855	0.0434783	0.84765	0.985376	-0.213675	0.284542	0.674815	0.232601	0.242993	0.604744	-0.047619	0.813541	0.979544	-0.299831	0.175203	0.802165	0.00307692	0.988354	1	0.149573	0.456495	0.918959	0.115897	0.572887	1	-0.309524	0.116161	0.570244	0.0335775	0.867949	0.989128	-0.141728	0.529252	0.929066	-0.102564	0.610705	0.923079	-0.114164	0.570714	0.935594	-0.369353	0.0579512	0.506544	-0.288767	0.144069	0.517785	-0.241758	0.224407	0.647768	0.0903541	0.654011	0.964168	0.0531136	0.792464	1	-0.148962	0.458356	0.854857	-0.0274725	0.891804	0.968009	0.183761	0.358874	0.842573	0.337098	0.124995	0.666639	-0.370256	0.0626185	0.988499	0.119658	0.552189	0.995092	0.225885	0.257251	0.657643	0.315629	0.108768	0.688939	-0.509768	0.0066032	0.178286	-0.154457	0.441753	0.620484	-0.278999	0.15875	0.714376	0.31685	0.107333	0.988645	0.141636	0.480995	0.955237	-0.417582	0.0302142	0.504712	-0.0353846	0.866648	0.974021	0.0873016	0.665018	0.977845	-0.252451	0.328294	0.767436	-0.107692	0.600525	0.900788	0.64591	0.000273652	0.0147772	-0.110501	0.583216	0.828686	-0.125153	0.533946	0.853422	0.103785	0.606441	0.963172	-0.328449	0.0943888	0.728142	-0.250305	0.207943	0.802066
Veillonella_atypica	-0.177045	0.377003	0.896745	-0.108176	0.495297	0.892888	-0.0352484	0.824617	0.903377	-0.0694433	0.662118	0.902738	0.0509683	0.74855	0.924071	-0.0491856	0.757073	0.969824	-0.152581	0.334716	0.945068	-0.193676	0.3878	0.809254	0.0905113	0.568644	0.935266	0.150281	0.354656	0.626559	0.165708	0.294283	0.883853	0.224698	0.152536	0.68641	0.199741	0.204717	0.732232	0.264241	0.0908364	0.501946	0.290819	0.0616984	0.4056	-0.0119115	0.940319	0.976486	0.173921	0.283136	0.86354	-0.0549719	0.73619	1	-0.0334607	0.850985	0.96543	-0.0891182	0.584482	0.996757	0.0415688	0.7938	0.892112	0.104287	0.511018	0.802914	0.432299	0.00424911	0.114726	0.205419	0.285067	0.840643	0.0624747	0.694284	0.900121	0.678195	0.00101406	0.0365062	-0.141561	0.37119	0.966291	-0.0166113	0.916843	1	0.213385	0.211454	0.81614	-0.190476	0.341269	0.790306	-0.129406	0.414054	0.841272	0.130067	0.429993	0.874234	-0.00364638	0.981716	0.98494	0.0263158	0.877133	0.91421	-0.0159588	0.926397	0.96671	0.149393	0.364031	0.848869	-0.253869	0.104737	0.438649	-0.284339	0.103145	0.438367	0.0214731	0.89263	0.945882	0.0330645	0.85984	0.947547	0.0619885	0.696549	0.940172	0.268455	0.0856154	0.884369	0.0446479	0.778895	0.991715	-0.112065	0.479827	0.945882	0.230046	0.142753	1	0.164087	0.299096	0.814242	-0.296586	0.0746691	0.380813	0.270209	0.087521	0.452458	0.116117	0.463987	0.863775	0.199417	0.205467	0.682555	0.129406	0.414054	0.823369	0.176877	0.419456	0.775086	0.310591	0.0452925	0.407657	0.372174	0.0152212	0.17959	-0.385714	0.0387808	0.32371	0.0498258	0.757043	0.908451	0.0341139	0.830178	1	0.143019	0.366231	0.865788	-0.025641	0.898979	0.919411	0.00186371	0.990654	0.990654	-0.0192043	0.903918	0.944915	-0.0880804	0.579114	0.842181	-0.0942387	0.55276	0.998421	0.144154	0.362402	0.879755	-0.243902	0.12935	0.76173	0.047619	0.813541	1	0.21773	0.166007	0.658057	-0.0311111	0.880078	0.965886	0.115307	0.467133	0.911934	0.147881	0.34999	0.970566	0.30132	0.0937554	0.601398	-0.0866911	0.667228	0.969876	-0.0198525	0.900691	0.953673	0.202496	0.198412	0.656013	0.279961	0.0725422	0.719687	0.0462685	0.771081	0.866564	0.0991006	0.532363	0.870274	-0.316749	0.0409756	0.632605	0.0351916	0.82709	1	0.0432056	0.78853	0.946236	-0.0905113	0.568644	0.909176	-0.0957435	0.567455	0.955955	-0.0673365	0.671783	0.918226	0.00623936	0.968718	0.986743	-0.378981	0.0133215	0.239787	-0.111741	0.481107	0.851417	-0.0602058	0.704876	0.93948	0.17219	0.275531	0.885084	0.132698	0.469066	0.77169	-0.00332226	0.983341	0.983341	0.0637712	0.688257	0.958509	-0.325338	0.0355204	0.355329	-0.01287	0.940614	0.958362	-0.237553	0.150971	0.668156	0.226805	0.148625	0.824179	0.231984	0.155295	1	0.0833806	0.5996	0.915356	0.257273	0.100007	0.989128	0.208556	0.244128	0.837441	0.131189	0.407597	0.923079	-0.0373552	0.814313	0.935594	0.166032	0.293326	0.74251	-0.0916457	0.563787	0.724869	-0.0488615	0.758626	0.931859	0.190827	0.226071	0.853118	0.196662	0.211928	0.850354	-0.468943	0.00341507	0.0524274	0.273641	0.0795133	0.563993	0.231181	0.140739	0.783054	-0.215176	0.236925	0.874801	0.0127178	0.937098	0.993324	0.125192	0.429545	0.995092	-0.0600438	0.705634	0.918191	0.0265791	0.867304	0.96484	-0.0780488	0.627647	0.931251	-0.338465	0.0283454	0.218665	-0.0927802	0.55895	0.846704	0.0734949	0.643685	0.988645	0.233612	0.136494	0.818962	0.0349242	0.826205	0.989909	0.16822	0.341607	0.974021	-0.191314	0.224868	0.674604	0.0993402	0.588552	0.849415	-0.0986063	0.539638	0.872047	0.178349	0.25846	0.956988	0.0723604	0.648825	0.861995	0.055506	0.726989	0.853422	0.134106	0.397156	0.797702	-0.143019	0.366231	0.796306	-0.0130459	0.934647	0.979544
Veillonella_dispar	-0.0938735	0.67008	0.954356	-0.159091	0.376523	0.892888	-0.0481283	0.790262	0.903377	-0.257687	0.147672	0.902738	-0.166444	0.354571	0.79244	-0.102941	0.568631	0.969824	-0.187834	0.295204	0.945068	0.0196078	0.938446	0.951096	-0.0558155	0.757692	0.935266	-0.0274194	0.883591	0.955721	-0.136364	0.449236	0.933028	-0.0404412	0.823185	0.985814	-0.19385	0.279723	0.732232	-0.0969251	0.591551	0.960708	-0.0364305	0.840484	0.967788	-0.0457888	0.800248	0.968602	-0.136364	0.456764	0.921602	-0.083871	0.659475	1	0.238424	0.212937	0.694001	-0.261402	0.16292	0.996757	-0.206885	0.248013	0.772944	-0.0745321	0.680179	0.861126	0.207888	0.245677	0.780386	-0.0194805	0.933206	1	-0.340241	0.0526946	0.711377	0.244118	0.362213	0.76704	-0.192848	0.282266	0.966291	-0.010361	0.954365	1	-0.120416	0.541624	0.81614	-0.422925	0.0498734	0.391219	0.370655	0.0337166	0.40377	-0.140394	0.459318	0.874234	-0.0775401	0.667992	0.951197	0.0625139	0.74278	0.845416	-0.00649573	0.974876	0.993992	-0.135484	0.475323	0.848869	-0.20488	0.252729	0.656185	-0.4884	0.0097446	0.248487	0.0257353	0.886953	0.945882	0.25913	0.221434	0.651276	-0.240642	0.177337	0.677233	0.0504679	0.78031	0.895015	0.199866	0.264777	0.714897	0.0929144	0.607051	0.945882	-0.161765	0.36845	1	-0.151738	0.399254	0.814242	-0.49099	0.00586859	0.0748245	0.236804	0.19192	0.515508	-0.185829	0.300483	0.811305	0.00300802	0.986745	1	-0.0437834	0.808831	0.915471	0.238235	0.374254	0.775086	0.194184	0.278879	0.661352	0.167447	0.351638	0.685795	-0.0556391	0.815774	0.96394	-0.132698	0.469066	0.908451	-0.00701872	0.969078	1	0.0197193	0.913265	0.966987	-0.335968	0.117032	0.488423	-0.154746	0.389862	0.961665	-0.21123	0.237997	0.642592	-0.00534759	0.976438	0.994051	-0.131684	0.46509	0.998421	-0.0170455	0.92499	0.952434	-0.120565	0.518245	0.827615	-0.220356	0.31233	0.691643	0.244318	0.170607	0.658057	-0.0457369	0.839832	0.965886	0.167447	0.351638	0.863112	0.0421123	0.816001	0.970566	0.201739	0.344493	0.965048	-0.0526316	0.825581	0.969876	-0.240976	0.176717	0.902329	0.128008	0.477751	0.910609	-0.0889037	0.622721	0.983582	-0.102941	0.568631	0.8448	-0.0872326	0.629299	0.92848	-0.171457	0.340054	0.835745	0.0131965	0.942854	1	-0.11437	0.533099	0.886506	0.0658422	0.715823	0.909176	0.0536151	0.778414	0.955955	-0.119318	0.508375	0.900113	0.25234	0.156561	0.65033	-0.178476	0.320349	0.823753	-0.152072	0.398204	0.851417	-0.0731952	0.685621	0.93948	-0.068516	0.704789	0.885084	-0.0121739	0.954977	0.985376	-0.0879011	0.626665	0.888622	-0.276404	0.119445	0.597126	-0.15107	0.401358	0.932281	0.136752	0.496399	0.886506	-0.266741	0.15419	0.668156	0.0317513	0.860759	0.924598	0.0498534	0.786421	1	-0.204211	0.254314	0.777408	0.156417	0.3847	0.989128	-0.0130769	0.950531	0.950531	-0.0865642	0.631939	0.923079	-0.156751	0.383672	0.935594	0.0374332	0.836152	0.964743	0.192513	0.283117	0.722795	-0.182152	0.310316	0.822304	-0.212901	0.234218	0.853118	-0.295455	0.0950548	0.850354	0.0438424	0.82134	0.910616	0.0187166	0.91766	0.968009	-0.220254	0.218072	0.783054	-0.364615	0.0731308	0.585047	0.00513196	0.977761	0.994051	-0.284425	0.108663	0.672656	0.0598262	0.740856	0.918191	-0.0812234	0.653183	0.932038	-0.202346	0.266724	0.925735	-0.392045	0.0240405	0.216364	-0.220588	0.217357	0.760282	-0.145053	0.420582	0.988645	-0.29746	0.0927266	0.625904	0.0444519	0.805967	0.989909	0.192308	0.336559	0.974021	-0.197861	0.2697	0.693513	0.263478	0.213502	0.755761	0.19978	0.272964	0.721475	-0.000668449	0.997054	0.997054	-0.150067	0.404527	0.683056	-0.173128	0.335296	0.700688	0.00534759	0.976438	0.994861	-0.0972594	0.590267	0.814168	-0.0287433	0.873839	0.979544
Veillonella_parvula	0.371429	0.468478	0.917436	-0.353846	0.21454	0.772344	0.0417582	0.887287	0.903377	-0.340659	0.233316	0.902738	0.0989011	0.736585	0.924071	-0.107692	0.714031	0.969824	-0.367033	0.196739	0.945068	-0.428571	0.289403	0.749044	-0.142857	0.626117	0.935266	0.549451	0.0517706	0.335553	0.274725	0.34183	0.933028	0.283516	0.325966	0.880108	0.151648	0.604791	0.970456	-0.103297	0.725282	0.960708	0.248352	0.39192	0.910341	-0.0725275	0.805376	0.968602	0.112088	0.702833	0.964618	-0.154545	0.650034	1	-0.272727	0.445838	0.825627	0.0549451	0.852008	0.996757	0.120879	0.680607	0.875066	-0.538462	0.0469761	0.294959	0.103297	0.725282	0.858324	-0.428571	0.337368	0.879531	-0.468132	0.0913764	0.780496				-0.2	0.493004	0.966291	-0.0417582	0.887287	1	0.335664	0.286123	0.81614	0.333333	0.419753	0.839506	0.437363	0.117845	0.581478	-0.0274725	0.929012	0.982792	0.296703	0.302967	0.951197	-0.678322	0.0153173	0.162255	-0.236364	0.510885	0.939136	0.802198	0.000968779	0.026157	0.620879	0.0235382	0.309286	-0.627273	0.0388453	0.283015	0.336264	0.239792	0.688872	-0.0274725	0.929012	0.95858	0.375824	0.18541	0.677233	-0.120879	0.680607	0.895015	0.0197802	0.946489	0.994051	-0.0197802	0.946489	0.946489	-0.12967	0.658619	1	0.191209	0.512584	0.814242	0.159341	0.603088	0.949296	-0.432967	0.12201	0.506811	0.182418	0.532509	0.863775	0.274725	0.34183	0.843889	0.0945055	0.747938	0.915471	0.6	0.208	0.744984	-0.23956	0.40943	0.762387	0.0285714	0.922761	0.957133	0.684848	0.0288828	0.32371	0.0681319	0.816984	0.959068	-0.191209	0.512584	1	0.0681319	0.816984	0.938662	-0.372727	0.258926	0.685429	-0.0637363	0.828626	0.961665	0.41978	0.135101	0.521104	0.156044	0.594235	0.842181	0.010989	0.970258	1	0.0681319	0.816984	0.952434	-0.296703	0.324922	0.818113	0.769697	0.00922195	0.221327	0.138462	0.636885	0.899545	-0.485714	0.328723	0.672388	0.371429	0.191021	0.863112	0.0241758	0.934619	0.970566	0.111888	0.729195	0.965048	0.654545	0.0288646	0.713436	0.318681	0.266785	0.949372	-0.459341	0.0984684	0.59081	0.0945055	0.747938	0.983582	0.156044	0.594235	0.8448	-0.164835	0.573346	0.884592	0.213187	0.464303	0.835745	0.367033	0.196739	0.896864	-0.362637	0.202565	0.78132	-0.608791	0.0208566	0.375419	-0.125275	0.669582	0.955955	0.107692	0.714031	0.918226	0.327473	0.253071	0.683659	0.173626	0.552767	0.873129	0.345055	0.226949	0.851417	-0.116484	0.691691	0.93948	0.164835	0.573346	0.885084	-0.286713	0.366251	0.77169	-0.621978	0.0175503	0.189543	0.468132	0.0913764	0.597126	-0.0637363	0.828626	0.979544	-0.346154	0.246625	0.850111	-0.342657	0.275567	0.745983	0.151648	0.604791	0.918959	0.202797	0.527302	1	0.331868	0.246377	0.777408	-0.0197802	0.946489	0.989128	0.2	0.555445	0.929066	0.23956	0.40943	0.923079	-0.265934	0.358113	0.935594	0.010989	0.970258	0.979844	0.384615	0.174509	0.517785	0.16044	0.583753	0.925243	-0.107692	0.714031	0.964168	-0.147253	0.615419	0.935756	0.727473	0.00319062	0.0524274	0.248352	0.39192	0.704964	-0.010989	0.970258	0.982153	0.442424	0.200423	0.874572	0.0901099	0.759339	0.988499	0.0945055	0.747938	0.995092	-0.582418	0.0288547	0.31616	-0.595604	0.0246126	0.381022	0.0857143	0.770785	0.931251	0.617582	0.0186047	0.212828	-0.195604	0.50275	0.846704	-0.287912	0.318193	0.988645	-0.0681319	0.816984	0.962893	0.032967	0.910919	0.989909	0.109091	0.749509	0.974021	0.0373626	0.899093	0.977845	0.4	0.286105	0.755761	0.0901099	0.759339	0.957083	-0.226374	0.436435	0.956988	0.872527	4.68062e-05	0.00252754	0.410989	0.144333	0.612499	0.314286	0.273805	0.797702	-0.164835	0.573346	0.814168	-0.134066	0.64772	0.90697
Veillonella_tobetsuensis	0.0285714	0.957155	0.970822	-0.0666667	0.86469	0.96559	-0.45	0.224216	0.615075	-0.416667	0.264586	0.902738	-0.6	0.0876228	0.595434	-0.216667	0.575515	0.969824	0.116667	0.765008	0.945068				-0.133333	0.732368	0.935266	-0.566667	0.111633	0.414008	-0.516667	0.15439	0.860625	-0.266667	0.487922	0.972939	-0.05	0.898353	0.986989	-0.1	0.797972	0.967369	-0.316667	0.406397	0.910341	-0.283333	0.46003	0.968602	-0.25	0.51649	0.921602	-0.05	0.898353	1	0	1	1	0.0333333	0.932157	0.996757	-0.316667	0.406397	0.772944	-0.0833333	0.831214	0.916032	-0.3	0.432845	0.838738				-0.0833333	0.831214	0.93134				-0.183333	0.63682	0.966291	-0.333333	0.380713	0.828529	-0.1	0.797972	0.952048	-0.619048	0.101733	0.497362	-0.1	0.797972	0.918568	-0.883333	0.0015905	0.0429435	-0.133333	0.732368	0.951197	0.166667	0.668231	0.804354	-0.166667	0.668231	0.939136	-0.583333	0.0991858	0.52216	-0.05	0.898353	1	0.266667	0.487922	0.829468	0.1	0.797972	0.945882	-0.428571	0.337368	0.674737	-0.0833333	0.831214	0.940172	-0.3	0.432845	0.895015	0.05	0.898353	0.991715	0.5	0.170471	0.60736	0.4	0.286105	1	-0.05	0.898353	0.932905	-0.571429	0.180202	0.574394	0.45	0.224216	0.52642	-0.416667	0.264586	0.811305	-0.533333	0.139227	0.578327	-0.266667	0.487922	0.823369				-0.233333	0.545699	0.866698	-0.5	0.170471	0.511412	-0.428571	0.396501	0.787122	-0.633333	0.0670858	0.603772	-0.05	0.898353	1	0.166667	0.668231	0.924942	0.3	0.623838	0.850688	0.15	0.700094	0.961665	-0.683333	0.0424423	0.458377	-0.466667	0.205386	0.58373	0	1	1	-0.2	0.605901	0.952434	0.119048	0.778886	0.900678				0.5	0.170471	0.658057				-0.533333	0.139227	0.863112	-0.0333333	0.932157	0.970566	-0.316667	0.406397	0.965048	0.107143	0.819151	0.969876	-0.1	0.797972	0.949372	0.416667	0.264586	0.656013	0	1	1	-0.3	0.432845	0.8448	0.0833333	0.831214	0.949372	-0.366667	0.33174	0.835745	-0.133333	0.732368	1	0.416667	0.264586	0.886506	0.0666667	0.86469	0.909176	-0.0666667	0.86469	0.955955	0.0833333	0.831214	0.918226	-0.116667	0.765008	0.938873	0.45	0.224216	0.712216	-0.45	0.224216	0.851417	0.0666667	0.86469	0.93948	-0.0666667	0.86469	0.905272	0.619048	0.101733	0.71384	-0.05	0.898353	0.951197	-0.766667	0.015944	0.286992	0.4	0.286105	0.886996	-0.107143	0.819151	0.958362	0.107143	0.819151	0.981199	0.35	0.35582	0.918959	0.214286	0.610344	1	-0.633333	0.0670858	0.567547	0.4	0.286105	0.989128	0.0714286	0.866526	0.929066	-0.233333	0.545699	0.923079	0.1	0.797972	0.935594	-0.433333	0.243952	0.738941	0	1	1	-0.666667	0.0498672	0.38469	-0.35	0.35582	0.914965	-0.3	0.432845	0.850846	-0.316667	0.406397	0.82905	-0.25	0.51649	0.753796	-0.0666667	0.86469	0.982153	0	1	1	-0.383333	0.308495	0.988499	-0.1	0.797972	0.995092	-0.333333	0.380713	0.749261	0.35	0.35582	0.932038	-0.516667	0.15439	0.833707	-0.366667	0.33174	0.587879	-0.333333	0.380713	0.82234	0.533333	0.139227	0.988645	-0.433333	0.243952	0.896746	-0.366667	0.33174	0.989909	-0.314286	0.544093	0.974021	0.0666667	0.86469	0.977845	-0.0857143	0.871743	0.928596	-0.583333	0.0991858	0.611704	0.316667	0.406397	0.956988	-0.4	0.286105	0.617987	-0.7	0.0357696	0.448853	-0.383333	0.308495	0.797702	0.283333	0.46003	0.796306	0.166667	0.668231	0.90697
Fusobacterium_periodonticum	0.57594	0.00787094	0.0739868	0.244501	0.177448	0.772344	0.0260264	0.887559	0.903377	0.361804	0.0418753	0.902738	0.00806452	0.96506	0.96506	-0.121334	0.508283	0.969824	0.107038	0.559834	0.945068	0.180451	0.446465	0.809254	0.0113636	0.95078	1	-0.420968	0.0183584	0.240499	-0.254765	0.159375	0.860625	-0.301686	0.0933371	0.548016	-0.0505865	0.783354	0.970456	-0.105572	0.565254	0.960708	-0.282991	0.116549	0.52447	0.162023	0.375643	0.968602	0.0242492	0.898788	0.964618	0.151947	0.422812	1	0.0748718	0.716226	0.924621	0.154032	0.408052	0.996757	-0.115469	0.529143	0.793714	-0.177419	0.331329	0.686223	0.0971408	0.596873	0.838738	-0.32598	0.201637	0.824878	0.00623167	0.972997	0.972997	0.174825	0.586824	0.949636	0.0267595	0.884412	0.966291	-0.0124633	0.946024	1	-0.010989	0.956616	0.976298	-0.406494	0.0674582	0.391219	0.1261	0.491642	0.841272	-0.262321	0.161393	0.69489	-0.0326246	0.859306	0.951197	0.356174	0.0533794	0.346966	0.117391	0.584866	0.939136	-0.36798	0.04953	0.52216	-0.0131965	0.942854	1	0.418719	0.0237777	0.276458	-0.1261	0.491642	0.939659	0.00153846	0.994177	0.994177	0.0436217	0.812613	0.940172	-0.194282	0.286654	0.884369	-0.0447214	0.807975	0.991715	0.11217	0.541055	0.945882	0.0777126	0.672471	1	0.318915	0.0752294	0.814242	0.314408	0.110218	0.450433	0.203226	0.272857	0.613928	0.107038	0.559834	0.863775	-0.167522	0.359434	0.843889	-0.00623167	0.972997	0.972997	-0.24871	0.319645	0.775086	0.318182	0.0759398	0.506269	0.219941	0.22645	0.578451	0.442105	0.0509647	0.364034	-0.362537	0.0414315	0.559325	0.38673	0.0287783	0.615352	-0.428886	0.0143134	0.386462	0.168215	0.504633	0.800101	-0.163856	0.370193	0.961665	0.223607	0.218608	0.621308	-0.302786	0.0920904	0.414407	0.194648	0.285728	0.858369	0.223974	0.217835	0.828766	0.261694	0.154999	0.766751	-0.00980392	0.970211	1	0.253299	0.161873	0.658057	0.264706	0.321804	0.672388	0.013563	0.941269	0.966297	-0.0821114	0.655043	0.970566	-0.136522	0.52471	0.965048	-0.118182	0.609905	0.969876	0.118035	0.519966	0.949372	0.104839	0.567973	0.910609	-0.120601	0.510868	0.983582	0.0916422	0.617897	0.8448	-0.127199	0.487841	0.870274	0.18915	0.299821	0.835745	-0.210679	0.26378	0.914437	0.452419	0.0106063	0.190914	0.0340909	0.85305	0.909176	0.14335	0.458178	0.955955	0.246701	0.173458	0.74963	0.0806452	0.666276	0.911392	-0.143328	0.433872	0.873129	-0.0483871	0.792564	0.985023	-0.119135	0.516057	0.93948	0.160924	0.378936	0.885084	0.0383142	0.846515	0.985376	0.144062	0.431499	0.802509	-0.315616	0.0784672	0.597126	0.365836	0.039481	0.355329	0.3133	0.0979395	0.624528	0.204707	0.296051	0.745983	0.281891	0.118037	0.796751	0.0286986	0.880339	1	0.26173	0.147889	0.617242	0.0865103	0.637791	0.989128	0.0895652	0.677269	0.929066	-0.058651	0.749837	0.923079	0.134164	0.464125	0.935594	0.068915	0.707826	0.93266	0.241935	0.182184	0.517785	-0.133798	0.465358	0.925243	-0.0359238	0.845242	0.964168	-0.0843109	0.646394	0.943386	-0.0262097	0.888695	0.917545	0.0964076	0.599659	0.830297	-0.0355572	0.846802	0.982153	0.0523077	0.803888	0.941137	0.318548	0.075584	0.988499	0.0142962	0.9381	0.995092	0.317815	0.076297	0.524976	0.157822	0.388312	0.932038	0.0707478	0.700408	0.931251	0.147361	0.420912	0.614303	0.32478	0.06973	0.714376	0.159091	0.384461	0.988645	0.00293255	0.987291	1	0.0865103	0.637791	0.989909	0.0482051	0.815105	0.974021	0.571114	0.000640593	0.034592	-0.242308	0.243208	0.755761	-0.197214	0.279299	0.721475	-0.0285924	0.876554	0.97752	-0.23827	0.189102	0.617987	-0.0219941	0.904894	0.955923	0	1	1	0.628666	0.000116536	0.00629295	0.159824	0.382245	0.823503
Lautropia_mirabilis	0.157143	0.575953	0.943301	0.341739	0.102167	0.772344	0.38	0.0670056	0.452288	0.230435	0.278678	0.902738	0.465217	0.0219777	0.40377	0.123478	0.565405	0.969824	-0.0504348	0.814956	0.945068	-0.538462	0.0469761	0.421133	0.169565	0.428295	0.935266	0.129447	0.556083	0.775589	0.232174	0.274965	0.883853	0.167826	0.433117	0.972939	-0.0582609	0.786844	0.970456	-0.0156522	0.942132	0.979376	0.0947826	0.659543	0.967788	-0.0182609	0.932507	0.976486	-0.00956522	0.964618	0.964618	-0.127451	0.62593	1	0.138961	0.548018	0.856278	0.115789	0.636896	0.996757	-0.0173913	0.935715	0.95337	-0.213043	0.317545	0.686223	0.125217	0.559899	0.838738	0.210714	0.450958	0.888467	-0.246957	0.244676	0.780496	0.346154	0.246625	0.682892	-0.108696	0.613156	0.966291	0.171304	0.423503	0.828529	-0.306494	0.176594	0.81614	-0.0571429	0.8397	0.960177	0.701739	0.00013271	0.00716635	-0.553924	0.00747826	0.134609	0.233913	0.271284	0.951197	-0.108696	0.613156	0.804354	0.614035	0.00516185	0.134208	0.359684	0.100145	0.52216	0.131423	0.550016	0.832882	-0.413534	0.0699207	0.438367	0.614783	0.00138988	0.0375268	0.0614035	0.802807	0.933496	0.0878261	0.683215	0.940172	0.12087	0.57371	0.895015	-0.477391	0.0183216	0.247341	-0.213043	0.317545	0.857372	-0.0286957	0.894113	1	0.203478	0.340261	0.814242	-0.172925	0.430087	0.877378	0.17913	0.402303	0.786508	-0.22087	0.299665	0.811305	-0.0382609	0.859118	1	-0.354783	0.0889174	0.480154	0.581818	0.0604199	0.453149	0.274783	0.193781	0.661352	0.342609	0.10124	0.432366	0.682143	0.00508633	0.127158	0.0197628	0.930438	0.984282	0.138261	0.519391	1	-0.244348	0.249856	0.838015	0.357143	0.191275	0.668571	-0.282609	0.180879	0.869012	-0.203478	0.340261	0.765588	-0.066087	0.758987	0.903118	0.0721739	0.737519	0.998421	0.293913	0.163311	0.734898	-0.146245	0.51607	0.827615	0.170175	0.4861	0.864177	0.361739	0.0824002	0.556202	0.0815273	0.747759	0.961405	-0.0478261	0.824378	0.952248	-0.13913	0.516742	0.970566	0.196078	0.450705	0.965048	-0.253571	0.361816	0.969876	0.0330435	0.878178	0.949372	0.254783	0.229559	0.656013	-0.273913	0.195252	0.853172	0.162609	0.447754	0.8448	-0.06	0.78063	0.949372	0.16	0.45517	0.835745	0.13834	0.539242	0.971896	0.086087	0.68918	0.908151	-0.0565217	0.79307	0.909176	-0.0165414	0.944817	0.99284	0.0382609	0.859118	0.918226	0.375652	0.0704536	0.543499	-0.315652	0.132957	0.612659	-0.0208696	0.922892	0.986743	-0.093913	0.662485	0.93948	0.0930435	0.665433	0.885084	-0.0315789	0.894854	0.985376	-0.153913	0.47272	0.818584	-0.183478	0.390787	0.703416	0.0104348	0.961404	0.979544	0.249012	0.251885	0.850111	-0.260305	0.242011	0.745983	-0.0652174	0.762069	0.918959	0.123659	0.583509	1	-0.135652	0.527379	0.837601	-0.02	0.926096	0.989128	-0.239098	0.309986	0.903206	-0.0756522	0.725335	0.923079	0.0243478	0.910087	0.947343	0.134783	0.530054	0.93266	0.0286957	0.894113	0.921895	-0.270435	0.201213	0.647768	-0.0313043	0.884547	0.964168	-0.11913	0.579276	0.935756	0.379902	0.132549	0.675999	0.306957	0.144568	0.563993	-0.0382609	0.859118	0.982153	-0.0614035	0.802807	0.941137	-0.183478	0.390787	0.988499	-0.162609	0.447754	0.995092	-0.184348	0.388506	0.749261	-0.125217	0.559899	0.932038	0.0701581	0.750413	0.931251	-0.371304	0.0740353	0.307403	-0.135652	0.527379	0.846704	-0.00521739	0.980697	0.988645	0.066087	0.758987	0.955237	0.0313043	0.884547	0.989909	0.0186335	0.934405	0.974021	-0.0886957	0.68024	0.977845	-0.156044	0.594235	0.849415	-0.041502	0.850863	0.957083	-0.123478	0.565405	0.956988	0.19913	0.350899	0.655746	0.130435	0.543526	0.853422	-0.0382609	0.859118	0.969687	0.113913	0.596114	0.814168	-0.238261	0.262218	0.823503
Neisseria_elongata	0.0952381	0.822505	0.970822	-0.430303	0.214492	0.772344	0.29697	0.404702	0.728463	-0.333333	0.346594	0.902738	0.284848	0.425038	0.79244	-0.248485	0.488776	0.969824	-0.224242	0.533401	0.945068	0.142857	0.759945	0.879937	0.151515	0.676065	0.935266	0.187879	0.603218	0.779769	0.10303	0.776998	0.966735	-0.0545455	0.881036	0.985814	-0.393939	0.259998	0.732232	-0.309091	0.384841	0.960708	-0.236364	0.510885	0.910341	-0.0909091	0.802772	0.968602	-0.733333	0.0158006	0.170646	0.0333333	0.932157	1	0.452381	0.260405	0.694001	-0.15	0.700094	0.996757	-0.0787879	0.828717	0.892112	0.333333	0.346594	0.686223	-0.151515	0.676065	0.858324	0	1	1	0.309091	0.384841	0.780496	-0.657143	0.156175	0.677233	0.50303	0.138334	0.966291	0.636364	0.0479117	0.369605	0.283333	0.46003	0.81614				0.175758	0.627188	0.870091	-0.454545	0.186905	0.69489	0.733333	0.0158006	0.23354	-0.721212	0.0185732	0.162255	0.2	0.605901	0.939136	0.366667	0.33174	0.828086	0.539394	0.107593	0.438649	-0.619048	0.101733	0.438367	0.430303	0.214492	0.688872	-0.55	0.124977	0.568076	0.430303	0.214492	0.723912	0.2	0.579584	0.895015	0.393939	0.259998	0.714897	0.187879	0.603218	0.945882	-0.0787879	0.828717	1	0.321212	0.365468	0.814242	0.00606061	0.986743	1	0.0666667	0.854813	0.923022	-0.454545	0.186905	0.811305	-0.0424242	0.907364	1	-0.551515	0.0984012	0.48306	-0.3	0.623838	0.775086	-0.0545455	0.881036	0.936116	0.2	0.579584	0.812525	-0.142857	0.787172	0.96394	0.0166667	0.966055	0.984282	-0.29697	0.404702	1	-0.50303	0.138334	0.618528	0.892857	0.00680719	0.102108	0.0666667	0.854813	0.961665	-0.527273	0.117308	0.490193	0.0909091	0.802772	0.903118	0.393939	0.259998	0.858369	0.381818	0.276255	0.828766	0.127273	0.726057	0.900678	-0.428571	0.337368	0.691643	0.139394	0.700932	0.901198	-0.178571	0.701658	0.956806	-0.369697	0.29305	0.863112	0.0909091	0.802772	0.970566	0.261905	0.530923	0.965048	-0.0714286	0.866526	0.969876	-0.115152	0.75142	0.949372	0.139394	0.700932	0.966075	-0.466667	0.173939	0.853172	-0.175758	0.627188	0.8448	-0.236364	0.510885	0.870274	0.236364	0.510885	0.845165	0.45	0.224216	0.896864	0.00606061	0.986743	1	0.0181818	0.96024	0.96024	-0.166667	0.668231	0.955955	0.224242	0.533401	0.900113	0.539394	0.107593	0.581003	0.612121	0.0599721	0.539749	0.00606061	0.986743	0.986743	-0.0181818	0.96024	0.966055	0.10303	0.776998	0.905272	-0.381818	0.276255	0.71384	-0.272727	0.445838	0.802509	-0.321212	0.365468	0.680527	-0.50303	0.138334	0.754196	0.381818	0.276255	0.877517	-0.0166667	0.966055	1	-0.115152	0.75142	0.918959	-0.166667	0.693239	1	-0.369697	0.29305	0.777408	-0.175758	0.627188	0.989128	-0.551515	0.0984012	0.83641	-0.139394	0.700932	0.923079	0.284848	0.425038	0.935594	0.248485	0.488776	0.910135	0.684848	0.0288828	0.462478	0.321212	0.365468	0.822304	0.00606061	0.986743	0.986743	0.00606061	0.986743	1	0.366667	0.33174	0.816418	0.29697	0.404702	0.704964	-0.212121	0.556306	0.91743	0.142857	0.759945	0.941137	0.333333	0.346594	0.988499	-0.0424242	0.907364	0.995092	0.0424242	0.907364	0.918191	0.187879	0.603218	0.932038	0.5	0.170471	0.836856	-0.563636	0.089724	0.307403	-0.175758	0.627188	0.846704	-0.0181818	0.96024	0.988645	0.333333	0.346594	0.955237	0.527273	0.117308	0.717518	-0.116667	0.765008	0.974021	-0.721212	0.0185732	0.250738	-0.6	0.284757	0.755761	-0.612121	0.0599721	0.611704	0.127273	0.726057	0.97752	0.381818	0.276255	0.617987	0.563636	0.089724	0.605637	-0.030303	0.933773	0.969687	-0.115152	0.75142	0.923764	0.272727	0.445838	0.859831
Neisseria_flavescens	-0.462067	0.00398826	0.0468621	0.0904283	0.48826	0.892888	0.0670545	0.607632	0.903377	0.120254	0.355935	0.902738	-0.17303	0.182356	0.714084	-0.187678	0.147506	0.883721	-0.194236	0.133622	0.945068	0.239897	0.158758	0.666519	-0.180011	0.165073	0.704611	-0.327325	0.012139	0.214456	-0.328239	0.00980653	0.176518	-0.312163	0.0143185	0.193299	-0.192438	0.137327	0.732232	-0.147964	0.255118	0.810375	-0.298572	0.0194253	0.253247	-0.0405605	0.756286	0.968602	-0.129515	0.328241	0.86354	-0.0727654	0.601046	1	0.0156062	0.914338	0.96543	-0.00354488	0.979704	0.996757	0.0259651	0.842551	0.892112	0.330143	0.00936448	0.168561	-0.254839	0.0474753	0.347942	-0.183499	0.298895	0.840643	0.251137	0.0509054	0.711377	-0.224308	0.303507	0.682892	-0.0061872	0.962255	0.97348	0.102803	0.430465	0.828529	-0.199266	0.156704	0.81614	0.140081	0.39502	0.827662	-0.0883131	0.498532	0.841272	-0.00410116	0.976068	0.982792	0.303808	0.0172993	0.23354	-0.0568694	0.677183	0.804354	-0.0963265	0.510273	0.939136	-0.100342	0.461844	0.848869	0.0451236	0.732089	0.99489	0.0681393	0.638228	0.834606	-0.319566	0.0120572	0.186025	-0.123752	0.402028	0.708164	-0.0153358	0.906618	0.940172	-0.152036	0.242127	0.884369	0.0164463	0.899889	0.991715	-0.0330513	0.800371	0.945882	0.0341089	0.79412	1	0.00909572	0.944535	0.955327	0.0769841	0.576403	0.949296	-0.0942484	0.473816	0.814892	-0.168377	0.194583	0.811305	-0.10312	0.429036	0.926717	-0.0563723	0.666093	0.915471	-0.472141	0.00636536	0.143221	0.222792	0.0843782	0.506269	0.225912	0.0800082	0.432044	0.197909	0.214842	0.542347	-0.0876096	0.509373	0.908451	-0.0114754	0.930056	1	-0.187044	0.148905	0.618528	0.304453	0.0595025	0.382516	0.0404548	0.756902	0.961665	-0.263141	0.0404676	0.458377	0.289001	0.0238891	0.355401	0.0624537	0.63254	0.998421	0.115336	0.376089	0.879755	0.233628	0.0775573	0.747728	-0.298381	0.0650317	0.624304	-0.0579588	0.657273	0.899545	0.208556	0.236546	0.665285	0.0497091	0.703616	0.939183	0.0575886	0.659327	0.970566	0.101873	0.495633	0.965048	-0.00168856	0.991749	0.991749	-0.172924	0.182628	0.902329	0.00211528	0.987091	0.987091	0.0571126	0.661971	0.983582	-0.169381	0.191895	0.8448	0.111264	0.393285	0.870274	0.255526	0.0468597	0.632605	0.000645975	0.99616	1	-0.113031	0.389855	0.886506	0.167266	0.197585	0.832992	0.0383838	0.782883	0.955955	-0.0190375	0.884217	0.918226	0.0648743	0.625435	0.911392	-0.183924	0.155925	0.612659	-0.026441	0.839702	0.985023	0.0530936	0.684462	0.93948	-0.201692	0.119057	0.885084	0.173301	0.228758	0.71384	0.474088	0.000113588	0.00306686	0.0994183	0.445875	0.776686	0.0835537	0.522045	0.964471	0.0348485	0.80059	0.958362	0.183686	0.18366	0.682164	-0.0722898	0.579821	0.918959	0.0950786	0.48578	1	-0.135643	0.297267	0.777408	0.141407	0.277016	0.989128	-0.122977	0.394868	0.903206	-0.135325	0.298409	0.923079	-0.0594923	0.648792	0.935594	0.0474881	0.716287	0.93266	0.265098	0.0389469	0.462478	0.00126917	0.992255	0.992255	0.026917	0.836856	0.964168	-0.00814384	0.950331	1	-0.152354	0.271417	0.816418	-0.45082	0.000266283	0.0143793	-0.173506	0.181138	0.783054	0.0153793	0.918279	0.956485	0.156154	0.233478	0.988499	0.060074	0.645586	0.995092	0.171867	0.18536	0.657643	-0.0322056	0.805377	0.945443	0.251223	0.0571402	0.617114	0.218244	0.0910825	0.307403	-0.115812	0.37411	0.82234	0.049339	0.705722	0.988645	0.00460074	0.971928	1	0.0345853	0.791309	0.989909	-0.200864	0.161902	0.974021	-0.0335801	0.797244	0.977845	-0.215222	0.160609	0.755761	-0.186052	0.154651	0.642395	-0.00962454	0.941315	0.97752	-0.154892	0.233291	0.617987	-0.204019	0.11477	0.612499	-0.0120042	0.926841	0.969687	0.145214	0.264154	0.796306	0.0493919	0.705421	0.90697
Neisseria_mucosa	-0.0357143	0.939408	0.970822	0.357143	0.23093	0.779388	0.32967	0.271335	0.615075	0.21978	0.470615	0.902738	0.043956	0.886619	0.957549	-0.115385	0.70739	0.969824	-0.686813	0.0095095	0.256756	0.1	0.872889	0.936758	-0.692308	0.00873032	0.0993792	-0.384615	0.21702	0.522821	-0.0989011	0.747868	0.966735	-0.0604396	0.844502	0.985814	-0.21978	0.470615	0.966832	-0.043956	0.886619	0.967369	-0.203297	0.505315	0.910341	0.258242	0.394284	0.968602	-0.164835	0.590479	0.964618	-0.0272727	0.936558	1	-0.163636	0.651477	0.880375	0.17033	0.577975	0.996757	-0.489011	0.0899131	0.772944	0.318681	0.288583	0.686223	-0.456044	0.117283	0.487176	-0.0181818	0.96024	1	0.137363	0.654517	0.900121				0.0494505	0.872544	0.966291	-0.0604396	0.844502	1	0.285714	0.344	0.81614	-0.166667	0.668231	0.959643	-0.494505	0.0858235	0.581478	0.496503	0.100603	0.679068	0.142857	0.641516	0.951197	-0.163636	0.630685	0.804354	-0.10303	0.776998	0.96671	-0.10989	0.72081	0.879818	-0.021978	0.943186	1	0.645455	0.0319628	0.276458	-0.521978	0.0672917	0.605625	0.218182	0.519248	0.811325	-0.0384615	0.900724	0.940172	0.0384615	0.900724	0.942262	0.0989011	0.747868	0.991715	0.0824176	0.788951	0.945882	-0.10989	0.72081	1	0.131868	0.667608	0.836502	0.032967	0.914856	1	-0.395604	0.180889	0.515508	0.423077	0.149749	0.811305	0.159341	0.603088	0.962492	0.401099	0.174357	0.622374	-0.535714	0.215217	0.744984	-0.0714286	0.816628	0.936116	0.0769231	0.802763	0.903108	0.1	0.769875	0.96394	0.225275	0.459305	0.908451	0.010989	0.971578	1	0.0989011	0.747868	0.924942	-0.181818	0.592615	0.849726	0.406593	0.167978	0.869012	-0.236264	0.437084	0.81388	0.115385	0.70739	0.88835	-0.203297	0.505315	0.998421	0.0879121	0.775195	0.952434	0.258741	0.416775	0.818113	0	1	1	0.203297	0.505315	0.871576	-0.1	0.872889	0.965886	0.0989011	0.747868	0.939183	-0.186813	0.541124	0.970566	-0.286713	0.366251	0.965048	0.163636	0.651477	0.969876	0.137363	0.654517	0.949372	-0.269231	0.373733	0.807263	0.368132	0.215857	0.853172	0.181319	0.553295	0.8448	-0.0494505	0.872544	0.949372	0.120879	0.694047	0.877325	-0.132867	0.680598	1	-0.230769	0.448127	0.886506	-0.120879	0.694047	0.909176	0.254545	0.450037	0.955955	-0.362637	0.223316	0.74963	0.0934066	0.7615	0.938873	0.115385	0.70739	0.873129	-0.175824	0.56558	0.859707	0.131868	0.667608	0.93948	-0.384615	0.194413	0.885084	-0.0934066	0.7615	0.985376	0.115385	0.70739	0.909501	-0.010989	0.971578	0.983788	0.0384615	0.900724	0.979544	0.20979	0.512841	0.886506	0.554545	0.0766523	0.569417	0.148352	0.628609	0.918959	0.160839	0.617523	1	0.417582	0.155675	0.617242	0.505495	0.0780333	0.989128	0.490909	0.125204	0.837441	0.362637	0.223316	0.916559	-0.137363	0.654517	0.935594	-0.0274725	0.929012	0.964743	-0.335165	0.262943	0.709946	-0.21978	0.470615	0.925243	-0.043956	0.886619	0.964168	-0.0494505	0.872544	1	-0.20979	0.512841	0.854857	-0.203297	0.505315	0.753796	-0.252747	0.404774	0.910742	-0.321212	0.365468	0.941137	0.0989011	0.747868	0.988499	-0.675824	0.0112252	0.202054	-0.0494505	0.872544	0.918191	-0.362637	0.223316	0.824806	-0.104396	0.734304	0.931251	0.230769	0.448127	0.620484	0.582418	0.0367413	0.55656	0.159341	0.603088	0.988645	-0.137363	0.654517	0.955237	-0.0659341	0.830542	0.989909	-0.236364	0.484091	0.974021	0.412088	0.161751	0.674604	-0.369697	0.29305	0.755761	0.0659341	0.830542	0.957083	0.181319	0.553295	0.956988	-0.0879121	0.775195	0.929004	-0.318681	0.288583	0.693397	0.340659	0.254706	0.797702	0.159341	0.603088	0.814168	-0.021978	0.943186	0.979544
Neisseria_sicca	0.0909091	0.802772	0.970822	0.530209	0.0111399	0.24467	0.0378317	0.867254	0.903377	0.254658	0.252743	0.902738	0.133823	0.552696	0.904214	0.128176	0.569723	0.969824	-0.0841333	0.709709	0.945068	0.552448	0.0625115	0.458418	-0.0310559	0.890877	0.991299	-0.732331	0.000241216	0.0127845	-0.103331	0.647236	0.966735	-0.272727	0.219455	0.790038	-0.0547713	0.808714	0.970456	-0.0310559	0.890877	0.967369	-0.326934	0.137515	0.571215	0.225296	0.313412	0.968602	0.0337662	0.884472	0.964618	0.175439	0.472508	1	0.311275	0.223924	0.694001	0.0270677	0.909812	0.996757	0.1214	0.590455	0.861745	-0.444382	0.0382635	0.294959	0.457933	0.0321016	0.347942	-0.49011	0.0752201	0.820573	0.224167	0.315909	0.780496	-0.2	0.74706	0.960506	-0.0378317	0.867254	0.966291	-0.00508187	0.982093	1	-0.054386	0.82499	0.952048	-0.0699301	0.829024	0.960177	0.124788	0.580049	0.870091	0.235088	0.332632	0.874234	0.0920384	0.683739	0.951197	0.208357	0.352111	0.804354	0.393407	0.164032	0.775422	-0.290226	0.2145	0.7722	-0.385658	0.0762927	0.404351	0.366667	0.122561	0.480815	-0.0547713	0.808714	0.945882	-0.378741	0.121164	0.568076	-0.262564	0.237802	0.755371	-0.0773574	0.732221	0.895015	-0.130435	0.562884	0.991715	0.204969	0.360171	0.884056	-0.158667	0.480647	1	0.241107	0.27973	0.814242	0.0175042	0.938373	1	0.0441558	0.849271	0.923022	0.263693	0.235716	0.811305	0.120271	0.593941	0.962492	0.287408	0.19465	0.622374	-0.030303	0.933773	0.954995	-0.0400903	0.859403	0.936116	0.194805	0.384985	0.685795	0.385714	0.155631	0.542347	0.0909091	0.695131	0.908451	0.31677	0.150902	0.90541	0.0671937	0.766386	0.924942	0.182353	0.499075	0.800101	-0.0750988	0.739774	0.961665	-0.392434	0.0708408	0.490193	-0.182383	0.416583	0.749849	0.368718	0.0912987	0.858369	0.16996	0.449542	0.933663	0.283117	0.213648	0.766751	-0.0546956	0.829335	1	-0.111237	0.622136	0.899545	-0.417582	0.155675	0.560521	0.177866	0.428412	0.911934	-0.156409	0.486995	0.970566	-0.0764706	0.778341	0.965048	-0.269231	0.373733	0.969876	-0.0886505	0.694829	0.949372	-0.0638058	0.777872	0.966075	0.0479955	0.832029	0.998435	0.0728402	0.74735	0.863333	0.083004	0.713446	0.93966	0.669113	0.000661187	0.017852	0.377922	0.0911966	0.790371	-0.115754	0.607971	0.886506	0.160926	0.474341	0.909176	0.368421	0.132487	0.54014	0.0954263	0.672712	0.918226	-0.112987	0.62581	0.911392	-0.0457369	0.839832	0.921983	0.115754	0.607971	0.859707	-0.042349	0.851564	0.93948	-0.0581592	0.797113	0.905272	-0.0237358	0.925518	0.985376	-0.053642	0.812589	0.933613	-0.321287	0.144843	0.597126	0.474873	0.0255319	0.344681	0.574436	0.00807276	0.14531	0.687719	0.00113723	0.0295679	0.0446076	0.843739	0.924598	-0.00508187	0.982093	1	0.190288	0.396315	0.777408	0.0717109	0.751146	0.989128	0.0588235	0.816654	0.929066	0.178995	0.425438	0.923079	0.147374	0.512799	0.935594	0.523433	0.0124205	0.334317	0.134952	0.549318	0.724869	-0.456804	0.032583	0.351896	0.0152456	0.946313	0.964168	-0.00621118	0.978115	1	-0.139319	0.581396	0.854857	-0.280632	0.205851	0.563993	-0.0468662	0.835929	0.982153	-0.0794118	0.770025	0.941137	0.483907	0.0224951	0.596121	-0.236589	0.289113	0.975755	0.343874	0.117117	0.57494	0.12253	0.586977	0.932038	-0.145116	0.519351	0.931251	0.230943	0.301112	0.587879	0.042349	0.851564	0.957155	0.0107284	0.962207	0.988645	0.114625	0.6115	0.955237	0.269339	0.225463	0.86328	0.124675	0.590261	0.974021	0.46358	0.0297782	0.268004	-0.252941	0.344563	0.767436	-0.321287	0.144843	0.642395	-0.33371	0.129073	0.871245	-0.101073	0.654478	0.861995	0.274986	0.215509	0.612499	-0.0265387	0.906677	0.969687	0.662338	0.000784119	0.0211712	0.156409	0.486995	0.885703
Neisseria_sp_oral_taxon_014	0.3	0.623838	0.945818	-0.50303	0.138334	0.772344	-0.648485	0.0425401	0.421581	-0.369697	0.29305	0.902738	-0.381818	0.276255	0.79244	0.0545455	0.881036	1	0.115152	0.75142	0.945068	-0.214286	0.644512	0.84299	0.236364	0.510885	0.935266	0.0181818	0.96024	0.970258	-0.175758	0.627188	0.966735	0.0181818	0.96024	0.985814	-0.0909091	0.802772	0.970456	0.175758	0.627188	0.960708	-0.030303	0.933773	0.986259	0.406061	0.244282	0.968602	0.345455	0.328227	0.86354	0.7	0.18812	0.906398	-0.119048	0.778886	0.927245	0.216667	0.575515	0.996757	0.406061	0.244282	0.772944	-0.515152	0.127553	0.529835	0.030303	0.933773	0.951801	0.314286	0.544093	0.9417	-0.29697	0.404702	0.780496				-0.0424242	0.907364	0.966291	0.0787879	0.828717	1	0.236364	0.510885	0.81614	0	1	1	-0.224242	0.533401	0.847166	-0.0333333	0.932157	0.982792	-0.260606	0.467089	0.951197	0.4	0.286105	0.708451	0.1	0.797972	0.96671	0.183333	0.63682	0.848869	0.233333	0.545699	0.832882	-0.133333	0.732368	0.84576	0.00606061	0.986743	0.986743	0.309524	0.455645	0.734911	-0.10303	0.776998	0.940172	-0.0787879	0.828717	0.895015	0.29697	0.404702	0.877818	0.163636	0.651477	0.945882	0.151515	0.676065	1	-0.29697	0.404702	0.814242	0.25	0.51649	0.934156	-0.818182	0.00381492	0.103003	-0.212121	0.556306	0.863775	-0.236364	0.510885	0.962492	-0.369697	0.29305	0.76857	-0.0285714	0.957155	0.957155	-0.357576	0.310376	0.670412	-0.478788	0.161523	0.511412	-0.547619	0.160026	0.542347	0.127273	0.726057	0.908451	-0.309091	0.384841	1	0.357576	0.310376	0.838015	-0.380952	0.351813	0.744874	0.139394	0.700932	0.961665	0.454545	0.186905	0.621308	-0.260606	0.467089	0.764328	-0.260606	0.467089	0.998421	-0.0666667	0.854813	0.952434	-0.466667	0.205386	0.766751	0.464286	0.293934	0.691643	-0.442424	0.200423	0.676427	0.380952	0.351813	0.688329	0.030303	0.933773	0.966297	0.187879	0.603218	0.970566	-0.3	0.623838	0.965048	0.183333	0.63682	0.969876	0.00606061	0.986743	0.986743	0.0666667	0.854813	0.982	-0.248485	0.488776	0.983582	-0.115152	0.75142	0.863333	-0.0909091	0.802772	0.949372	-0.115152	0.75142	0.886535	0.0666667	0.86469	1	0.272727	0.445838	0.886506	0.0666667	0.854813	0.909176	-0.119048	0.778886	0.955955	0.030303	0.933773	0.951391	-0.0666667	0.854813	0.94272	0.466667	0.173939	0.612659	-0.248485	0.488776	0.851417	0.442424	0.200423	0.773059	-0.309091	0.384841	0.885084	0.0166667	0.966055	0.985376	-0.369697	0.29305	0.674815	0.175758	0.627188	0.940783	-0.248485	0.488776	0.964471	-0.216667	0.575515	0.886506	-0.357576	0.310376	0.745983	0.466667	0.173939	0.85388	0.0666667	0.86469	1	-0.175758	0.627188	0.915356	-0.0181818	0.96024	0.989128	0.0714286	0.879048	0.929066	-0.430303	0.214492	0.916559	-0.127273	0.726057	0.935594	-0.721212	0.0185732	0.334317	-0.0787879	0.828717	0.895015	0.236364	0.510885	0.925243	0.418182	0.229113	0.853118	0.454545	0.186905	0.850354	0.433333	0.243952	0.816418	0.00606061	0.986743	0.986743	0.212121	0.556306	0.91743	0.119048	0.778886	0.941137	0.0424242	0.907364	0.988499	0.10303	0.776998	0.995092	0.0424242	0.907364	0.918191	0.418182	0.229113	0.824806	-0.187879	0.603218	0.931251	-0.0666667	0.854813	0.92072	0.0545455	0.881036	0.957155	0.2	0.579584	0.988645	-0.0181818	0.96024	1	-0.236364	0.510885	0.989909	0.0714286	0.879048	0.974021	-0.357576	0.310376	0.749633	0.5	0.391002	0.833005	0.0787879	0.828717	0.957083	-0.00606061	0.986743	0.997054	0.0545455	0.881036	0.951519	-0.272727	0.445838	0.853422	-0.321212	0.365468	0.797702	-0.490909	0.149656	0.767118	-0.612121	0.0599721	0.55139
Neisseria_subflava	-0.260606	0.467089	0.917436	-0.0901099	0.759339	0.96559	-0.349451	0.22069	0.615075	-0.120879	0.680607	0.902738	-0.217582	0.454919	0.79244	-0.0901099	0.759339	0.969824	0.257143	0.374812	0.945068	0.190476	0.651401	0.84299	-0.0681319	0.816984	0.972735	-0.20979	0.512841	0.765269	-0.349451	0.22069	0.883853	-0.213187	0.464303	0.972939	-0.12967	0.658619	0.970456	-0.0989011	0.736585	0.960708	-0.103297	0.725282	0.967788	0.103297	0.725282	0.968602	0.208791	0.473779	0.921602	-0.272727	0.391097	1	-0.238095	0.570156	0.863873	0.0181818	0.96024	0.996757	0.503297	0.0665604	0.718853	-0.142857	0.626117	0.861126	0.279121	0.333845	0.828086	-0.392857	0.383317	0.888049	-0.367033	0.196739	0.780496				-0.16044	0.583753	0.966291	-0.0637363	0.828626	1	-0.043956	0.886619	0.976298	-0.47619	0.232936	0.683278	0.257143	0.374812	0.841272	-0.0505495	0.863742	0.982792	-0.182418	0.532509	0.951197	0.373626	0.208554	0.63793	0.237762	0.456801	0.939136	-0.0384615	0.900724	0.900724	0.021978	0.943186	1	-0.0636364	0.852539	0.887337	-0.331868	0.246377	0.688872	0.709091	0.0216659	0.466749	-0.0285714	0.922761	0.940172	0.23956	0.40943	0.884369	0.0197802	0.946489	0.994051	-0.112088	0.702833	0.945882	-0.0505495	0.863742	1	-0.186813	0.522504	0.814242	0	1	1	-0.81978	0.000331437	0.0178976	0.16044	0.583753	0.863775	-0.0593407	0.840302	1	-0.296703	0.302967	0.76857	-0.107143	0.819151	0.921545	-0.340659	0.233316	0.661352	-0.331868	0.246377	0.578451	0.209091	0.537221	0.938092	0.181319	0.553295	0.908451	-0.0505495	0.863742	1	0.0769231	0.793806	0.931859	-0.428571	0.289403	0.685429	-0.107692	0.714031	0.961665	-0.0461538	0.875503	0.944915	0.182418	0.532509	0.81614	0.0945055	0.747938	0.998421	-0.134066	0.64772	0.952434	-0.126374	0.680785	0.900678	-0.335664	0.286123	0.691643	-0.371429	0.191021	0.676427	0.475524	0.118176	0.488986	0.156044	0.594235	0.911934	-0.116484	0.691691	0.970566	-0.0272727	0.936558	0.965048	-0.75	0.0521814	0.713436	0.204396	0.483346	0.949372	-0.0241758	0.934619	0.982893	0.138462	0.636885	0.983582	-0.221978	0.44563	0.8448	0.112088	0.702833	0.93966	0.151648	0.604791	0.862321	0.0549451	0.858504	1	0.0505495	0.863742	0.982	-0.116484	0.691691	0.909176	0.368132	0.215857	0.708016	0.0461538	0.875503	0.918226	-0.472527	0.102981	0.581003	-0.178022	0.542597	0.873129	-0.230769	0.427336	0.851417	0.103297	0.725282	0.93948	0.0549451	0.852008	0.905272	-0.0818182	0.81099	0.985376	0.0549451	0.852008	0.938947	0.0637363	0.828626	0.958509	0.248352	0.39192	0.932281	-0.027972	0.931234	0.958362	-0.20979	0.512841	0.81925	-0.362637	0.202565	0.864	-0.221978	0.44563	1	-0.213187	0.464303	0.798418	0.151648	0.604791	0.989128	-0.142857	0.641516	0.929066	-0.287912	0.318193	0.923079	0.0989011	0.736585	0.935594	-0.27033	0.349919	0.787319	0.0373626	0.899093	0.921895	-0.0769231	0.793806	0.931859	-0.0505495	0.863742	0.964168	-0.0021978	0.994051	1	0.0857143	0.770785	0.891103	-0.2	0.493004	0.753796	-0.00659341	0.982153	0.982153	0.248485	0.488776	0.941137	0.27033	0.349919	0.988499	0.0637363	0.828626	0.995092	0.164835	0.573346	0.892401	-0.125275	0.669582	0.932038	0.021978	0.943186	0.957125	0.287912	0.318193	0.587879	0.173626	0.552767	0.846704	0.375824	0.18541	0.988645	-0.261538	0.366411	0.955237	-0.275028	0.341277	0.989909	-0.307692	0.306447	0.974021	-0.0945055	0.747938	0.977845	0.151515	0.676065	0.849415	0.241758	0.426176	0.793568	-0.142857	0.626117	0.96601	-0.226374	0.436435	0.714166	-0.120879	0.680607	0.853422	-0.301099	0.295514	0.797702	0.010989	0.970258	0.986743	-0.314286	0.273805	0.823503
Campylobacter_concisus	0.757576	0.0111434	0.0872903	-0.191209	0.512584	0.892888	-0.112088	0.702833	0.903377	-0.134066	0.64772	0.902738	-0.125275	0.669582	0.924071	-0.437363	0.117845	0.883721	0.16044	0.583753	0.945068	0.58042	0.047856	0.421133	-0.604396	0.0220569	0.182708	-0.472527	0.102981	0.414008	-0.235165	0.418334	0.933028	-0.331868	0.246377	0.831523	-0.345055	0.226949	0.732232	-0.16044	0.583753	0.960708	-0.331868	0.246377	0.831523	-0.331868	0.246377	0.968602	-0.417582	0.155675	0.764222	0.0417582	0.887287	1	-0.426573	0.1667	0.694001	-0.043956	0.886619	0.996757	0.402198	0.153974	0.772944	-0.0373626	0.899093	0.955374	-0.2	0.493004	0.838738	-0.942857	0.00480466	0.0768612	-0.415385	0.139666	0.780496	-0.428571	0.289403	0.682892	0.362637	0.202565	0.966291	0.657143	0.010662	0.115149	0.216783	0.498556	0.81614	-0.224242	0.533401	0.902678	0.0373626	0.899093	0.918568	0.510989	0.0743289	0.66896	0.389011	0.169217	0.951197	0.370629	0.235621	0.649249	-0.362637	0.223316	0.893263	-0.494505	0.0858235	0.52216	-0.301099	0.295514	0.680968	0.593407	0.0325244	0.276458	-0.582418	0.0288547	0.31163	-0.433333	0.243952	0.674737	0.182418	0.532509	0.939494	0.292308	0.310526	0.884369	0.367033	0.196739	0.663994	0.828571	0.000250534	0.0135289	0.142857	0.626117	1	-0.287912	0.318193	0.814242	0.681818	0.0208429	0.212597	0.126374	0.680785	0.896644	-0.0637363	0.828626	0.972735	-0.446154	0.109807	0.494132	-0.226374	0.436435	0.823369	-0.248485	0.488776	0.775086	-0.0461538	0.875503	0.936116	-0.226374	0.436435	0.714166	0.642857	0.119392	0.542347	0.0373626	0.899093	0.984282	-0.0373626	0.899093	1	-0.010989	0.970258	0.985103	0.642857	0.119392	0.488423	0.296703	0.302967	0.961665	0.252747	0.383315	0.81388	0.279121	0.333845	0.748755	-0.0857143	0.770785	0.998421	-0.0945055	0.747938	0.952434	0.125275	0.669582	0.900678	0.047619	0.910849	1	-0.498901	0.0693635	0.556202	0.0666667	0.854813	0.965886	-0.134066	0.64772	0.911934	-0.0505495	0.863742	0.970566	-0.190476	0.651401	0.965048	-0.238095	0.570156	0.969876	-0.0945055	0.747938	0.949372	-0.323077	0.259874	0.656013	0.0505495	0.863742	1	0.23956	0.40943	0.8448	-0.437363	0.117845	0.622374	0.243956	0.400625	0.835745	-0.147253	0.615419	1	-0.252747	0.404774	0.886506	-0.0461538	0.875503	0.909176	0.412088	0.161751	0.612343	-0.652747	0.0113846	0.307383	0.274725	0.34183	0.683659	0.30989	0.280933	0.75852	-0.208791	0.473779	0.851417	-0.410989	0.144333	0.773059	-0.0505495	0.863742	0.905272	-0.463636	0.150901	0.71384	0.12967	0.658619	0.888622	0.331868	0.246377	0.604744	0.415385	0.139666	0.754196	-0.690909	0.018565	0.250628	-0.0285714	0.922761	0.999658	0.274725	0.34183	0.918959	0.181319	0.553295	1	0.0241758	0.934619	0.970566	0.173626	0.552767	0.989128	-0.454545	0.186905	0.837441	0.0549451	0.852008	0.978902	0.2	0.493004	0.935594	-0.142857	0.626117	0.93266	-0.169231	0.563017	0.724869	0.0901099	0.759339	0.931859	-0.371429	0.191021	0.853118	-0.23956	0.40943	0.850354	0.351648	0.2387	0.816418	0.30989	0.280933	0.6321	-0.507692	0.0638392	0.66687	-0.216667	0.575515	0.941137	-0.0021978	0.994051	0.994051	0.362637	0.202565	0.841422	0.446154	0.109807	0.57494	-0.213187	0.464303	0.932038	-0.241758	0.426176	0.931251	0.248352	0.39192	0.587879	0.41978	0.135101	0.714376	0.0813187	0.782275	0.988645	-0.134066	0.64772	0.955237	-0.226374	0.436435	0.989909	-0.281818	0.401145	0.974021	0.626374	0.0165419	0.250738	0.0787879	0.828717	0.915036	0.0417582	0.887287	0.957083	0.0373626	0.899093	0.97752	-0.0637363	0.828626	0.950025	0.367033	0.196739	0.612499	0.604396	0.0220569	0.522658	-0.032967	0.910919	0.983792	-0.846154	0.000136256	0.00735783
Haemophilus_parainfluenzae	0.113162	0.582037	0.943301	-0.0945982	0.5365	0.905343	-0.0245059	0.873048	0.903377	-0.0280632	0.854804	0.921878	-0.339526	0.0225033	0.40377	-0.0766798	0.616619	0.969824	0.106588	0.485878	0.945068	-0.0223077	0.915709	0.951096	-0.0193676	0.899512	0.991299	-0.29251	0.0569807	0.335553	-0.520817	0.000244595	0.0132081	-0.416733	0.00440408	0.0792734	-0.238603	0.114461	0.732232	-0.208169	0.169992	0.655685	-0.358103	0.015721	0.253247	-0.242556	0.108405	0.968602	0.18801	0.227303	0.86354	0.00562852	0.972503	1	0.247401	0.134256	0.663089	-0.105923	0.509816	0.996757	-0.0254282	0.868311	0.901708	0.0998682	0.513937	0.802914	-0.16087	0.291118	0.828086	0.156923	0.453794	0.888467	-0.195257	0.19866	0.780496	0.44066	0.0672019	0.483854	0.202635	0.181888	0.966291	0.387879	0.00847075	0.114355	-0.112138	0.508748	0.81614	0.215128	0.253593	0.697381	-0.122925	0.421132	0.841272	-0.103476	0.514325	0.874234	-0.0869565	0.570045	0.951197	0.206098	0.196084	0.63793	-0.0864865	0.615986	0.939136	-0.0914634	0.569536	0.848869	0.210712	0.169772	0.559901	0.238375	0.167893	0.53516	-0.0335968	0.826577	0.945882	0.244818	0.156355	0.599923	0.084585	0.580648	0.940172	-0.148485	0.330331	0.884369	-0.280369	0.0621176	0.394917	0.27444	0.0680917	0.459619	0.271937	0.070747	1	0.0346509	0.821223	0.923876	0.206478	0.207258	0.621773	-0.128063	0.401829	0.786508	-0.296574	0.0479	0.64665	-0.266008	0.0773629	0.494132	-0.448485	0.00200288	0.0540777	-0.112648	0.608827	0.775086	0.171805	0.259114	0.661352	0.00434783	0.977387	0.977387	-0.0260264	0.887559	0.96394	-0.23439	0.125662	0.82369	0.314888	0.0351335	0.615352	-0.219236	0.147907	0.618528	-0.0311355	0.877478	0.919411	0.134783	0.377375	0.961665	-0.0811594	0.596119	0.901941	-0.113834	0.456539	0.764328	0.240184	0.112009	0.858369	0.0678524	0.657859	0.952434	0.141723	0.370637	0.818113	0.0140171	0.945816	1	-0.152833	0.316205	0.77614	0.636364	0.00109691	0.0493611	0.0249012	0.871017	0.966297	0.0836627	0.584796	0.970566	0.109093	0.514414	0.965048	-0.32368	0.0707365	0.713436	-0.131225	0.390209	0.949372	0.0926219	0.545082	0.910609	0.00658762	0.965743	1	-0.277207	0.0652494	0.8448	0.0724638	0.636181	0.92848	0.0559947	0.714857	0.877325	-0.127605	0.414817	0.971896	0.0115942	0.939745	0.984752	0.0949934	0.534791	0.909176	-0.265331	0.0936191	0.539185	0.104216	0.495689	0.900113	0.0975335	0.528797	0.864148	0.0903821	0.554889	0.873129	-0.107115	0.483711	0.851417	0.0424242	0.782005	0.93948	0.116864	0.444561	0.885084	0.00900901	0.957796	0.985376	0.315283	0.0348925	0.24461	0.0889328	0.561278	0.918455	-0.0119895	0.937695	0.979544	-0.0130662	0.935378	0.958362	0.10581	0.527225	0.81925	0.0623188	0.684244	0.918959	0.116202	0.469371	1	-0.242424	0.108603	0.570244	0.185507	0.222455	0.989128	0.0249678	0.885072	0.929066	-0.272464	0.0701813	0.631632	-0.162846	0.285152	0.935594	-0.240448	0.111604	0.562396	0.268511	0.0745126	0.517785	-0.00395257	0.979442	0.992255	-0.086693	0.571219	0.964168	-0.154941	0.309496	0.850354	0.0754396	0.63491	0.854857	-0.138999	0.362493	0.704964	-0.0479578	0.754404	0.982153	-0.302513	0.0687799	0.585047	-0.165876	0.276161	0.988499	0.00645586	0.966428	1	-0.0162055	0.915854	0.918191	0.164169	0.281204	0.916676	-0.0470788	0.767183	0.931251	0.00816864	0.957528	0.957528	-0.165217	0.278099	0.760282	0.285112	0.057646	0.988645	-0.306456	0.0406117	0.548257	-0.247966	0.100515	0.717518	-0.0602241	0.7311	0.974021	0.0669302	0.662229	0.977845	0.419118	0.0151918	0.230857	0.185906	0.226961	0.721475	0.367457	0.013022	0.351595	-0.172464	0.257265	0.617987	-0.300922	0.0445723	0.448853	-0.203426	0.180153	0.797702	0.253623	0.0927452	0.728142	0.00895916	0.953422	0.979544
Prevotella_oris				-1	0	0	-0.2	0.74706	0.903377	-1	0	0	-1	0	0	-0.6	0.284757	0.969824	-0.3	0.623838	0.945068				-0.1	0.872889	0.991299	-0.7	0.18812	0.485188	-0.6	0.284757	0.883853	-0.6	0.284757	0.875112	-0.6	0.284757	0.732232	-1	0	0	-0.7	0.18812	0.717608	-1	0	0	-0.1	0.872889	0.964618	-0.5	0.391002	1				0.5	0.391002	0.996757	0.3	0.623838	0.865109	0.3	0.623838	0.861126	0.2	0.74706	0.858324	-0.8	0.104088	0.820573	0.3	0.623838	0.900121				-0.1	0.872889	0.966291	0	1	1							-0.9	0.0373861	0.40377	0.1	0.872889	0.982792	-0.2	0.74706	0.951197				-1	0	0	-0.2	0.74706	0.879818	-0.9	0.0373861	0.309286				-0.4	0.504632	0.939659				0.6	0.284757	0.822709	0.5	0.391002	0.884369	0.3	0.623838	0.991715	0.5	0.391002	0.918005	0.3	0.623838	1	-0.7	0.18812	0.814242				0.2	0.74706	0.916846	-1	0	0	-1	0	0	-0.9	0.0373861	0.289967	-0.6	0.284757	0.775086	-0.6	0.284757	0.661352	-0.8	0.104088	0.432366	0.6	0.284757	0.619037	-0.3	0.623838	0.908451	-0.8	0.104088	0.897021	-0.6	0.284757	0.838015				0.3	0.623838	0.961665	0.6	0.284757	0.698949	0.9	0.0373861	0.355401	-0.6	0.284757	0.858369	-0.8	0.104088	0.624528	-1	0	0				-0.6	0.284757	0.732232				-0.9	0.0373861	0.863112	-0.3	0.623838	0.970566	-0.8	0.104088	0.601398				-0.1	0.872889	0.949372	-0.2	0.74706	0.966075	0	1	1	-0.5	0.391002	0.8448	0.8	0.104088	0.622374	0	1	1	-1	0	0	-0.3	0.623838	0.886506	-1	0	0	0.1	0.872889	0.955955	-0.2	0.74706	0.918226	-1	0	0	-0.1	0.872889	0.924235	-0.6	0.284757	0.851417	-1	0	0	-0.6	0.284757	0.885084	0.6	0.284757	0.71384	0.3	0.623838	0.888622	-0.7	0.18812	0.597126	-1	0	0	-0.3	0.623838	0.886506	-0.1	0.872889	0.981199	-1	0	0				-0.8	0.104088	0.570244	0.1	0.872889	0.989128				-1	0	0	1	0	0	0.1	0.872889	0.964743	1	0	0	0.3	0.623838	0.925243	-1	0	0	-0.9	0.0373861	0.504712				-0.7	0.18812	0.563993	-0.6	0.284757	0.809309				-1	0	0	1	0	0	0.3	0.623838	0.892401	1	0	0	-0.3	0.623838	0.931251	-0.5	0.391002	0.587879	-0.4	0.504632	0.846704	0.3	0.623838	0.988645	-0.4	0.504632	0.955237	-0.3	0.623838	0.989909				-0.7	0.18812	0.674604	-0.6	0.284757	0.755761	-0.6	0.284757	0.721475	0.5	0.391002	0.956988	-0.6	0.284757	0.617987	-1	0	0	0.6	0.284757	0.797702	-0.6	0.284757	0.796306	-0.2	0.74706	0.916846
Gemella_haemolysans				-0.785714	0.0362385	0.489219	-0.392857	0.383317	0.728463	-0.5	0.25317	0.902738	0.0357143	0.939408	0.96506	0	1	1	0.214286	0.644512	0.945068	-0.6	0.208	0.666519	-0.357143	0.431611	0.935266	0.678571	0.0937503	0.414008	0.0357143	0.939408	0.966735	0.142857	0.759945	0.985814	0	1	1	-0.142857	0.759945	0.960708	0.142857	0.759945	0.967788	-0.607143	0.148231	0.968602	0.142857	0.787172	0.964618	0	1	1	-0.5	0.391002	0.751927	0.0357143	0.939408	0.996757	-0.357143	0.431611	0.772944	-0.178571	0.701658	0.861126	0.25	0.588724	0.838738				0.392857	0.383317	0.780496				0.178571	0.701658	0.966291	0.964286	0.000454149	0.0245241							0.214286	0.644512	0.870091	0.142857	0.787172	0.982792	0.392857	0.383317	0.951197	-0.714286	0.0713436	0.372759	-0.9	0.0373861	0.486019	-0.6	0.284757	0.822514	0.485714	0.328723	0.696893	0.485714	0.328723	0.728908	0.285714	0.534509	0.945882	-0.142857	0.759945	0.904697	0.357143	0.431611	0.939494	-0.571429	0.180202	0.884369	-0.607143	0.148231	0.602389	0.821429	0.0234488	0.422079	-0.571429	0.180202	1	-0.5	0.25317	0.814242	0.428571	0.396501	0.842566	-0.857143	0.0136973	0.184914	0	1	1	-0.178571	0.701658	1	-0.0714286	0.879048	0.930757				-0.5	0.25317	0.661352	-0.75	0.0521814	0.352224				0.214286	0.644512	0.908451	-0.357143	0.431611	1	0.321429	0.482072	0.897651				0.142857	0.759945	0.961665	0.714286	0.0713436	0.490193	0.214286	0.644512	0.848869	-0.0357143	0.939408	1	-0.428571	0.337368	0.879755	0.6	0.208	0.766751	0.571429	0.180202	0.691643	0.321429	0.482072	0.871576	-0.2	0.74706	0.961405	0.464286	0.293934	0.863112	0	1	1				0.0285714	0.957155	0.985212	-0.0714286	0.879048	0.949372	-0.892857	0.00680719	0.122529	-0.0357143	0.939408	1	-0.392857	0.383317	0.8448	0.0714286	0.879048	0.949372	-0.178571	0.701658	0.877325	0	1	1	0	1	1	-0.464286	0.293934	0.909176	-0.142857	0.759945	0.955955	0.178571	0.701658	0.918226	-0.464286	0.293934	0.683659	0.821429	0.0234488	0.272006	-0.607143	0.148231	0.851417	0.142857	0.759945	0.93948	0.178571	0.701658	0.885084	-0.5	0.391002	0.77169	-0.785714	0.0362385	0.24461	-0.107143	0.819151	0.958509	-0.357143	0.431611	0.932281	-0.485714	0.328723	0.886506	-0.6	0.284757	0.745983	-0.392857	0.383317	0.918959	-0.678571	0.0937503	0.946253	-0.214286	0.644512	0.915885	-0.392857	0.383317	0.989128	-0.0857143	0.871743	0.929066	-0.0357143	0.939408	0.989694	-0.821429	0.0234488	0.633118	-0.142857	0.759945	0.93266	0.607143	0.148231	0.517785	0.714286	0.0713436	0.481569	-0.0357143	0.939408	0.964168	0.0714286	0.879048	1	0.485714	0.328723	0.816418	0.107143	0.819151	0.968009	0.25	0.588724	0.91743				0.107143	0.819151	0.988499	0	1	1	-0.5	0.25317	0.657643	-0.535714	0.215217	0.824806	0.428571	0.337368	0.925735	0.392857	0.383317	0.587879	0.142857	0.759945	0.94874	-0.214286	0.644512	0.988645	-0.178571	0.701658	0.955237	1	0	0	0.1	0.872889	0.974021	0.357143	0.431611	0.863223				0.464286	0.293934	0.721475	-0.285714	0.534509	0.956988	0.392857	0.383317	0.683056	0.428571	0.337368	0.700688	0.214286	0.644512	0.969687	0.0357143	0.939408	0.986743	0.428571	0.337368	0.823503
Streptococcus_parasanguinis				0.571429	0.13896	0.772344	0.904762	0.00200828	0.0542234	0.238095	0.570156	0.902738	0.047619	0.910849	0.964429	-0.166667	0.693239	0.969824	-0.928571	0.000862968	0.0466003				-0.0238095	0.955374	1	0.166667	0.693239	0.844633	-0.119048	0.778886	0.966735	-0.0238095	0.955374	0.985814	-0.166667	0.693239	0.970456	-0.238095	0.570156	0.960708	-0.309524	0.455645	0.910341	-0.357143	0.385121	0.968602	-0.0238095	0.955374	0.964618	-0.214286	0.610344	1	0.0952381	0.822505	0.956402	0.285714	0.534509	0.996757	-0.357143	0.385121	0.772944	0.0238095	0.955374	0.955374	0.690476	0.0579903	0.347942	-0.7	0.18812	0.824878	-0.309524	0.455645	0.818977				-0.309524	0.455645	0.966291	0.428571	0.289403	0.797889	0.314286	0.544093	0.81614	-0.9	0.0373861	0.391219	0.261905	0.530923	0.847166	0.285714	0.492726	0.874234	0.714286	0.0465282	0.358932	-0.0714286	0.866526	0.91421	0.178571	0.701658	0.960164	-0.107143	0.819151	0.884683	0.380952	0.351813	0.709593	0.285714	0.534509	0.829943	0.047619	0.910849	0.945882	-0.542857	0.265703	0.674737	-0.214286	0.610344	0.940172	-0.238095	0.570156	0.895015	-0.47619	0.232936	0.714897	-0.047619	0.910849	0.945882	0	1	1	0.285714	0.492726	0.814242	-0.0238095	0.955374	1	0.571429	0.13896	0.515508	-0.47619	0.232936	0.811305	-0.261905	0.530923	0.962492	-0.690476	0.0579903	0.391435				-0.285714	0.492726	0.806279	-0.0952381	0.822505	0.906435	1	0	0	0.428571	0.289403	0.908451	0.5	0.207031	0.931641	-0.642857	0.0855589	0.577523	-0.761905	0.0280049	0.252044	-0.0238095	0.955374	0.990654	0.190476	0.651401	0.901941	0.142857	0.735765	0.902984	-0.119048	0.778886	0.998421	-0.047619	0.910849	0.952434	0.785714	0.0362385	0.48016	-0.0357143	0.939408	1	0.452381	0.260405	0.703093				-0.142857	0.735765	0.939183	0.0238095	0.955374	0.9734	-0.607143	0.148231	0.770802	0.5	0.391002	0.969876	-0.0952381	0.822505	0.949372	-0.952381	0.0002604	0.0070308	-0.0952381	0.822505	0.998435	-0.357143	0.385121	0.8448	-0.761905	0.0280049	0.302453	-0.333333	0.419753	0.835745	-0.714286	0.0465282	0.753874	-0.380952	0.351813	0.886506	-0.333333	0.419753	0.909176	-0.0238095	0.955374	0.99284	-0.428571	0.289403	0.74963	0.333333	0.419753	0.755556	-0.904762	0.00200828	0.0542234	-0.380952	0.351813	0.851417	-0.880952	0.00385032	0.103959	0.238095	0.570156	0.885084	-0.6	0.284757	0.71384	-0.619048	0.101733	0.499417	0.119048	0.778886	0.958509	0.142857	0.735765	0.979544	0.428571	0.396501	0.886506	-0.428571	0.337368	0.762746	0.714286	0.0465282	0.502505	-0.107143	0.819151	1	-0.547619	0.160026	0.617242	-0.357143	0.385121	0.989128	0.607143	0.148231	0.837441	-0.380952	0.351813	0.923079	0.380952	0.351813	0.935594	-0.142857	0.735765	0.93266	-0.142857	0.735765	0.845347	-0.0238095	0.955374	0.992255	-0.547619	0.160026	0.853118	-0.595238	0.11953	0.850354	-0.257143	0.622787	0.854857	-0.142857	0.735765	0.923984	-0.52381	0.182721	0.783054				-0.178571	0.701658	0.988499	0.357143	0.385121	0.995092	0.333333	0.419753	0.781609	0.047619	0.910849	0.975214	0.0714286	0.866526	0.952362	-0.261905	0.530923	0.652912	-0.52381	0.182721	0.750378	-0.309524	0.455645	0.988645	-0.238095	0.570156	0.955237	-0.761905	0.0280049	0.504712	-0.0952381	0.822505	0.974021	0.880952	0.00385032	0.103959	-1	0	0	-0.166667	0.693239	0.922075	-0.047619	0.910849	0.97752	0.119048	0.778886	0.929004	0.261905	0.530923	0.853422	0.190476	0.651401	0.969687	0.5	0.207031	0.796306	-0.428571	0.289403	0.823503
Faecalibacterium_prausnitzii				0.5	0.391002	0.892888	0.6	0.284757	0.615075	-0.5	0.391002	0.902738	-0.9	0.0373861	0.40377	0	1	1	-0.1	0.872889	0.951519				-0.4	0.504632	0.935266	-0.2	0.74706	0.860743	-0.9	0.0373861	0.504712	-0.4	0.504632	0.972939	-0.3	0.623838	0.970456	-0.5	0.391002	0.960708	-0.3	0.623838	0.967788	-0.1	0.872889	0.968602	0.2	0.74706	0.964618	0.3	0.623838	1	0.7	0.18812	0.694001	-1	0	0	0.6	0.284757	0.772944	1	0	0	-0.7	0.18812	0.725607				0.1	0.872889	0.93134				0.8	0.104088	0.966291	0.6	0.284757	0.797889	-0.2	0.74706	0.952048				-0.7	0.18812	0.634906	-0.9	0.0373861	0.504712	0.6	0.284757	0.951197	0.1	0.872889	0.91421	-0.4	0.504632	0.939136	0.1	0.872889	0.900724	1	0	0				0.7	0.18812	0.688872	-0.6	0.284757	0.674737	0.9	0.0373861	0.617107	-0.2	0.74706	0.895015	-0.2	0.74706	0.991715	0.8	0.104088	0.562075	-0.3	0.623838	1	-0.3	0.623838	0.836502				0	1	1	-1	0	0	-0.3	0.623838	0.962492	-1	0	0				-0.3	0.623838	0.868415	-0.2	0.74706	0.876984				-0.1	0.872889	0.984282	0	1	1	-1	0	0				1	0	0	-0.3	0.623838	0.901941	1	0	0	-0.1	0.872889	1	-0.3	0.623838	0.952434	0.6	0.284757	0.801666				-0.8	0.104088	0.624528				-0.2	0.74706	0.939183	1	0	0	0.1	0.872889	0.965048				-0.4	0.504632	0.949372	-0.7	0.18812	0.656013	-0.2	0.74706	0.983582	-1	0	0	0.7	0.18812	0.622374	0.7	0.18812	0.835745				0.3	0.623838	0.886506	-0.1	0.872889	0.909176	-0.3	0.623838	0.955955	1	0	0	0.7	0.18812	0.654023	0.2	0.74706	0.873129	0.5	0.391002	0.851417	0.5	0.391002	0.93948	-0.3	0.623838	0.885084				1	0	0	1	0	0	0.3	0.623838	0.964471	0.8	0.104088	0.624528				-0.4	0.504632	0.918959	-0.1	0.872889	1	-1	0	0	0	1	1				-0.9	0.0373861	0.504712	-0.2	0.74706	0.935594	0.2	0.74706	0.93266	0.8	0.104088	0.517785	0.3	0.623838	0.925243	-0.3	0.623838	0.964168	-0.3	0.623838	0.935756				-0.5	0.391002	0.704964	-0.3	0.623838	0.91743							0.3	0.623838	0.995092	0.3	0.623838	0.892401	0.4	0.504632	0.932038	0.7	0.18812	0.846542	0.7	0.18812	0.483738	-0.6	0.284757	0.760282	-0.1	0.872889	0.988645	-0.1	0.872889	0.982	-0.9	0.0373861	0.504712	0.2	0.74706	0.974021	-0.1	0.872889	0.977845				-1	0	0	0.6	0.284757	0.956988	0.1	0.872889	0.951519	-0.3	0.623838	0.853422	-0.6	0.284757	0.797702	0.4	0.504632	0.801474	0.3	0.623838	0.90697
Veillonella_infantium				-0.357143	0.431611	0.892888	-0.5	0.25317	0.615075	0.107143	0.819151	0.902738	0.0714286	0.879048	0.957549	0.535714	0.215217	0.883721	0.678571	0.0937503	0.945068				0.464286	0.293934	0.935266	0.714286	0.110787	0.414008	0.107143	0.819151	0.966735	0.75	0.0521814	0.469633	0.642857	0.119392	0.732232	0	1	1	0.821429	0.0234488	0.253247	-0.285714	0.534509	0.968602	0.357143	0.431611	0.921602	0.214286	0.644512	1	0.6	0.284757	0.699575	-0.178571	0.701658	0.996757	-0.964286	0.000454149	0.0245241	0.892857	0.00680719	0.168561	0.428571	0.337368	0.828086				-0.357143	0.431611	0.80369				-0.214286	0.644512	0.966291	-0.464286	0.293934	0.797889	-1	0	0	0.1	0.872889	0.960177	0.0714286	0.879048	0.918568	-0.542857	0.265703	0.797108	-0.0714286	0.879048	0.951197	0.371429	0.468478	0.804354	-0.3	0.623838	0.939136	0.214286	0.644512	0.848869	-0.25	0.588724	0.853866	-0.6	0.208	0.579867	0.607143	0.148231	0.615729				-0.428571	0.337368	0.89124	0.107143	0.819151	0.895015	-0.571429	0.180202	0.648727	0.107143	0.819151	0.945882	0.357143	0.431611	1	-0.678571	0.0937503	0.814242	-0.785714	0.0362385	0.272384	0.142857	0.787172	0.923022	0.5	0.25317	0.811305	0.75	0.0521814	0.402542	-0.178571	0.701658	0.915471				0.464286	0.293934	0.661352	-0.0357143	0.939408	0.957133	0.2	0.74706	0.96394	-0.964286	0.000454149	0.0245241	0.714286	0.0713436	0.77051	0.642857	0.119392	0.618528	-0.6	0.208	0.668571	0.107143	0.819151	0.961665	-0.357143	0.431611	0.81388	-0.714286	0.0713436	0.355401	0.214286	0.644512	0.998421	-0.857143	0.0136973	0.369828	-0.0857143	0.871743	0.905929	-0.535714	0.215217	0.691643	-0.321429	0.482072	0.871576				-0.571429	0.180202	0.863112	0.392857	0.383317	0.970566	0.3	0.623838	0.965048				-0.642857	0.119392	0.902329	0.285714	0.534509	0.910609	0.142857	0.759945	0.983582	-0.642857	0.119392	0.8448	0.5	0.25317	0.719536	0.357143	0.431611	0.835745	0.642857	0.119392	0.876691	-0.321429	0.482072	0.886506	0.571429	0.180202	0.832992	-0.6	0.208	0.708016	0.5	0.25317	0.74963	-0.428571	0.337368	0.683659	0.142857	0.759945	0.873129	-0.428571	0.337368	0.851417	0.75	0.0521814	0.469633	0.214286	0.644512	0.885084	-0.2	0.74706	0.985376	0.464286	0.293934	0.674815	0.571429	0.180202	0.597126	-0.857143	0.0136973	0.262372	0.7	0.18812	0.802165	-0.464286	0.293934	0.745983	-0.25	0.588724	0.918959	0.0857143	0.871743	1	-0.392857	0.383317	0.777408	-0.428571	0.337368	0.989128	-0.6	0.284757	0.903206	0.357143	0.431611	0.923079	0.214286	0.644512	0.935594	-0.25	0.588724	0.93266	0.392857	0.383317	0.722795	-0.214286	0.644512	0.925243	0.821429	0.0234488	0.275414	0.535714	0.215217	0.850354	-0.214286	0.644512	0.854857	-0.214286	0.644512	0.848869	0.642857	0.119392	0.783054	0.3	0.623838	0.941137	-0.285714	0.534509	0.988499	-0.714286	0.0713436	0.550365	-0.214286	0.644512	0.892401	0.214286	0.644512	0.932038	-0.607143	0.148231	0.833707	-0.892857	0.00680719	0.122529	-0.642857	0.119392	0.714376	-0.392857	0.383317	0.988645	0.285714	0.534509	0.955237	0	1	1	0.371429	0.468478	0.974021	-0.0357143	0.939408	0.977845	-0.3	0.623838	0.849415	-0.214286	0.644512	0.922075	0.714286	0.0713436	0.642092	0.535714	0.215217	0.617987	-0.0357143	0.939408	0.955923	-0.107143	0.819151	0.969687	-0.357143	0.431611	0.796306	0.642857	0.119392	0.586108
Aggregatibacter_segnis				0.0285714	0.957155	0.96559	0.428571	0.396501	0.728463	-0.314286	0.544093	0.902738	-0.142857	0.787172	0.924071	-0.6	0.208	0.883721	-0.371429	0.468478	0.945068				-0.2	0.704	0.935266	-0.428571	0.396501	0.656706	-0.142857	0.787172	0.966735	-0.142857	0.787172	0.985814	0.0285714	0.957155	0.993968	-0.6	0.208	0.73321	-0.428571	0.396501	0.910341	-0.314286	0.544093	0.968602	-0.7	0.18812	0.781423	0.6	0.284757	1	0.0857143	0.871743	0.96543	-0.7	0.18812	0.996757	-0.542857	0.265703	0.772944	0.142857	0.787172	0.885569	0.485714	0.328723	0.828086				-0.428571	0.396501	0.780496				0.542857	0.265703	0.966291	-0.0285714	0.957155	1							-0.657143	0.156175	0.610718	-0.2	0.704	0.974769	0.828571	0.0415627	0.358932	-0.6	0.284757	0.708451				1	0	0	-0.885714	0.0188455	0.309286	0.7	0.18812	0.564361	-0.0857143	0.871743	0.945882	0.0857143	0.871743	0.947547	0.0285714	0.957155	0.957155	0.428571	0.396501	0.884369	0.314286	0.544093	0.991715	-0.142857	0.787172	0.945882	0.142857	0.787172	1	0.771429	0.0723965	0.814242	-1	0	0	0.2	0.704	0.905143	0.0857143	0.871743	0.980711	0.314286	0.544093	0.962492	0.0857143	0.871743	0.930757				0.257143	0.622787	0.868415	0.485714	0.328723	0.682732	-0.7	0.18812	0.542347	-0.257143	0.622787	0.908451	-0.142857	0.787172	1	-0.6	0.208	0.802286				0.657143	0.156175	0.869012	-0.0857143	0.871743	0.944915	-0.314286	0.544093	0.81614	0.314286	0.544093	0.998421	0.828571	0.0415627	0.624528	0.7	0.18812	0.766751				0.0857143	0.871743	0.913486				-0.714286	0.110787	0.863112	-0.714286	0.110787	0.970566	0.314286	0.544093	0.965048	-0.142857	0.787172	0.969876	-0.0857143	0.871743	0.949372	0.142857	0.787172	0.966075	-0.257143	0.622787	0.983582	-0.2	0.704	0.8448	-0.0857143	0.871743	0.949372	0.2	0.704	0.877325	0.485714	0.328723	0.971896	-0.371429	0.468478	0.886506	-0.0285714	0.957155	0.96024	-0.1	0.872889	0.955955	-0.371429	0.468478	0.900113	0.828571	0.0415627	0.448877	0.142857	0.787172	0.885569	0.314286	0.544093	0.859707	-0.657143	0.156175	0.773059	0.485714	0.328723	0.885084	-0.542857	0.265703	0.71384	0.657143	0.156175	0.602389	0.657143	0.156175	0.597126	0.0285714	0.957155	0.979544	0.1	0.872889	0.958362				0.6	0.208	0.864	-0.371429	0.468478	1	0.0285714	0.957155	0.975214	0.428571	0.396501	0.989128	-0.5	0.391002	0.903206	0.314286	0.544093	0.923079	0.0857143	0.871743	0.947343	0.0857143	0.871743	0.964743	-0.371429	0.468478	0.722795	-0.942857	0.00480466	0.086484	-0.657143	0.156175	0.853118	-0.485714	0.328723	0.850354	-0.6	0.284757	0.816418	0.257143	0.622787	0.840763	-0.485714	0.328723	0.842573				0.0857143	0.871743	0.988499	-0.257143	0.622787	0.995092	0.542857	0.265703	0.657643	0.142857	0.787172	0.944606	-0.3	0.623838	0.931251	-0.485714	0.328723	0.587879	0.0285714	0.957155	0.957155	0.371429	0.468478	0.988645	0.257143	0.622787	0.955237	-0.6	0.208	0.86328	-1	0	0	-0.371429	0.468478	0.872339	-0.885714	0.0188455	0.230857	-0.0857143	0.871743	0.957083	0.428571	0.396501	0.956988	0.714286	0.110787	0.617987	-0.0857143	0.871743	0.955923	0.142857	0.787172	0.969687	-0.142857	0.787172	0.923764	0.257143	0.622787	0.90697
Haemophilus_sp_HMSC71H05				-0.371429	0.468478	0.892888	-0.6	0.208	0.615075	-0.657143	0.156175	0.902738	-0.0285714	0.957155	0.96506	1	0	0	0.142857	0.787172	0.945068				0.6	0.208	0.802286				0.6	0.208	0.883853	0.714286	0.110787	0.548016	0.542857	0.265703	0.732232	0.828571	0.0415627	0.371296	0.714286	0.110787	0.52447	0.828571	0.0415627	0.968602	0.942857	0.00480466	0.086484	0.2	0.74706	1				-0.5	0.391002	0.996757	-0.6	0.208	0.772944	0.371429	0.468478	0.790557	-0.371429	0.468478	0.838738				-0.485714	0.328723	0.780496				0.257143	0.622787	0.966291	-0.542857	0.265703	0.797889	-0.714286	0.110787	0.81614				0.371429	0.468478	0.841272	-0.485714	0.328723	0.874234	-0.714286	0.110787	0.747813	0.885714	0.0188455	0.162255	0.7	0.18812	0.815188	0.314286	0.544093	0.848869	0.1	0.872889	1	-1	0	0	0.257143	0.622787	0.945882				-0.314286	0.544093	0.939494	0.428571	0.396501	0.884369	-0.657143	0.156175	0.602389	0.542857	0.265703	0.806196	0.371429	0.468478	1	-0.2	0.704	0.836502	-0.9	0.0373861	0.272384	-0.0857143	0.871743	0.923022	-0.371429	0.468478	0.863775	0.485714	0.328723	0.843889	0.0285714	0.957155	0.972997				0.6	0.208	0.661352	0.542857	0.265703	0.597831				0.371429	0.468478	0.908451	0.428571	0.396501	1	0.314286	0.544093	0.924942				0.142857	0.787172	0.961665	-0.6	0.208	0.621308	-0.771429	0.0723965	0.355401	0.542857	0.265703	0.858369	-0.2	0.704	0.952434	0.5	0.391002	0.818113	-0.0857143	0.871743	1	-0.428571	0.396501	0.856443				-0.142857	0.787172	0.952248	0.485714	0.328723	0.970566	-0.7	0.18812	0.889296				-0.714286	0.110787	0.902329	1	0	0	-0.0285714	0.957155	1	-0.428571	0.396501	0.8448	0.142857	0.787172	0.949372	0.257143	0.622787	0.862321	0.371429	0.468478	0.971896	0.428571	0.396501	0.886506	0.428571	0.396501	0.909176	-1	0	0	0.6	0.208	0.74963	0.0857143	0.871743	0.94272	-0.257143	0.622787	0.873129	0.428571	0.396501	0.851417	0.542857	0.265703	0.843997	1	0	0				0.828571	0.0415627	0.249376	0.142857	0.787172	0.958509	-0.142857	0.787172	0.979544	-0.142857	0.787172	0.958362	-0.371429	0.468478	0.81925	0.828571	0.0415627	0.502505	-0.2	0.704	1	0.371429	0.468478	0.798418	0.371429	0.468478	0.989128	0.657143	0.156175	0.837441	0.714286	0.110787	0.843593	-0.2	0.704	0.935594	-0.6	0.208	0.738941	-0.257143	0.622787	0.782105	-1	0	0	0.714286	0.110787	0.853118	0.714286	0.110787	0.850354	0.314286	0.544093	0.854857	-0.714286	0.110787	0.563993	0.714286	0.110787	0.783054	1	0	0	-0.0285714	0.957155	0.994051	-0.2	0.704	0.995092	-0.142857	0.787172	0.918191	0.0285714	0.957155	0.975214	-0.314286	0.544093	0.931251	-0.0857143	0.871743	0.92072	-0.714286	0.110787	0.714376	0.0285714	0.957155	0.988645	0.542857	0.265703	0.896746	-0.657143	0.156175	0.843345	0.371429	0.468478	0.974021	0.371429	0.468478	0.872339				0.0285714	0.957155	0.957155	0.2	0.704	0.97752	0.371429	0.468478	0.736489	-0.6	0.208	0.612499	-0.2	0.704	0.969687	-0.2	0.704	0.905143	0.428571	0.396501	0.823503

### Sheet: C) Proteins - Saliva
	IL8		VEGFA		CD8A		CDCP1		CD244		IL7		OPG		LAP TGF-beta-1		uPA		IL6		IL-17C		MCP-1		IL-17A		CXCL11		AXIN1		TRAIL		CXCL9		CST5		OSM		CXCL1		CCL4		CD6		SCF		IL18		SLAMF1		TGF-alpha		MCP-4		CCL11		TNFSF14		FGF-23		MMP-1		LIF-R		FGF-21		CCL19		IL-15RA		IL-10RB		IL-18R1		PD-L1		CXCL5		TRANCE		HGF		IL-12B		MMP-10		IL10		TNF		CCL23		CD5		CCL3		Flt3L		CXCL6		CXCL10		4E-BP1		SIRT2		CCL28		DNER		EN-RAGE		CD40		IFN-gamma		FGF-19		MCP-2		CASP-8		CCL25		CX3CL1		TNFRSF9		NT-3		TWEAK		CCL20		ST1A1		STAMBP		ADA		TNFB		CSF-1
	Correlation	P-Value	Correlation	P-Value	Correlation	P-Value	Correlation	P-Value	Correlation	P-Value	Correlation	P-Value	Correlation	P-Value	Correlation	P-Value	Correlation	P-Value	Correlation	P-Value	Correlation	P-Value	Correlation	P-Value	Correlation	P-Value	Correlation	P-Value	Correlation	P-Value	Correlation	P-Value	Correlation	P-Value	Correlation	P-Value	Correlation	P-Value	Correlation	P-Value	Correlation	P-Value	Correlation	P-Value	Correlation	P-Value	Correlation	P-Value	Correlation	P-Value	Correlation	P-Value	Correlation	P-Value	Correlation	P-Value	Correlation	P-Value	Correlation	P-Value	Correlation	P-Value	Correlation	P-Value	Correlation	P-Value	Correlation	P-Value	Correlation	P-Value	Correlation	P-Value	Correlation	P-Value	Correlation	P-Value	Correlation	P-Value	Correlation	P-Value	Correlation	P-Value	Correlation	P-Value	Correlation	P-Value	Correlation	P-Value	Correlation	P-Value	Correlation	P-Value	Correlation	P-Value	Correlation	P-Value	Correlation	P-Value	Correlation	P-Value	Correlation	P-Value	Correlation	P-Value	Correlation	P-Value	Correlation	P-Value	Correlation	P-Value	Correlation	P-Value	Correlation	P-Value	Correlation	P-Value	Correlation	P-Value	Correlation	P-Value	Correlation	P-Value	Correlation	P-Value	Correlation	P-Value	Correlation	P-Value	Correlation	P-Value	Correlation	P-Value	Correlation	P-Value	Correlation	P-Value	Correlation	P-Value	Correlation	P-Value	Correlation	P-Value	Correlation	P-Value
Actinomyces_graevenitzii	-0.00659341	0.982153	0.353846	0.21454	-0.586813	0.0273844	0.134066	0.64772	0.151648	0.604791	-0.120879	0.680607	0.0505495	0.863742	0.512088	0.0611985	0.0549451	0.852008	0.604396	0.0220569	-0.393407	0.164032	0.0197802	0.946489	-0.12967	0.658619	0.0945055	0.747938	0.415385	0.139666	0.424176	0.130637	0.138462	0.636885	-0.032967	0.910919	0.648352	0.0121442	-0.103297	0.725282	0.204396	0.483346	0.274725	0.34183	0.0153846	0.95837	0.41978	0.135101	-0.0769231	0.793806	0.12967	0.658619	0.0373626	0.899093	0.16044	0.583753	0.314286	0.273805	0.450549	0.122332	0.0945055	0.747938	0.27033	0.349919	0.446154	0.109807	0.12967	0.658619	0.156044	0.594235	0.12967	0.658619	-0.0021978	0.994051	0.327473	0.253071	0.156044	0.594235	0.204396	0.483346	0.49011	0.0752201	0.314286	0.273805	0.032967	0.910919	0.617582	0.0186047	0.00659341	0.982153	0.340659	0.233316	0.507692	0.0638392	0.125275	0.669582	0.138462	0.636885	-0.0021978	0.994051	0.156044	0.594235	0.134066	0.64772	0.0857143	0.770785	0.164835	0.573346	0.0901099	0.759339	0.512088	0.0611985	0.472527	0.0879674	0.287912	0.318193	0.257143	0.374812	-0.0505495	0.863742	0.23956	0.40943	0.235165	0.418334	0.0417582	0.887287	0.481319	0.0814183	0.104396	0.734304	0.208791	0.473779	0.204396	0.483346	-0.032967	0.910919	0.265934	0.358113	0.758242	0.001673	-0.134066	0.64772	0.424176	0.130637
Actinomyces_odontolyticus	0.0681319	0.816984	0.164835	0.573346	0.173626	0.552767	0.217582	0.454919	0.446154	0.109807	0.195604	0.50275	-0.0549451	0.852008	0.274725	0.34183	-0.12967	0.658619	-0.148352	0.628609	-0.0285714	0.922761	0.156044	0.594235	0.226374	0.436435	0.437363	0.117845	0.507692	0.0638392	0.314286	0.273805	-0.00659341	0.982153	-0.0285714	0.922761	-0.0461538	0.875503	0.226374	0.436435	0.134066	0.64772	0.248352	0.39192	-0.156044	0.594235	-0.0285714	0.922761	0.41978	0.135101	0.257143	0.374812	0.138462	0.636885	0.204396	0.483346	0.287912	0.318193	0.0714286	0.816628	0.441758	0.113778	0.208791	0.473779	-0.147253	0.615419	0.0857143	0.770785	0.412088	0.161751	-0.248352	0.39192	0.0945055	0.747938	0.296703	0.302967	0.12967	0.658619	0.12967	0.658619	0.204396	0.483346	-0.204396	0.483346	-0.221978	0.44563	0.147253	0.615419	-0.0813187	0.782275	0.112088	0.702833	0.292308	0.310526	0.0681319	0.816984	0.151648	0.604791	0.340659	0.233316	-0.138462	0.636885	0.349451	0.22069	0.494505	0.0722497	0.876923	3.8297e-05	-0.221978	0.44563	-0.0989011	0.736585	0.410989	0.144333	0.345055	0.226949	0.336264	0.239792	0.261538	0.366411	0.389011	0.169217	0.0505495	0.863742	0.27033	0.349919	-0.23956	0.40943	0.0769231	0.793806	0.287912	0.318193	-0.107692	0.714031	0.301099	0.295514	0.534066	0.0491599	0.604396	0.0220569	0.257143	0.374812	-0.147253	0.615419
Actinomyces_oris	0.1	0.872889	-0.1	0.872889	-0.3	0.623838	0	1	-0.4	0.504632	0.8	0.104088	-0.3	0.623838	-0.4	0.504632	0	1	0.7	0.18812	0.1	0.872889	0.2	0.74706	0.1	0.872889	-0.1	0.872889	-0.3	0.623838	0.2	0.74706	-0.7	0.18812	0	1	0.5	0.391002	0.9	0.0373861	-0.4	0.504632	-0.4	0.504632	-0.5	0.391002	0	1	-0.5	0.391002	-0.5	0.391002	0.6	0.284757	-0.5	0.391002	0	1	-0.7	0.18812	-0.2	0.74706	-0.5	0.391002	0.7	0.18812	-0.5	0.391002	-0.3	0.623838	0.7	0.18812	-0.3	0.623838	-0.5	0.391002	0.8	0.104088	-0.1	0.872889	0.8	0.104088	-0.2	0.74706	0.2	0.74706	-0.9	0.0373861	-0.4	0.504632	-0.5	0.391002	-0.5	0.391002	-0.4	0.504632	-0.1	0.872889	0.5	0.391002	0	1	-0.1	0.872889	0.5	0.391002	-0.4	0.504632	-0.6	0.284757	0.2	0.74706	-0.3	0.623838	-0.8	0.104088	0.1	0.872889	0.9	0.0373861	0.3	0.623838	-0.5	0.391002	-0.5	0.391002	-0.1	0.872889	-0.2	0.74706	-0.3	0.623838	-0.3	0.623838	0.5	0.391002	-0.1	0.872889	0.2	0.74706	-0.7	0.18812	-0.3	0.623838
Actinomyces_sp_HMSC035G02	-0.2	0.579584	0.212121	0.556306	0.0787879	0.828717	0.115152	0.75142	-0.030303	0.933773	-0.0909091	0.802772	-0.175758	0.627188	-0.284848	0.425038	-0.151515	0.676065	-0.5	0.170471	0.248485	0.488776	-0.660606	0.0375884	0.224242	0.533401	-0.442424	0.200423	-0.381818	0.276255	-0.672727	0.0330412	0.0181818	0.96024	0.0909091	0.802772	-0.29697	0.404702	-0.127273	0.726057	-0.0909091	0.802772	0.2	0.579584	-0.309091	0.384841	-0.10303	0.776998	-0.309091	0.384841	-0.321212	0.365468	-0.224242	0.533401	0.0424242	0.907364	-0.175758	0.627188	-0.0666667	0.86469	-0.284848	0.425038	-0.0424242	0.907364	-0.0545455	0.881036	-0.393939	0.259998	0.0333333	0.932157	-0.29697	0.404702	-0.212121	0.556306	-0.515152	0.127553	-0.454545	0.186905	0.381818	0.276255	-0.442424	0.200423	-0.139394	0.700932	-0.381818	0.276255	-0.0545455	0.881036	0.0787879	0.828717	0.0181818	0.96024	0.151515	0.676065	0.0424242	0.907364	0.0181818	0.96024	-0.224242	0.533401	0.0666667	0.854813	-0.224242	0.533401	-0.418182	0.229113	0.00606061	0.986743	0.139394	0.700932	0.0181818	0.96024	-0.248485	0.488776	-0.393939	0.259998	0.272727	0.445838	-0.50303	0.138334	-0.0909091	0.802772	0.139394	0.700932	-0.10303	0.776998	0.321212	0.365468	0.272727	0.445838	0.030303	0.933773	0.115152	0.75142	-0.381818	0.276255	-0.345455	0.328227	-0.151515	0.676065	-0.442424	0.200423	-0.0666667	0.854813
Actinomyces_sp_ICM47	-0.0282258	0.880192	-0.00604839	0.974239	-0.181048	0.329711	0.00967742	0.958793	-0.156452	0.400638	0.196774	0.288696	-0.13629	0.464736	0.0479839	0.797695	-0.179435	0.33411	0.0122358	0.948833	-0.338306	0.0626707	-0.14879	0.424379	-0.127094	0.51119	-0.202419	0.274805	0.0931452	0.618213	-0.128629	0.490434	0.0129032	0.945075	-0.353226	0.0512701	0.180242	0.331906	0.1875	0.312472	0.041129	0.826121	0.12621	0.498697	-0.237903	0.197484	-0.16129	0.386042	-0.207661	0.262301	-0.299597	0.101548	0.177419	0.339659	-0.148387	0.42565	0.0939516	0.615162	0.0477833	0.805572	-0.389113	0.0304996	-0.222177	0.229642	0.078629	0.674157	-0.0294355	0.875096	-0.168473	0.382328	-0.237903	0.197484	-0.189516	0.307202	-0.058871	0.753078	0.0774194	0.678902	0.186694	0.314595	0.147177	0.429474	-0.277016	0.13138	-0.025	0.893802	0.0225806	0.90403	-0.2125	0.251094	-0.116342	0.533107	-0.108065	0.562825	-0.184274	0.32102	0.137097	0.462073	0.115726	0.535295	-0.0346774	0.853075	-0.0326613	0.861533	0.0633065	0.735114	-0.220161	0.234006	0.0229839	0.902324	0.122984	0.509822	-0.0524194	0.779433	-0.0649194	0.728615	0.0112903	0.951932	-0.0907258	0.627404	0.0362903	0.84632	0.0572581	0.759643	-0.259274	0.158991	-0.121774	0.514025	0.0593993	0.755197	-0.0270161	0.885292	-0.250806	0.173541	0.161694	0.384839	0.0955645	0.609079	-0.00201613	0.991412	0.00201613	0.991412	-0.372177	0.0392296
Rothia_aeria	-0.316667	0.406397	0.05	0.898353	-0.2	0.605901	0.533333	0.139227	-0.333333	0.380713	0.25	0.51649	-0.283333	0.46003	-0.366667	0.33174	0.516667	0.15439	0.416667	0.264586	-0.166667	0.668231	-0.116667	0.765008	0.166667	0.668231	0.0833333	0.831214	-0.466667	0.205386	0.116667	0.765008	-0.05	0.898353	-0.133333	0.732368	0.0833333	0.831214	-0.0166667	0.966055	-0.0166667	0.966055	-0.5	0.170471	-0.0833333	0.831214	0.133333	0.732368	-0.683333	0.0424423	0.233333	0.545699	-0.333333	0.380713	-0.683333	0.0424423	0.0166667	0.966055	0.0333333	0.932157	-0.166667	0.668231	0.116667	0.765008	0.233333	0.545699	0.35	0.35582	-0.183333	0.63682	0.366667	0.33174	0.783333	0.0125199	0.133333	0.732368	-0.366667	0.33174	-0.566667	0.111633	0.0833333	0.831214	-0.45	0.224216	-0.0833333	0.831214	0.2	0.605901	-0.483333	0.18747	-0.366667	0.33174	-0.25	0.51649	0.683333	0.0424423	-0.366667	0.33174	0.116667	0.765008	0.25	0.51649	-0.3	0.432845	-0.133333	0.732368	-0.733333	0.0245542	0.433333	0.243952	0.2	0.605901	-0.2	0.605901	0.533333	0.139227	0.0666667	0.86469	0.35	0.35582	-0.35	0.35582	-0.666667	0.0498672	-0.15	0.700094	0.3	0.432845	-0.116667	0.765008	-0.25	0.51649	-0.35	0.35582	-0.366667	0.33174	-0.316667	0.406397	0.45	0.224216	0.0333333	0.932157	0.5	0.170471
Rothia_dentocariosa	0.0473892	0.847234	-0.0824561	0.73718	-0.0192982	0.937498	-0.112281	0.647207	-0.0263158	0.914838	0.114035	0.642044	-0.0210526	0.931828	0.00701754	0.977254	0.054386	0.82499	-0.0134159	0.957864	0.194737	0.424346	0.135088	0.581362	-0.159314	0.541362	0.0175439	0.943171	-0.245614	0.310793	0.207018	0.395116	0.140351	0.566583	-0.0964912	0.694348	0.0210526	0.931828	-0.0701754	0.775282	0.0578947	0.813881	-0.366667	0.122561	0.180702	0.459109	0.168421	0.490672	0.0421053	0.864108	0.133333	0.586324	0.077193	0.753443	0.0807018	0.74259	-0.182456	0.454686	-0.0416667	0.873844	0.0192982	0.937498	0.0210526	0.931828	0.00350877	0.988626	0.196491	0.420102	0.184211	0.450285	0.303509	0.206516	0.0561404	0.819431	0.0438596	0.858499	-0.203509	0.403352	0.166667	0.495266	0.0649123	0.791768	0.0298246	0.90353	-0.0719298	0.769806	0.392982	0.0960269	0.192982	0.428613	-0.150877	0.537527	-0.0807018	0.74259	0.0508772	0.83613	-0.208772	0.391033	0.077193	0.753443	0.0578947	0.813881	-0.0245614	0.920498	-0.129825	0.596303	-0.0877193	0.721024	0.261404	0.279691	-0.0666667	0.786263	-0.0736842	0.764341	-0.235088	0.332632	0.0421053	0.864108	0.0701754	0.775282	-0.194737	0.424346	-0.0596491	0.80834	0.222807	0.359216	0.315789	0.187821	0.35614	0.134506	0.0245614	0.920498	-0.0473684	0.8473	-0.221053	0.36311	-0.149123	0.542322	0.175439	0.472508	0.375439	0.113198	0.0368421	0.880971
Rothia_mucilaginosa	0.0414286	0.777457	0.0484694	0.740855	0.0287755	0.844399	-0.0823469	0.573772	0.0530612	0.717281	0.278878	0.0523266	0.0710204	0.627732	0.035	0.811301	-0.0870408	0.552053	-0.106166	0.472644	0.199796	0.168701	0.072449	0.620811	0.154898	0.315392	-0.12449	0.394073	0.108571	0.457736	0.0288776	0.843855	-0.242449	0.093254	-0.152959	0.294057	-0.139082	0.340549	0.162347	0.265063	-0.177653	0.222006	-0.151633	0.298314	-0.0738776	0.613922	0.0344898	0.814002	-0.0561224	0.701707	-0.121837	0.404307	-0.0242857	0.868444	0.0178571	0.903071	-0.070102	0.632198	-0.126735	0.401306	-0.00479592	0.97391	0.0194898	0.894257	0.18551	0.201899	-0.0939796	0.520679	-0.0815217	0.58593	0.189796	0.19149	0.0889796	0.543197	-0.0229592	0.875571	0.00142857	0.992227	0.191429	0.187627	-0.0616327	0.67398	-0.0221429	0.879962	0.114592	0.433027	-0.029898	0.838409	-0.0596939	0.683689	-0.127656	0.382058	-0.00387755	0.978905	-0.0658163	0.653209	-0.201327	0.165394	0.136939	0.348113	-0.170816	0.240597	-0.0156122	0.915209	0.167143	0.251013	0.21551	0.136971	0.0617347	0.673471	-0.0443878	0.76201	0.00897959	0.951172	-0.122959	0.399959	0.0611224	0.67653	0.0264286	0.856952	0.161327	0.268118	-0.00826531	0.955051	0.0477551	0.744544	0.00173469	0.990562	-0.100521	0.496633	-0.00938776	0.948955	-0.169286	0.244901	0.130204	0.372552	0.166531	0.252778	0.112653	0.440901	-0.070102	0.632198	0.0112245	0.938985
Porphyromonas_endodontalis	-0.0821429	0.771029	-0.635714	0.0108607	-0.278571	0.314709	-0.410714	0.128329	-0.546429	0.0350667	-0.3	0.277317	-0.160714	0.567197	-0.410714	0.128329	-0.321429	0.242719	-0.6	0.0233084	-0.0857143	0.761334	-0.421429	0.117699	0.195804	0.541936	-0.403571	0.135768	-0.167857	0.549856	-0.371429	0.17285	-0.371429	0.17285	0.0571429	0.8397	-0.328571	0.23181	-0.182143	0.515882	-0.171429	0.541272	-0.678571	0.00541655	0.0392857	0.889446	-0.396429	0.143495	-0.360714	0.186554	-0.367857	0.177342	-0.571429	0.0260632	-0.582143	0.0227937	-0.571429	0.0260632	-0.620879	0.0235382	0.307143	0.265473	-0.192857	0.491049	-0.414286	0.124715	-0.492857	0.061951	-0.0901099	0.759339	-0.314286	0.25394	0.0142857	0.9597	-0.592857	0.0198464	-0.332143	0.226472	-0.275	0.321211	-0.614286	0.014834	-0.0607143	0.829812	-0.332143	0.226472	-0.25	0.368846	-0.260714	0.347979	-0.153571	0.584764	-0.660714	0.00733057	-0.357143	0.191275	-0.175	0.532748	-0.353571	0.196072	-0.35	0.200945	-0.467857	0.0786302	-0.357143	0.191275	-0.0428571	0.87946	0.307143	0.265473	-0.117857	0.675712	-0.214286	0.443141	-0.467857	0.0786302	0.264286	0.341174	-0.467857	0.0786302	-0.214286	0.443141	0.0714286	0.800296	-0.146429	0.60255	-0.289286	0.295665	-0.0214286	0.939578	0.15	0.59363	-0.55	0.0336554	-0.185714	0.507541	-0.282143	0.308284	-0.253571	0.361816	-0.332143	0.226472	-0.0892857	0.751673
Porphyromonas_gingivalis	0.285714	0.301936	0.0964286	0.732453	0.378571	0.164091	0.0535714	0.84961	-0.0178571	0.949635	0.253571	0.361816	0.246429	0.375951	0.185714	0.507541	0.357143	0.191275	0.342857	0.210924	0.00714286	0.979844	0.0357143	0.899447	0.272727	0.391097	0.182143	0.515882	-0.482143	0.0687495	-0.0392857	0.889446	0.492857	0.061951	0.0107143	0.96977	0.125	0.657136	0.117857	0.675712	-0.542857	0.0365218	0.2	0.474814	0.292857	0.289472	-0.0392857	0.889446	0.392857	0.147467	0.371429	0.17285	0.00714286	0.979844	0.214286	0.443141	0.382143	0.159824	0.679121	0.00756226	0.110714	0.694463	0.375	0.168433	-0.210714	0.450958	0.596429	0.0189319	0.292308	0.310526	0.389286	0.151512	0.0535714	0.84961	0.532143	0.0411586	0.0285714	0.91949	0.217857	0.435393	0.0928571	0.742045	0.196429	0.482899	0.457143	0.0866781	-0.0892857	0.751673	0.45	0.0923574	-0.0571429	0.8397	0.385714	0.155631	-0.110714	0.694463	0.132143	0.638744	-0.221429	0.427714	0.432143	0.107693	-0.0321429	0.909462	0.246429	0.375951	0.346429	0.205896	-0.132143	0.638744	0.382143	0.159824	0.167857	0.549856	0.275	0.321211	-0.0857143	0.761334	0.178571	0.524284	-0.389286	0.151512	-0.0321429	0.909462	0.557143	0.0309611	0.239286	0.390379	-0.0892857	0.751673	0.0714286	0.800296	0.467857	0.0786302	-0.146429	0.60255	-0.196429	0.482899	0.185714	0.507541	0.475	0.0735709	0.171429	0.541272
Porphyromonas_somerae	0.0717374	0.599303	-0.0205742	0.880365	-0.0321941	0.813785	-0.12905	0.343175	-0.26309	0.0501081	-0.268011	0.0458171	0.111278	0.414221	-0.146206	0.282275	-0.115789	0.395431	0.190909	0.162661	-0.00539986	0.968494	-0.00936432	0.94539	0.0509502	0.722539	-0.150581	0.267965	-0.144976	0.286389	-0.143336	0.291935	0.170882	0.207956	0.103623	0.447254	0.185919	0.170092	-0.227614	0.0915805	-0.141422	0.298493	-0.0642515	0.638029	0.0667122	0.625186	-0.0145591	0.915187	-0.216678	0.10871	-0.093028	0.495278	-0.136705	0.315059	0.0660287	0.628743	-0.120027	0.378245	-0.0990353	0.484856	-0.119002	0.382361	-0.138961	0.307064	0.0527683	0.699315	0.193985	0.151984	-0.298097	0.0301598	0.0537252	0.694128	-0.0157211	0.908445	0.158373	0.243695	-0.107314	0.431149	-0.0442242	0.746212	-0.0349282	0.798289	0.347573	0.0086719	0.0327409	0.81068	0.123172	0.365787	0.0309638	0.820782	0.0609717	0.655312	-0.0591934	0.664759	0.0970608	0.476689	0.0276828	0.839506	-0.303623	0.0229148	0.1635	0.228572	-0.20499	0.129633	-0.148052	0.276178	-0.0980861	0.472023	0.00287081	0.983247	0.321258	0.0157687	-0.115106	0.398245	-0.0991114	0.467382	-0.120027	0.378245	-0.204785	0.130026	-0.171702	0.205749	0.0947368	0.487356	0.000136705	0.999202	0.0545455	0.689693	-0.0816017	0.553674	-0.155024	0.253936	0.211552	0.117542	-0.0901572	0.508737	-0.182912	0.177231	-0.167874	0.216191	-0.138824	0.307545	0.0207792	0.879182
Porphyromonas_sp_oral_taxon_278	0.0382353	0.888198	-0.167647	0.534857	0.217647	0.418087	-0.0411765	0.879654	0.123529	0.648542	0.132353	0.625106	0.205882	0.444285	0.00588235	0.982751	0.461765	0.0717684	0.0941176	0.728814	0.0588235	0.828681	0.114706	0.672291	-0.118881	0.712884	0.105882	0.696334	-0.0205882	0.939674	0.320588	0.226045	0.235294	0.380356	0.547059	0.0283011	-0.0558824	0.837137	-0.0647059	0.811821	-0.241176	0.368207	0.241176	0.368207	0.288235	0.278984	0.0794118	0.770025	0.452941	0.0780987	0.352941	0.179959	0.144118	0.594378	0.0323529	0.90532	0.238235	0.374254	0.5	0.0576988	0.161765	0.549483	0.467647	0.0677609	-0.191176	0.478164	0.232353	0.386511	0.467857	0.0786302	0.329412	0.212801	0.255882	0.33879	0.482353	0.058459	0.0176471	0.94828	0.258824	0.333072	-0.05	0.8541	-0.0382353	0.888198	0.464706	0.0697437	-0.208824	0.437659	0.364706	0.164868	-0.405882	0.118792	0.191176	0.478164	-0.161765	0.549483	0.285294	0.284139	0.0441176	0.871122	0.317647	0.230573	0.05	0.8541	-0.0647059	0.811821	0.355882	0.176104	-0.0441176	0.871122	-0.0970588	0.720651	0.138235	0.609666	0.305882	0.249254	-0.167647	0.534857	0.35	0.183869	0.1	0.712516	-0.170588	0.52761	0.573529	0.020191	0.538235	0.0314932	0.129412	0.632882	-0.188235	0.485087	0.164706	0.542148	-0.270588	0.310761	0.05	0.8541	-0.0382353	0.888198	0.147059	0.586793	0.529412	0.034952
Alloprevotella_rava	0	1	0.1	0.872889	0.5	0.391002	0.6	0.284757	0.3	0.623838	0.4	0.504632	-0.1	0.872889	0.9	0.0373861	0	1	-0.5	0.391002	-0.1	0.872889	0.3	0.623838	0.3	0.623838	0.3	0.623838	-0.2	0.74706	-0.5	0.391002	-0.1	0.872889	0	1	-1	0	0.4	0.504632	-0.1	0.872889	0.6	0.284757	0.3	0.623838	-0.5	0.391002	-0.2	0.74706	-0.9	0.0373861	0	1	0	1	-0.4	0.504632			0.4	0.504632	-0.4	0.504632	0.5	0.391002	0	1	-0.1	0.872889	-0.2	0.74706	-0.1	0.872889	0.4	0.504632	-0.3	0.623838	0.9	0.0373861	-0.7	0.18812	-0.5	0.391002	-0.3	0.623838	-0.6	0.284757	-0.3	0.623838	0.2	0.74706	-0.2	0.74706	-0.1	0.872889	0.6	0.284757	0	1	0.4	0.504632	-0.4	0.504632	0	1	-0.2	0.74706	0.4	0.504632	-0.5	0.391002	-0.3	0.623838	0.4	0.504632	0.5	0.391002	0.7	0.18812	0.3	0.623838	0.4	0.504632	0	1	-0.3	0.623838	-0.1	0.872889	0.4	0.504632	0.2	0.74706	0.8	0.104088	-0.3	0.623838	-0.5	0.391002	0.1	0.872889	-0.1	0.872889
Alloprevotella_tannerae	0.108735	0.447534	0.0556561	0.698082	0.00733032	0.959284	-0.0249774	0.861882	-0.148869	0.297132	0.0611765	0.669775	0.0703167	0.623907	0.00977376	0.94573	-0.141538	0.321819	-0.234958	0.100494	0.0904072	0.52809	-0.0961991	0.501885	0.19371	0.197084	-0.0221719	0.877268	0.0325792	0.820459	0.0809955	0.572065	0.11629	0.41642	0.0302262	0.833234	-0.0639819	0.65556	0.157376	0.270065	0.119276	0.404469	0.0460633	0.748231	-0.273303	0.0523178	0.0257919	0.857424	0.176833	0.21448	0.0257014	0.857919	-0.275656	0.0502427	0.0195475	0.891703	0.00208145	0.988434	-0.283534	0.0534451	0.0960181	0.502693	-0.125068	0.381867	-0.336742	0.0156821	0.305249	0.029395	-0.112896	0.444869	-0.217195	0.125778	0.151403	0.288892	0.0326697	0.819969	-0.0319457	0.823894	-0.060724	0.672079	0.0620814	0.665177	0.0947511	0.508373	-0.0173756	0.903676	0.0830769	0.562196	0.143258	0.315915	0.0566529	0.692939	0.0039819	0.977876	-0.0524887	0.714512	-0.0720362	0.615428	0.22009	0.120688	0.0723982	0.613649	0.110407	0.440541	0.0988235	0.490234	0.0332127	0.817028	0.136018	0.341241	-0.00271493	0.984915	-0.199367	0.160739	-0.0793665	0.579843	0.198281	0.163078	-0.168507	0.237197	0.0391855	0.784847	0.208778	0.141489	-0.253122	0.0731088	-0.0944796	0.509594	0.124802	0.387838	-0.0761086	0.595543	0.0652489	0.649179	0.221267	0.118666	0.0282353	0.844078	-0.0230769	0.8723	0.270045	0.0553051	-0.376109	0.00652766
Prevotella_copri	0.610714	0.0155928	0.735714	0.00176987	-0.228571	0.412566	-0.0607143	0.829812	0.303571	0.271356	0.307143	0.265473	0.460714	0.0839334	0.435714	0.104493	0.271429	0.327789	0.0392857	0.889446	-0.357143	0.191275	0.507143	0.0536637	0.103571	0.71338	0.621429	0.013402	0.453571	0.0894859	0.196429	0.482899	0.489286	0.0641604	0.325	0.237225	0.564286	0.0284325	0.417857	0.121173	0.442857	0.0982941	0.15	0.59363	0.0642857	0.819948	0.542857	0.0365218	-0.0607143	0.829812	0.746429	0.00139141	0.632143	0.0114575	0.278571	0.314709	0.621429	0.013402	0.182143	0.515882	0.271429	0.327789	-0.142857	0.611522	0.328571	0.23181	0.385714	0.155631	0.257143	0.374812	0.107143	0.703901	-0.125	0.657136	0.378571	0.164091	0.45	0.0923574	-0.453571	0.0894859	0.642857	0.00973994	0.542857	0.0365218	-0.1	0.722897	0.260714	0.347979	0.439286	0.101361	0.567857	0.0272284	0.178571	0.524284	0.328571	0.23181	0.0428571	0.87946	0.264286	0.341174	0.360714	0.186554	0.410714	0.128329	0.464286	0.081251	-0.417857	0.121173	-0.171429	0.541272	-0.314286	0.25394	0.496429	0.0597974	0.396429	0.143495	0.0357143	0.899447	0.139286	0.620546	0.4	0.139595	0.642857	0.00973994	0.285714	0.301936	0.296429	0.283355	0.385714	0.155631	0.414286	0.124715	0.5	0.0576988	0.421429	0.117699	0.428571	0.11096	0.00714286	0.979844	-0.296429	0.283355	0.0357143	0.899447
Prevotella_denticola	-0.107692	0.714031	-0.2	0.493004	0.0461538	0.875503	-0.178022	0.542597	-0.0417582	0.887287	0.182418	0.532509	-0.279121	0.333845	-0.186813	0.522504	0.301099	0.295514	-0.142857	0.626117	0.032967	0.910919	0.0197802	0.946489	0.142857	0.641516	-0.450549	0.105933	0.0593407	0.840302	-0.182418	0.532509	-0.516484	0.0586372	0.257143	0.374812	-0.0285714	0.922761	0.134066	0.64772	-0.0197802	0.946489	-0.481319	0.0814183	0.243956	0.400625	-0.217582	0.454919	-0.23956	0.40943	-0.125275	0.669582	-0.0725275	0.805376	-0.406593	0.149102	0.0285714	0.922761	0.032967	0.914856	-0.0901099	0.759339	-0.0505495	0.863742	-0.156044	0.594235	-0.30989	0.280933	0.0604396	0.844502	-0.00659341	0.982153	0.336264	0.239792	-0.0153846	0.95837	0.27033	0.349919	-0.498901	0.0693635	-0.134066	0.64772	-0.248352	0.39192	0.301099	0.295514	-0.494505	0.0722497	-0.345055	0.226949	-0.27033	0.349919	-0.643956	0.0129422	-0.0813187	0.782275	0.208791	0.473779	-0.0989011	0.736585	-0.402198	0.153974	-0.279121	0.333845	-0.134066	0.64772	-0.265934	0.358113	0.221978	0.44563	0.178022	0.542597	0.116484	0.691691	0.0989011	0.736585	-0.336264	0.239792	-0.169231	0.563017	0.16044	0.583753	-0.138462	0.636885	-0.173626	0.552767	-0.349451	0.22069	-0.0989011	0.747868	0.0461538	0.875503	-0.520879	0.0561539	-0.0989011	0.736585	-0.0285714	0.922761	-0.292308	0.310526	-0.564835	0.0353302	-0.151648	0.604791
Prevotella_histicola	0.152821	0.456087	0.149402	0.466344	0.261538	0.196841	-0.0434188	0.833196	0.202051	0.322246	0.113162	0.582037	0.256752	0.205459	0.202735	0.320577	0.107009	0.602853	-0.00923077	0.964304	0.0755556	0.713741	0.0755556	0.713741	-0.404348	0.0500239	-0.189744	0.353202	0.134359	0.512865	0.112479	0.584334	0.0304274	0.882696	0.0823932	0.689051	0.0598291	0.771567	0.19453	0.340961	0.0441026	0.830607	0.0482051	0.815105	-0.405812	0.0396921	-0.0926496	0.652596	0.101538	0.621615	-0.14735	0.472556	0.284103	0.159553	0.0632479	0.758883	0.150769	0.462227	0.373077	0.0662326	0.0358974	0.861791	-0.239658	0.238317	0.0919658	0.655004	-0.0557265	0.786864	0.0815385	0.698411	-0.0748718	0.716226	-0.0933333	0.650192	-0.338803	0.0904374	0.124786	0.543601	-0.111111	0.588941	0.352479	0.0773817	0.182222	0.372956	-0.0529915	0.797105	-0.0878632	0.669518	0.0564103	0.784309	0.105317	0.608629	-0.0912821	0.657415	-0.184957	0.3657	0.222564	0.274471	0.085812	0.676819	-0.0905983	0.659829	0.0536752	0.794541	0.0331624	0.872233	0.113162	0.582037	-0.158974	0.437927	0.109744	0.593563	0.182906	0.371134	0.0899145	0.662246	0.154872	0.44999	0.0105983	0.959019	0.243077	0.231484	0.275897	0.172482	-0.209573	0.304172	-0.0194872	0.924722	0.3	0.145113	0.0994872	0.628712	0.00854701	0.966946	0.2	0.327287	0.121368	0.554782	-0.0974359	0.635841	0.0461538	0.822847	-0.0434188	0.833196
Prevotella_intermedia	-0.160714	0.567197	-0.507143	0.0536637	0.346429	0.205896	-0.260714	0.347979	-0.157143	0.575953	-0.264286	0.341174	-0.289286	0.295665	-0.582143	0.0227937	-0.232143	0.405099	-0.261538	0.366411	0.742857	0.00150949	-0.267857	0.334444	-0.0659341	0.830542	-0.482143	0.0687495	-0.517857	0.0480041	-0.225	0.420105	-0.196429	0.482899	0.317857	0.248291	-0.467857	0.0786302	-0.257143	0.35486	-0.460714	0.0839334	-0.139286	0.620546	-0.0535714	0.84961	-0.439286	0.101361	0.0428571	0.87946	-0.107143	0.703901	-0.485714	0.0664263	0.2	0.474814	-0.467857	0.0786302	0.21978	0.470615	0.196429	0.482899	-0.407143	0.132013	-0.357143	0.191275	0.0285714	0.91949	-0.503297	0.0665604	0.225	0.420105	0.35	0.200945	0.05	0.859541	-0.489286	0.0641604	0.0142857	0.9597	-0.475	0.0735709	0.0535714	0.84961	0.385714	0.155631	-0.317857	0.248291	-0.175	0.532748	-0.335714	0.221212	-0.103571	0.71338	-0.235714	0.397703	0.0607143	0.829812	0.00714286	0.979844	-0.371429	0.17285	-0.353571	0.196072	-0.4	0.139595	0.482143	0.0687495	0.0392857	0.889446	-0.157143	0.575953	-0.6	0.0180501	0.135714	0.62962	-0.0964286	0.732453	-0.507143	0.0536637	-0.560714	0.0296765	0.325	0.237225	-0.128571	0.647916	-0.132143	0.638744	-0.2	0.474814	-0.382143	0.159824	0.0142857	0.9597	-0.375	0.168433	-0.460714	0.0839334	-0.0392857	0.889446	0.285714	0.301936	-0.45	0.0923574
Prevotella_jejuni	-0.0478228	0.788256	-0.121772	0.492682	-0.134912	0.446819	-0.0560733	0.752778	0.182277	0.302182	0.0233766	0.895596	-0.288312	0.0982139	-0.257754	0.141093	0.0151261	0.932337	-0.0976318	0.582794	-0.258671	0.139635	-0.0530176	0.765864	-0.144795	0.429134	-0.241864	0.16817	-0.146218	0.409286	0.145607	0.411268	0.127884	0.471057	-0.1233	0.487228	0.0832697	0.639645	-0.0566845	0.750168	0.0609626	0.73198	-0.0166539	0.92552	-0.062796	0.724229	0.0725745	0.683356	0.41971	0.0134707	0.340565	0.0487346	-0.218029	0.215445	-0.146524	0.408297	0.14958	0.398483	0.11107	0.545054	-0.245837	0.161077	0.0970206	0.585167	-0.350038	0.0424152	0.317953	0.0668768	0.0355572	0.846802	-0.228113	0.194442	0.243697	0.164869	0.0722689	0.68462	-0.0215432	0.903745	0.233919	0.18302	0.119328	0.501471	-0.239114	0.17321	0.185027	0.29482	0.176471	0.318102	0.188694	0.285184	-0.204752	0.245398	-0.0441558	0.804165	-0.100076	0.573346	-0.0517953	0.771117	0.17861	0.312177	-0.0878533	0.621261	0.0878533	0.621261	-0.192972	0.274201	-0.0588235	0.741057	0.0490451	0.782972	-0.012987	0.941888	-0.0728801	0.682092	0.174332	0.324097	-0.182582	0.301358	-0.290451	0.0956339	-0.0731856	0.680829	-0.160275	0.365215	-0.111383	0.530574	-0.0658518	0.711369	0.372995	0.0325246	-0.101604	0.567476	-0.119939	0.499267	-0.111383	0.530574	-0.135829	0.443708	0.299312	0.0854924	0.310619	0.0737794	-0.16822	0.341607
Prevotella_melaninogenica	0.087302	0.50715	-0.00905807	0.945237	0.0839122	0.523842	0.0691859	0.599397	-0.0123923	0.925129	0.0398444	0.762453	0.060239	0.647521	0.0739094	0.574644	0.0428452	0.745146	0.0578025	0.663669	-0.0322312	0.806864	0.0399555	0.76181	-0.210606	0.122736	0.0807447	0.539684	0.0597388	0.650256	0.103195	0.43267	0.0803557	0.541645	-0.0267296	0.839348	0.000889136	0.99462	0.0776327	0.555471	0.196888	0.131604	0.109475	0.405038	0.0275076	0.834737	-0.114476	0.383785	0.176327	0.177763	0.0891914	0.497966	0.122534	0.350975	-0.00661295	0.960006	0.155654	0.234997	-0.0108681	0.936637	0.0116143	0.929817	0.0624618	0.63542	-0.229175	0.0781771	-0.0505696	0.701189	0.0239824	0.859448	-0.120367	0.359625	-0.00294526	0.982182	-0.114754	0.382624	-0.00550153	0.966723	-0.0949708	0.470418	0.0622395	0.636626	-0.120533	0.358955	-0.0517922	0.694316	0.105474	0.422524	0.0871909	0.507693	-0.00644632	0.961012	-0.0567936	0.666457	-0.00100028	0.993948	-0.0285079	0.828816	0.117588	0.370903	0.0725757	0.581585	0.142873	0.27615	0.0792998	0.546987	-0.0188386	0.886396	0.000889136	0.99462	-0.212615	0.102897	-0.0167824	0.898726	0.138816	0.290156	0.122534	0.350975	0.118422	0.367497	0.0562934	0.669224	0.120533	0.358955	-0.0591831	0.653301	0.0302862	0.818314	0.0979544	0.460465	0.0554598	0.673845	0.00105585	0.993612	0.00805779	0.951277	0.0572381	0.664002	-0.0460684	0.726697	0.293193	0.022996	0.05596	0.671071
Prevotella_nigrescens	0.0285714	0.902156	0.102597	0.658097	0.276623	0.224791	0.235065	0.30503	0.537662	0.0119433	0.175325	0.44716	0.316883	0.161633	0.171429	0.457477	0.371429	0.0973584	0.377922	0.0911966	-0.012987	0.955444	0.145455	0.529283	0.0588235	0.816654	0.22987	0.31615	0.0766234	0.741311	0.236364	0.302288	0.472727	0.0304552	0.162338	0.48202	-0.266234	0.243399	0.087013	0.707631	0.0831169	0.720203	0.28961	0.202877	0.293506	0.196593	-0.149351	0.518188	0.480519	0.0274625	0.233766	0.307788	-0.0649351	0.779751	0.0948052	0.682707	0.17013	0.460943	0.231579	0.325899	0.0831169	0.720203	0.241558	0.291471	-0.101299	0.662176	0.323377	0.152742	0.0210526	0.931828	0.0558442	0.809999	0.148052	0.521874	0.287013	0.207141	-0.0792208	0.732846	0.0480519	0.836137	0.0402597	0.862442	0.312987	0.167137	0.385714	0.0841882	0.0753247	0.745555	0.481818	0.0269872	-0.0376623	0.871244	0.192208	0.403889	-0.0246753	0.915449	0.348052	0.122077	0.34026	0.131238	0.580519	0.00579491	0.087013	0.707631	0.153247	0.507204	0.188312	0.413664	-0.194805	0.397443	-0.233766	0.307788	0.0883117	0.703456	0.261039	0.253065	0.0896104	0.699289	0.12987	0.574741	0.150649	0.514514	0.119481	0.605955	0.0181818	0.93765	0.323377	0.152742	0.491729	0.0276582	0.0363636	0.87565	0.445455	0.0429999	0.146753	0.525572	0.111688	0.629811	-0.0701299	0.7626	0.375325	0.0936258	0.133766	0.563219
Prevotella_oulorum	0.2	0.605901	0.233333	0.545699	0.4	0.286105	0.266667	0.487922	0.233333	0.545699	0.2	0.605901	0.366667	0.33174	0.15	0.700094	0.5	0.170471	-0.285714	0.492726	-0.183333	0.63682	0.0666667	0.86469	0.233333	0.545699	-0.1	0.797972	0.0333333	0.932157	0.3	0.432845	0.383333	0.308495	-0.0333333	0.932157	0.0166667	0.966055	-0.0333333	0.932157	0.283333	0.46003	0.0666667	0.86469	0.0333333	0.932157	0.116667	0.765008	0.266667	0.487922	0.116667	0.765008	0.266667	0.487922	0.3	0.432845	0.0166667	0.966055	0.571429	0.13896	-0.183333	0.63682	0.15	0.700094	0.316667	0.406397	0.55	0.124977	0.214286	0.610344	0.166667	0.668231	0.416667	0.264586	0.216667	0.575515	-0.05	0.898353	0.0833333	0.831214	0.25	0.51649	0.133333	0.732368	0.8	0.00962792	0.1	0.797972	0.333333	0.380713	0.15	0.700094	0.133333	0.732368	0.416667	0.264586	0.566667	0.111633	0.133333	0.732368	0.316667	0.406397	0.0666667	0.86469	0.05	0.898353	-0.0333333	0.932157	0.633333	0.0670858	-0.0333333	0.932157	0.05	0.898353	0.383333	0.308495	-0.233333	0.545699	-0.0166667	0.966055	-0.1	0.797972	0.466667	0.205386	0.0166667	0.966055	0.366667	0.33174	0.05	0.898353	0.133333	0.732368	-0.1	0.797972	0.15	0.700094	0.0333333	0.932157	-0.483333	0.18747	0.3	0.432845	-0.05	0.898353
Prevotella_pallens	-0.022833	0.883041	0.0823115	0.595296	-0.264271	0.0830113	-0.0701903	0.650732	-0.15222	0.323933	-0.153066	0.32122	-0.0969697	0.531193	-0.00577872	0.970303	0.025229	0.870866	0.224524	0.142858	-0.29105	0.0552693	0.178999	0.244998	-0.213415	0.180325	0.0589147	0.704037	0.107541	0.487164	-0.14024	0.363898	0.0796335	0.607364	-0.169697	0.270789	-0.000563777	0.997102	-0.185483	0.228038	-0.0534179	0.730561	-0.133756	0.386712	0.190275	0.216033	-0.243411	0.111346	-0.0483439	0.755323	0.0518675	0.7381	0.0217054	0.888779	-0.130092	0.399971	0.122058	0.429943	0.18159	0.249765	-0.160395	0.298311	-0.0122622	0.937033	0.0111346	0.942813	0.0445384	0.774057	-0.00644599	0.968094	-0.171247	0.26637	-0.175617	0.254177	0.0263566	0.865147	-0.0334038	0.829567	0.159549	0.3009	-0.020296	0.89596	-0.229598	0.133809	0.0453841	0.769883	-0.0421424	0.785919	-0.0276251	0.858721	-0.0838648	0.588345	-0.133192	0.388735	-0.0365046	0.814014	-0.0420014	0.786618	-0.147992	0.337711	0.186047	0.226603	0.0673714	0.663911	-0.0790698	0.609918	-0.34334	0.0225041	-0.192107	0.211561	-0.150529	0.329401	0.0737139	0.634406	0.196617	0.200828	-0.117829	0.446209	0.0594785	0.701336	0.0476392	0.758783	-0.165187	0.283916	0.100493	0.516304	-0.0921776	0.551774	0.0273331	0.861876	0.10895	0.481441	-0.0568006	0.7142	-0.17167	0.265174	0.0300211	0.846608	0.0875264	0.572103	-0.015222	0.921877	0.293869	0.0528458
Prevotella_salivae	0.0274194	0.883591	0.0866935	0.642842	0.224194	0.225333	0.143952	0.439766	0.217339	0.240208	0.110887	0.552607	-0.016129	0.931373	0.0846774	0.650618	0.126613	0.497315	-0.372984	0.0387728	0.101613	0.586498	0.141129	0.448879	-0.171524	0.364778	-0.0467742	0.802694	0.0766129	0.682073	-0.046371	0.804362	-0.106855	0.56723	-0.0721774	0.699603	-0.385484	0.0322229	0.0754032	0.686838	0.119355	0.522483	0.253226	0.169291	-0.194355	0.294784	-0.374597	0.0378719	0.108065	0.562825	-0.252016	0.171406	0.201613	0.276763	0.132258	0.478172	-0.103629	0.579053	-0.0423645	0.827271	0.135484	0.467407	-0.25121	0.172827	0.041129	0.826121	0.0584677	0.754718	0.0874305	0.64594	-0.381855	0.0340244	-0.359274	0.0471457	-0.206452	0.265153	-0.0346774	0.853075	0.119758	0.521068	-0.129839	0.486329	-0.281048	0.12563	-0.180645	0.330807	-0.41371	0.0206938	-0.0350806	0.851385	0.0419397	0.822747	0.0516129	0.782745	0.00201613	0.991412	0.227823	0.217716	0.181855	0.327525	0.0193548	0.91769	0.145161	0.435891	0.0217742	0.907442	0.0504032	0.78772	0.0491935	0.792704	-0.3125	0.0869721	-0.0673387	0.718901	0.00887097	0.962224	0.0173387	0.926239	0.0653226	0.726993	0.210081	0.256657	0.162903	0.381245	-0.0520161	0.781089	-0.185081	0.318869	0.178198	0.346127	0.166532	0.370582	-0.158468	0.394518	0.179839	0.333007	0.0270161	0.885292	-0.216532	0.242	0.174194	0.348653	-0.171774	0.355492
Prevotella_shahii	0.2	0.493004	0.393407	0.164032	0.375824	0.18541	-0.613187	0.0197063	0.608791	0.0208566	0.534066	0.0491599	-0.0637363	0.828626	0.595604	0.0246126	0.301099	0.295514	0.397802	0.158951	0.432967	0.12201	0.274725	0.34183	0.263736	0.383937	0.393407	0.164032	0.371429	0.191021	0.410989	0.144333	-0.032967	0.910919	-0.2	0.493004	0.0593407	0.840302	0.186813	0.522504	0.0637363	0.828626	0.2	0.493004	0.274725	0.34183	0.301099	0.295514	0.564835	0.0353302	0.498901	0.0693635	0.551648	0.0408491	0.481319	0.0814183	0.248352	0.39192	0.532967	0.0607365	0.0681319	0.816984	0.481319	0.0814183	0.103297	0.725282	0.428571	0.126274	0.362637	0.202565	-0.00659341	0.982153	-0.0153846	0.95837	0.573626	0.0319708	0.279121	0.333845	0.41978	0.135101	0.274725	0.34183	-0.169231	0.563017	0.151648	0.604791	-0.12967	0.658619	0.134066	0.64772	0.2	0.493004	0.621978	0.0175503	-0.191209	0.512584	0.358242	0.208498	0.204396	0.483346	-0.208791	0.473779	0.221978	0.44563	0.279121	0.333845	0.595604	0.0246126	-0.120879	0.680607	0.0813187	0.782275	0.613187	0.0197063	0.0373626	0.899093	0.345055	0.226949	0.551648	0.0408491	0.349451	0.22069	0.393407	0.164032	0.481319	0.0814183	0.208791	0.473779	0.307692	0.306447	0.586813	0.0273844	0.0593407	0.840302	0.459341	0.0984684	0.450549	0.105933	0.2	0.493004	0.740659	0.0024452	0.406593	0.149102
Prevotella_sp_oral_taxon_306	0.151515	0.676065	0.187879	0.603218	-0.357576	0.310376	-0.381818	0.276255	-0.272727	0.445838	-0.0424242	0.907364	-0.260606	0.467089	-0.442424	0.200423	0.151515	0.676065	0.272727	0.445838	-0.624242	0.0537178	0.430303	0.214492	-0.115152	0.75142	0.381818	0.276255	0.0424242	0.907364	-0.575758	0.0815528	-0.10303	0.776998	-0.272727	0.445838	-0.0909091	0.802772	0.151515	0.676065	-0.612121	0.0599721	-0.139394	0.700932	0.236364	0.510885	-0.418182	0.229113	-0.781818	0.00754701	-0.0909091	0.802772	-0.115152	0.75142	-0.333333	0.346594	-0.0545455	0.881036	0.4	0.286105	-0.115152	0.75142	-0.539394	0.107593	-0.0545455	0.881036	-0.393939	0.259998	-0.345455	0.328227	-0.466667	0.173939	-0.321212	0.365468	-0.0545455	0.881036	-0.0424242	0.907364	0.00606061	0.986743	-0.0909091	0.802772	-0.2	0.579584	0.163636	0.651477	-0.333333	0.346594	-0.515152	0.127553	0.418182	0.229113	-0.0909091	0.802772	-0.539394	0.107593	0.139394	0.700932	0.2	0.579584	0.115152	0.75142	-0.187879	0.603218	-0.0424242	0.907364	-0.563636	0.089724	0.127273	0.726057	-0.115152	0.75142	-0.127273	0.726057	-0.260606	0.467089	0.0181818	0.96024	-0.030303	0.933773	-0.030303	0.933773	0.030303	0.933773	0.00606061	0.986743	-0.563636	0.089724	-0.393939	0.259998	0.163636	0.651477	-0.00606061	0.986743	0.369697	0.29305	-0.127273	0.726057	-0.575758	0.0815528	-0.745455	0.0133301	0.115152	0.75142
Tannerella_sp_oral_taxon_HOT_286	0.395253	0.104497	-0.314757	0.203314	0.0588235	0.816654	-0.73581	0.000500083	-0.23839	0.34078	0.0650155	0.797715	-0.166151	0.50995	-0.131063	0.604194	-0.151703	0.547901	-0.0691434	0.785148	0.112487	0.656757	-0.0464396	0.854814	-0.210784	0.41675	-0.157895	0.531483	0.0650155	0.797715	-0.0361197	0.886853	-0.0753354	0.766392	-0.126935	0.615727	0.135191	0.59275	-0.118679	0.639049	-0.0897833	0.723123	-0.558308	0.0160382	-0.00103199	0.996757	-0.298246	0.229322	-0.215686	0.390027	-0.0134159	0.957864	0.234262	0.349454	0.00103199	0.996757	0.00103199	0.996757	0.193627	0.456497	-0.178535	0.478445	-0.22807	0.3627	-0.277606	0.26471	0.0216718	0.93198	-0.285714	0.301936	-0.178535	0.478445	-0.0794634	0.753956	-0.118679	0.639049	-0.0402477	0.874015	0.00103199	0.996757	-0.0588235	0.816654	-0.234262	0.349454	-0.0505676	0.842056	-0.0732714	0.772631	-0.356037	0.147026	0.172343	0.494076	-0.285862	0.25017	0.0505676	0.842056	-0.294118	0.236143	-0.261094	0.295333	-0.506708	0.0318731	-0.0319917	0.899719	-0.0939112	0.710899	-0.139319	0.581396	0.0567595	0.822989	-0.0815273	0.747759	0.182663	0.468161	-0.0154799	0.951388	0.0939112	0.710899	-0.149639	0.553423	-0.0794634	0.753956	-0.0691434	0.785148	0.153767	0.542403	-0.188854	0.452946	0.00735294	0.977656	0.347781	0.157308	-0.556244	0.0165184	0.00515996	0.983788	0.00722394	0.977304	-0.100103	0.69269	0.314757	0.203314	-0.151703	0.547901
Capnocytophaga_leadbetteri	0.369697	0.29305	0.527273	0.117308	-0.151515	0.676065	0.248485	0.488776	0.454545	0.186905	0.321212	0.365468	0.212121	0.556306	0.648485	0.0425401	0.442424	0.200423	-0.2	0.579584	0.624242	0.0537178	-0.0666667	0.854813	0.738095	0.0365528	0.0424242	0.907364	0.551515	0.0984012	0.430303	0.214492	-0.272727	0.445838	0.248485	0.488776	0.612121	0.0599721	0.69697	0.0250967	0.636364	0.0479117	0.636364	0.0479117	-0.272727	0.445838	0.539394	0.107593	0.406061	0.244282	0.406061	0.244282	0.187879	0.603218	0.454545	0.186905	0.309091	0.384841	-0.116667	0.765008	0.187879	0.603218	0.393939	0.259998	-0.030303	0.933773	0.163636	0.651477	-0.29697	0.404702	0.151515	0.676065	0.587879	0.0738777	0.466667	0.173939	0.624242	0.0537178	0.187879	0.603218	0.69697	0.0250967	0.030303	0.933773	0.0666667	0.854813	0.381818	0.276255	0.248485	0.488776	0.175758	0.627188	0.309091	0.384841	0.539394	0.107593	0.284848	0.425038	0.721212	0.0185732	-0.115152	0.75142	0.466667	0.173939	0.539394	0.107593	0.345455	0.328227	0.818182	0.00381492	0.636364	0.0479117	0.284848	0.425038	-0.406061	0.244282	0.0909091	0.802772	-0.321212	0.365468	0.515152	0.127553	0.527273	0.117308	0.030303	0.933773	-0.0181818	0.96024	0.272727	0.445838	0.406061	0.244282	0.393939	0.259998	0.660606	0.0375884	0.624242	0.0537178	0.527273	0.117308	0.0181818	0.96024	0.212121	0.556306
Gemella_haemolysans	0.464286	0.293934	0.607143	0.148231	0.535714	0.215217	0.535714	0.215217	0.285714	0.534509	0.0357143	0.939408	0.321429	0.482072	-0.142857	0.759945	0.0357143	0.939408	0.321429	0.482072	0.142857	0.759945	0.214286	0.644512	0	1	0.285714	0.534509	-0.678571	0.0937503	0	1	0.642857	0.119392	0.642857	0.119392	0	1	-0.142857	0.759945	-0.714286	0.0713436	0.678571	0.0937503	0.714286	0.0713436	-0.535714	0.215217	0.25	0.588724	-0.0714286	0.879048	0.214286	0.644512	0.428571	0.337368	0.321429	0.482072	0.321429	0.482072	0.464286	0.293934	0.464286	0.293934	0.142857	0.759945	0.607143	0.148231	0.0714286	0.879048	0.892857	0.00680719	-0.392857	0.383317	0.107143	0.819151	0	1	0.428571	0.337368	-0.0714286	0.879048	-0.0357143	0.939408	0.285714	0.534509	0.0357143	0.939408	0.5	0.25317	0.142857	0.759945	0.75	0.0521814	-0.214286	0.644512	0.107143	0.819151	-0.428571	0.337368	0.571429	0.180202	0.0714286	0.879048	-0.5	0.25317	0.321429	0.482072	0.428571	0.337368	0.0357143	0.939408	-0.285714	0.534509	0.821429	0.0234488	-0.25	0.588724	0.5	0.25317	-0.178571	0.701658	-0.285714	0.534509	0.821429	0.0234488	0.821429	0.0234488	-0.821429	0.0234488	0.0357143	0.939408	0.321429	0.482072	-0.285714	0.534509	-0.5	0.25317	0.785714	0.0362385	0.785714	0.0362385	0.785714	0.0362385
Gemella_sanguinis	-0.133333	0.732368	-0.266667	0.487922	-0.0833333	0.831214	-0.183333	0.63682	0.15	0.700094	-0.216667	0.575515	0.316667	0.406397	-0.0333333	0.932157	0.15	0.700094	0.533333	0.139227	0.116667	0.765008	-0.15	0.700094	0.383333	0.308495	-0.533333	0.139227	0.233333	0.545699	0.15	0.700094	0.0333333	0.932157	-0.166667	0.668231	0.216667	0.575515	-0.333333	0.380713	0.416667	0.264586	0.0166667	0.966055	-0.483333	0.18747	0.266667	0.487922	0.25	0.51649	-0.0166667	0.966055	0.2	0.605901	-0.216667	0.575515	0.25	0.51649	-0.0833333	0.831214	-0.683333	0.0424423	-0.0666667	0.86469	0.1	0.797972	0.233333	0.545699	-0.690476	0.0579903	-0.433333	0.243952	-0.2	0.605901	0.566667	0.111633	0.133333	0.732368	0.283333	0.46003	0.333333	0.380713	0.4	0.286105	0.65	0.0580731	0.0666667	0.86469	0.4	0.286105	-0.0333333	0.932157	-0.05	0.898353	0.2	0.605901	0.483333	0.18747	0.0333333	0.932157	0.466667	0.205386	-0.0833333	0.831214	-0.316667	0.406397	-0.283333	0.46003	-0.666667	0.0498672	0.266667	0.487922	0.516667	0.15439	0.183333	0.63682	-0.3	0.432845	-0.2	0.605901	0.116667	0.765008	-0.0833333	0.831214	-0.483333	0.18747	-0.0833333	0.831214	0.75	0.0199421	-0.166667	0.668231	0.583333	0.0991858	-0.1	0.797972	0.1	0.797972	-0.316667	0.406397	-0.133333	0.732368	0.0833333	0.831214
Streptococcus_infantis	-0.373971	0.0417675	-0.34416	0.0625616	0.098109	0.606009	-0.163515	0.387926	0.0914349	0.630845	-0.181313	0.337624	-0.392659	0.0318456	-0.146607	0.43948	-0.413571	0.0231012	-0.192436	0.308302	-0.248053	0.186274	-0.337486	0.0681713	-0.281773	0.138648	-0.388209	0.0340143	0.0166852	0.930265	-0.155061	0.413253	-0.449611	0.0126773	-0.0576196	0.762319	-0.265851	0.155621	0.0157953	0.933976	-0.152836	0.420068	-0.177308	0.34858	-0.392659	0.0318456	-0.068743	0.718137	0.210234	0.264813	-0.430478	0.0175673	-0.167519	0.376248	-0.148832	0.432492	-0.234705	0.211871	-0.01802	0.924701	-0.181758	0.336419	-0.179978	0.341252	-0.0505006	0.790995	-0.214683	0.2546	-0.0945813	0.62553	-0.0718576	0.705917	-0.204449	0.278484	-0.257397	0.169695	-0.0945495	0.619203	0.0335929	0.860116	-0.199555	0.2904	-0.215128	0.253593	0.109232	0.565567	-0.175973	0.352279	-0.266741	0.15419	-0.151502	0.424187	-0.153726	0.417335	-0.291212	0.118448	-0.147052	0.438077	-0.0193548	0.919141	-0.337041	0.0685588	-0.141268	0.456498	-0.146607	0.43948	-0.0335929	0.860116	-0.304116	0.102281	-0.149277	0.431102	0.00155729	0.993484	-0.0522803	0.783799	-0.116352	0.540346	-0.174194	0.357248	-0.131479	0.488587	0.117686	0.535677	-0.30634	0.0996698	-0.139933	0.460807	0.216463	0.250588	-0.261846	0.16218	-0.373081	0.0422954	0.0464961	0.807246	-0.0678532	0.721641	-0.0847608	0.656081	0.160845	0.395825	-0.340601	0.0655068
Streptococcus_mitis	-0.0107148	0.946989	-0.121951	0.447517	0.236063	0.13731	0.339895	0.0296841	-0.00296167	0.985338	-0.0583624	0.717013	-0.041115	0.798545	-0.13101	0.414236	0.0904181	0.573975	0.199625	0.216838	0.336237	0.0316024	0.019338	0.904479	0.353485	0.0318574	0.0087108	0.956893	-0.275784	0.0809339	0.10784	0.502145	0.128223	0.424323	-0.117422	0.464688	-0.0939024	0.559242	-0.210453	0.186591	-0.128397	0.423689	0.284321	0.0716044	0.11777	0.463355	0.0336237	0.834684	0.140941	0.379428	0.0216028	0.893353	-0.136063	0.396305	0.166028	0.29953	-0.124913	0.436479	-0.199256	0.230397	-0.0689895	0.668215	0.340941	0.029154	0.120732	0.452105	0.0324042	0.840602	-0.0578947	0.726276	0.244425	0.123524	0.171254	0.284356	0.156794	0.327581	-0.233798	0.141232	0.109582	0.495223	-0.143728	0.369977	0.123868	0.440357	0.0486063	0.762816	0.30993	0.0486086	0.116725	0.467361	-0.181185	0.256927	0.219164	0.168593	0.145296	0.364724	0.0508711	0.752105	-0.132578	0.408623	0.13101	0.414236	-0.0581882	0.717823	-0.0682927	0.671377	0.402613	0.00906115	0.15662	0.328125	0.164808	0.303143	-0.197735	0.215254	0.00452962	0.977577	0.0498258	0.757043	0.242857	0.126026	-0.25993	0.100747	-0.166028	0.29953	0.150523	0.347538	0.276132	0.0805354	-0.168118	0.293399	-0.203484	0.201941	0.147213	0.358364	-0.252613	0.111058	-0.165679	0.300559	0.182927	0.252304	0.11777	0.463355	0.226132	0.155123
Streptococcus_oralis	0.20979	0.512841	0.167832	0.602099	0.426573	0.1667	-0.286713	0.366251	0.00699301	0.982792	0.300699	0.34226	-0.468531	0.124455	-0.321678	0.30791	0.111888	0.729195	-0.013986	0.96559	0.594406	0.0415215	0.0629371	0.845931	-0.10303	0.776998	0.160839	0.617523	-0.461538	0.130948	-0.0699301	0.829024	0.202797	0.527302	-0.783217	0.00258621	-0.0629371	0.845931	-0.013986	0.96559	-0.65035	0.0220342	-0.048951	0.879919	-0.041958	0.896986	0.293706	0.354148	-0.20979	0.512841	-0.0979021	0.762122	-0.132867	0.680598	0.125874	0.696683	0.0629371	0.845931	0.13986	0.664633	-0.13986	0.664633	-0.0839161	0.795415	0.118881	0.712884	0.405594	0.190836	-0.104895	0.745609	-0.174825	0.586824	-0.181818	0.571701	0.503497	0.0951574	-0.335664	0.286123	0.216783	0.498556	-0.160839	0.617523	-0.167832	0.602099	0.013986	0.96559	0.0559441	0.862898	-0.181818	0.571701	-0.153846	0.633091	0.321678	0.30791	-0.034965	0.914093	-0.594406	0.0415215	-0.0909091	0.778725	0.020979	0.948402	0.167832	0.602099	0.00699301	0.982792	0.0839161	0.795415	0.104895	0.745609	0.377622	0.226206	-0.13986	0.664633	0.181818	0.571701	-0.265734	0.403833	0.125874	0.696683	-0.405594	0.190836	-0.545455	0.0666119	-0.020979	0.948402	0.13986	0.664633	-0.370629	0.235621	-0.0769231	0.812183	0.118881	0.712884	-0.223776	0.484452	-0.251748	0.429919	0.440559	0.151735	0.272727	0.391097	-0.167832	0.602099
Streptococcus_parasanguinis	-0.571429	0.13896	-0.238095	0.570156	-0.309524	0.455645	-0.333333	0.419753	0.047619	0.910849	-0.0714286	0.866526	-0.785714	0.0208151	-0.309524	0.455645	-0.666667	0.0709877	0.0357143	0.939408	-0.214286	0.610344	-0.547619	0.160026	-0.0952381	0.822505	-0.142857	0.735765	0.047619	0.910849	-0.547619	0.160026	-0.547619	0.160026	-0.428571	0.289403	-0.142857	0.735765	0.0714286	0.866526	-0.595238	0.11953	-0.142857	0.735765	-0.0952381	0.822505	-0.166667	0.693239	0.261905	0.530923	-0.452381	0.260405	-0.261905	0.530923	-0.357143	0.385121	-0.404762	0.319889	-0.357143	0.431611	-0.0952381	0.822505	-0.0952381	0.822505	0.0238095	0.955374	-0.261905	0.530923	-0.357143	0.431611	-0.47619	0.232936	-0.333333	0.419753	0	1	0.119048	0.778886	0.047619	0.910849	-0.0238095	0.955374	0.0238095	0.955374	0.047619	0.910849	-0.190476	0.651401	-0.380952	0.351813	-0.666667	0.0709877	-0.238095	0.570156	-0.714286	0.0465282	-0.0238095	0.955374	-0.119048	0.778886	-0.666667	0.0709877	-0.190476	0.651401	0.166667	0.693239	-0.0952381	0.822505	-0.5	0.207031	0.357143	0.385121	0.285714	0.492726	-0.142857	0.735765	-0.357143	0.385121	-0.52381	0.182721	-0.238095	0.570156	-0.357143	0.385121	-0.5	0.207031	-0.404762	0.319889	0.238095	0.570156	-0.142857	0.735765	-0.238095	0.570156	-0.0714286	0.866526	0.0238095	0.955374	0.452381	0.260405	0.047619	0.910849	-0.595238	0.11953
Faecalibacterium_prausnitzii	0.4	0.504632	0.1	0.872889	0.6	0.284757	-0.1	0.872889	0.7	0.18812	0.8	0.104088	-0.9	0.0373861	0.5	0.391002	0.8	0.104088	-0.1	0.872889	-0.6	0.284757	0.2	0.74706	0.7	0.18812	0.5	0.391002	0.8	0.104088	-0.2	0.74706	-0.9	0.0373861	0.3	0.623838	0.5	0.391002	0.8	0.104088	0.7	0.18812	0.1	0.872889	0.8	0.104088	0.4	0.504632	0.6	0.284757	-0.1	0.872889	0.4	0.504632	-0.4	0.504632	0.2	0.74706	0.4	0.504632	0.3	0.623838	0.3	0.623838	0.5	0.391002	0.2	0.74706			-0.1	0.872889	-0.2	0.74706	0.6	0.284757	0.6	0.284757	0.9	0.0373861	-0.5	0.391002	0.5	0.391002	0.7	0.18812	-0.6	0.284757	0.9	0.0373861	-0.8	0.104088	0.1	0.872889	0.2	0.74706	0.6	0.284757	0.9	0.0373861	0.9	0.0373861	0.9	0.0373861	0.8	0.104088	-0.4	0.504632	0	1	0.7	0.18812	0.9	0.0373861	-0.5	0.391002	-0.3	0.623838	0.2	0.74706	0.9	0.0373861	-0.9	0.0373861	0.3	0.623838	0.6	0.284757	0.7	0.18812	0.5	0.391002	0.1	0.872889	0.4	0.504632	0.8	0.104088	0.7	0.18812	0.1	0.872889	0.6	0.284757
Megasphaera_micronuciformis	-0.383535	0.0584102	0.0638462	0.76174	0.0607692	0.77292	-0.05	0.812386	-0.201538	0.334012	0.228462	0.272015	-0.387692	0.0555078	0.204615	0.326528	-0.393077	0.0519163	0.0607692	0.77292	-0.490769	0.0127403	-0.324615	0.113376	-0.08	0.703848	-0.159231	0.447097	0.168462	0.420842	-0.306154	0.136643	-0.271538	0.189178	-0.225385	0.278701	0.246923	0.234069	0.300769	0.144034	-0.291538	0.157362	0.0653846	0.756167	-0.436154	0.0292874	-0.0461538	0.826595	-0.0223077	0.915709	-0.119231	0.570263	-0.0715385	0.733995	-0.525385	0.00699709	0.192308	0.357077	-0.0988142	0.653742	-0.392308	0.0524179	-0.306154	0.136643	-0.209231	0.315494	-0.0761538	0.7175	-0.126087	0.557154	-0.173846	0.405925	-0.383077	0.0587373	-0.0923077	0.660771	0.236154	0.255754	0.0630769	0.764531	0.156154	0.456037	-0.118462	0.572771	0.202308	0.332131	-0.152308	0.467344	-0.256923	0.215054	-0.0957877	0.648772	-0.213846	0.304691	-0.599231	0.00154872	-0.07	0.73952	0.223846	0.282082	-0.243077	0.241669	0.200769	0.335899	0.21	0.313677	-0.153077	0.465071	-0.349231	0.0870606	0.191538	0.359041	0.0307692	0.883918	-0.388462	0.0549832	-0.13	0.535679	0.0923077	0.660771	0.15	0.474197	-0.338462	0.0979393	-0.492308	0.0124211	-0.433846	0.0302528	-0.16087	0.452691	-0.180769	0.387188	-0.264615	0.201154	0.194615	0.351225	0.242308	0.243208	-0.00923077	0.96507	-0.122308	0.560281	-0.464615	0.0192871
Veillonella_atypica	-0.0449393	0.78589	0.0115385	0.94442	-0.0797571	0.629346	0.119433	0.468948	0.00546559	0.973657	-0.148583	0.366666	-0.0208502	0.899743	-0.0398785	0.809528	0.0238866	0.885233	0.0697013	0.677541	-0.0340081	0.837158	0.0174089	0.916226	-0.151548	0.363741	-0.118623	0.471989	0.0107287	0.948315	0.201417	0.218857	-0.0710526	0.667319	-0.182794	0.265356	0.177126	0.280714	-0.130769	0.427487	0.181174	0.269686	0.0919028	0.57791	-0.115385	0.484256	0.179757	0.273513	0.0967611	0.557882	0.186032	0.256834	0.141498	0.390208	-0.0212551	0.897806	0.180567	0.271322	-0.157014	0.36044	-0.282794	0.081091	0.0672065	0.684369	0.0453441	0.784006	0.0781377	0.636344	0.0953058	0.574726	-0.130162	0.429655	0.0540486	0.743826	-0.0682186	0.679866	0.12247	0.457638	0.001417	0.993169	0.257895	0.112944	-0.0425101	0.797214	-0.0115385	0.94442	0.124291	0.450923	0.0259109	0.87558	-0.0486867	0.768505	-0.0550607	0.739195	0.0591093	0.720762	0.00202429	0.990242	0.105263	0.523633	-0.105466	0.52283	0.113765	0.490451	-0.048583	0.768985	-0.0257085	0.876544	-0.0987854	0.549633	0.134818	0.413192	0.0186235	0.910404	0.202429	0.216502	-0.195547	0.232863	-0.0220648	0.893934	0.0408907	0.804787	-0.125709	0.445738	-0.08583	0.603392	-0.0506073	0.759638	0.174308	0.29526	-0.0546559	0.741047	-0.171862	0.295483	-0.216397	0.185779	0.0228745	0.890065	0.0568826	0.730882	0.0265182	0.872687	-0.0746964	0.651317
Veillonella_dispar	-0.16396	0.386618	-0.186652	0.323344	-0.0189099	0.920994	0.153726	0.417335	0.00111235	0.995345	-0.274305	0.142405	-0.23693	0.207446	-0.0593993	0.755197	-0.0104561	0.956267	0.132814	0.484145	-0.0892102	0.639213	-0.19644	0.298149	-0.204004	0.279554	-0.23871	0.203953	-0.213348	0.257636	0.361513	0.0496563	-0.196885	0.297034	-0.0843159	0.657777	0.133704	0.481195	-0.193326	0.306027	0.118131	0.534125	0.341046	0.0651328	0.248053	0.186274	0.0682981	0.719888	-0.124805	0.511106	-0.0878754	0.644256	0.0433815	0.819941	-0.054505	0.774829	-0.0776418	0.683414	-0.0946907	0.631731	-0.227141	0.227395	0.116796	0.538788	0.122581	0.518724	-0.191101	0.311734	-0.0930487	0.637681	0.124805	0.511106	-0.119911	0.527939	-0.0113459	0.95255	-0.178198	0.346127	0.384205	0.0360667	-0.039822	0.834504	-0.134594	0.478254	0.0820912	0.666282	0.261846	0.16218	-0.0602892	0.751643	-0.0467238	0.80632	0.244494	0.192878	0.0998888	0.599457	0.288988	0.121417	-0.0558398	0.769461	0.0825362	0.664578	-0.212903	0.258654	-0.224027	0.234005	0.180423	0.34004	0.136374	0.472401	0.0131257	0.945117	-0.0989989	0.602729	0.300556	0.106565	-0.0602892	0.751643	0.01802	0.924701	-0.145717	0.442292	0.235595	0.210094	0.105228	0.579984	0.351279	0.0569825	-0.169458	0.37951	0.0313682	0.869298	-0.212458	0.259674	-0.232481	0.21636	-0.185762	0.325698	0.176418	0.351044	0.118131	0.534125	0.179088	0.343685
Veillonella_infantium	-0.214286	0.644512	-0.285714	0.534509	-0.714286	0.0713436	0	1	-0.142857	0.759945	0.535714	0.215217	-0.535714	0.215217	0.214286	0.644512	-0.142857	0.759945	-0.321429	0.482072	-0.214286	0.644512	-0.642857	0.119392	0.285714	0.534509	0.107143	0.819151	-0.0357143	0.939408	-0.142857	0.759945	0.0714286	0.879048	0.0357143	0.939408	0.75	0.0521814	0.571429	0.180202	-0.214286	0.644512	-0.214286	0.644512	-0.25	0.588724	-0.0714286	0.879048	0.25	0.588724	0.5	0.25317	-0.428571	0.337368	-0.535714	0.215217	0.464286	0.293934	0.0357143	0.939408	-0.428571	0.337368	0.214286	0.644512	-0.214286	0.644512	0.357143	0.431611	-0.178571	0.701658	-0.321429	0.482072	0.214286	0.644512	0.857143	0.0136973	0.142857	0.759945	0.535714	0.215217	0.178571	0.701658	-0.75	0.0521814	0.25	0.588724	0	1	0.428571	0.337368	-0.607143	0.148231	-0.321429	0.482072	0	1	0.0357143	0.939408	0.0714286	0.879048	0.392857	0.383317	0.428571	0.337368	0.25	0.588724	-0.464286	0.293934	0.571429	0.180202	0.142857	0.759945	-0.142857	0.759945	-0.5	0.25317	-0.535714	0.215217	0.214286	0.644512	0.178571	0.701658	-0.5	0.25317	0	1	-0.357143	0.431611	0.0357143	0.939408	0.5	0.25317	-0.535714	0.215217	-0.214286	0.644512	0.178571	0.701658	0.357143	0.431611	0.214286	0.644512	-0.107143	0.819151
Veillonella_parvula	0.107692	0.714031	0.0153846	0.95837	0.0989011	0.736585	-0.0813187	0.782275	-0.2	0.493004	-0.248352	0.39192	-0.134066	0.64772	-0.402198	0.153974	0.516484	0.0586372	0.582418	0.0288547	-0.120879	0.680607	0.648352	0.0121442	-0.397802	0.158951	-0.0549451	0.852008	-0.608791	0.0208566	-0.226374	0.436435	0.643956	0.0129422	-0.0901099	0.759339	-0.230769	0.427336	-0.459341	0.0984684	-0.41978	0.135101	-0.0725275	0.805376	0.402198	0.153974	-0.345055	0.226949	-0.0461538	0.875503	0.138462	0.636885	0.235165	0.418334	-0.0769231	0.793806	-0.134066	0.64772	0.70989	0.00445074	-0.569231	0.0336194	-0.138462	0.636885	0.186813	0.522504	0.371429	0.191021	0.261538	0.366411	0.538462	0.0469761	-0.441758	0.113778	0.318681	0.266785	-0.384615	0.174509	0.323077	0.259874	-0.12967	0.658619	-0.0725275	0.805376	0.674725	0.00811771	-0.362637	0.202565	0.0593407	0.840302	-0.164835	0.573346	0.0593407	0.840302	0.173626	0.552767	0.556044	0.0389437	-0.745055	0.00223004	0.683516	0.00703674	-0.243956	0.400625	-0.591209	0.0259708	-0.116484	0.691691	-0.243956	0.400625	-0.173626	0.552767	-0.195604	0.50275	0.507692	0.0638392	-0.731868	0.00292463	0.362637	0.202565	-0.481319	0.0814183	-0.617582	0.0186047	0.498901	0.0693635	0.393407	0.164032	-0.450549	0.105933	-0.120879	0.680607	0.125275	0.669582	-0.608791	0.0208566	-0.578022	0.030383	0.116484	0.691691	0.195604	0.50275	0.468132	0.0913764
Veillonella_tobetsuensis	-0.25	0.51649	-0.233333	0.545699	0.183333	0.63682	0.366667	0.33174	0.183333	0.63682	0.1	0.797972	-0.166667	0.668231	0.466667	0.205386	0.133333	0.732368	-0.0333333	0.932157	0.0833333	0.831214	-0.433333	0.243952	-0.0166667	0.966055	0.0166667	0.966055	0.0333333	0.932157	0.3	0.432845	-0.5	0.170471	0.183333	0.63682	-0.05	0.898353	-0.1	0.797972	0.15	0.700094	0.6	0.0876228	0.333333	0.380713	-0.05	0.898353	0.616667	0.0769288	-0.233333	0.545699	-0.05	0.898353	-0.116667	0.765008	-0.133333	0.732368	0.05	0.898353	0.366667	0.33174	0.233333	0.545699	-0.316667	0.406397	-0.133333	0.732368	0.233333	0.545699	0.5	0.170471	0.183333	0.63682	0.116667	0.765008	0.166667	0.668231	0.25	0.51649	-0.116667	0.765008	-0.35	0.35582	-0.133333	0.732368	-0.133333	0.732368	-0.316667	0.406397	-0.216667	0.575515	0.383333	0.308495	-0.366667	0.33174	0.316667	0.406397	0.483333	0.18747	-0.05	0.898353	-0.166667	0.668231	-0.2	0.605901	0.683333	0.0424423	0.15	0.700094	0.383333	0.308495	0.116667	0.765008	-0.566667	0.111633	-0.283333	0.46003	0.283333	0.46003	0.183333	0.63682	-0.466667	0.205386	0	1	0.133333	0.732368	-0.0833333	0.831214	-0.116667	0.765008	-0.133333	0.732368	-0.05	0.898353	0.116667	0.765008	0.0333333	0.932157	0.483333	0.18747	0.0833333	0.831214
Fusobacterium_periodonticum	0.0994438	0.601092	0.0460512	0.809057	0.135484	0.475323	-0.146162	0.440885	0.366852	0.0461421	0.183537	0.331628	0.243159	0.195396	0.322803	0.0818838	0.0140156	0.941402	-0.0816463	0.667988	0.436263	0.0159473	0.0789766	0.678258	0.467643	0.0139063	0.30901	0.0966034	0.408231	0.02512	0.306785	0.0991537	-0.167519	0.376248	0.324583	0.0801173	0.0464961	0.807246	0.226696	0.228332	0.320578	0.0841337	-0.0144605	0.939545	-0.076307	0.688585	0.147052	0.438077	0.240489	0.2005	0.123026	0.517196	0.0166852	0.930265	0.205784	0.27529	0.133704	0.481195	-0.148878	0.449589	0.296997	0.110982	0.218687	0.245632	-0.0593993	0.755197	0.00645161	0.973008	-0.0551724	0.776211	-0.0660734	0.728666	0.296552	0.111543	0.30723	0.0986396	0.361513	0.0496563	-0.237375	0.206569	0.0638487	0.737477	0.284093	0.128142	-0.237375	0.206569	0.0852058	0.654387	0.09099	0.632515	0.168854	0.372402	0.135484	0.475323	0.159066	0.401142	0.118576	0.532575	0.076307	0.688585	-0.0860957	0.651003	0.0229143	0.904333	0.300111	0.107109	0.403337	0.0270951	-0.131479	0.488587	0.190211	0.314035	0.580423	0.000772448	-0.12881	0.497533	0.234705	0.211871	0.220467	0.241715	0.345495	0.0614843	0.0901001	0.635861	0.0634038	0.739243	-0.134594	0.478254	0.220022	0.24269	0.218242	0.246618	0.203115	0.281702	0.298776	0.108756	0.358843	0.0514913	-0.255617	0.17277	0.054505	0.774829	0.00734149	0.969287
Lautropia_mirabilis	0.519763	0.0110211	0.0701581	0.750413	-0.0988142	0.653742	0.0316206	0.886112	0.355731	0.0957346	0.197628	0.366049	-0.000988142	0.99643	0.227273	0.296992	0.456522	0.0285451	-0.0965556	0.669051	-0.0306324	0.88965	0.448617	0.0317834	0.192547	0.390627	0.0978261	0.656998	0.452569	0.0301297	0.268775	0.214942	-0.110672	0.615165	-0.101779	0.644012	0.034585	0.875512	0.150198	0.493944	0.209486	0.33739	0.0632411	0.774367	0.0849802	0.699851	-0.000988142	0.99643	0.12747	0.562179	0.199605	0.361178	0.119565	0.586859	0.185771	0.396068	0.300395	0.163705	0.523377	0.0149	0.055336	0.801989	0.144269	0.511339	0.31917	0.137684	0.125494	0.568305	0.366601	0.0853233	0.000988142	0.99643	0.3083	0.152361	0.26087	0.229258	0.432806	0.0391315	0.235178	0.280045	0.041502	0.850863	-0.0365613	0.868457	0.248024	0.253833	-0.0197628	0.928683	0.0612648	0.781249	-0.130435	0.553046	0.164032	0.454529	0.216403	0.321308	0.378458	0.0749582	0.307312	0.153748	-0.146245	0.505508	0.0612648	0.781249	0.199605	0.361178	0.041502	0.850863	0.228261	0.29484	0.132411	0.546995	0.439723	0.0357679	0.453557	0.0297271	0.131423	0.550016	0	1	0.253953	0.242288	0.0108696	0.960742	0.027668	0.900274	0.0790514	0.719942	0.027668	0.902723	0.480237	0.0203788	0.013834	0.950047	0.210474	0.335063	0.31917	0.137684	0.245059	0.259736	-0.0899209	0.683255	0.219368	0.31456
Neisseria_elongata	0.224242	0.533401	-0.284848	0.425038	0.272727	0.445838	-0.115152	0.75142	-0.175758	0.627188	0.0909091	0.802772	-0.10303	0.776998	-0.69697	0.0250967	-0.139394	0.700932	-0.515152	0.127553	-0.163636	0.651477	0.0666667	0.854813	-0.0333333	0.932157	0.10303	0.776998	-0.0787879	0.828717	-0.636364	0.0479117	-0.115152	0.75142	0.284848	0.425038	0.0545455	0.881036	0.0909091	0.802772	-0.454545	0.186905	-0.115152	0.75142	0.272727	0.445838	-0.527273	0.117308	-0.163636	0.651477	-0.0545455	0.881036	-0.478788	0.161523	-0.684848	0.0288828	-0.272727	0.445838	0.187879	0.603218	0.309091	0.384841	0.0424242	0.907364	-0.212121	0.556306	-0.575758	0.0815528	-0.212121	0.556306	-0.393939	0.259998	-0.2	0.579584	-0.636364	0.0479117	-0.115152	0.75142	-0.10303	0.776998	-0.50303	0.138334	-0.563636	0.089724	-0.151515	0.676065	-0.539394	0.107593	-0.212121	0.556306	-0.709091	0.0216659	-0.733333	0.0158006	0.00606061	0.986743	0.333333	0.346594	-0.381818	0.276255	-0.0181818	0.96024	-0.236364	0.510885	-0.187879	0.603218	0.248485	0.488776	0.151515	0.676065	-0.357576	0.310376	-0.406061	0.244282	0.29697	0.404702	-0.345455	0.328227	-0.163636	0.651477	-0.00606061	0.986743	-0.0787879	0.828717	-0.0666667	0.854813	-0.345455	0.328227	-0.624242	0.0537178	0.309091	0.384841	-0.50303	0.138334	-0.00606061	0.986743	-0.284848	0.425038	0.248485	0.488776	-0.806061	0.00486206	0.212121	0.556306
Neisseria_flavescens	-0.0327878	0.805275	-0.0486265	0.714565	-0.207598	0.114631	-0.180421	0.171488	-0.210754	0.109101	-0.0171829	0.897223	0.135009	0.307961	-0.0199883	0.880557	0.100292	0.449778	0.0331908	0.804646	-0.0433665	0.744326	-0.128521	0.331997	0.0107109	0.938728	-0.126476	0.339814	0.0794272	0.54985	-0.260783	0.0460515	-0.170602	0.1964	0.150497	0.255226	0.0944477	0.476751	-0.091993	0.488332	-0.026768	0.840507	-0.203156	0.122776	0.140678	0.287898	-0.01654	0.901049	-0.345587	0.00734338	-0.208416	0.113177	0.142431	0.281871	-0.0239041	0.857382	-0.135885	0.304801	-0.127341	0.349657	0.0485096	0.715222	-0.19059	0.1482	0.0859147	0.517631	-0.198656	0.131469	-0.123513	0.364448	-0.0106955	0.935921	-0.0094097	0.943611	-0.0508475	0.702122	0.0527177	0.691703	-0.14775	0.264102	-0.0530099	0.690081	0.113735	0.391053	-0.0129749	0.922303	-0.20415	0.120917	-0.155172	0.240586	0.0840456	0.526815	-0.240912	0.0660536	0.00549386	0.967059	-0.021917	0.869129	-0.0611923	0.645228	-0.10339	0.435831	-0.0708358	0.593944	-0.0500877	0.70637	-0.204968	0.119402	0.210403	0.109705	0.250731	0.0554402	0.0444769	0.73801	-0.443133	0.00044003	0.012332	0.926142	-0.210988	0.108699	-0.0127411	0.923698	0.0582116	0.661432	-0.0966102	0.466672	-0.0465225	0.726421	0.123074	0.357362	0.0590298	0.656968	0.0393922	0.767064	-0.118878	0.369843	-0.00151958	0.990886	-0.355523	0.00572197	-0.36616	0.00434276	-0.0309176	0.816183
Neisseria_mucosa	-0.17033	0.577975	0.021978	0.943186	-0.0824176	0.788951	0.43956	0.13286	0.043956	0.886619	-0.159341	0.603088	-0.043956	0.886619	0.164835	0.590479	0.0494505	0.872544	-0.0604396	0.844502	-0.208791	0.493622	-0.428571	0.143971	0.0363636	0.915468	-0.120879	0.694047	0.010989	0.971578	-0.285714	0.344	0.126374	0.680785	0.159341	0.603088	-0.247253	0.415405	-0.032967	0.914856	0.467033	0.107609	0.346154	0.246625	-0.0769231	0.802763	-0.164835	0.590479	-0.142857	0.641516	-0.521978	0.0672917	0.362637	0.223316	0.225275	0.459305	-0.043956	0.886619	-0.048951	0.879919	-0.021978	0.943186	0.153846	0.615799	-0.225275	0.459305	-0.346154	0.246625	0.0934066	0.7615	0.274725	0.363675	0.186813	0.541124	-0.318681	0.288583	0.043956	0.886619	0.021978	0.943186	0.0164835	0.957376	0.318681	0.288583	-0.28022	0.353764	-0.258242	0.394284	0.0989011	0.747868	0.346154	0.246625	0.0549451	0.858504	0.346154	0.246625	0.296703	0.324922	-0.0604396	0.844502	-0.0604396	0.844502	-0.164835	0.590479	-0.131868	0.667608	-0.164835	0.590479	0.0604396	0.844502	0.137363	0.654517	0.0989011	0.747868	-0.285714	0.344	-0.186813	0.541124	-0.32967	0.271335	-0.373626	0.208554	0.142857	0.641516	0.0164835	0.957376	0.159341	0.603088	0.357143	0.23093	0.032967	0.914856	0.186813	0.541124	-0.302198	0.315608	-0.0824176	0.788951	-0.445055	0.127524	-0.17033	0.577975	-0.450549	0.122332
Neisseria_sicca	-0.129305	0.566299	0.209486	0.349447	0.250141	0.261546	-0.027668	0.902723	0.385658	0.0762927	0.237719	0.286749	-0.0717109	0.751146	0.273857	0.217476	0.149633	0.506287	-0.422925	0.0498734	0.277244	0.211611	0.0197628	0.930438	0.322807	0.177665	-0.000564653	0.99801	0.193676	0.3878	0.209486	0.349447	-0.113495	0.615037	0.36533	0.0945453	0.00846979	0.970159	0.177866	0.428412	0.404856	0.0616172	0.233202	0.296276	0.330322	0.133246	-0.0107284	0.962207	-0.143986	0.522641	0.0468662	0.835929	0.129305	0.566299	-0.206098	0.357472	0.129305	0.566299	-0.163636	0.478474	0.313382	0.155561	0.115754	0.607971	-0.391304	0.0717284	-0.516657	0.0138188	-0.0592885	0.793255	0.352908	0.107182	0.079616	0.724693	-0.0660644	0.77021	0.230943	0.301112	0.0095991	0.966183	0.0739695	0.743559	-0.0141163	0.950285	-0.103331	0.647236	-0.0446076	0.843739	-0.108978	0.629268	0.532468	0.0107379	0.198193	0.376609	0.168831	0.452604	0.387916	0.0744415	0.342744	0.118405	-0.192547	0.390627	0.0694523	0.758755	0.114625	0.6115	0.124788	0.580049	0.428571	0.0465838	-0.17109	0.44649	0.221909	0.320937	0.216262	0.333717	-0.0581592	0.797113	-0.0954263	0.672712	0.370977	0.0891806	0.147374	0.512799	0.172219	0.44345	0.0818746	0.717189	-0.0671937	0.766386	0.412761	0.0562442	-0.343874	0.117117	0.0717109	0.751146	0.181254	0.419523	-0.115754	0.607971	-0.107849	0.632846	-0.0208922	0.926474
Neisseria_sp_oral_taxon_014	0.0545455	0.881036	0.309091	0.384841	0.430303	0.214492	0.29697	0.404702	-0.0181818	0.96024	0.030303	0.933773	-0.175758	0.627188	0.115152	0.75142	-0.224242	0.533401	0.248485	0.488776	0.454545	0.186905	0.0181818	0.96024	0.684848	0.0288828	-0.139394	0.700932	-0.0666667	0.854813	0.236364	0.510885	0.0787879	0.828717	-0.187879	0.603218	0.0424242	0.907364	0.369697	0.29305	0.284848	0.425038	-0.0181818	0.96024	-0.248485	0.488776	0.10303	0.776998	0.2	0.579584	0.660606	0.0375884	-0.272727	0.445838	0.0181818	0.96024	0.260606	0.467089	-0.430303	0.214492	-0.0909091	0.802772	-0.393939	0.259998	0.0545455	0.881036	0.175758	0.627188	0.236364	0.510885	-0.369697	0.29305	-0.127273	0.726057	0.115152	0.75142	0.151515	0.676065	0.175758	0.627188	0.187879	0.603218	-0.418182	0.229113	0.0909091	0.802772	0.0909091	0.802772	0.127273	0.726057	-0.284848	0.425038	0.10303	0.776998	-0.0909091	0.802772	-0.224242	0.533401	0.115152	0.75142	0.272727	0.445838	0.224242	0.533401	0.309091	0.384841	0.29697	0.404702	-0.684848	0.0288828	0.333333	0.346594	-0.224242	0.533401	-0.0424242	0.907364	0.0909091	0.802772	0.587879	0.0738777	0.321212	0.365468	-0.00606061	0.986743	-0.212121	0.556306	-0.333333	0.346594	-0.333333	0.346594	-0.721212	0.0185732	-0.00606061	0.986743	0.236364	0.510885	0.284848	0.425038	0.260606	0.467089	-0.0181818	0.96024	-0.139394	0.700932
Neisseria_subflava	0.0373626	0.899093	0.336264	0.239792	-0.00659341	0.982153	0.424176	0.130637	0.367033	0.196739	0.349451	0.22069	0.345055	0.226949	0.331868	0.246377	0.0857143	0.770785	0.463736	0.0948763	0.120879	0.680607	0.0285714	0.922761	-0.0545455	0.873447	-0.213187	0.464303	0.38022	0.179906	0.0681319	0.816984	-0.226374	0.436435	-0.358242	0.208498	0.279121	0.333845	0.323077	0.259874	0.120879	0.680607	-0.384615	0.174509	-0.147253	0.615419	0.520879	0.0561539	-0.643956	0.0129422	0.0021978	0.994051	0.0681319	0.816984	0.0461538	0.875503	0.305495	0.28817	-0.362637	0.223316	-0.38022	0.179906	-0.0901099	0.759339	0.441758	0.113778	-0.191209	0.512584	-0.156044	0.594235	0.52967	0.0514166	0.0241758	0.934619	0.296703	0.302967	0.178022	0.542597	-0.230769	0.427336	0.41978	0.135101	-0.0285714	0.922761	0.0813187	0.782275	0.257143	0.374812	-0.287912	0.318193	0.208791	0.473779	0.287912	0.318193	0.331868	0.246377	-0.432967	0.12201	0.301099	0.295514	0.178022	0.542597	0.393407	0.164032	0.301099	0.295514	-0.0153846	0.95837	-0.182418	0.532509	0.27033	0.349919	0.217582	0.454919	-0.349451	0.22069	0.353846	0.21454	0.0549451	0.852008	0.279121	0.333845	-0.274725	0.34183	-0.182418	0.532509	-0.0021978	0.994051	0.0549451	0.858504	-0.274725	0.34183	0.217582	0.454919	0.265934	0.358113	0.402198	0.153974	0.0945055	0.747938	0.112088	0.702833	0.191209	0.512584
Campylobacter_concisus	0.324176	0.279882	0.21978	0.470615	-0.335165	0.262943	-0.148352	0.628609	-0.010989	0.971578	0.021978	0.943186	-0.159341	0.603088	0.401099	0.174357	-0.335165	0.262943	0.706294	0.0102452	0.159341	0.603088	0.32967	0.271335	0.43956	0.13286	0.368132	0.215857	0.714286	0.00608831	-0.0384615	0.900724	0.043956	0.886619	-0.203297	0.505315	0.576923	0.0389926	0.17033	0.577975	-0.0934066	0.7615	-0.214286	0.482054	0.043956	0.886619	0.0714286	0.816628	-0.362637	0.223316	0.247253	0.415405	0.203297	0.505315	-0.0604396	0.844502	0.494505	0.0858235	0.202797	0.527302	-0.263736	0.383937	-0.00549451	0.985787	-0.021978	0.943186	-0.307692	0.306447	-0.335664	0.286123	-0.148352	0.628609	-0.021978	0.943186	0.296703	0.324922	0.335165	0.262943	-0.313187	0.297438	0.324176	0.279882	0.159341	0.603088	0.0604396	0.844502	0.175824	0.56558	-0.0879121	0.775195	-0.197802	0.517131	-0.104396	0.734304	-0.032967	0.914856	-0.0549451	0.858504	0.0494505	0.872544	0.0604396	0.844502	0.186813	0.541124	0.285714	0.344	0	1	-0.247253	0.415405	0.456044	0.117283	0.489011	0.0899131	-0.192308	0.529068	-0.021978	0.943186	0.472527	0.102981	0.406593	0.167978	-0.379121	0.201406	0.0494505	0.872544	-0.126374	0.680785	-0.0659341	0.830542	0.274725	0.363675	0.340659	0.254706	0.532967	0.0607365	0.642857	0.0177925	-0.142857	0.641516	-0.565934	0.0437926	0.340659	0.254706
Aggregatibacter_segnis	0.371429	0.468478	0.142857	0.787172	-0.0857143	0.871743	-0.0857143	0.871743	-0.257143	0.622787	0.314286	0.544093	0.314286	0.544093	0.257143	0.622787	0.314286	0.544093	0.371429	0.468478	-0.428571	0.396501	0.771429	0.0723965			0.485714	0.328723	0.0857143	0.871743	0.428571	0.396501	0.142857	0.787172	0.2	0.704	-0.142857	0.787172	-0.0857143	0.871743	0.0857143	0.871743	0.0285714	0.957155	0.257143	0.622787	0.0857143	0.871743	0.485714	0.328723	0.657143	0.156175	-0.0857143	0.871743	-0.428571	0.396501	0.0285714	0.957155	-0.9	0.0373861	0.0857143	0.871743	0.542857	0.265703	-0.0857143	0.871743	0.0857143	0.871743	0.257143	0.622787	0.371429	0.468478	0.371429	0.468478	0.0285714	0.957155	-0.0285714	0.957155	0.371429	0.468478	0.314286	0.544093	0.542857	0.265703	0.828571	0.0415627	0.142857	0.787172	0.485714	0.328723	0.657143	0.156175	0.0857143	0.871743	-0.2	0.704	0.0857143	0.871743	0.257143	0.622787	0.542857	0.265703	0.0857143	0.871743	-0.0285714	0.957155	0.657143	0.156175	0.257143	0.622787	-0.314286	0.544093	0.371429	0.468478	0.371429	0.468478	-0.485714	0.328723	0.542857	0.265703	0.771429	0.0723965	0.485714	0.328723	0.6	0.208	0.257143	0.622787	-0.142857	0.787172	0.485714	0.328723	-0.142857	0.787172	0.371429	0.468478	0.0857143	0.871743	-0.0857143	0.871743	-0.257143	0.622787	0.314286	0.544093
Haemophilus_parainfluenzae	-0.151515	0.326204	-0.212967	0.165144	-0.355743	0.0177925	-0.181395	0.238634	-0.261311	0.086648	-0.157435	0.307433	-0.197745	0.198206	0.0308668	0.842341	0.0214235	0.890215	0.051646	0.742227	-0.139958	0.364873	-0.101339	0.512762	0.0767206	0.642492	-0.242565	0.112633	0.0336857	0.82815	-0.063284	0.683198	-0.161522	0.294883	-0.248203	0.104263	0.161663	0.294456	-0.207188	0.177189	-0.10895	0.481441	-0.0651163	0.674526	-0.251586	0.0994747	-0.0923185	0.551163	-0.108668	0.482583	-0.234954	0.124729	-0.302044	0.0462982	0.157153	0.308311	-0.157294	0.307872	0.0522648	0.745536	-0.197463	0.19886	-0.220578	0.150202	0.263707	0.0836947	0.171388	0.265971	-0.286282	0.0660615	-0.294996	0.0519007	-0.0184637	0.905308	0.0703312	0.650076	-0.186751	0.224817	0.048062	0.756707	-0.107681	0.48659	0.107822	0.486017	0.167442	0.277301	-0.0820296	0.596561	-0.0982382	0.525809	-0.399309	0.00724912	-0.0928823	0.548724	-0.0825934	0.594032	0.102185	0.509232	-0.112474	0.467288	-0.0797745	0.606726	-0.19549	0.203475	-0.00591966	0.969579	-0.0923185	0.551163	0.157999	0.305682	0.223397	0.144929	-0.111064	0.472922	-0.219591	0.152081	0.0138125	0.929091	-0.184637	0.230204	-0.0801973	0.604815	0.0528541	0.733299	-0.237773	0.12014	-0.0817477	0.597828	0.0421323	0.788501	-0.0957012	0.536604	-0.0638478	0.680525	0.0104299	0.946427	-0.0717407	0.643528	-0.217759	0.155616	-0.0515856	0.739473	-0.0490486	0.751869
Haemophilus_sp_HMSC71H05	-0.2	0.704	-0.0857143	0.871743	-0.2	0.704	0.428571	0.396501	-0.0285714	0.957155	-0.257143	0.622787	-0.428571	0.396501	-0.6	0.208	0.2	0.704	-0.542857	0.265703	-0.0857143	0.871743	0.142857	0.787172	-0.1	0.872889	-0.885714	0.0188455	-0.257143	0.622787	0.542857	0.265703	0.714286	0.110787	-0.371429	0.468478	0.0857143	0.871743	-0.2	0.704	-0.0857143	0.871743	-0.2	0.704	-0.428571	0.396501	0.771429	0.0723965	-0.257143	0.622787	0.542857	0.265703	-0.771429	0.0723965	-0.2	0.704	-0.485714	0.328723	-0.542857	0.265703	-0.714286	0.110787	-0.6	0.208	0.0285714	0.957155	0.714286	0.110787	-0.371429	0.468478	-0.0285714	0.957155	0.714286	0.110787	0.0857143	0.871743	-0.257143	0.622787	0.0285714	0.957155	0.428571	0.396501	0.657143	0.156175	0.714286	0.110787	0.657143	0.156175	0.0285714	0.957155	-0.428571	0.396501	-0.0857143	0.871743	0.371429	0.468478	0.428571	0.396501	-0.142857	0.787172	0.0285714	0.957155	-0.257143	0.622787	-0.371429	0.468478	-0.6	0.208	0.714286	0.110787	-0.0857143	0.871743	-0.6	0.208	0.2	0.704	-0.428571	0.396501	-0.885714	0.0188455	-0.657143	0.156175	-0.2	0.704	-0.771429	0.0723965	0.428571	0.396501	0.257143	0.622787	-0.0857143	0.871743	-0.257143	0.622787	-0.2	0.704	-0.371429	0.468478	0.542857	0.265703	0.2	0.704	-0.6	0.208

### Sheet: D) Clinical - Saliva
	Weight		Body mass index		heartRate		bp_systolic		bp_diastolic		Waist Circumference		Hip Circumference		Trunk - Fat Mass		Trunk - Fat Free Mass		Trunk - Total Body Water		Left Arm - Fat Mass		Left Arm - Fat Free Mass		Left Arm - Total Body Water		Right Arm - Fat Mass		Right Arm - Fat Free Mass		Right Arm - Total Body Water		Left Leg - Fat Mass		Left Leg - Fat Free Mass		Left Leg - Total Body Water		Right Leg - Fat Mass		Right Leg - Fat Free Mass		Right Leg - Total Body Water		Sodium		Potassium		Creatinine		Urea (BUN)		Uric acid		ALT		AST		GGT		ALP		Total Bilirubin		Albumin		Creatine Kinase (CK)		Total cholesterol		HDL		LDL		Triglycerides		Glucose		Insulin		liverFat
	Correlation	P-Value	Correlation	P-Value	Correlation	P-Value	Correlation	P-Value	Correlation	P-Value	Correlation	P-Value	Correlation	P-Value	Correlation	P-Value	Correlation	P-Value	Correlation	P-Value	Correlation	P-Value	Correlation	P-Value	Correlation	P-Value	Correlation	P-Value	Correlation	P-Value	Correlation	P-Value	Correlation	P-Value	Correlation	P-Value	Correlation	P-Value	Correlation	P-Value	Correlation	P-Value	Correlation	P-Value	Correlation	P-Value	Correlation	P-Value	Correlation	P-Value	Correlation	P-Value	Correlation	P-Value	Correlation	P-Value	Correlation	P-Value	Correlation	P-Value	Correlation	P-Value	Correlation	P-Value	Correlation	P-Value	Correlation	P-Value	Correlation	P-Value	Correlation	P-Value	Correlation	P-Value	Correlation	P-Value	Correlation	P-Value	Correlation	P-Value	Correlation	P-Value
Actinomyces_graevenitzii	0.0681319	0.816984	-0.0638768	0.828254	0.143489	0.624575	-0.518155	0.0576835	-0.42527	0.129542	-0.270627	0.349368	-0.278148	0.335603	0.145375	0.619981	0.165017	0.572919	0.220022	0.449752	-0.0618794	0.833555	0.16019	0.584346	0.220022	0.449752	-0.16928	0.562902	0.178391	0.541747	0.220022	0.449752	0.0837006	0.776043	0.0374864	0.89876	0.220022	0.449752	0.103869	0.723814	0.0330033	0.910821	0.220022	0.449752	-0.0619855	0.833273	-0.322918	0.260122	0.275028	0.341277	0.349177	0.221077	-0.0704848	0.810766	-0.00440044	0.988088	0.13451	0.646622	-0.301099	0.295514	0.039604	0.893071	-0.143014	0.625734	0.0885962	0.763275	0.147253	0.615419	-0.0418042	0.887164	-0.357619	0.209347	-0.120879	0.680607	0.0286344	0.922592	-0.136023	0.642887	-0.446154	0.109807	0.221978	0.44563
Actinomyces_odontolyticus	-0.320091	0.264556	0.574258	0.031739	-0.0132159	0.964235	-0.5487	0.0421648	-0.235339	0.417978	-0.322657	0.260529	0.0154185	0.958278	0.305495	0.28817	-0.528053	0.0522655	-0.608791	0.0208566	0.327441	0.25312	-0.318591	0.266928	-0.608791	0.0208566	0.313159	0.275621	-0.358017	0.208805	-0.608791	0.0208566	0.64609	0.01255	-0.583702	0.0284191	-0.608791	0.0208566	0.682069	0.00720661	-0.656389	0.0107833	-0.608791	0.0208566	-0.464996	0.093864	0.0760748	0.796036	-0.226623	0.435916	0.164455	0.574244	-0.0637363	0.828626	-0.358636	0.207961	-0.336291	0.239752	-0.165017	0.572919	-0.0308031	0.916747	-0.525275	0.0537475	-0.550285	0.0414539	-0.0725275	0.805376	-0.10121	0.730641	0.244225	0.40009	-0.103297	0.725282	-0.305495	0.28817	-0.0442488	0.880607	-0.156044	0.594235	-0.0242024	0.934547
Actinomyces_oris	-0.666886	0.218894	-0.153897	0.804829	-0.9	0.0373861	0.67082	0.21517	0.707107	0.18169	-0.4	0.504632	-0.205196	0.740582	0.3	0.623838	-0.7	0.18812	-0.7	0.18812	0.527046	0.361455	-0.7	0.18812	-0.7	0.18812	0.527046	0.361455	-0.7	0.18812	-0.7	0.18812	0.153897	0.804829	-0.7	0.18812	-0.7	0.18812	0.2	0.74706	-0.666886	0.218894	-0.7	0.18812	-0.564288	0.321723	0.6	0.284757	-0.359092	0.552815	-0.67082	0.21517	0.1	0.872889	-0.3	0.623838	0.1	0.872889	-0.1	0.872889	0.4	0.504632	-0.2	0.74706	-0.0512989	0.934713	0	1	0.359092	0.552815	0	1	0.666886	0.218894	-0.5	0.391002	0.974679	0.00481823	0.2	0.74706	-0.4	0.504632
Actinomyces_sp_HMSC035G02	0.334348	0.345036	-0.455929	0.185397	0.0424242	0.907364	-0.265908	0.457739	-0.113961	0.753924	0.333333	0.346594	-0.0243162	0.94684	-0.127273	0.726057	0.595747	0.0691558	0.684848	0.0288828	-0.0853674	0.814614	0.36893	0.29413	0.684848	0.0288828	-0.209913	0.56052	0.627767	0.0519841	0.684848	0.0288828	-0.256102	0.475097	0.530498	0.114672	0.684848	0.0288828	-0.345455	0.328227	0.57751	0.0804126	0.684848	0.0288828	0.623564	0.054056	0.171792	0.6351	0.370822	0.291468	-0.338759	0.338308	0.369697	0.29305	0.462008	0.178857	0.36586	0.298477	0.0607906	0.867511	-0.684848	0.0288828	0.781818	0.00754701	0.45022	0.191665	0.127273	0.726057	0	1	-0.121581	0.737938	-0.151515	0.676065	-0.115152	0.75142	-0.14771	0.683843	-0.187879	0.603218	0.0790277	0.828202
Actinomyces_sp_ICM47	-0.0530349	0.776908	0.0661958	0.723485	0.155138	0.404653	-0.0815524	0.66274	0.0385758	0.836766	-0.323735	0.0756334	-0.15941	0.391676	-0.0609117	0.744797	-0.00947963	0.959634	-0.0244001	0.896337	-0.102046	0.584895	0.047876	0.79814	-0.0244001	0.896337	-0.079466	0.670881	-0.00222719	0.990513	-0.0244001	0.896337	-0.00606001	0.974189	-0.0501113	0.788922	-0.0244001	0.896337	0.0824328	0.659317	-0.0857633	0.646425	-0.0244001	0.896337	-0.151392	0.416232	-0.163206	0.38035	0.00141172	0.993986	-0.0477414	0.798696	0.094075	0.614696	-0.0681795	0.715535	0.0414646	0.824724	-0.0662427	0.723297	0.0284676	0.879173	0.188382	0.310158	0.194329	0.29485	0.41323	0.0208565	0.068583	0.713922	-0.0666803	0.721541	0.0546591	0.770255	0.0153257	0.934784	0.111712	0.549637	-0.0667406	0.721299	0.0695635	0.710006
Rothia_aeria	0.75	0.0199421	0.733333	0.0245542	0.301258	0.430823	-0.329622	0.386365	0	1	0.635989	0.0655948	0.638678	0.0641062	0.7	0.0357696	0.433333	0.243952	0.610884	0.0805418	0.722715	0.0278302	0.309626	0.417478	0.610884	0.0805418	0.672293	0.0472749	0.491596	0.178927	0.610884	0.0805418	0.661094	0.0525229	0.594147	0.0915834	0.610884	0.0805418	0.635989	0.0655948	0.619252	0.0753465	0.610884	0.0805418	0.231864	0.548303	0.351468	0.353666	0.336146	0.376456	-0.413535	0.268562	0.166667	0.668231	0.466667	0.205386	0.616667	0.0769288	0.45	0.224216	-0.283333	0.46003	-0.316667	0.406397	-0.306452	0.422517	0.3	0.432845	-0.233333	0.545699	0.336146	0.376456	-0.2	0.605901	0.133333	0.732368	-0.309626	0.417478	0.6	0.0876228	0.316667	0.406397
Rothia_dentocariosa	0.369312	0.109041	0.208427	0.377864	-0.204298	0.387597	-0.339252	0.143386	-0.194698	0.410755	0.171881	0.468696	0.342621	0.1392	0.330199	0.155067	0.284211	0.224585	0.39639	0.0835828	0.245462	0.296892	0.273728	0.242887	0.39639	0.0835828	0.254378	0.279122	0.223151	0.3443	0.39639	0.0835828	-0.0316146	0.894736	0.351392	0.128708	0.39639	0.0835828	-0.0647103	0.786358	0.34462	0.136758	0.39639	0.0835828	0.0544374	0.81969	-0.121624	0.609491	0.112157	0.637803	0.034131	0.886408	-0.040678	0.864795	0.106847	0.653897	0.133434	0.574913	0.165977	0.484332	-0.123401	0.604235	0.51824	0.0192402	0.073125	0.759317	-0.106847	0.653897	-0.0835215	0.726278	-0.202266	0.392437	-0.0797292	0.738279	0.288722	0.216993	0.00830195	0.972289	0.0827068	0.728851	-0.081203	0.733608
Rothia_mucilaginosa	0.0837115	0.563281	-0.0612044	0.672857	-0.00269335	0.98519	0.0242257	0.867375	-0.0382677	0.791898	0.00961632	0.947155	0.0801655	0.579982	0.116124	0.42193	0.0428403	0.767688	0.0355865	0.806187	0.037557	0.79568	-0.0326947	0.821669	0.0355865	0.806187	0.0162368	0.910891	0.00163655	0.991	0.0355865	0.806187	-0.0510344	0.724861	0.0585706	0.686192	0.0355865	0.806187	-0.0292174	0.840373	0.0424285	0.76986	0.0355865	0.806187	-0.0829102	0.567036	0.164974	0.25225	0.111058	0.442598	-0.0265389	0.854842	0.0393061	0.786382	-0.00590948	0.967511	-0.054672	0.706104	-0.129601	0.369702	-0.0383895	0.791251	0.0300737	0.835759	0.131268	0.363526	-0.0426472	0.768706	-0.0638763	0.65943	0.130283	0.367167	-0.116992	0.418448	-0.180334	0.210131	-0.113103	0.434186	-0.250444	0.0793976	-0.219597	0.129501
Porphyromonas_endodontalis	0.100552	0.700991	-0.282209	0.272446	0.145142	0.578339	0.0269285	0.918289	-0.396297	0.115303	0.198773	0.44438	-0.0835383	0.749909	0.0808824	0.757633	0.0416667	0.873844	0.0724372	0.782333	-0.167192	0.521275	0.0110565	0.966406	0.0724372	0.782333	-0.235307	0.363268	0.0516609	0.843899	0.0724372	0.782333	-0.246626	0.33995	0.0993256	0.704483	0.0724372	0.782333	-0.379374	0.133132	0.134887	0.605743	0.0724372	0.782333	0.531273	0.0281947	0.365251	0.149406	0.116708	0.655542	0.124392	0.63431	-0.0895157	0.732609	-0.0810813	0.757054	-0.144628	0.5797	-0.175568	0.500303	-0.170448	0.513075	0.373696	0.139521	0.11678	0.655342	-0.112884	0.666205	0.134887	0.605743	0.124386	0.634327	0.0710784	0.786327	-0.0710784	0.786327	-0.271835	0.29121	-0.210914	0.416458	-0.240196	0.353089
Porphyromonas_gingivalis	-0.503311	0.0468747	0.399411	0.125358	-0.00442807	0.987015	0.24286	0.36477	0.469668	0.0664223	-0.197495	0.463456	-0.0546129	0.840792	-0.170588	0.52761	-0.637233	0.00792928	-0.68925	0.00314117	0.383091	0.143022	-0.674543	0.00415424	-0.68925	0.00314117	0.40977	0.114964	-0.71334	0.0019183	-0.68925	0.00314117	0.445101	0.0840538	-0.664213	0.00501127	-0.68925	0.00314117	0.409728	0.115005	-0.657837	0.00560717	-0.68925	0.00314117	-0.340394	0.197026	-0.510024	0.0435547	-0.360825	0.169749	0.136914	0.61312	-0.22975	0.392004	-0.250184	0.350025	-0.277082	0.29883	-0.196021	0.466867	0.344371	0.191507	-0.538631	0.0313443	-0.342744	0.193753	-0.0882353	0.745222	0	1	0.211166	0.432419	-0.211765	0.431083	0.355882	0.176104	0.3486	0.185749	0.435615	0.0916862	-0.147059	0.586793
Porphyromonas_somerae	-0.413403	0.00113643	-0.456499	0.00027903	0.0776683	0.558749	-0.0479148	0.718568	0.0767079	0.563635	-0.256753	0.0496452	-0.396962	0.00185278	-0.413825	0.00112189	-0.0938715	0.479457	-0.0795242	0.549362	-0.440902	0.00047394	-0.120283	0.364173	-0.0795242	0.549362	-0.437146	0.000536412	-0.114312	0.388638	-0.0795242	0.549362	-0.446284	0.000395886	-0.0894698	0.500388	-0.0795242	0.549362	-0.444081	0.000426301	-0.0806935	0.543487	-0.0795242	0.549362	0.0373921	0.778582	0.00309854	0.981418	0.09975	0.452244	0.244282	0.0622412	-0.121333	0.35997	0.111615	0.400001	0.0941791	0.478011	0.173655	0.188393	0.348894	0.00676409	-0.177632	0.178316	0.226236	0.0848913	-0.0404775	0.760834	-0.118343	0.372015	-0.143934	0.276773	-0.0783586	0.555248	-0.0651138	0.624156	0.180826	0.170513	-0.0616963	0.642504	-0.0480797	0.720043
Porphyromonas_sp_oral_taxon_278	-0.128035	0.636534	0.391753	0.133448	-0.4919	0.0529465	0.264779	0.321665	0.162698	0.547151	0.257732	0.335187	0.169617	0.529997	0.147059	0.586793	-0.503311	0.0468747	-0.451803	0.0789438	0.347639	0.187047	-0.471476	0.0652415	-0.451803	0.0789438	0.364061	0.165673	-0.432475	0.0943174	-0.451803	0.0789438	0.384673	0.14124	-0.376471	0.150648	-0.451803	0.0789438	0.403535	0.121145	-0.391464	0.13376	-0.451803	0.0789438	-0.166831	0.536874	-0.0548573	0.840089	-0.164949	0.541545	0.0653334	0.810027	0.0426785	0.875295	-0.147384	0.585957	-0.0695278	0.798059	-0.00294118	0.991375	0.248896	0.352594	-0.265096	0.321065	-0.295806	0.265979	-0.241354	0.367843	-0.164827	0.541847	0.500372	0.0483862	-0.261765	0.32741	-0.241176	0.368207	0.463815	0.0703522	0.424154	0.101551	-0.0911765	0.737005
Alloprevotella_rava	0.2	0.704	0.257143	0.622787	0.60876	0.19966	0.333947	0.5177	0.414039	0.41443	0.0857143	0.871743	0.144943	0.784108	0.666737	0.14809	0.0857143	0.871743	0.0857143	0.871743	0.333947	0.5177	-0.0579771	0.913132	0.0857143	0.871743	0.333947	0.5177	0.115954	0.826848	0.0857143	0.871743	0.257143	0.622787	0.142857	0.787172	0.0857143	0.871743	0.144943	0.784108	-0.0579771	0.913132	0.0857143	0.871743	0.845154	0.0341094	-0.169031	0.748868	-0.637748	0.173071	0.724714	0.103243	0.485714	0.328723	-0.314286	0.544093	-0.0857143	0.871743	0.0285714	0.957155	-0.637748	0.173071	0.371429	0.468478	-0.542857	0.265703	-0.0285714	0.957155	-0.657143	0.156175	-0.470792	0.345986	-0.428571	0.396501	0.485714	0.328723	-0.151794	0.774058	0.6	0.208	-0.257143	0.622787
Alloprevotella_tannerae	-0.0868753	0.532204	-0.279819	0.0404362	-0.059211	0.670616	-0.036981	0.790635	-0.0367581	0.791869	0.00587955	0.966343	-0.355405	0.00835717	-0.38044	0.00454258	0.207304	0.132552	0.108267	0.435818	-0.425219	0.00134965	0.237569	0.0836693	0.108267	0.435818	-0.442918	0.00079673	0.186499	0.176922	0.108267	0.435818	-0.396323	0.00300966	0.117465	0.397593	0.108267	0.435818	-0.373956	0.00534373	0.107534	0.43895	0.108267	0.435818	0.0541066	0.697585	-0.0102385	0.941425	0.0935164	0.501202	0.22196	0.106724	0.191893	0.164504	-0.0298673	0.830242	-0.0320553	0.818011	0.288669	0.0342656	-0.187377	0.174854	0.054422	0.695907	0.018588	0.89387	0.302886	0.0259976	-0.0156679	0.910468	-0.203138	0.140687	0.0663325	0.633674	0.0896996	0.518905	-0.166476	0.228924	-0.103275	0.457394	-0.00467685	0.973486
Prevotella_copri	0.0564071	0.829746	0.0736197	0.778862	0.186733	0.472989	-0.247742	0.337699	-0.483575	0.0492267	-0.228502	0.377707	-0.0552827	0.833094	-0.148375	0.569811	0.36542	0.149204	0.304295	0.235032	-0.283606	0.269977	0.485454	0.0482234	0.304295	0.235032	-0.274009	0.287215	0.344619	0.175544	0.304295	0.235032	-0.188841	0.467914	0.0479412	0.855022	0.304295	0.235032	-0.133825	0.60861	0.046712	0.858704	0.304295	0.235032	0.0769534	0.769098	-0.047032	0.857745	0.507664	0.0374964	0.232976	0.368178	0.386266	0.125655	0.238037	0.357564	0.0962989	0.713124	0.0183936	0.94414	0.115479	0.658961	-0.0588596	0.822452	-0.0503068	0.847945	-0.0134969	0.958997	-0.0895157	0.732609	-0.50706	0.0377615	0.0147059	0.955327	0.362968	0.15216	-0.0294118	0.91078	0.203431	0.433555	0.325239	0.219001
Prevotella_denticola	0.132353	0.625106	0.178072	0.509373	0.128224	0.636032	0.194288	0.470894	-0.196039	0.466825	0.259973	0.330853	0.358409	0.172837	0.310523	0.241778	-0.111765	0.680274	-0.0529412	0.84561	0.156807	0.561943	-0.121394	0.654261	-0.0529412	0.84561	0.173858	0.519606	-0.0383482	0.887869	-0.0529412	0.84561	0.197495	0.463456	-0.0103093	0.969773	-0.0529412	0.84561	0.205167	0.445903	-0.00441827	0.987043	-0.0529412	0.84561	0.21442	0.42519	0.347977	0.18659	0.193073	0.473725	0.239061	0.372551	0.0295205	0.913578	-0.128414	0.635528	-0.0943957	0.728042	0.257019	0.336574	-0.111929	0.679826	-0.184094	0.494914	-0.115215	0.670912	0.211921	0.430736	-0.117734	0.664108	0.36015	0.170608	-0.164706	0.542148	0.178072	0.509373	-0.0324725	0.904971	0.117647	0.664341	0.0352941	0.896753
Prevotella_histicola	-0.00147856	0.993927	0.279832	0.141504	-0.23249	0.224884	-0.436994	0.0177717	-0.399211	0.0319242	0.115509	0.550723	-0.225526	0.239474	0.16075	0.404832	-0.133777	0.489037	-0.122675	0.526101	0.251004	0.189054	-0.0855171	0.659158	-0.122675	0.526101	0.225649	0.239211	-0.0674912	0.727945	-0.122675	0.526101	0.282612	0.137427	-0.0794769	0.681939	-0.122675	0.526101	0.22983	0.230386	-0.0648903	0.738058	-0.122675	0.526101	-0.180571	0.348569	-0.342494	0.0689561	-0.125462	0.516671	0.0364866	0.850951	0.0249322	0.89785	-0.0148075	0.93923	-0.036045	0.852735	-0.0399359	0.837038	-0.137659	0.476397	-0.163769	0.395947	0.0256886	0.894768	0.0546865	0.778133	0.488911	0.00711661	-0.0624384	0.747631	0.441789	0.0164229	0.0736635	0.704126	-0.0324585	0.867253	-0.0492672	0.799654	-0.0305456	0.875013
Prevotella_intermedia	-0.239714	0.389506	-0.426143	0.113221	-0.317206	0.249314	-0.240264	0.388386	-0.154647	0.582104	-0.118068	0.67516	-0.422183	0.116974	-0.617857	0.0141039	-0.023235	0.934494	-0.128802	0.647324	-0.376347	0.166787	-0.0125449	0.964608	-0.128802	0.647324	-0.362214	0.184596	-0.0179374	0.949409	-0.128802	0.647324	-0.36136	0.185709	-0.0574515	0.838845	-0.128802	0.647324	-0.330653	0.22869	-0.0375335	0.894351	-0.128802	0.647324	-0.0479056	0.865374	-0.139379	0.620309	-0.337802	0.218173	0.558304	0.0305389	-0.362824	0.183802	0.0071685	0.979772	-0.332441	0.226029	0.247536	0.37374	0.0892857	0.751673	-0.432143	0.107693	-0.166518	0.553089	-0.268097	0.333995	-0.580876	0.0231631	0.145162	0.605725	-0.739286	0.00163551	-0.410714	0.128329	-0.26165	0.346188	-0.454384	0.0888419	-0.442857	0.0982941
Prevotella_jejuni	0.312375	0.063621	0.397089	0.0164858	-0.0483529	0.779445	-0.211739	0.215081	-0.125015	0.467549	0.423626	0.0100367	0.380844	0.0219323	0.195144	0.254058	0.220763	0.195712	0.196538	0.250615	0.111815	0.516176	0.291135	0.084942	0.196538	0.250615	0.132455	0.441248	0.310484	0.0653282	0.196538	0.250615	0.115419	0.502653	0.309407	0.0663164	0.196538	0.250615	0.130774	0.44712	0.323928	0.0539425	0.196538	0.250615	-0.144236	0.401316	-0.0539419	0.754693	0.0959434	0.57778	-0.020865	0.903861	-0.17193	0.316024	0.129373	0.452043	0.20893	0.221372	0.209388	0.220338	-0.0469163	0.785843	0.170619	0.319783	0.176494	0.30315	0.169005	0.32445	0.0799331	0.643067	-0.15706	0.360297	0.043898	0.799329	0.285457	0.0914854	-0.197331	0.24867	-0.0417123	0.809132	0.380332	0.0242082
Prevotella_melaninogenica	0.0171149	0.894087	0.217513	0.0868126	-0.188561	0.138875	0.0882205	0.491737	0.128807	0.314368	0.142399	0.265576	0.117903	0.357414	0.120632	0.346315	-0.116849	0.361758	-0.10581	0.409176	0.142196	0.266265	-0.0326036	0.799752	-0.10581	0.409176	0.152	0.23435	-0.0917096	0.474699	-0.10581	0.409176	0.175701	0.16839	-0.0754472	0.55674	-0.10581	0.409176	0.180523	0.156826	-0.0652675	0.611304	-0.10581	0.409176	0.0262987	0.837889	-0.291318	0.0205335	-0.171509	0.178938	-0.011955	0.925909	0.127114	0.320824	-0.141678	0.268027	-0.0763652	0.551936	-0.0415065	0.746703	0.0275463	0.83031	0.0410614	0.74933	-0.175777	0.168201	0.0710034	0.580274	0.275968	0.0285771	-0.00319693	0.980161	0.335346	0.00721612	0.124581	0.330638	-0.103829	0.418049	0.210874	0.0971251	0.110427	0.39287
Prevotella_nigrescens	0.00347902	0.987128	0.116598	0.587424	-0.0501529	0.815973	0.159438	0.456777	0.0722315	0.737317	0.211237	0.321762	0.157035	0.463677	-0.00869944	0.967819	-0.0326158	0.879744	-0.0757016	0.725163	0.190569	0.372409	-0.0506555	0.81416	-0.0757016	0.725163	0.177357	0.407055	-0.0457817	0.831778	-0.0757016	0.725163	0.193254	0.365584	-0.0926893	0.666634	-0.0757016	0.725163	0.247877	0.242865	-0.160279	0.454374	-0.0757016	0.725163	0.217091	0.308218	-0.502983	0.0122362	-0.488464	0.0154413	0.140104	0.513784	0.162315	0.448585	-0.36142	0.0826911	-0.116107	0.589007	-0.221981	0.297179	0.0574288	0.789821	-0.0513602	0.811619	-0.435636	0.0333506	0.0813397	0.705552	-0.327969	0.117682	0.086027	0.689386	-0.251304	0.236199	0.0439321	0.838485	-0.502947	0.0122433	0.15224	0.477603	0.17913	0.402303
Prevotella_oris	0.2	0.74706	-0.6	0.284757	0.564288	0.321723	0	1	-0.57735	0.308068	0.6	0.284757	-0.666886	0.218894	-0.564288	0.321723	0.7	0.18812	0.7	0.18812	-0.153897	0.804829	0.615587	0.268998	0.7	0.18812	-0.153897	0.804829	0.666886	0.218894	0.7	0.18812	-0.46169	0.433766	0.7	0.18812	0.7	0.18812	-0.153897	0.804829	0.615587	0.268998	0.7	0.18812	0.102598	0.869598	0.205196	0.740582	-0.102598	0.869598	-0.6	0.284757	-0.1	0.872889	0.153897	0.804829	-0.5	0.391002	-0.9	0.0373861	-0.6	0.284757	0.5	0.391002	0.4	0.504632	-0.7	0.18812	-0.5	0.391002	0.872082	0.0538542	-0.9	0.0373861	-0.7	0.18812	-0.4	0.504632	-0.3	0.623838	-0.5	0.391002
Prevotella_oulorum	-0.283333	0.46003	0.3	0.432845	0.24268	0.529241	-0.463253	0.209169	-0.182574	0.63824	0.0167365	0.965913	-0.126055	0.746579	-0.15	0.700094	-0.2	0.605901	-0.133333	0.732368	-0.0170251	0.965325	-0.2	0.605901	-0.133333	0.732368	0	1	-0.101274	0.795442	-0.133333	0.732368	-0.0669462	0.864127	-0.200839	0.604359	-0.133333	0.732368	0.0502096	0.897928	-0.200839	0.604359	-0.133333	0.732368	-0.104925	0.788201	-0.0522233	0.893853	-0.209207	0.589047	0.101274	0.795442	0.116667	0.765008	0.100844	0.796296	0.15967	0.681556	0.383333	0.308495	0.411779	0.270805	-0.167365	0.666905	0.117156	0.764045	-0.0166667	0.966055	0.1	0.797972	-0.176477	0.649685	0.166667	0.668231	0.533333	0.139227	0.158997	0.68284	0.183333	0.63682	0.133333	0.732368
Prevotella_pallens	0.186134	0.210319	0.162806	0.274217	0.00793744	0.95777	0.0492496	0.742348	0.0380684	0.799458	0.137939	0.355159	0.238413	0.106564	0.213893	0.148835	-0.00398994	0.978765	0.0585752	0.695728	0.199827	0.178081	0.019092	0.898644	0.0585752	0.695728	0.200787	0.175963	0.0276104	0.853837	0.0585752	0.695728	0.3118	0.0328804	0.0264452	0.859942	0.0585752	0.695728	0.309304	0.0343817	0.0129618	0.931091	0.0585752	0.695728	0.0147754	0.921477	-0.248498	0.0921283	-0.134841	0.366171	-0.253041	0.086144	0.0329861	0.825784	-0.184007	0.215669	0.134639	0.366897	-0.153187	0.303948	-0.0691591	0.64414	0.0462304	0.757648	-0.216737	0.14338	0.160398	0.281474	-0.086685	0.562338	0.132608	0.374237	-0.0288548	0.847326	-0.175168	0.238922	-0.0787783	0.598643	0.153179	0.303975	0.185827	0.216288
Prevotella_salivae	0.201571	0.260638	0.0642141	0.722571	-0.0691736	0.702084	-0.0652439	0.718301	-0.11467	0.525149	0.0670131	0.710984	-0.0486499	0.788041	0.135976	0.450538	0.235687	0.186699	0.126692	0.482325	0.129933	0.471101	0.29131	0.100007	0.126692	0.482325	0.0815598	0.651836	0.26898	0.130115	0.126692	0.482325	0.106725	0.554427	0.221646	0.215104	0.126692	0.482325	0.181712	0.311507	0.171214	0.340751	0.126692	0.482325	0.119296	0.508454	0.0319446	0.859919	-0.0976589	0.588734	-0.0788556	0.662688	0.0396454	0.826611	-0.0219247	0.903607	0.0853962	0.636561	-0.180236	0.31552	-0.44082	0.010238	0.166458	0.35453	-0.259617	0.144556	0.26172	0.141216	-0.156109	0.385648	-0.0227845	0.899846	-0.123025	0.495191	0.0207289	0.908842	-0.21643	0.226371	-0.111659	0.536154	-0.0315307	0.86398
Prevotella_shahii	-0.00440044	0.988088	0.0528053	0.857716	-0.0110011	0.970226	-0.393863	0.163499	-0.57319	0.0321317	0.0507169	0.863294	0.181218	0.535253	0.147577	0.614631	-0.274725	0.34183	-0.277228	0.337271	0.163357	0.576837	-0.407089	0.148559	-0.277228	0.337271	0.163151	0.577324	-0.46211	0.0961945	-0.277228	0.337271	0.0837006	0.776043	-0.273128	0.344756	-0.277228	0.337271	0.0551271	0.851522	-0.154185	0.598689	-0.277228	0.337271	0.0514624	0.861303	0.227811	0.43345	-0.349835	0.220147	0.0671248	0.819648	-0.231278	0.426289	-0.49011	0.0752201	-0.402664	0.153453	-0.685024	0.00686324	-0.204396	0.483346	-0.316832	0.269725	-0.0220998	0.940224	-0.446645	0.10937	0.0946095	0.747669	0.441996	0.113561	0.0725275	0.805376	0.0549451	0.852008	-0.354626	0.21346	0.032967	0.910919	-0.375824	0.18541
Prevotella_sp_oral_taxon_306	-0.0909091	0.778725	-0.545455	0.0666119	-0.304729	0.335508	-0.204837	0.523067	-0.47387	0.119642	-0.426573	0.1667	-0.323379	0.305213	-0.0246049	0.939498	-0.034965	0.914093	-0.237762	0.456801	0.014263	0.964909	-0.246037	0.440802	-0.237762	0.456801	-0.134399	0.67709	-0.335791	0.285929	-0.237762	0.456801	-0.25219	0.429083	-0.262697	0.409428	-0.237762	0.456801	-0.308774	0.328804	-0.168422	0.600805	-0.237762	0.456801	0.0758523	0.814757	-0.25363	0.426363	0.231174	0.469733	0.0784465	0.808523	0.463978	0.128658	-0.664336	0.0184527	-0.325745	0.301483	0	1	0.210158	0.512085	-0.108773	0.736495	-0.268088	0.399523	0.370629	0.235621	-0.125874	0.696683	0.492098	0.104138	-0.202797	0.527302	-0.48951	0.106252	-0.274655	0.387623	-0.314685	0.319139	-0.490909	0.125204
Tannerella_sp_oral_taxon_HOT_286	0.0268456	0.91579	0.125968	0.618441	-0.131266	0.603628	-0.287476	0.247386	-0.217604	0.385722	-0.0838513	0.7408	0.0982931	0.697997	0.236326	0.345101	-0.103252	0.683489	0.0320083	0.899667	0.170572	0.498591	-0.0757667	0.76509	0.0320083	0.899667	0.160255	0.525284	-0.0612041	0.809361	0.0320083	0.899667	0.171843	0.495347	-0.0951398	0.707274	0.0320083	0.899667	0.155992	0.536505	-0.0899692	0.722571	0.0320083	0.899667	-0.268234	0.281838	-0.0858275	0.734897	-0.123189	0.626267	-0.202547	0.420215	-0.0754523	0.766039	-0.172343	0.494076	-0.27874	0.262682	-0.127198	0.61499	0.0310722	0.902588	-0.173464	0.491227	0.106737	0.673359	-0.161074	0.523143	0.370485	0.130166	0.313829	0.204722	0.456376	0.056948	0.035124	0.889954	-0.146039	0.563112	-0.174407	0.488839	-0.401445	0.0986919
Capnocytophaga_leadbetteri	-0.466667	0.173939	-0.774405	0.00854318	-0.249241	0.48741	-0.416649	0.231001	-0.422116	0.224307	-0.563636	0.089724	-0.522799	0.121027	-0.612121	0.0599721	0.0909091	0.802772	0.115502	0.750683	-0.601826	0.065646	0.151976	0.675124	0.115502	0.750683	-0.582866	0.0769923	0.134149	0.711774	0.115502	0.750683	-0.518302	0.124838	0.19453	0.590207	0.115502	0.750683	-0.486324	0.15408	0.0851068	0.815172	0.115502	0.750683	0.136713	0.706468	0.323177	0.362375	0.601826	0.065646	0.385337	0.27148	0.030303	0.933773	0.236364	0.510885	-0.166174	0.646368	0.50303	0.138334	0.357576	0.310376	-0.121581	0.737938	0.660606	0.0375884	-0.0182372	0.960119	-0.272727	0.445838	-0.0729487	0.841271	-0.109423	0.763483	0.0545455	0.881036	-0.267478	0.454986	-0.551515	0.0984012	-0.684848	0.0288828
Gemella_haemolysans	-0.450469	0.310429	0.486506	0.268249	-0.342356	0.452251	-0.144338	0.757509	0	1	-0.49099	0.263194	-0.214286	0.644512	-0.571429	0.180202	-0.428571	0.337368	-0.414431	0.355269	0.581914	0.170495	-0.428571	0.337368	-0.414431	0.355269	0.692345	0.0847243	-0.464286	0.293934	-0.414431	0.355269	0.509175	0.243146	-0.392857	0.383317	-0.414431	0.355269	0.486506	0.268249	-0.392857	0.383317	-0.414431	0.355269	-0.360375	0.427149	-0.545545	0.205282	-0.642857	0.119392	0.0180187	0.969415	-0.892857	0.00680719	-0.0357143	0.939408	0	1	-0.285714	0.534509	-0.5	0.25317	-0.0357143	0.939408	-0.558581	0.192453	0.5	0.25317	-0.522544	0.228878	0.810844	0.0269163	-0.821429	0.0234488	-0.0357143	0.939408	0.75	0.0521814	0.464286	0.293934	-0.178571	0.701658
Gemella_sanguinis	-0.133333	0.732368	-0.142862	0.713868	0.4	0.286105	0	1	-0.10351	0.791005	0.0256495	0.947776	-0.416667	0.264586	-0.333333	0.380713	0.166667	0.668231	0.133333	0.732368	-0.476992	0.194179	0.285724	0.456086	0.133333	0.732368	-0.451887	0.222039	0.267785	0.48603	0.133333	0.732368	-0.376572	0.317823	0.266667	0.487922	0.133333	0.732368	-0.35	0.35582	0.133333	0.732368	0.133333	0.732368	0.70046	0.0355957	0.118153	0.762083	-0.0333333	0.932157	0.557007	0.119257	0.05	0.898353	0.283333	0.46003	0.410045	0.27303	0.183333	0.63682	0.366667	0.33174	-0.316667	0.406397	0.559402	0.117338	0.216667	0.575515	0.1	0.797972	-0.372935	0.322899	0.15	0.700094	-0.05	0.898353	0.0502096	0.897928	-0.05	0.898353	-0.309524	0.455645
Streptococcus_infantis	0.216361	0.250817	0.376628	0.0402226	-0.111087	0.558947	0.265724	0.155827	-0.00144382	0.993958	0.41733	0.0217612	0.371946	0.0429769	0.334075	0.0711852	-0.00534045	0.977656	0.071214	0.708437	0.345722	0.0613024	0.081	0.670469	0.071214	0.708437	0.355287	0.0540185	0.0903214	0.635028	0.071214	0.708437	0.365055	0.047302	0.127811	0.500901	0.071214	0.708437	0.352457	0.0560987	0.118891	0.531479	0.071214	0.708437	0.0352546	0.853269	-0.156922	0.407599	-0.341827	0.0644801	-0.360855	0.0501036	-0.0309853	0.87088	-0.0389538	0.838064	-0.160081	0.398103	-0.0899277	0.63651	-0.0404984	0.831732	-0.087692	0.64495	0.0568242	0.765509	-0.20247	0.283265	-0.0320499	0.866483	-0.00535118	0.977611	-0.0376099	0.843582	-0.183982	0.330437	-0.541041	0.00202053	-0.109677	0.563975	-0.037931	0.845119
Streptococcus_mitis	-0.167264	0.283683	0.051131	0.744711	0.0616725	0.694415	0.0881776	0.573927	0.309909	0.0431327	-0.106199	0.497903	0.0374788	0.81141	-0.019034	0.903575	-0.264643	0.0863513	-0.255258	0.0985324	0.104917	0.503135	-0.31546	0.0393413	-0.255258	0.0985324	0.122553	0.433679	-0.319126	0.0369903	-0.255258	0.0985324	0.138291	0.376496	-0.259963	0.0922701	-0.255258	0.0985324	0.130678	0.403575	-0.26373	0.0874811	-0.255258	0.0985324	-0.0692815	0.658885	0.0717413	0.647551	-0.163261	0.295531	-0.000227933	0.998843	0.00362894	0.981574	-0.0121795	0.938214	-0.0797974	0.610991	0.0917168	0.558588	0.108102	0.490188	-0.221928	0.152629	-0.233327	0.132114	-0.126274	0.419739	-0.109429	0.484846	0.29258	0.0569181	-0.156629	0.315848	-0.0363993	0.816748	0.0979392	0.532095	0.246923	0.110422	-0.121569	0.437408
Streptococcus_oralis	-0.129299	0.67376	-0.0192572	0.950211	0.297934	0.322823	-0.0135333	0.965	0.29277	0.331681	-0.261709	0.387738	0.0858755	0.780287	-0.186813	0.541124	-0.0494505	0.872544	-0.228651	0.452421	0.0853998	0.781478	-0.24446	0.420863	-0.228651	0.452421	0.138509	0.651797	-0.209367	0.492403	-0.228651	0.452421	0.0467676	0.879413	-0.164835	0.590479	-0.228651	0.452421	0.162311	0.596258	-0.156809	0.608932	-0.228651	0.452421	-0.508072	0.07628	-0.401153	0.174294	-0.173315	0.571227	-0.28378	0.347421	-0.220387	0.46936	0	1	0.116185	0.705441	0.00549451	0.985787	0.0550966	0.858118	-0.165062	0.589961	0	1	0.077029	0.802496	-0.247253	0.415405	0.137552	0.654068	-0.32967	0.271335	0.00549451	0.985787	0.209079	0.493014	0.115385	0.70739	-0.251748	0.429919
Streptococcus_parasanguinis	-0.333333	0.419753	0.309524	0.455645	0.754505	0.0305128	-0.845154	0.00823735	-0.57735	0.133975	-0.38557	0.345511	0.179644	0.670344	0.275454	0.509054	-0.814386	0.0138443	-0.619048	0.101733	0.642857	0.0855589	-0.797922	0.0176298	-0.619048	0.101733	0.658694	0.0756897	-0.724267	0.0421685	-0.619048	0.101733	0.586837	0.126199	-0.538932	0.168118	-0.619048	0.101733	0.595238	0.11953	-0.619048	0.101733	-0.619048	0.101733	-0.638337	0.0885054	0.196411	0.64109	-0.761905	0.0280049	0.228932	0.585514	-0.634742	0.0908904	-0.690476	0.0579903	-0.670671	0.0686927	-0.404762	0.319889	0.571429	0.13896	-0.619048	0.101733	-0.542208	0.165041	-0.833333	0.0101755	-0.619048	0.101733	0.778457	0.0228673	-0.690476	0.0579903	-0.785714	0.0208151	-0.598813	0.116754	-0.309524	0.455645	-0.571429	0.180202
Faecalibacterium_prausnitzii	0.6	0.284757	0.359092	0.552815	0.1	0.872889	0.307794	0.614384	0.223607	0.717686	0.666886	0.218894	0.6	0.284757	0.5	0.391002	0.7	0.18812	0.6	0.284757	0.6	0.284757	0.153897	0.804829	0.6	0.284757	0.6	0.284757	0.666886	0.218894	0.6	0.284757	-0.2	0.74706	0.820783	0.088587	0.6	0.284757	-0.359092	0.552815	0.666886	0.218894	0.6	0.284757	-0.205196	0.740582	0.102598	0.869598	0.1	0.872889	0.153897	0.804829	0.2	0.74706	-0.3	0.623838	-0.1	0.872889	-0.8	0.104088	0.1	0.872889	0.1	0.872889	0.3	0.623838	0.5	0.391002	-0.9	0.0373861	-0.1	0.872889	-0.9	0.0373861	-0.9	0.0373861	-0.9	0.0373861	-0.4	0.504632
Megasphaera_micronuciformis	-0.026862	0.894195	0.301374	0.126598	0.0709155	0.725217	0.276623	0.162477	0.211464	0.289675	-0.052656	0.794214	-0.0137784	0.945619	0.0867573	0.666988	-0.197863	0.322516	-0.15906	0.428096	0.144085	0.473365	-0.0888113	0.659566	-0.15906	0.428096	0.180007	0.368944	-0.124215	0.537037	-0.15906	0.428096	0.183596	0.359313	-0.153752	0.443863	-0.15906	0.428096	0.207741	0.298445	-0.187567	0.348831	-0.15906	0.428096	-0.206592	0.301186	-0.201493	0.313536	-0.364442	0.0616298	-0.463353	0.0149281	0.259248	0.191617	-0.133476	0.506868	-0.168974	0.399479	0.0351467	0.861834	-0.067636	0.737473	0.203726	0.308088	-0.0187698	0.925964	0.0644176	0.749562	0.0860806	0.66944	-0.0104055	0.958918	0.132519	0.509946	0.158473	0.429823	-0.0906033	0.653116	0.0299191	0.882232	0.0324842	0.874825
Veillonella_atypica	0.182341	0.247777	0.160655	0.309456	0.0616273	0.698233	-0.179306	0.25587	0.00164055	0.991773	0.0624062	0.694603	0.136839	0.387517	0.0967206	0.542302	0.157481	0.319238	0.0994368	0.530966	-0.0352689	0.824516	0.247266	0.114397	0.0994368	0.530966	-0.0195346	0.902273	0.212134	0.177432	0.0994368	0.530966	0.0604955	0.70352	0.167099	0.29019	0.0994368	0.530966	0.0789133	0.619359	0.147625	0.350833	0.0994368	0.530966	-0.0737238	0.642649	0.0686038	0.665963	0.130609	0.409689	-0.179388	0.255651	-0.287151	0.0652067	0.292323	0.0603042	0.245287	0.11742	0.138219	0.3827	0.124194	0.433263	0.199627	0.20498	0.135566	0.391988	0.101058	0.524257	0.256433	0.101158	-0.0645293	0.684742	0.243547	0.120128	0.101082	0.524156	0.0684473	0.666681	-0.0466002	0.769485	0.282528	0.0734894
Veillonella_dispar	0.149912	0.405017	0.0200619	0.911764	0.0544299	0.763535	-0.0569847	0.752772	0.0101711	0.955201	-0.090818	0.615221	-0.0437591	0.808935	0.0167196	0.92642	0.0789034	0.662496	0.00668449	0.970549	-0.0795375	0.659945	0.137302	0.446093	0.00668449	0.970549	-0.0449507	0.803832	0.0667125	0.712226	0.00668449	0.970549	0.041144	0.820162	0.0651101	0.718855	0.00668449	0.970549	0.0521739	0.773074	0.0649428	0.719549	0.00668449	0.970549	0.186252	0.299364	0.107447	0.551734	-0.123892	0.492134	-0.134032	0.457099	-0.167253	0.352203	0.0199247	0.912365	-0.0937296	0.603887	-0.0373222	0.836631	0.0177347	0.921966	0.00284281	0.987473	0.174192	0.33229	-0.11984	0.50651	-0.15328	0.394422	-0.178057	0.321503	-0.142415	0.429171	-0.0702106	0.697826	-0.0956452	0.596479	-0.215259	0.228956	-0.144651	0.429596
Veillonella_infantium	0.678571	0.0937503	0.714286	0.0713436	0.612637	0.143589	0.436436	0.327582	0.119523	0.798538	0.107143	0.819151	0.642857	0.119392	0.714286	0.0713436	0.535714	0.215217	0.642857	0.119392	0.486506	0.268249	0.535714	0.215217	0.642857	0.119392	0.535714	0.215217	0.594619	0.15909	0.642857	0.119392	0.214286	0.644512	0.571429	0.180202	0.642857	0.119392	0.178571	0.701658	0.594619	0.15909	0.642857	0.119392	-0.501486	0.251534	0.381881	0.397917	0.392857	0.383317	-0.428571	0.337368	0.5	0.25317	-0.0540562	0.908365	0	1	0.0357143	0.939408	-0.5766	0.175382	0.392857	0.383317	-0.285714	0.534509	0.306319	0.504027	-0.5	0.25317	-0.756787	0.0489051	-0.571429	0.180202	0.75	0.0521814	0.0714286	0.879048	0.821429	0.0234488	0.785714	0.0362385
Veillonella_parvula	0.0836084	0.776284	0.708616	0.00455527	0.200441	0.492031	0.0552975	0.851068	0.265245	0.359408	0.246697	0.395185	0.490649	0.0748509	0.59846	0.0237592	-0.446154	0.109807	-0.440044	0.115352	0.630654	0.0156029	-0.519923	0.0566875	-0.440044	0.115352	0.640823	0.0135349	-0.456452	0.100879	-0.440044	0.115352	0.581499	0.0291691	-0.418042	0.136894	-0.440044	0.115352	0.552256	0.0405819	-0.411441	0.143848	-0.440044	0.115352	-0.45456	0.102481	-0.466172	0.0929256	-0.709253	0.0045028	-0.34331	0.229463	-0.186813	0.522504	-0.0858086	0.770539	0.126109	0.667497	-0.292629	0.309969	-0.0725275	0.805376	-0.296703	0.302967	-0.52481	0.0539984	-0.0440044	0.881262	-0.446154	0.109807	0.590721	0.0261249	-0.437363	0.117845	-0.00440044	0.988088	0.010989	0.970258	0.630769	0.0155782	0.0813187	0.782275
Veillonella_tobetsuensis	-0.0833333	0.831214	-0.0753145	0.847294	-0.588256	0.0956791	0.538594	0.134631	-0.136931	0.725369	-0.2	0.605901	-0.0420183	0.914527	-0.1	0.797972	-0.116667	0.765008	-0.05	0.898353	-0.0590765	0.88	-0.195789	0.613664	-0.05	0.898353	-0.0169516	0.965475	-0.176477	0.649685	-0.05	0.898353	-0.158997	0.68284	0.0166667	0.966055	-0.05	0.898353	-0.0833333	0.831214	0.0418414	0.914886	-0.05	0.898353	0.196646	0.612082	-0.0421975	0.914163	-0.266667	0.487922	0.193284	0.618298	-0.220371	0.568838	-0.133333	0.732368	-0.0168073	0.965768	0.0333333	0.932157	-0.167365	0.666905	0.266667	0.487922	-0.0420183	0.914527	-0.05	0.898353	-0.45	0.224216	0.059588	0.878967	-0.3	0.432845	-0.316667	0.406397	-0.65	0.0580731	-0.366667	0.33174	-0.335335	0.416792
Fusobacterium_periodonticum	-0.409862	0.0198228	-0.230374	0.204623	0.12873	0.482575	0.0584172	0.750803	-0.10196	0.578706	-0.295739	0.100302	-0.252375	0.163461	-0.285688	0.112958	-0.31494	0.0791431	-0.217415	0.231963	-0.322014	0.0722834	-0.301001	0.0941208	-0.217415	0.231963	-0.320778	0.0734471	-0.31759	0.0765172	-0.217415	0.231963	-0.226543	0.212463	-0.327616	0.0671854	-0.217415	0.231963	-0.220327	0.225617	-0.314139	0.0799509	-0.217415	0.231963	0.156714	0.391693	0.326769	0.0679382	0.15609	0.393608	0.621957	0.000144629	-0.125126	0.495019	-0.00954919	0.958632	-0.240033	0.185753	0.127281	0.487559	-0.0075188	0.967423	-0.495827	0.00390359	0.0182171	0.92117	-0.194169	0.286938	0.14232	0.437147	-0.130883	0.475222	0.189918	0.297827	-0.259188	0.15201	0.197468	0.278669	-0.138614	0.449298	-0.225806	0.221926
Lautropia_mirabilis	0.0817391	0.70417	0.294412	0.162564	0.124973	0.560671	-0.039774	0.853604	-0.292185	0.165916	-0.146566	0.494356	0.174407	0.415028	0.154783	0.470192	-0.0634783	0.768242	-0.107438	0.617294	0.117931	0.583129	-0.0822232	0.702495	-0.107438	0.617294	0.160214	0.45456	0.00393448	0.985443	-0.107438	0.617294	0.346539	0.0971312	-0.0709622	0.741778	-0.107438	0.617294	0.363795	0.0805452	-0.116315	0.588337	-0.107438	0.617294	-0.0283294	0.895457	0.167908	0.432888	-0.06526	0.761918	0.0828796	0.700227	0.0178533	0.934011	-0.197955	0.353807	-0.129089	0.547727	-0.0993683	0.644108	0.150566	0.482516	-0.440096	0.0313866	-0.261045	0.217918	0.137451	0.521864	-0.222222	0.296639	0.169425	0.428682	-0.294911	0.161819	-0.127854	0.551597	-0.415342	0.0435539	-0.103066	0.631766	-0.0204392	0.924477
Neisseria_elongata	-0.369697	0.29305	-0.297874	0.403204	-0.187879	0.603218	-0.275241	0.441487	-0.265908	0.457739	-0.249241	0.48741	-0.224925	0.532122	-0.2	0.579584	-0.430303	0.214492	-0.418182	0.229113	-0.221565	0.538428	-0.559273	0.0927888	-0.418182	0.229113	-0.318056	0.370465	-0.458735	0.182361	-0.418182	0.229113	-0.2	0.579584	-0.462008	0.178857	-0.418182	0.229113	-0.334348	0.345036	-0.418182	0.229113	-0.418182	0.229113	0.250122	0.485822	0.750858	0.0123214	-0.0909091	0.802772	-0.116937	0.74767	0.0666667	0.854813	-0.316111	0.373561	-0.0364743	0.920318	-0.551515	0.0984012	0.0545455	0.881036	-0.030303	0.933773	0.0306772	0.932957	0.10303	0.776998	-0.636364	0.0479117	0.6	0.066688	-0.69697	0.0250967	-0.527273	0.117308	-0.287474	0.420594	-0.2	0.579584	-0.430303	0.214492
Neisseria_flavescens	-0.186715	0.149634	-0.479163	9.35485e-05	0.0557654	0.669479	-0.0924557	0.478521	-0.139457	0.283762	-0.261224	0.0420044	-0.265346	0.0387573	-0.188033	0.146729	0.0774265	0.553113	0.064418	0.621853	-0.31752	0.012649	-0.0127009	0.922608	0.064418	0.621853	-0.341638	0.00704568	0.031154	0.811614	0.064418	0.621853	-0.409609	0.00104518	0.0684091	0.600381	0.064418	0.621853	-0.412605	0.000951693	0.0708674	0.587319	0.064418	0.621853	0.339689	0.00739934	0.351893	0.00541807	0.267836	0.0368987	0.195115	0.131838	-0.00235506	0.985628	-0.0174877	0.893586	-0.00866779	0.94714	0.00894346	0.945462	0.226003	0.0798841	0.128454	0.323841	0.364739	0.00385182	0.0242226	0.852996	-0.0285348	0.827197	-0.079321	0.543413	-0.0602142	0.644815	-0.105645	0.417761	0.197696	0.126704	-0.252221	0.0498803	-0.149379	0.254641
Neisseria_mucosa	-0.197802	0.517131	-0.28022	0.353764	0.248623	0.412742	-0.0870887	0.777253	-0.0370625	0.90432	-0.032967	0.914856	-0.124658	0.684917	-0.165979	0.587867	-0.0549451	0.858504	-0.0550966	0.858118	-0.132415	0.666301	-0.133342	0.664088	-0.0550966	0.858118	-0.10207	0.740037	-0.130017	0.672038	-0.0550966	0.858118	-0.165062	0.589961	-0.0247935	0.935921	-0.0550966	0.858118	-0.173554	0.570687	-0.0082531	0.978652	-0.0550966	0.858118	0.0378547	0.902284	-0.0275864	0.928718	0.0824176	0.788951	0.0138703	0.964129	-0.043956	0.886619	-0.0385145	0.900588	0.131303	0.668958	0.00550207	0.985767	0.335626	0.262246	0.232048	0.445546	0.0440165	0.886464	0.0824176	0.788951	0.574966	0.0398181	-0.129477	0.673332	0.723522	0.00518269	0.10989	0.72081	0.257627	0.395451	0.0604396	0.844502	0.043956	0.886619
Neisseria_sicca	-0.00112962	0.996019	-0.206838	0.355711	0.143706	0.52346	-0.0770091	0.733385	-0.0109339	0.961484	-0.0690242	0.7602	-0.0454165	0.84094	-0.134012	0.552129	0.0762497	0.735923	0.0350184	0.87705	-0.21086	0.346224	0.0949154	0.674371	0.0350184	0.87705	-0.232823	0.297083	0.0994053	0.659844	0.0350184	0.87705	-0.127864	0.57067	-0.0107405	0.962164	0.0350184	0.87705	-0.0101781	0.964144	-0.0542526	0.810493	0.0350184	0.87705	0.10486	0.642353	0.0502168	0.82437	0.271751	0.221175	0.494609	0.0192799	0.299859	0.17516	-0.00847937	0.970126	-0.179502	0.424105	0.153281	0.495855	-0.166714	0.458375	0.245267	0.27126	-0.0782765	0.729155	0.0525127	0.816469	0.0491387	0.828085	0.0277622	0.902393	0.0768362	0.733962	0.0581592	0.797113	-0.0605376	0.788994	-0.523581	0.0123913	0.0604178	0.789402
Neisseria_sp_oral_taxon_014	-0.248485	0.488776	-0.139394	0.700932	-0.170735	0.637216	0.674699	0.0323387	0.870388	0.00105283	0.0853674	0.814614	0.0432173	0.905639	-0.321212	0.365468	-0.284848	0.425038	-0.475619	0.164716	-0.0672811	0.853487	-0.0125466	0.972559	-0.475619	0.164716	0.134562	0.710917	-0.472428	0.167969	-0.475619	0.164716	-0.115856	0.74994	-0.475619	0.164716	-0.475619	0.164716	-0.158055	0.662762	-0.423345	0.222818	-0.475619	0.164716	-0.478328	0.161984	-0.285716	0.423568	-0.0182372	0.960119	-0.577818	0.0802134	0.121581	0.737938	-0.139394	0.700932	-0.335372	0.343468	-0.030303	0.933773	-0.515152	0.127553	-0.369697	0.29305	-0.237083	0.509561	-0.0909091	0.802772	-0.0424242	0.907364	-0.079514	0.827159	-0.0909091	0.802772	-0.0181818	0.96024	0.18293	0.612964	0.352585	0.317662	0.00606061	0.986743
Neisseria_subflava	0.204396	0.483346	0.151983	0.603985	0.574891	0.0315077	0.425247	0.129565	0.243265	0.402003	0.0684333	0.816187	0.321942	0.261647	0.280667	0.331061	0.0813187	0.782275	0.0505495	0.863742	0.152489	0.602767	0.141125	0.630352	0.0505495	0.863742	0.205757	0.480374	0.141439	0.629585	0.0505495	0.863742	0.259626	0.370053	0.0418042	0.887164	0.0505495	0.863742	0.328922	0.250852	0.0286979	0.922421	0.0505495	0.863742	0.0268456	0.927415	-0.258855	0.371527	0.242024	0.404482	0.00665215	0.981994	0.571117	0.0329046	0.472527	0.0879674	0.331129	0.247495	0.409241	0.146217	-0.0770927	0.79336	-0.573626	0.0319708	-0.0154871	0.958093	0.0549451	0.852008	0.0989011	0.736585	-0.29923	0.29867	0.0726073	0.805166	0.120879	0.680607	0.143014	0.625734	0.279121	0.333845	0.424643	0.130169
Campylobacter_concisus	-0.0901099	0.759339	-0.10793	0.713424	0.0440044	0.881262	0.202603	0.487275	0.0358057	0.90328	-0.468807	0.0908467	0.177192	0.54451	0.0286029	0.922677	-0.49011	0.0752201	-0.151648	0.604791	0.0551882	0.851359	-0.504999	0.0654972	-0.151648	0.604791	0.0573957	0.845478	-0.457293	0.100174	-0.151648	0.604791	0.172378	0.555669	-0.486667	0.0776066	-0.151648	0.604791	0.222713	0.444085	-0.513286	0.0604928	-0.151648	0.604791	-0.14854	0.612298	-0.149742	0.609392	0.11674	0.691042	0.0420832	0.886415	0.185227	0.526105	-0.353204	0.215431	-0.184872	0.526913	-0.119206	0.684818	0.222468	0.444601	-0.11674	0.691042	-0.170548	0.559938	0.0681319	0.816984	-0.00659341	0.982153	0.484583	0.0790766	-0.0021978	0.994051	-0.431243	0.12367	0.0770077	0.793583	0.349451	0.22069	-0.231023	0.426813
Aggregatibacter_segnis	0.115954	0.826848	-0.142857	0.787172	-0.2	0.704	-0.338062	0.512225	-0.621059	0.188187	0.542857	0.265703	0.173931	0.741734	0.542857	0.265703	-0.142857	0.787172	-0.142857	0.787172	0.0285714	0.957155	-0.142857	0.787172	-0.142857	0.787172	0.0285714	0.957155	-0.142857	0.787172	-0.142857	0.787172	0.0285714	0.957155	0.0857143	0.871743	-0.142857	0.787172	0.0869657	0.86988	0.0857143	0.871743	-0.142857	0.787172	0.151794	0.774058	0.257143	0.622787	0.6	0.208	-0.115954	0.826848	0.142857	0.787172	-0.173931	0.741734	0.869657	0.0243769	-0.0857143	0.871743	0.485714	0.328723	0.0285714	0.957155	0.428571	0.396501	0.485714	0.328723	0.771429	0.0723965	0.371429	0.468478	0.657143	0.156175	-0.542857	0.265703	-0.0857143	0.871743	0.142857	0.787172	-0.6	0.208
Haemophilus_parainfluenzae	-0.168198	0.269398	-0.177636	0.24305	0.207296	0.171829	-0.212231	0.161625	-0.161587	0.288942	-0.280945	0.06156	-0.285111	0.0576466	-0.199684	0.188471	0.0374226	0.807185	0.0149568	0.922317	-0.241194	0.110463	-0.00594316	0.969093	0.0149568	0.922317	-0.242109	0.109077	0.00132031	0.993132	0.0149568	0.922317	-0.288069	0.0549912	0.0853574	0.577185	0.0149568	0.922317	-0.270695	0.0720945	0.0822677	0.591095	0.0149568	0.922317	-0.257238	0.0880293	0.10709	0.483812	0.204442	0.17794	0.266177	0.0771673	0.062465	0.683542	-0.141477	0.353914	-0.0779158	0.610933	0.174733	0.250961	0.181207	0.233552	-0.342078	0.0214469	-0.0718761	0.638927	0.307089	0.0401773	-0.178236	0.241435	-0.0996702	0.514777	-0.0276753	0.85679	-0.234008	0.121823	0.0284273	0.852941	-0.0933527	0.541901	-0.179569	0.243474
Haemophilus_sp_HMSC71H05	0.371429	0.468478	0.115954	0.826848	0.142857	0.787172	-0.637748	0.173071	-0.92582	0.00804989	0.828571	0.0415627	0.2	0.704	-0.260897	0.617534	0.714286	0.110787	0.542857	0.265703	-0.869657	0.0243769	0.765037	0.0763256	0.542857	0.265703	-0.840668	0.0360576	0.782691	0.0657038	0.542857	0.265703	-0.869657	0.0243769	0.485714	0.328723	0.542857	0.265703	-0.869657	0.0243769	0.550782	0.257369	0.542857	0.265703	-0.308607	0.551786	0.617914	0.191094	0.6	0.208	-0.318874	0.537901	0.428571	0.396501	0.6	0.208	0.811679	0.0498576	0.753702	0.0835233	-0.550782	0.257369	-0.371429	0.468478	-0.144943	0.784108	0.485714	0.328723	-0.714286	0.110787	-0.714286	0.110787	-0.542857	0.265703	0.657143	0.156175	-0.828571	0.0415627	0.428571	0.396501	0.3	0.623838
